# Clinical, neuroimaging and molecular spectrum of *TECPR2*-associated hereditary sensory and autonomic neuropathy with intellectual disability

**DOI:** 10.1101/2020.10.10.20202622

**Authors:** Sonja Neuser, Barbara Brechmann, Gali Heimer, Ines Brösse, Susanna Schubert, Lauren O’Grady, Michael Zech, Siddharth Srivastava, David A. Sweetser, Yasemin Dincer, Volker Mall, Juliane Winkelmann, Christian Behrends, Basil T Darras, Robert J Graham, Parul Jayakar, Barry Byrne, Bat El Bar-Aluma, Yael Haberman, Amir Szeinberg, Hesham Mohamed Aldhalaan, Mais Hashem, Amal Al Tenaiji, Omar Ismayl, Asma E. Al Nuaimi, Karima Maher, Shahnaz Ibrahim, Fatima Khan, Henry Houlden, Vijayalakshmi Salem Ramakumaran, Alistair T Pagnamenta, Jennifer E Posey, James R Lupski, Wen-Hann Tan, Gehad ElGhazali, Isabella Herman, Tatiana Muñoz, Gabriela M. Repetto, Angelika Seitz, Mandy Krumbiegel, M. Cecilia Poli, Usha Kini, Stephanie Efthymiou, Jens Meiler, Reza Maroofian, Fowzan S. Alkuraya, Rami Abou Jamra, Bernt Popp, Bruria Ben-Zeev, Darius Ebrahimi-Fakhari

**Author notes:** <u>Correspondence to:</u> Corresponding author: Sonja Neuser, MD, Corresponding author’s address: Philipp-Rosenthal-Straße 55, Institute of Human Genetics, University of Leipzig Medical Center, 04103 Leipzig, Germany. authors contributed equally to this work (Sonja Neuser, Barbara Brechmann, Gali Heimer, Bernt Popp, Bruria Ben-Zeev, Darius Ebrahimi-Fakhari).

## Abstract

**PURPOSE:** Bi-allelic *TECPR2* variants have been associated with a complex syndrome with features of both a neurodevelopmental and neurodegenerative disorder. Here, we provide a comprehensive clinical description and variant interpretation framework for this genetic locus.

**METHODS:** Through an international collaboration, we identified 17 individuals from 15 families with bi-allelic *TECPR2*-variants. We systemically reviewed clinical and molecular data from this cohort and 11 cases previously reported. Phenotypes were standardized using Human Phenotype Ontology terms.

**RESULTS:** A cross-sectional analysis revealed global developmental delay/intellectual disability, muscular hypotonia, ataxia, hyporeflexia, respiratory infections and central/nocturnal hypopnea as core manifestations. A review of brain MRI scans demonstrated a thin corpus callosum in 52%. We evaluated 17 distinct variants. Missense variants in *TECPR2* are predominantly located in the N- and C-terminal regions containing β-propeller repeats. Despite constituting nearly half of disease associated *TECPR2* variants, classifying missense variants as (likely) pathogenic according to ACMG criteria remains challenging. We estimate a pathogenic variant carrier frequency of 1/1,221 in the general and 1/155 in the Jewish Ashkenazi populations.

**CONCLUSION:** Based on clinical, neuroimaging and genetic data, we provide recommendations for variant reporting, clinical assessment, and surveillance/treatment of individuals with *TECPR2*-associated disorder. This sets the stage for future prospective natural history studies.

**CONFLICTS OF INTEREST:** All authors involved in the study declare no conflicts of interest relevant to this study.

## Supplementary material for "Clinical, neuroimaging and molecular spectrum of *TECPR2*-associated hereditary sensory and autonomic neuropathy with intellectual disability": File S2

### Sheet: summary
filename	TECPR2_Supp_Mat_S2_Clinical.xlsx
reference	hg19
gene	TECPR2
transcript	NM_014844.4
worksheet		description
summary		this sheet
clinical_table		complete clinical data of affected individuals from novel cohort and from literature
clinical_analysis		analysed frequency of symptoms in novel cohort, literature and all individuals
worksheet	row	description	HPO term
clinical_table	Patient_ID (in Project)	identifier for the individual in this study
clinical_table	#family	indicates corresponding family of the individual
clinical_table	#group	indicates if the individual is from novel cohort or from literature: "novel"=assembled cohort, "literature"=review of the literature (searched on April 20th, 2020)
clinical_table	#analysis	indicates included cases for analysis based on variant classification: "include"=included to analysis, "exclude"=excluded from analysis
clinical_table	#literature reference	indicates the corresponding publication
clinical_table	#setting	indicates in which setting genetic testing was performed
clinical_table	#Age at last investigation	reported age of last investigation
clinical_table	#Age of diagnosis	reported age of diagnosis
clinical_table	#Sex	sex of the individual
clinical_table	#Consanguinity	indicates if consanguinity was reported for the individual
clinical_table	#Ethnicity	indicates which ethnicity was reported for the individual
clinical_table	#Variant(s) in TECPR2 (genomic hg19/GRCh37)	genomic position of the variant (HGVS conform)
clinical_table	#Variant(s) in TECPR2 (NM_014844.4: coding and protein)	annotated consequence on transcript and protein
clinical_table	#Position in TECPR2 gene	affected exon
clinical_table	#Allelic state	allelic state of the variant
clinical_table	#Bukharian c.3416del, p.(Leu1139Argfs*75)	indicates if Bukharian founder variant is present in individual
clinical_table	#Ashkenazi c.1319del, p.(Leu440Argfs*19)	indicates if Ashkenazi founder variant is present in individual
clinical_table	#Additional genetic findings relevant to phenotype	lists additional genetic findings
clinical_table	Premature birth	standardized premature birth	HP:0001622
clinical_table	Small for gestational age	standardized weight below the 10th percentile for the gestational age	HP:0001518
clinical_table	Congenital microcephaly	standardized head circumference below 2 standard deviations	HP:0011451
clinical_table	Short stature	standardized short stature below 2 standard deviations	HP:0004322
clinical_table	#Height at age last investigation (cm/SD)	reported height at last investigation in centimeters and corresponding standard deviation
clinical_table	Decreased body weight	standardized decreased body weight below 2 standard deviations	HP:0004325
clinical_table	#Weight at age last investigation (kg/SD)	reported weight at last investigation in kilograms and corresponding standard deviation
clinical_table	Microcephaly	standardized microcephaly below 2 standard deviations	HP:0000252
clinical_table	#Head circumference at age last investigation (cm/SD)	reported head circumference at last investigation in centimeters and corresponding standard deviation
clinical_table	Abnormal facial shape	standardized abnormal morphology of the face	HP:0001999
clinical_table	Brachycephaly	standardized shortened anteroposterior dimension (length) of the head compared to width	HP:0000248
clinical_table	Abnormality of the hand	standardized shortened anteroposterior dimension (length) of the head compared to width	HP:0001155
clinical_table	Abnormality of the foot	standardized abnormality affecting one or both hands	HP:0001760
clinical_table	Abnormality of skeletal morphology	standardized abnormality of the form, structure, or size of the skeletal system	HP:0011842
clinical_table	#Age of walking	reported age of independent walking
clinical_table	#Age of first words	reported age of first words
clinical_table	#Speech abilities	reported speech abilities at last investigation
clinical_table	Global developmental delay; Intellectual disability	standardized global developmental delay (refers to children younger than five years of age) or intellectual disability (IQ <70)	HP:0001263; HP:0001249
clinical_table	mild	standardized mild developmental delay (refers to children younger than five years of age) or intellectual disability (IQ 50-69)	HP:0011342; HP:0001256
clinical_table	moderate	standardized moderate developmental delay (refers to children younger than five years of age) or intellectual disability (IQ 35-49)	HP:0011343; HP:0002342
clinical_table	severe	standardized severe developmental delay (refers to children younger than five years of age) or intellectual disability (IQ 20-34)	HP:0011344; HP:0010864
clinical_table	Behavioral abnormalities	standardized abnormality of mental functioning including various affective, behavioural, cognitive and perceptual abnormalities	HP:0000708
clinical_table	Seizures	standardized occurrence of seizure	HP:0001250
clinical_table	Hyporeflexia of lower limbs	standardized reduced intensity of muscle tendon reflexes in the lower limbs	HP:0002600
clinical_table	Generalized hyperreflexia	standardized hyperreflexia	HP:0007034
clinical_table	Muscular hypotonia	standardized abnormally low muscle tone	HP:0001252
clinical_table	Muscular hypertonia	standardized abnormally high muscle tone	HP:0001276
clinical_table	Gait ataxia	standardized impaired ability to coordinate the movements required for normal walking	HP:0002066
clinical_table	Dysarthria	standardized poor articulation	HP:0001260
clinical_table	Abnormality of the autonomic nervous system	standardized abnormality of the autonomic nervous system	HP:0002270
clinical_table	Temperature instability	standardized impaired ability to maintain body temperature	HP:0005968
clinical_table	Abnormal systemic blood pressure	standardized impaired ability to maintain the blood pressure in the systemic arterial system	HP:0030972
clinical_table	Hyperhidrosis	standardized abnormal excessive perspiration	HP:0000975
clinical_table	Peripheral neuropathy	standardized disorder of the peripheral nervous system	HP:0009830
clinical_table	Impaired pain sensation	standardized impaired ability to perceive painful stimuli	HP:0007328
clinical_table	Skin ulcer	standardized complete loss of the epidermis and often portions of the dermis and even subcutaneous fat	HP:0200042
clinical_table	Hearing impairment	standardized decreased magnitude of the sensory perception of sound	HP:0000365
clinical_table	Visual impairment	standardized impaired ability of the perception of vision	HP:0000505
clinical_table	#Other neurological anomalies	reported additional abnormalities of the nervous system
clinical_table	Abnormal palate morphology	standardized abnormality of the palate	HP:0000174
clinical_table	Abnormal respiratory system morphology	standardized structural anomaly of the respiratory system	HP:0012252
clinical_table	Recurrent respiratory infections	standardized increased susceptibility to respiratory infections	HP:0002205
clinical_table	Aspiration	standardized inspiration of a foreign object or fluid into the airway	HP:0002835
clinical_table	Central hypoventilation	standardized reduction in the amount of air transported into the pulmonary alveoli due to abnormal central regulation	HP:0007110
clinical_table	Nocturnal hypoventilation	standardized reduction in the amount of air transported into the pulmonary alveoli during sleep	HP:0002877
clinical_table	Gastroesophageal reflux	standardized stomach contents leak backwards from the stomach into the esophagus	HP:0002020
clinical_table	Vomiting	standardized forceful ejection of the contents of the stomach	HP:0002013
clinical_table	Dysphagia	standardized difficulty in swallowing.	HP:0002015
clinical_table	Chronic constipation	standardized constipation for longer than three months with fewer than 3 bowel movements per week	HP:0012450
clinical_table	EEG abnormalities	standardized abnormality observed by electroencephalogram (EEG)	HP:0002353
clinical_table	Abnormal corpus callosum morphology	standardized morphological abnormality of the corpus callosum	HP:0001273
clinical_table	Cerebral atrophy	standardized decrease in size of cells or tissue affecting the cerebrum	HP:0002059
clinical_table	Cerebellar atrophy	standardized decrease in size of cells or tissue affecting the cerebellum	HP:0001272
clinical_table	Aplasia/Hypoplasia of the cerebellar vermis	standardized absence or underdevelopment of the vermis of cerebellum	HP:0006817
clinical_table	#other anomaly in MRI	reported additional abnormalities in MRI of the brain
clinical_table	#sleep study	reported abnormalities in sleep study
clinical_table	#video fluoroscopy	reported abnormalities in video fluoroscopy
clinical_table	Abnormality of metabolism/homeostasis	standardized laboratory anomaly	HP:0001939
clinical_table	#atypical response to medications/anesthesia	reported abnormal response after treatment with medications of during anesthesia
clinical_table	#Other	other
clinical_analysis	Group	referring symptom group
clinical_analysis	Phenotype	standardized description of symptom
clinical_analysis	HPO	referring term of Human Phenotype Ontology
clinical_analysis	Novel cases (%)	percentage of affected cases in novel cohort with available information
clinical_analysis	Novel cases (17)	fraction of affected cases in novel cohort with available information
clinical_analysis	Literature cases (%)	percentage of affected cases in literature cohort with available information
clinical_analysis	Literature cases (10)	fraction of affected cases in literature cohort with available information
clinical_analysis	All cases (%)	percentage of affected cases in entire cohort with available information
clinical_analysis	All cases (27)	fraction of affected cases in entire cohort with available information

### Sheet: clinical_table
Patient_ID (in Project)	HPO	P1	P2	P3	P4	P5	P6	P7	P8	P9	P10	P11	P12	P13	P14	P15	P16	P17	Family A II-1	Family B II-1	Family B II-2	Family C II-1	Family C II-2	Family D I-1	Family E II-1	Family F II-2	Family G II-1	Family H I-1	Family I I-1
##General information
#family		1	2	3	4	5	6	7	7	8	9	10	11	12	13	13	14	15	A	B	B	C	C	D	E	F	G	H	I
#group		novel	novel	novel	novel	novel	novel	novel	novel	novel	novel	novel	novel	novel	novel	novel	novel	novel	literature	literature	literature	literature	literature	literature	literature	literature	literature	literature	literature
#analysis		include	include	include	include	include	include	include	include	include	include	include	include	include	include	include	include	include	include	include	include	include	include	include	include	include	include	exclude	include
#literature reference		n/a	n/a	n/a	n/a	n/a	n/a	n/a	n/a	n/a	n/a	n/a	n/a	Anazi et al. 2017. PMID: 28940097	n/a	n/a	n/a	n/a	Oz-Levi et al. 2012. PMID: 23176824	Oz-Levi et al. 2012. PMID: 23176824	Oz-Levi et al. 2012. PMID: 23176824	Oz-Levi et al. 2012. PMID: 23176824	Oz-Levi et al. 2012. PMID: 23176824	Zhu et al. 2015. PMID: 25590979	Heimer et al. 2016. PMID: 26542466	Heimer et al. 2016. PMID: 26542466	Heimer et al. 2016. PMID: 26542466	Covone et al. 2016. PMID: 27406698	Patwari et al. 2020. PMID: 32209221
#setting		research (Ethical Committee of the Medical Faculty, Leipzig University)	research (Institutional Review Board at Boston Children’s Hospital)	research (Ethics Review Board of Technical University of Munich)	research (Institutional Review Board at Boston Children’s Hospital)	research (Institutional Review Board at Boston Children’s Hospital)	diagnostic	research (Institutional Review Board of King Faisal Specialist Hospital and Research Center (KFSRHC RAC# 2080006 and 2121053))	research (Institutional Review Board of King Faisal Specialist Hospital and Research Center (KFSRHC RAC# 2080006 and 2121053))	diagnostic	diagnostic	diagnostic	diagnostic	research (Institutional Review Board of King Faisal Specialist Hospital and Research Center (KFSRHC RAC# 2080006 and 2121053))	research (SYNaPS cohort)	research (SYNaPS cohort)	research (100,000 Genomes Project, UK)	research (Comité Etico Cientifico, Facultad de Medicina, Clinica Alemana Universidad del Desarrollo; Baylor Hopkins Center for Mendelian Genomics, Baylor College of Medicine)	n/a	n/a	n/a	n/a	n/a	n/a	n/a	n/a	n/a	n/a	n/a
#Age at last investigation		removed from the preprint version to comply with medrxiv policy	removed from the preprint version to comply with medrxiv policy	removed from the preprint version to comply with medrxiv policy	removed from the preprint version to comply with medrxiv policy	removed from the preprint version to comply with medrxiv policy	removed from the preprint version to comply with medrxiv policy	removed from the preprint version to comply with medrxiv policy	removed from the preprint version to comply with medrxiv policy	removed from the preprint version to comply with medrxiv policy	removed from the preprint version to comply with medrxiv policy	removed from the preprint version to comply with medrxiv policy	removed from the preprint version to comply with medrxiv policy	removed from the preprint version to comply with medrxiv policy	removed from the preprint version to comply with medrxiv policy	removed from the preprint version to comply with medrxiv policy	removed from the preprint version to comply with medrxiv policy	removed from the preprint version to comply with medrxiv policy	removed from the preprint version to comply with medrxiv policy	removed from the preprint version to comply with medrxiv policy	removed from the preprint version to comply with medrxiv policy	removed from the preprint version to comply with medrxiv policy	removed from the preprint version to comply with medrxiv policy	removed from the preprint version to comply with medrxiv policy	removed from the preprint version to comply with medrxiv policy	removed from the preprint version to comply with medrxiv policy	removed from the preprint version to comply with medrxiv policy	removed from the preprint version to comply with medrxiv policy	removed from the preprint version to comply with medrxiv policy
#Age of diagnosis		removed from the preprint version to comply with medrxiv policy	removed from the preprint version to comply with medrxiv policy	removed from the preprint version to comply with medrxiv policy	removed from the preprint version to comply with medrxiv policy	removed from the preprint version to comply with medrxiv policy	removed from the preprint version to comply with medrxiv policy	removed from the preprint version to comply with medrxiv policy	removed from the preprint version to comply with medrxiv policy	removed from the preprint version to comply with medrxiv policy	removed from the preprint version to comply with medrxiv policy	removed from the preprint version to comply with medrxiv policy	removed from the preprint version to comply with medrxiv policy	removed from the preprint version to comply with medrxiv policy	removed from the preprint version to comply with medrxiv policy	removed from the preprint version to comply with medrxiv policy	removed from the preprint version to comply with medrxiv policy	removed from the preprint version to comply with medrxiv policy	removed from the preprint version to comply with medrxiv policy	removed from the preprint version to comply with medrxiv policy	removed from the preprint version to comply with medrxiv policy	removed from the preprint version to comply with medrxiv policy	removed from the preprint version to comply with medrxiv policy	removed from the preprint version to comply with medrxiv policy	removed from the preprint version to comply with medrxiv policy	removed from the preprint version to comply with medrxiv policy	removed from the preprint version to comply with medrxiv policy	removed from the preprint version to comply with medrxiv policy	removed from the preprint version to comply with medrxiv policy
#Sex		removed from the preprint version to comply with medrxiv policy	removed from the preprint version to comply with medrxiv policy	removed from the preprint version to comply with medrxiv policy	removed from the preprint version to comply with medrxiv policy	removed from the preprint version to comply with medrxiv policy	removed from the preprint version to comply with medrxiv policy	removed from the preprint version to comply with medrxiv policy	removed from the preprint version to comply with medrxiv policy	removed from the preprint version to comply with medrxiv policy	removed from the preprint version to comply with medrxiv policy	removed from the preprint version to comply with medrxiv policy	removed from the preprint version to comply with medrxiv policy	removed from the preprint version to comply with medrxiv policy	removed from the preprint version to comply with medrxiv policy	removed from the preprint version to comply with medrxiv policy	removed from the preprint version to comply with medrxiv policy	removed from the preprint version to comply with medrxiv policy	removed from the preprint version to comply with medrxiv policy	removed from the preprint version to comply with medrxiv policy	removed from the preprint version to comply with medrxiv policy	removed from the preprint version to comply with medrxiv policy	removed from the preprint version to comply with medrxiv policy	removed from the preprint version to comply with medrxiv policy	removed from the preprint version to comply with medrxiv policy	removed from the preprint version to comply with medrxiv policy	removed from the preprint version to comply with medrxiv policy	removed from the preprint version to comply with medrxiv policy	removed from the preprint version to comply with medrxiv policy
#Consanguinity		yes	no	no	no	no	yes	yes	yes	no	no	no	no	yes	yes	yes	yes	yes	n/a	n/a	n/a	n/a	n/a	no	no	no	no	no	n/a
#Ethnicity		removed from the preprint version to comply with medrxiv policy	removed from the preprint version to comply with medrxiv policy	removed from the preprint version to comply with medrxiv policy	removed from the preprint version to comply with medrxiv policy	removed from the preprint version to comply with medrxiv policy	removed from the preprint version to comply with medrxiv policy	removed from the preprint version to comply with medrxiv policy	removed from the preprint version to comply with medrxiv policy	removed from the preprint version to comply with medrxiv policy	removed from the preprint version to comply with medrxiv policy	removed from the preprint version to comply with medrxiv policy	removed from the preprint version to comply with medrxiv policy	removed from the preprint version to comply with medrxiv policy	removed from the preprint version to comply with medrxiv policy	removed from the preprint version to comply with medrxiv policy	removed from the preprint version to comply with medrxiv policy	removed from the preprint version to comply with medrxiv policy	removed from the preprint version to comply with medrxiv policy	removed from the preprint version to comply with medrxiv policy	removed from the preprint version to comply with medrxiv policy	removed from the preprint version to comply with medrxiv policy	removed from the preprint version to comply with medrxiv policy	removed from the preprint version to comply with medrxiv policy	removed from the preprint version to comply with medrxiv policy	removed from the preprint version to comply with medrxiv policy	removed from the preprint version to comply with medrxiv policy	removed from the preprint version to comply with medrxiv policy	removed from the preprint version to comply with medrxiv policy
##Genetic Information
#Variant(s) in TECPR2 (genomic hg19/GRCh37)		removed from the preprint version to comply with medrxiv policy	removed from the preprint version to comply with medrxiv policy	removed from the preprint version to comply with medrxiv policy	removed from the preprint version to comply with medrxiv policy	removed from the preprint version to comply with medrxiv policy	removed from the preprint version to comply with medrxiv policy	removed from the preprint version to comply with medrxiv policy	removed from the preprint version to comply with medrxiv policy	removed from the preprint version to comply with medrxiv policy	removed from the preprint version to comply with medrxiv policy	removed from the preprint version to comply with medrxiv policy	removed from the preprint version to comply with medrxiv policy	removed from the preprint version to comply with medrxiv policy	removed from the preprint version to comply with medrxiv policy	removed from the preprint version to comply with medrxiv policy	removed from the preprint version to comply with medrxiv policy	removed from the preprint version to comply with medrxiv policy	removed from the preprint version to comply with medrxiv policy	removed from the preprint version to comply with medrxiv policy	removed from the preprint version to comply with medrxiv policy	removed from the preprint version to comply with medrxiv policy	removed from the preprint version to comply with medrxiv policy	removed from the preprint version to comply with medrxiv policy	removed from the preprint version to comply with medrxiv policy	removed from the preprint version to comply with medrxiv policy	removed from the preprint version to comply with medrxiv policy	removed from the preprint version to comply with medrxiv policy	removed from the preprint version to comply with medrxiv policy
#Variant(s) in TECPR2 (NM_014844.4: coding and protein)		removed from the preprint version to comply with medrxiv policy	removed from the preprint version to comply with medrxiv policy	removed from the preprint version to comply with medrxiv policy	removed from the preprint version to comply with medrxiv policy	removed from the preprint version to comply with medrxiv policy	removed from the preprint version to comply with medrxiv policy	removed from the preprint version to comply with medrxiv policy	removed from the preprint version to comply with medrxiv policy	removed from the preprint version to comply with medrxiv policy	removed from the preprint version to comply with medrxiv policy	removed from the preprint version to comply with medrxiv policy	removed from the preprint version to comply with medrxiv policy	removed from the preprint version to comply with medrxiv policy	removed from the preprint version to comply with medrxiv policy	removed from the preprint version to comply with medrxiv policy	removed from the preprint version to comply with medrxiv policy	removed from the preprint version to comply with medrxiv policy	removed from the preprint version to comply with medrxiv policy	removed from the preprint version to comply with medrxiv policy	removed from the preprint version to comply with medrxiv policy	removed from the preprint version to comply with medrxiv policy	removed from the preprint version to comply with medrxiv policy	removed from the preprint version to comply with medrxiv policy	removed from the preprint version to comply with medrxiv policy	removed from the preprint version to comply with medrxiv policy	removed from the preprint version to comply with medrxiv policy	removed from the preprint version to comply with medrxiv policy	removed from the preprint version to comply with medrxiv policy
#Position in TECPR2 gene		removed from the preprint version to comply with medrxiv policy	removed from the preprint version to comply with medrxiv policy	removed from the preprint version to comply with medrxiv policy	removed from the preprint version to comply with medrxiv policy	removed from the preprint version to comply with medrxiv policy	removed from the preprint version to comply with medrxiv policy	removed from the preprint version to comply with medrxiv policy	removed from the preprint version to comply with medrxiv policy	removed from the preprint version to comply with medrxiv policy	removed from the preprint version to comply with medrxiv policy	removed from the preprint version to comply with medrxiv policy	removed from the preprint version to comply with medrxiv policy	removed from the preprint version to comply with medrxiv policy	removed from the preprint version to comply with medrxiv policy	removed from the preprint version to comply with medrxiv policy	removed from the preprint version to comply with medrxiv policy	removed from the preprint version to comply with medrxiv policy	removed from the preprint version to comply with medrxiv policy	removed from the preprint version to comply with medrxiv policy	removed from the preprint version to comply with medrxiv policy	removed from the preprint version to comply with medrxiv policy	removed from the preprint version to comply with medrxiv policy	removed from the preprint version to comply with medrxiv policy	removed from the preprint version to comply with medrxiv policy	removed from the preprint version to comply with medrxiv policy	removed from the preprint version to comply with medrxiv policy	removed from the preprint version to comply with medrxiv policy	removed from the preprint version to comply with medrxiv policy
#Allelic state		removed from the preprint version to comply with medrxiv policy	removed from the preprint version to comply with medrxiv policy	removed from the preprint version to comply with medrxiv policy	removed from the preprint version to comply with medrxiv policy	removed from the preprint version to comply with medrxiv policy	removed from the preprint version to comply with medrxiv policy	removed from the preprint version to comply with medrxiv policy	removed from the preprint version to comply with medrxiv policy	removed from the preprint version to comply with medrxiv policy	removed from the preprint version to comply with medrxiv policy	removed from the preprint version to comply with medrxiv policy	removed from the preprint version to comply with medrxiv policy	removed from the preprint version to comply with medrxiv policy	removed from the preprint version to comply with medrxiv policy	removed from the preprint version to comply with medrxiv policy	removed from the preprint version to comply with medrxiv policy	removed from the preprint version to comply with medrxiv policy	removed from the preprint version to comply with medrxiv policy	removed from the preprint version to comply with medrxiv policy	removed from the preprint version to comply with medrxiv policy	removed from the preprint version to comply with medrxiv policy	removed from the preprint version to comply with medrxiv policy	removed from the preprint version to comply with medrxiv policy	removed from the preprint version to comply with medrxiv policy	removed from the preprint version to comply with medrxiv policy	removed from the preprint version to comply with medrxiv policy	removed from the preprint version to comply with medrxiv policy	removed from the preprint version to comply with medrxiv policy
#Bukharian c.3416del, p.(Leu1139Argfs*75)		removed from the preprint version to comply with medrxiv policy	removed from the preprint version to comply with medrxiv policy	removed from the preprint version to comply with medrxiv policy	removed from the preprint version to comply with medrxiv policy	removed from the preprint version to comply with medrxiv policy	removed from the preprint version to comply with medrxiv policy	removed from the preprint version to comply with medrxiv policy	removed from the preprint version to comply with medrxiv policy	removed from the preprint version to comply with medrxiv policy	removed from the preprint version to comply with medrxiv policy	removed from the preprint version to comply with medrxiv policy	removed from the preprint version to comply with medrxiv policy	removed from the preprint version to comply with medrxiv policy	removed from the preprint version to comply with medrxiv policy	removed from the preprint version to comply with medrxiv policy	removed from the preprint version to comply with medrxiv policy	removed from the preprint version to comply with medrxiv policy	removed from the preprint version to comply with medrxiv policy	removed from the preprint version to comply with medrxiv policy	removed from the preprint version to comply with medrxiv policy	removed from the preprint version to comply with medrxiv policy	removed from the preprint version to comply with medrxiv policy	removed from the preprint version to comply with medrxiv policy	removed from the preprint version to comply with medrxiv policy	removed from the preprint version to comply with medrxiv policy	removed from the preprint version to comply with medrxiv policy	removed from the preprint version to comply with medrxiv policy	removed from the preprint version to comply with medrxiv policy
#Ashkenazi c.1319del, p.(Leu440Argfs*19)		removed from the preprint version to comply with medrxiv policy	removed from the preprint version to comply with medrxiv policy	removed from the preprint version to comply with medrxiv policy	removed from the preprint version to comply with medrxiv policy	removed from the preprint version to comply with medrxiv policy	removed from the preprint version to comply with medrxiv policy	removed from the preprint version to comply with medrxiv policy	removed from the preprint version to comply with medrxiv policy	removed from the preprint version to comply with medrxiv policy	removed from the preprint version to comply with medrxiv policy	removed from the preprint version to comply with medrxiv policy	removed from the preprint version to comply with medrxiv policy	removed from the preprint version to comply with medrxiv policy	removed from the preprint version to comply with medrxiv policy	removed from the preprint version to comply with medrxiv policy	removed from the preprint version to comply with medrxiv policy	removed from the preprint version to comply with medrxiv policy	removed from the preprint version to comply with medrxiv policy	removed from the preprint version to comply with medrxiv policy	removed from the preprint version to comply with medrxiv policy	removed from the preprint version to comply with medrxiv policy	removed from the preprint version to comply with medrxiv policy	removed from the preprint version to comply with medrxiv policy	removed from the preprint version to comply with medrxiv policy	removed from the preprint version to comply with medrxiv policy	removed from the preprint version to comply with medrxiv policy	removed from the preprint version to comply with medrxiv policy	removed from the preprint version to comply with medrxiv policy
#Additional genetic findings relevant to phenotype		removed from the preprint version to comply with medrxiv policy	removed from the preprint version to comply with medrxiv policy	removed from the preprint version to comply with medrxiv policy	removed from the preprint version to comply with medrxiv policy	removed from the preprint version to comply with medrxiv policy	removed from the preprint version to comply with medrxiv policy	removed from the preprint version to comply with medrxiv policy	removed from the preprint version to comply with medrxiv policy	removed from the preprint version to comply with medrxiv policy	removed from the preprint version to comply with medrxiv policy	removed from the preprint version to comply with medrxiv policy	removed from the preprint version to comply with medrxiv policy	removed from the preprint version to comply with medrxiv policy	removed from the preprint version to comply with medrxiv policy	removed from the preprint version to comply with medrxiv policy	removed from the preprint version to comply with medrxiv policy	removed from the preprint version to comply with medrxiv policy	removed from the preprint version to comply with medrxiv policy	removed from the preprint version to comply with medrxiv policy	removed from the preprint version to comply with medrxiv policy	removed from the preprint version to comply with medrxiv policy	removed from the preprint version to comply with medrxiv policy	removed from the preprint version to comply with medrxiv policy	removed from the preprint version to comply with medrxiv policy	removed from the preprint version to comply with medrxiv policy	removed from the preprint version to comply with medrxiv policy	removed from the preprint version to comply with medrxiv policy	removed from the preprint version to comply with medrxiv policy
##Birth
Premature birth	HP:0001622	removed from the preprint version to comply with medrxiv policy	removed from the preprint version to comply with medrxiv policy	removed from the preprint version to comply with medrxiv policy	removed from the preprint version to comply with medrxiv policy	removed from the preprint version to comply with medrxiv policy	removed from the preprint version to comply with medrxiv policy	removed from the preprint version to comply with medrxiv policy	removed from the preprint version to comply with medrxiv policy	removed from the preprint version to comply with medrxiv policy	removed from the preprint version to comply with medrxiv policy	removed from the preprint version to comply with medrxiv policy	removed from the preprint version to comply with medrxiv policy	removed from the preprint version to comply with medrxiv policy	removed from the preprint version to comply with medrxiv policy	removed from the preprint version to comply with medrxiv policy	removed from the preprint version to comply with medrxiv policy	removed from the preprint version to comply with medrxiv policy	removed from the preprint version to comply with medrxiv policy	removed from the preprint version to comply with medrxiv policy	removed from the preprint version to comply with medrxiv policy	removed from the preprint version to comply with medrxiv policy	removed from the preprint version to comply with medrxiv policy	removed from the preprint version to comply with medrxiv policy	removed from the preprint version to comply with medrxiv policy	removed from the preprint version to comply with medrxiv policy	removed from the preprint version to comply with medrxiv policy	removed from the preprint version to comply with medrxiv policy	removed from the preprint version to comply with medrxiv policy
Small for gestational age	HP:0001518	removed from the preprint version to comply with medrxiv policy	removed from the preprint version to comply with medrxiv policy	removed from the preprint version to comply with medrxiv policy	removed from the preprint version to comply with medrxiv policy	removed from the preprint version to comply with medrxiv policy	removed from the preprint version to comply with medrxiv policy	removed from the preprint version to comply with medrxiv policy	removed from the preprint version to comply with medrxiv policy	removed from the preprint version to comply with medrxiv policy	removed from the preprint version to comply with medrxiv policy	removed from the preprint version to comply with medrxiv policy	removed from the preprint version to comply with medrxiv policy	removed from the preprint version to comply with medrxiv policy	removed from the preprint version to comply with medrxiv policy	removed from the preprint version to comply with medrxiv policy	removed from the preprint version to comply with medrxiv policy	removed from the preprint version to comply with medrxiv policy	removed from the preprint version to comply with medrxiv policy	removed from the preprint version to comply with medrxiv policy	removed from the preprint version to comply with medrxiv policy	removed from the preprint version to comply with medrxiv policy	removed from the preprint version to comply with medrxiv policy	removed from the preprint version to comply with medrxiv policy	removed from the preprint version to comply with medrxiv policy	removed from the preprint version to comply with medrxiv policy	removed from the preprint version to comply with medrxiv policy	removed from the preprint version to comply with medrxiv policy	removed from the preprint version to comply with medrxiv policy
Congenital microcephaly	HP:0011451	removed from the preprint version to comply with medrxiv policy	removed from the preprint version to comply with medrxiv policy	removed from the preprint version to comply with medrxiv policy	removed from the preprint version to comply with medrxiv policy	removed from the preprint version to comply with medrxiv policy	removed from the preprint version to comply with medrxiv policy	removed from the preprint version to comply with medrxiv policy	removed from the preprint version to comply with medrxiv policy	removed from the preprint version to comply with medrxiv policy	removed from the preprint version to comply with medrxiv policy	removed from the preprint version to comply with medrxiv policy	removed from the preprint version to comply with medrxiv policy	removed from the preprint version to comply with medrxiv policy	removed from the preprint version to comply with medrxiv policy	removed from the preprint version to comply with medrxiv policy	removed from the preprint version to comply with medrxiv policy	removed from the preprint version to comply with medrxiv policy	removed from the preprint version to comply with medrxiv policy	removed from the preprint version to comply with medrxiv policy	removed from the preprint version to comply with medrxiv policy	removed from the preprint version to comply with medrxiv policy	removed from the preprint version to comply with medrxiv policy	removed from the preprint version to comply with medrxiv policy	removed from the preprint version to comply with medrxiv policy	removed from the preprint version to comply with medrxiv policy	removed from the preprint version to comply with medrxiv policy	removed from the preprint version to comply with medrxiv policy	removed from the preprint version to comply with medrxiv policy
##Phenotypical abnormalities of body and face
Short stature	HP:0004322	removed from the preprint version to comply with medrxiv policy	removed from the preprint version to comply with medrxiv policy	removed from the preprint version to comply with medrxiv policy	removed from the preprint version to comply with medrxiv policy	removed from the preprint version to comply with medrxiv policy	removed from the preprint version to comply with medrxiv policy	removed from the preprint version to comply with medrxiv policy	removed from the preprint version to comply with medrxiv policy	removed from the preprint version to comply with medrxiv policy	removed from the preprint version to comply with medrxiv policy	removed from the preprint version to comply with medrxiv policy	removed from the preprint version to comply with medrxiv policy	removed from the preprint version to comply with medrxiv policy	removed from the preprint version to comply with medrxiv policy	removed from the preprint version to comply with medrxiv policy	removed from the preprint version to comply with medrxiv policy	removed from the preprint version to comply with medrxiv policy	removed from the preprint version to comply with medrxiv policy	removed from the preprint version to comply with medrxiv policy	removed from the preprint version to comply with medrxiv policy	removed from the preprint version to comply with medrxiv policy	removed from the preprint version to comply with medrxiv policy	removed from the preprint version to comply with medrxiv policy	removed from the preprint version to comply with medrxiv policy	removed from the preprint version to comply with medrxiv policy	removed from the preprint version to comply with medrxiv policy	removed from the preprint version to comply with medrxiv policy	removed from the preprint version to comply with medrxiv policy
#Height at age last investigation (cm/SD)		removed from the preprint version to comply with medrxiv policy	removed from the preprint version to comply with medrxiv policy	removed from the preprint version to comply with medrxiv policy	removed from the preprint version to comply with medrxiv policy	removed from the preprint version to comply with medrxiv policy	removed from the preprint version to comply with medrxiv policy	removed from the preprint version to comply with medrxiv policy	removed from the preprint version to comply with medrxiv policy	removed from the preprint version to comply with medrxiv policy	removed from the preprint version to comply with medrxiv policy	removed from the preprint version to comply with medrxiv policy	removed from the preprint version to comply with medrxiv policy	removed from the preprint version to comply with medrxiv policy	removed from the preprint version to comply with medrxiv policy	removed from the preprint version to comply with medrxiv policy	removed from the preprint version to comply with medrxiv policy	removed from the preprint version to comply with medrxiv policy	removed from the preprint version to comply with medrxiv policy	removed from the preprint version to comply with medrxiv policy	removed from the preprint version to comply with medrxiv policy	removed from the preprint version to comply with medrxiv policy	removed from the preprint version to comply with medrxiv policy	removed from the preprint version to comply with medrxiv policy	removed from the preprint version to comply with medrxiv policy	removed from the preprint version to comply with medrxiv policy	removed from the preprint version to comply with medrxiv policy	removed from the preprint version to comply with medrxiv policy	removed from the preprint version to comply with medrxiv policy
Decreased body weight	HP:0004325	removed from the preprint version to comply with medrxiv policy	removed from the preprint version to comply with medrxiv policy	removed from the preprint version to comply with medrxiv policy	removed from the preprint version to comply with medrxiv policy	removed from the preprint version to comply with medrxiv policy	removed from the preprint version to comply with medrxiv policy	removed from the preprint version to comply with medrxiv policy	removed from the preprint version to comply with medrxiv policy	removed from the preprint version to comply with medrxiv policy	removed from the preprint version to comply with medrxiv policy	removed from the preprint version to comply with medrxiv policy	removed from the preprint version to comply with medrxiv policy	removed from the preprint version to comply with medrxiv policy	removed from the preprint version to comply with medrxiv policy	removed from the preprint version to comply with medrxiv policy	removed from the preprint version to comply with medrxiv policy	removed from the preprint version to comply with medrxiv policy	removed from the preprint version to comply with medrxiv policy	removed from the preprint version to comply with medrxiv policy	removed from the preprint version to comply with medrxiv policy	removed from the preprint version to comply with medrxiv policy	removed from the preprint version to comply with medrxiv policy	removed from the preprint version to comply with medrxiv policy	removed from the preprint version to comply with medrxiv policy	removed from the preprint version to comply with medrxiv policy	removed from the preprint version to comply with medrxiv policy	removed from the preprint version to comply with medrxiv policy	removed from the preprint version to comply with medrxiv policy
#Weight at age last investigation (kg/SD)		removed from the preprint version to comply with medrxiv policy	removed from the preprint version to comply with medrxiv policy	removed from the preprint version to comply with medrxiv policy	removed from the preprint version to comply with medrxiv policy	removed from the preprint version to comply with medrxiv policy	removed from the preprint version to comply with medrxiv policy	removed from the preprint version to comply with medrxiv policy	removed from the preprint version to comply with medrxiv policy	removed from the preprint version to comply with medrxiv policy	removed from the preprint version to comply with medrxiv policy	removed from the preprint version to comply with medrxiv policy	removed from the preprint version to comply with medrxiv policy	removed from the preprint version to comply with medrxiv policy	removed from the preprint version to comply with medrxiv policy	removed from the preprint version to comply with medrxiv policy	removed from the preprint version to comply with medrxiv policy	removed from the preprint version to comply with medrxiv policy	removed from the preprint version to comply with medrxiv policy	removed from the preprint version to comply with medrxiv policy	removed from the preprint version to comply with medrxiv policy	removed from the preprint version to comply with medrxiv policy	removed from the preprint version to comply with medrxiv policy	removed from the preprint version to comply with medrxiv policy	removed from the preprint version to comply with medrxiv policy	removed from the preprint version to comply with medrxiv policy	removed from the preprint version to comply with medrxiv policy	removed from the preprint version to comply with medrxiv policy	removed from the preprint version to comply with medrxiv policy
Microcephaly	HP:0000252	removed from the preprint version to comply with medrxiv policy	removed from the preprint version to comply with medrxiv policy	removed from the preprint version to comply with medrxiv policy	removed from the preprint version to comply with medrxiv policy	removed from the preprint version to comply with medrxiv policy	removed from the preprint version to comply with medrxiv policy	removed from the preprint version to comply with medrxiv policy	removed from the preprint version to comply with medrxiv policy	removed from the preprint version to comply with medrxiv policy	removed from the preprint version to comply with medrxiv policy	removed from the preprint version to comply with medrxiv policy	removed from the preprint version to comply with medrxiv policy	removed from the preprint version to comply with medrxiv policy	removed from the preprint version to comply with medrxiv policy	removed from the preprint version to comply with medrxiv policy	removed from the preprint version to comply with medrxiv policy	removed from the preprint version to comply with medrxiv policy	removed from the preprint version to comply with medrxiv policy	removed from the preprint version to comply with medrxiv policy	removed from the preprint version to comply with medrxiv policy	removed from the preprint version to comply with medrxiv policy	removed from the preprint version to comply with medrxiv policy	removed from the preprint version to comply with medrxiv policy	removed from the preprint version to comply with medrxiv policy	removed from the preprint version to comply with medrxiv policy	removed from the preprint version to comply with medrxiv policy	removed from the preprint version to comply with medrxiv policy	removed from the preprint version to comply with medrxiv policy
#Head circumference at age last investigation (cm/SD)		removed from the preprint version to comply with medrxiv policy	removed from the preprint version to comply with medrxiv policy	removed from the preprint version to comply with medrxiv policy	removed from the preprint version to comply with medrxiv policy	removed from the preprint version to comply with medrxiv policy	removed from the preprint version to comply with medrxiv policy	removed from the preprint version to comply with medrxiv policy	removed from the preprint version to comply with medrxiv policy	removed from the preprint version to comply with medrxiv policy	removed from the preprint version to comply with medrxiv policy	removed from the preprint version to comply with medrxiv policy	removed from the preprint version to comply with medrxiv policy	removed from the preprint version to comply with medrxiv policy	removed from the preprint version to comply with medrxiv policy	removed from the preprint version to comply with medrxiv policy	removed from the preprint version to comply with medrxiv policy	removed from the preprint version to comply with medrxiv policy	removed from the preprint version to comply with medrxiv policy	removed from the preprint version to comply with medrxiv policy	removed from the preprint version to comply with medrxiv policy	removed from the preprint version to comply with medrxiv policy	removed from the preprint version to comply with medrxiv policy	removed from the preprint version to comply with medrxiv policy	removed from the preprint version to comply with medrxiv policy	removed from the preprint version to comply with medrxiv policy	removed from the preprint version to comply with medrxiv policy	removed from the preprint version to comply with medrxiv policy	removed from the preprint version to comply with medrxiv policy
Abnormal facial shape	HP:0001999	removed from the preprint version to comply with medrxiv policy	removed from the preprint version to comply with medrxiv policy	removed from the preprint version to comply with medrxiv policy	removed from the preprint version to comply with medrxiv policy	removed from the preprint version to comply with medrxiv policy	removed from the preprint version to comply with medrxiv policy	removed from the preprint version to comply with medrxiv policy	removed from the preprint version to comply with medrxiv policy	removed from the preprint version to comply with medrxiv policy	removed from the preprint version to comply with medrxiv policy	removed from the preprint version to comply with medrxiv policy	removed from the preprint version to comply with medrxiv policy	removed from the preprint version to comply with medrxiv policy	removed from the preprint version to comply with medrxiv policy	removed from the preprint version to comply with medrxiv policy	removed from the preprint version to comply with medrxiv policy	removed from the preprint version to comply with medrxiv policy	removed from the preprint version to comply with medrxiv policy	removed from the preprint version to comply with medrxiv policy	removed from the preprint version to comply with medrxiv policy	removed from the preprint version to comply with medrxiv policy	removed from the preprint version to comply with medrxiv policy	removed from the preprint version to comply with medrxiv policy	removed from the preprint version to comply with medrxiv policy	removed from the preprint version to comply with medrxiv policy	removed from the preprint version to comply with medrxiv policy	removed from the preprint version to comply with medrxiv policy	removed from the preprint version to comply with medrxiv policy
Brachycephaly	HP:0000248	removed from the preprint version to comply with medrxiv policy	removed from the preprint version to comply with medrxiv policy	removed from the preprint version to comply with medrxiv policy	removed from the preprint version to comply with medrxiv policy	removed from the preprint version to comply with medrxiv policy	removed from the preprint version to comply with medrxiv policy	removed from the preprint version to comply with medrxiv policy	removed from the preprint version to comply with medrxiv policy	removed from the preprint version to comply with medrxiv policy	removed from the preprint version to comply with medrxiv policy	removed from the preprint version to comply with medrxiv policy	removed from the preprint version to comply with medrxiv policy	removed from the preprint version to comply with medrxiv policy	removed from the preprint version to comply with medrxiv policy	removed from the preprint version to comply with medrxiv policy	removed from the preprint version to comply with medrxiv policy	removed from the preprint version to comply with medrxiv policy	removed from the preprint version to comply with medrxiv policy	removed from the preprint version to comply with medrxiv policy	removed from the preprint version to comply with medrxiv policy	removed from the preprint version to comply with medrxiv policy	removed from the preprint version to comply with medrxiv policy	removed from the preprint version to comply with medrxiv policy	removed from the preprint version to comply with medrxiv policy	removed from the preprint version to comply with medrxiv policy	removed from the preprint version to comply with medrxiv policy	removed from the preprint version to comply with medrxiv policy	removed from the preprint version to comply with medrxiv policy
Abnormality of the hand	HP:0001155	removed from the preprint version to comply with medrxiv policy	removed from the preprint version to comply with medrxiv policy	removed from the preprint version to comply with medrxiv policy	removed from the preprint version to comply with medrxiv policy	removed from the preprint version to comply with medrxiv policy	removed from the preprint version to comply with medrxiv policy	removed from the preprint version to comply with medrxiv policy	removed from the preprint version to comply with medrxiv policy	removed from the preprint version to comply with medrxiv policy	removed from the preprint version to comply with medrxiv policy	removed from the preprint version to comply with medrxiv policy	removed from the preprint version to comply with medrxiv policy	removed from the preprint version to comply with medrxiv policy	removed from the preprint version to comply with medrxiv policy	removed from the preprint version to comply with medrxiv policy	removed from the preprint version to comply with medrxiv policy	removed from the preprint version to comply with medrxiv policy	removed from the preprint version to comply with medrxiv policy	removed from the preprint version to comply with medrxiv policy	removed from the preprint version to comply with medrxiv policy	removed from the preprint version to comply with medrxiv policy	removed from the preprint version to comply with medrxiv policy	removed from the preprint version to comply with medrxiv policy	removed from the preprint version to comply with medrxiv policy	removed from the preprint version to comply with medrxiv policy	removed from the preprint version to comply with medrxiv policy	removed from the preprint version to comply with medrxiv policy	removed from the preprint version to comply with medrxiv policy
Abnormality of the foot	HP:0001760	removed from the preprint version to comply with medrxiv policy	removed from the preprint version to comply with medrxiv policy	removed from the preprint version to comply with medrxiv policy	removed from the preprint version to comply with medrxiv policy	removed from the preprint version to comply with medrxiv policy	removed from the preprint version to comply with medrxiv policy	removed from the preprint version to comply with medrxiv policy	removed from the preprint version to comply with medrxiv policy	removed from the preprint version to comply with medrxiv policy	removed from the preprint version to comply with medrxiv policy	removed from the preprint version to comply with medrxiv policy	removed from the preprint version to comply with medrxiv policy	removed from the preprint version to comply with medrxiv policy	removed from the preprint version to comply with medrxiv policy	removed from the preprint version to comply with medrxiv policy	removed from the preprint version to comply with medrxiv policy	removed from the preprint version to comply with medrxiv policy	removed from the preprint version to comply with medrxiv policy	removed from the preprint version to comply with medrxiv policy	removed from the preprint version to comply with medrxiv policy	removed from the preprint version to comply with medrxiv policy	removed from the preprint version to comply with medrxiv policy	removed from the preprint version to comply with medrxiv policy	removed from the preprint version to comply with medrxiv policy	removed from the preprint version to comply with medrxiv policy	removed from the preprint version to comply with medrxiv policy	removed from the preprint version to comply with medrxiv policy	removed from the preprint version to comply with medrxiv policy
Abnormality of skeletal morphology	HP:0011842	removed from the preprint version to comply with medrxiv policy	removed from the preprint version to comply with medrxiv policy	removed from the preprint version to comply with medrxiv policy	removed from the preprint version to comply with medrxiv policy	removed from the preprint version to comply with medrxiv policy	removed from the preprint version to comply with medrxiv policy	removed from the preprint version to comply with medrxiv policy	removed from the preprint version to comply with medrxiv policy	removed from the preprint version to comply with medrxiv policy	removed from the preprint version to comply with medrxiv policy	removed from the preprint version to comply with medrxiv policy	removed from the preprint version to comply with medrxiv policy	removed from the preprint version to comply with medrxiv policy	removed from the preprint version to comply with medrxiv policy	removed from the preprint version to comply with medrxiv policy	removed from the preprint version to comply with medrxiv policy	removed from the preprint version to comply with medrxiv policy	removed from the preprint version to comply with medrxiv policy	removed from the preprint version to comply with medrxiv policy	removed from the preprint version to comply with medrxiv policy	removed from the preprint version to comply with medrxiv policy	removed from the preprint version to comply with medrxiv policy	removed from the preprint version to comply with medrxiv policy	removed from the preprint version to comply with medrxiv policy	removed from the preprint version to comply with medrxiv policy	removed from the preprint version to comply with medrxiv policy	removed from the preprint version to comply with medrxiv policy	removed from the preprint version to comply with medrxiv policy
##Intellectual and social development
#Age of walking		removed from the preprint version to comply with medrxiv policy	removed from the preprint version to comply with medrxiv policy	removed from the preprint version to comply with medrxiv policy	removed from the preprint version to comply with medrxiv policy	removed from the preprint version to comply with medrxiv policy	removed from the preprint version to comply with medrxiv policy	removed from the preprint version to comply with medrxiv policy	removed from the preprint version to comply with medrxiv policy	removed from the preprint version to comply with medrxiv policy	removed from the preprint version to comply with medrxiv policy	removed from the preprint version to comply with medrxiv policy	removed from the preprint version to comply with medrxiv policy	removed from the preprint version to comply with medrxiv policy	removed from the preprint version to comply with medrxiv policy	removed from the preprint version to comply with medrxiv policy	removed from the preprint version to comply with medrxiv policy	removed from the preprint version to comply with medrxiv policy	removed from the preprint version to comply with medrxiv policy	removed from the preprint version to comply with medrxiv policy	removed from the preprint version to comply with medrxiv policy	removed from the preprint version to comply with medrxiv policy	removed from the preprint version to comply with medrxiv policy	removed from the preprint version to comply with medrxiv policy	removed from the preprint version to comply with medrxiv policy	removed from the preprint version to comply with medrxiv policy	removed from the preprint version to comply with medrxiv policy	removed from the preprint version to comply with medrxiv policy	removed from the preprint version to comply with medrxiv policy
#Age of first words		removed from the preprint version to comply with medrxiv policy	removed from the preprint version to comply with medrxiv policy	removed from the preprint version to comply with medrxiv policy	removed from the preprint version to comply with medrxiv policy	removed from the preprint version to comply with medrxiv policy	removed from the preprint version to comply with medrxiv policy	removed from the preprint version to comply with medrxiv policy	removed from the preprint version to comply with medrxiv policy	removed from the preprint version to comply with medrxiv policy	removed from the preprint version to comply with medrxiv policy	removed from the preprint version to comply with medrxiv policy	removed from the preprint version to comply with medrxiv policy	removed from the preprint version to comply with medrxiv policy	removed from the preprint version to comply with medrxiv policy	removed from the preprint version to comply with medrxiv policy	removed from the preprint version to comply with medrxiv policy	removed from the preprint version to comply with medrxiv policy	removed from the preprint version to comply with medrxiv policy	removed from the preprint version to comply with medrxiv policy	removed from the preprint version to comply with medrxiv policy	removed from the preprint version to comply with medrxiv policy	removed from the preprint version to comply with medrxiv policy	removed from the preprint version to comply with medrxiv policy	removed from the preprint version to comply with medrxiv policy	removed from the preprint version to comply with medrxiv policy	removed from the preprint version to comply with medrxiv policy	removed from the preprint version to comply with medrxiv policy	removed from the preprint version to comply with medrxiv policy
#Speech abilities		removed from the preprint version to comply with medrxiv policy	removed from the preprint version to comply with medrxiv policy	removed from the preprint version to comply with medrxiv policy	removed from the preprint version to comply with medrxiv policy	removed from the preprint version to comply with medrxiv policy	removed from the preprint version to comply with medrxiv policy	removed from the preprint version to comply with medrxiv policy	removed from the preprint version to comply with medrxiv policy	removed from the preprint version to comply with medrxiv policy	removed from the preprint version to comply with medrxiv policy	removed from the preprint version to comply with medrxiv policy	removed from the preprint version to comply with medrxiv policy	removed from the preprint version to comply with medrxiv policy	removed from the preprint version to comply with medrxiv policy	removed from the preprint version to comply with medrxiv policy	removed from the preprint version to comply with medrxiv policy	removed from the preprint version to comply with medrxiv policy	removed from the preprint version to comply with medrxiv policy	removed from the preprint version to comply with medrxiv policy	removed from the preprint version to comply with medrxiv policy	removed from the preprint version to comply with medrxiv policy	removed from the preprint version to comply with medrxiv policy	removed from the preprint version to comply with medrxiv policy	removed from the preprint version to comply with medrxiv policy	removed from the preprint version to comply with medrxiv policy	removed from the preprint version to comply with medrxiv policy	removed from the preprint version to comply with medrxiv policy	removed from the preprint version to comply with medrxiv policy
Global developmental delay; Intellectual disability	HP:0001263; HP:0001249	removed from the preprint version to comply with medrxiv policy	removed from the preprint version to comply with medrxiv policy	removed from the preprint version to comply with medrxiv policy	removed from the preprint version to comply with medrxiv policy	removed from the preprint version to comply with medrxiv policy	removed from the preprint version to comply with medrxiv policy	removed from the preprint version to comply with medrxiv policy	removed from the preprint version to comply with medrxiv policy	removed from the preprint version to comply with medrxiv policy	removed from the preprint version to comply with medrxiv policy	removed from the preprint version to comply with medrxiv policy	removed from the preprint version to comply with medrxiv policy	removed from the preprint version to comply with medrxiv policy	removed from the preprint version to comply with medrxiv policy	removed from the preprint version to comply with medrxiv policy	removed from the preprint version to comply with medrxiv policy	removed from the preprint version to comply with medrxiv policy	removed from the preprint version to comply with medrxiv policy	removed from the preprint version to comply with medrxiv policy	removed from the preprint version to comply with medrxiv policy	removed from the preprint version to comply with medrxiv policy	removed from the preprint version to comply with medrxiv policy	removed from the preprint version to comply with medrxiv policy	removed from the preprint version to comply with medrxiv policy	removed from the preprint version to comply with medrxiv policy	removed from the preprint version to comply with medrxiv policy	removed from the preprint version to comply with medrxiv policy	removed from the preprint version to comply with medrxiv policy
mild	HP:0011342; HP:0001256	removed from the preprint version to comply with medrxiv policy	removed from the preprint version to comply with medrxiv policy	removed from the preprint version to comply with medrxiv policy	removed from the preprint version to comply with medrxiv policy	removed from the preprint version to comply with medrxiv policy	removed from the preprint version to comply with medrxiv policy	removed from the preprint version to comply with medrxiv policy	removed from the preprint version to comply with medrxiv policy	removed from the preprint version to comply with medrxiv policy	removed from the preprint version to comply with medrxiv policy	removed from the preprint version to comply with medrxiv policy	removed from the preprint version to comply with medrxiv policy	removed from the preprint version to comply with medrxiv policy	removed from the preprint version to comply with medrxiv policy	removed from the preprint version to comply with medrxiv policy	removed from the preprint version to comply with medrxiv policy	removed from the preprint version to comply with medrxiv policy	removed from the preprint version to comply with medrxiv policy	removed from the preprint version to comply with medrxiv policy	removed from the preprint version to comply with medrxiv policy	removed from the preprint version to comply with medrxiv policy	removed from the preprint version to comply with medrxiv policy	removed from the preprint version to comply with medrxiv policy	removed from the preprint version to comply with medrxiv policy	removed from the preprint version to comply with medrxiv policy	removed from the preprint version to comply with medrxiv policy	removed from the preprint version to comply with medrxiv policy	removed from the preprint version to comply with medrxiv policy
moderate	HP:0011343; HP:0002342	removed from the preprint version to comply with medrxiv policy	removed from the preprint version to comply with medrxiv policy	removed from the preprint version to comply with medrxiv policy	removed from the preprint version to comply with medrxiv policy	removed from the preprint version to comply with medrxiv policy	removed from the preprint version to comply with medrxiv policy	removed from the preprint version to comply with medrxiv policy	removed from the preprint version to comply with medrxiv policy	removed from the preprint version to comply with medrxiv policy	removed from the preprint version to comply with medrxiv policy	removed from the preprint version to comply with medrxiv policy	removed from the preprint version to comply with medrxiv policy	removed from the preprint version to comply with medrxiv policy	removed from the preprint version to comply with medrxiv policy	removed from the preprint version to comply with medrxiv policy	removed from the preprint version to comply with medrxiv policy	removed from the preprint version to comply with medrxiv policy	removed from the preprint version to comply with medrxiv policy	removed from the preprint version to comply with medrxiv policy	removed from the preprint version to comply with medrxiv policy	removed from the preprint version to comply with medrxiv policy	removed from the preprint version to comply with medrxiv policy	removed from the preprint version to comply with medrxiv policy	removed from the preprint version to comply with medrxiv policy	removed from the preprint version to comply with medrxiv policy	removed from the preprint version to comply with medrxiv policy	removed from the preprint version to comply with medrxiv policy	removed from the preprint version to comply with medrxiv policy
severe	HP:0011344; HP:0010864	removed from the preprint version to comply with medrxiv policy	removed from the preprint version to comply with medrxiv policy	removed from the preprint version to comply with medrxiv policy	removed from the preprint version to comply with medrxiv policy	removed from the preprint version to comply with medrxiv policy	removed from the preprint version to comply with medrxiv policy	removed from the preprint version to comply with medrxiv policy	removed from the preprint version to comply with medrxiv policy	removed from the preprint version to comply with medrxiv policy	removed from the preprint version to comply with medrxiv policy	removed from the preprint version to comply with medrxiv policy	removed from the preprint version to comply with medrxiv policy	removed from the preprint version to comply with medrxiv policy	removed from the preprint version to comply with medrxiv policy	removed from the preprint version to comply with medrxiv policy	removed from the preprint version to comply with medrxiv policy	removed from the preprint version to comply with medrxiv policy	removed from the preprint version to comply with medrxiv policy	removed from the preprint version to comply with medrxiv policy	removed from the preprint version to comply with medrxiv policy	removed from the preprint version to comply with medrxiv policy	removed from the preprint version to comply with medrxiv policy	removed from the preprint version to comply with medrxiv policy	removed from the preprint version to comply with medrxiv policy	removed from the preprint version to comply with medrxiv policy	removed from the preprint version to comply with medrxiv policy	removed from the preprint version to comply with medrxiv policy	removed from the preprint version to comply with medrxiv policy
Behavioral abnormalities	HP:0000708	removed from the preprint version to comply with medrxiv policy	removed from the preprint version to comply with medrxiv policy	removed from the preprint version to comply with medrxiv policy	removed from the preprint version to comply with medrxiv policy	removed from the preprint version to comply with medrxiv policy	removed from the preprint version to comply with medrxiv policy	removed from the preprint version to comply with medrxiv policy	removed from the preprint version to comply with medrxiv policy	removed from the preprint version to comply with medrxiv policy	removed from the preprint version to comply with medrxiv policy	removed from the preprint version to comply with medrxiv policy	removed from the preprint version to comply with medrxiv policy	removed from the preprint version to comply with medrxiv policy	removed from the preprint version to comply with medrxiv policy	removed from the preprint version to comply with medrxiv policy	removed from the preprint version to comply with medrxiv policy	removed from the preprint version to comply with medrxiv policy	removed from the preprint version to comply with medrxiv policy	removed from the preprint version to comply with medrxiv policy	removed from the preprint version to comply with medrxiv policy	removed from the preprint version to comply with medrxiv policy	removed from the preprint version to comply with medrxiv policy	removed from the preprint version to comply with medrxiv policy	removed from the preprint version to comply with medrxiv policy	removed from the preprint version to comply with medrxiv policy	removed from the preprint version to comply with medrxiv policy	removed from the preprint version to comply with medrxiv policy	removed from the preprint version to comply with medrxiv policy
##Neurological system
Seizures	HP:0001250	removed from the preprint version to comply with medrxiv policy	removed from the preprint version to comply with medrxiv policy	removed from the preprint version to comply with medrxiv policy	removed from the preprint version to comply with medrxiv policy	removed from the preprint version to comply with medrxiv policy	removed from the preprint version to comply with medrxiv policy	removed from the preprint version to comply with medrxiv policy	removed from the preprint version to comply with medrxiv policy	removed from the preprint version to comply with medrxiv policy	removed from the preprint version to comply with medrxiv policy	removed from the preprint version to comply with medrxiv policy	removed from the preprint version to comply with medrxiv policy	removed from the preprint version to comply with medrxiv policy	removed from the preprint version to comply with medrxiv policy	removed from the preprint version to comply with medrxiv policy	removed from the preprint version to comply with medrxiv policy	removed from the preprint version to comply with medrxiv policy	removed from the preprint version to comply with medrxiv policy	removed from the preprint version to comply with medrxiv policy	removed from the preprint version to comply with medrxiv policy	removed from the preprint version to comply with medrxiv policy	removed from the preprint version to comply with medrxiv policy	removed from the preprint version to comply with medrxiv policy	removed from the preprint version to comply with medrxiv policy	removed from the preprint version to comply with medrxiv policy	removed from the preprint version to comply with medrxiv policy	removed from the preprint version to comply with medrxiv policy	removed from the preprint version to comply with medrxiv policy
Hyporeflexia of lower limbs	HP:0002600	removed from the preprint version to comply with medrxiv policy	removed from the preprint version to comply with medrxiv policy	removed from the preprint version to comply with medrxiv policy	removed from the preprint version to comply with medrxiv policy	removed from the preprint version to comply with medrxiv policy	removed from the preprint version to comply with medrxiv policy	removed from the preprint version to comply with medrxiv policy	removed from the preprint version to comply with medrxiv policy	removed from the preprint version to comply with medrxiv policy	removed from the preprint version to comply with medrxiv policy	removed from the preprint version to comply with medrxiv policy	removed from the preprint version to comply with medrxiv policy	removed from the preprint version to comply with medrxiv policy	removed from the preprint version to comply with medrxiv policy	removed from the preprint version to comply with medrxiv policy	removed from the preprint version to comply with medrxiv policy	removed from the preprint version to comply with medrxiv policy	removed from the preprint version to comply with medrxiv policy	removed from the preprint version to comply with medrxiv policy	removed from the preprint version to comply with medrxiv policy	removed from the preprint version to comply with medrxiv policy	removed from the preprint version to comply with medrxiv policy	removed from the preprint version to comply with medrxiv policy	removed from the preprint version to comply with medrxiv policy	removed from the preprint version to comply with medrxiv policy	removed from the preprint version to comply with medrxiv policy	removed from the preprint version to comply with medrxiv policy	removed from the preprint version to comply with medrxiv policy
Generalized hyperreflexia	HP:0007034	removed from the preprint version to comply with medrxiv policy	removed from the preprint version to comply with medrxiv policy	removed from the preprint version to comply with medrxiv policy	removed from the preprint version to comply with medrxiv policy	removed from the preprint version to comply with medrxiv policy	removed from the preprint version to comply with medrxiv policy	removed from the preprint version to comply with medrxiv policy	removed from the preprint version to comply with medrxiv policy	removed from the preprint version to comply with medrxiv policy	removed from the preprint version to comply with medrxiv policy	removed from the preprint version to comply with medrxiv policy	removed from the preprint version to comply with medrxiv policy	removed from the preprint version to comply with medrxiv policy	removed from the preprint version to comply with medrxiv policy	removed from the preprint version to comply with medrxiv policy	removed from the preprint version to comply with medrxiv policy	removed from the preprint version to comply with medrxiv policy	removed from the preprint version to comply with medrxiv policy	removed from the preprint version to comply with medrxiv policy	removed from the preprint version to comply with medrxiv policy	removed from the preprint version to comply with medrxiv policy	removed from the preprint version to comply with medrxiv policy	removed from the preprint version to comply with medrxiv policy	removed from the preprint version to comply with medrxiv policy	removed from the preprint version to comply with medrxiv policy	removed from the preprint version to comply with medrxiv policy	removed from the preprint version to comply with medrxiv policy	removed from the preprint version to comply with medrxiv policy
Muscular hypotonia	HP:0001252	removed from the preprint version to comply with medrxiv policy	removed from the preprint version to comply with medrxiv policy	removed from the preprint version to comply with medrxiv policy	removed from the preprint version to comply with medrxiv policy	removed from the preprint version to comply with medrxiv policy	removed from the preprint version to comply with medrxiv policy	removed from the preprint version to comply with medrxiv policy	removed from the preprint version to comply with medrxiv policy	removed from the preprint version to comply with medrxiv policy	removed from the preprint version to comply with medrxiv policy	removed from the preprint version to comply with medrxiv policy	removed from the preprint version to comply with medrxiv policy	removed from the preprint version to comply with medrxiv policy	removed from the preprint version to comply with medrxiv policy	removed from the preprint version to comply with medrxiv policy	removed from the preprint version to comply with medrxiv policy	removed from the preprint version to comply with medrxiv policy	removed from the preprint version to comply with medrxiv policy	removed from the preprint version to comply with medrxiv policy	removed from the preprint version to comply with medrxiv policy	removed from the preprint version to comply with medrxiv policy	removed from the preprint version to comply with medrxiv policy	removed from the preprint version to comply with medrxiv policy	removed from the preprint version to comply with medrxiv policy	removed from the preprint version to comply with medrxiv policy	removed from the preprint version to comply with medrxiv policy	removed from the preprint version to comply with medrxiv policy	removed from the preprint version to comply with medrxiv policy
Muscular hypertonia	HP:0001276	removed from the preprint version to comply with medrxiv policy	removed from the preprint version to comply with medrxiv policy	removed from the preprint version to comply with medrxiv policy	removed from the preprint version to comply with medrxiv policy	removed from the preprint version to comply with medrxiv policy	removed from the preprint version to comply with medrxiv policy	removed from the preprint version to comply with medrxiv policy	removed from the preprint version to comply with medrxiv policy	removed from the preprint version to comply with medrxiv policy	removed from the preprint version to comply with medrxiv policy	removed from the preprint version to comply with medrxiv policy	removed from the preprint version to comply with medrxiv policy	removed from the preprint version to comply with medrxiv policy	removed from the preprint version to comply with medrxiv policy	removed from the preprint version to comply with medrxiv policy	removed from the preprint version to comply with medrxiv policy	removed from the preprint version to comply with medrxiv policy	removed from the preprint version to comply with medrxiv policy	removed from the preprint version to comply with medrxiv policy	removed from the preprint version to comply with medrxiv policy	removed from the preprint version to comply with medrxiv policy	removed from the preprint version to comply with medrxiv policy	removed from the preprint version to comply with medrxiv policy	removed from the preprint version to comply with medrxiv policy	removed from the preprint version to comply with medrxiv policy	removed from the preprint version to comply with medrxiv policy	removed from the preprint version to comply with medrxiv policy	removed from the preprint version to comply with medrxiv policy
Gait ataxia	HP:0002066	removed from the preprint version to comply with medrxiv policy	removed from the preprint version to comply with medrxiv policy	removed from the preprint version to comply with medrxiv policy	removed from the preprint version to comply with medrxiv policy	removed from the preprint version to comply with medrxiv policy	removed from the preprint version to comply with medrxiv policy	removed from the preprint version to comply with medrxiv policy	removed from the preprint version to comply with medrxiv policy	removed from the preprint version to comply with medrxiv policy	removed from the preprint version to comply with medrxiv policy	removed from the preprint version to comply with medrxiv policy	removed from the preprint version to comply with medrxiv policy	removed from the preprint version to comply with medrxiv policy	removed from the preprint version to comply with medrxiv policy	removed from the preprint version to comply with medrxiv policy	removed from the preprint version to comply with medrxiv policy	removed from the preprint version to comply with medrxiv policy	removed from the preprint version to comply with medrxiv policy	removed from the preprint version to comply with medrxiv policy	removed from the preprint version to comply with medrxiv policy	removed from the preprint version to comply with medrxiv policy	removed from the preprint version to comply with medrxiv policy	removed from the preprint version to comply with medrxiv policy	removed from the preprint version to comply with medrxiv policy	removed from the preprint version to comply with medrxiv policy	removed from the preprint version to comply with medrxiv policy	removed from the preprint version to comply with medrxiv policy	removed from the preprint version to comply with medrxiv policy
Dysarthria	HP:0001260	removed from the preprint version to comply with medrxiv policy	removed from the preprint version to comply with medrxiv policy	removed from the preprint version to comply with medrxiv policy	removed from the preprint version to comply with medrxiv policy	removed from the preprint version to comply with medrxiv policy	removed from the preprint version to comply with medrxiv policy	removed from the preprint version to comply with medrxiv policy	removed from the preprint version to comply with medrxiv policy	removed from the preprint version to comply with medrxiv policy	removed from the preprint version to comply with medrxiv policy	removed from the preprint version to comply with medrxiv policy	removed from the preprint version to comply with medrxiv policy	removed from the preprint version to comply with medrxiv policy	removed from the preprint version to comply with medrxiv policy	removed from the preprint version to comply with medrxiv policy	removed from the preprint version to comply with medrxiv policy	removed from the preprint version to comply with medrxiv policy	removed from the preprint version to comply with medrxiv policy	removed from the preprint version to comply with medrxiv policy	removed from the preprint version to comply with medrxiv policy	removed from the preprint version to comply with medrxiv policy	removed from the preprint version to comply with medrxiv policy	removed from the preprint version to comply with medrxiv policy	removed from the preprint version to comply with medrxiv policy	removed from the preprint version to comply with medrxiv policy	removed from the preprint version to comply with medrxiv policy	removed from the preprint version to comply with medrxiv policy	removed from the preprint version to comply with medrxiv policy
Abnormality of the autonomic nervous system	HP:0002270	removed from the preprint version to comply with medrxiv policy	removed from the preprint version to comply with medrxiv policy	removed from the preprint version to comply with medrxiv policy	removed from the preprint version to comply with medrxiv policy	removed from the preprint version to comply with medrxiv policy	removed from the preprint version to comply with medrxiv policy	removed from the preprint version to comply with medrxiv policy	removed from the preprint version to comply with medrxiv policy	removed from the preprint version to comply with medrxiv policy	removed from the preprint version to comply with medrxiv policy	removed from the preprint version to comply with medrxiv policy	removed from the preprint version to comply with medrxiv policy	removed from the preprint version to comply with medrxiv policy	removed from the preprint version to comply with medrxiv policy	removed from the preprint version to comply with medrxiv policy	removed from the preprint version to comply with medrxiv policy	removed from the preprint version to comply with medrxiv policy	removed from the preprint version to comply with medrxiv policy	removed from the preprint version to comply with medrxiv policy	removed from the preprint version to comply with medrxiv policy	removed from the preprint version to comply with medrxiv policy	removed from the preprint version to comply with medrxiv policy	removed from the preprint version to comply with medrxiv policy	removed from the preprint version to comply with medrxiv policy	removed from the preprint version to comply with medrxiv policy	removed from the preprint version to comply with medrxiv policy	removed from the preprint version to comply with medrxiv policy	removed from the preprint version to comply with medrxiv policy
Temperature instability	HP:0005968	removed from the preprint version to comply with medrxiv policy	removed from the preprint version to comply with medrxiv policy	removed from the preprint version to comply with medrxiv policy	removed from the preprint version to comply with medrxiv policy	removed from the preprint version to comply with medrxiv policy	removed from the preprint version to comply with medrxiv policy	removed from the preprint version to comply with medrxiv policy	removed from the preprint version to comply with medrxiv policy	removed from the preprint version to comply with medrxiv policy	removed from the preprint version to comply with medrxiv policy	removed from the preprint version to comply with medrxiv policy	removed from the preprint version to comply with medrxiv policy	removed from the preprint version to comply with medrxiv policy	removed from the preprint version to comply with medrxiv policy	removed from the preprint version to comply with medrxiv policy	removed from the preprint version to comply with medrxiv policy	removed from the preprint version to comply with medrxiv policy	removed from the preprint version to comply with medrxiv policy	removed from the preprint version to comply with medrxiv policy	removed from the preprint version to comply with medrxiv policy	removed from the preprint version to comply with medrxiv policy	removed from the preprint version to comply with medrxiv policy	removed from the preprint version to comply with medrxiv policy	removed from the preprint version to comply with medrxiv policy	removed from the preprint version to comply with medrxiv policy	removed from the preprint version to comply with medrxiv policy	removed from the preprint version to comply with medrxiv policy	removed from the preprint version to comply with medrxiv policy
Abnormal systemic blood pressure	HP:0030972	removed from the preprint version to comply with medrxiv policy	removed from the preprint version to comply with medrxiv policy	removed from the preprint version to comply with medrxiv policy	removed from the preprint version to comply with medrxiv policy	removed from the preprint version to comply with medrxiv policy	removed from the preprint version to comply with medrxiv policy	removed from the preprint version to comply with medrxiv policy	removed from the preprint version to comply with medrxiv policy	removed from the preprint version to comply with medrxiv policy	removed from the preprint version to comply with medrxiv policy	removed from the preprint version to comply with medrxiv policy	removed from the preprint version to comply with medrxiv policy	removed from the preprint version to comply with medrxiv policy	removed from the preprint version to comply with medrxiv policy	removed from the preprint version to comply with medrxiv policy	removed from the preprint version to comply with medrxiv policy	removed from the preprint version to comply with medrxiv policy	removed from the preprint version to comply with medrxiv policy	removed from the preprint version to comply with medrxiv policy	removed from the preprint version to comply with medrxiv policy	removed from the preprint version to comply with medrxiv policy	removed from the preprint version to comply with medrxiv policy	removed from the preprint version to comply with medrxiv policy	removed from the preprint version to comply with medrxiv policy	removed from the preprint version to comply with medrxiv policy	removed from the preprint version to comply with medrxiv policy	removed from the preprint version to comply with medrxiv policy	removed from the preprint version to comply with medrxiv policy
Hyperhidrosis	HP:0000975	removed from the preprint version to comply with medrxiv policy	removed from the preprint version to comply with medrxiv policy	removed from the preprint version to comply with medrxiv policy	removed from the preprint version to comply with medrxiv policy	removed from the preprint version to comply with medrxiv policy	removed from the preprint version to comply with medrxiv policy	removed from the preprint version to comply with medrxiv policy	removed from the preprint version to comply with medrxiv policy	removed from the preprint version to comply with medrxiv policy	removed from the preprint version to comply with medrxiv policy	removed from the preprint version to comply with medrxiv policy	removed from the preprint version to comply with medrxiv policy	removed from the preprint version to comply with medrxiv policy	removed from the preprint version to comply with medrxiv policy	removed from the preprint version to comply with medrxiv policy	removed from the preprint version to comply with medrxiv policy	removed from the preprint version to comply with medrxiv policy	removed from the preprint version to comply with medrxiv policy	removed from the preprint version to comply with medrxiv policy	removed from the preprint version to comply with medrxiv policy	removed from the preprint version to comply with medrxiv policy	removed from the preprint version to comply with medrxiv policy	removed from the preprint version to comply with medrxiv policy	removed from the preprint version to comply with medrxiv policy	removed from the preprint version to comply with medrxiv policy	removed from the preprint version to comply with medrxiv policy	removed from the preprint version to comply with medrxiv policy	removed from the preprint version to comply with medrxiv policy
Peripheral neuropathy	HP:0009830	removed from the preprint version to comply with medrxiv policy	removed from the preprint version to comply with medrxiv policy	removed from the preprint version to comply with medrxiv policy	removed from the preprint version to comply with medrxiv policy	removed from the preprint version to comply with medrxiv policy	removed from the preprint version to comply with medrxiv policy	removed from the preprint version to comply with medrxiv policy	removed from the preprint version to comply with medrxiv policy	removed from the preprint version to comply with medrxiv policy	removed from the preprint version to comply with medrxiv policy	removed from the preprint version to comply with medrxiv policy	removed from the preprint version to comply with medrxiv policy	removed from the preprint version to comply with medrxiv policy	removed from the preprint version to comply with medrxiv policy	removed from the preprint version to comply with medrxiv policy	removed from the preprint version to comply with medrxiv policy	removed from the preprint version to comply with medrxiv policy	removed from the preprint version to comply with medrxiv policy	removed from the preprint version to comply with medrxiv policy	removed from the preprint version to comply with medrxiv policy	removed from the preprint version to comply with medrxiv policy	removed from the preprint version to comply with medrxiv policy	removed from the preprint version to comply with medrxiv policy	removed from the preprint version to comply with medrxiv policy	removed from the preprint version to comply with medrxiv policy	removed from the preprint version to comply with medrxiv policy	removed from the preprint version to comply with medrxiv policy	removed from the preprint version to comply with medrxiv policy
Impaired pain sensation	HP:0007328	removed from the preprint version to comply with medrxiv policy	removed from the preprint version to comply with medrxiv policy	removed from the preprint version to comply with medrxiv policy	removed from the preprint version to comply with medrxiv policy	removed from the preprint version to comply with medrxiv policy	removed from the preprint version to comply with medrxiv policy	removed from the preprint version to comply with medrxiv policy	removed from the preprint version to comply with medrxiv policy	removed from the preprint version to comply with medrxiv policy	removed from the preprint version to comply with medrxiv policy	removed from the preprint version to comply with medrxiv policy	removed from the preprint version to comply with medrxiv policy	removed from the preprint version to comply with medrxiv policy	removed from the preprint version to comply with medrxiv policy	removed from the preprint version to comply with medrxiv policy	removed from the preprint version to comply with medrxiv policy	removed from the preprint version to comply with medrxiv policy	removed from the preprint version to comply with medrxiv policy	removed from the preprint version to comply with medrxiv policy	removed from the preprint version to comply with medrxiv policy	removed from the preprint version to comply with medrxiv policy	removed from the preprint version to comply with medrxiv policy	removed from the preprint version to comply with medrxiv policy	removed from the preprint version to comply with medrxiv policy	removed from the preprint version to comply with medrxiv policy	removed from the preprint version to comply with medrxiv policy	removed from the preprint version to comply with medrxiv policy	removed from the preprint version to comply with medrxiv policy
Skin ulcer	HP:0200042	removed from the preprint version to comply with medrxiv policy	removed from the preprint version to comply with medrxiv policy	removed from the preprint version to comply with medrxiv policy	removed from the preprint version to comply with medrxiv policy	removed from the preprint version to comply with medrxiv policy	removed from the preprint version to comply with medrxiv policy	removed from the preprint version to comply with medrxiv policy	removed from the preprint version to comply with medrxiv policy	removed from the preprint version to comply with medrxiv policy	removed from the preprint version to comply with medrxiv policy	removed from the preprint version to comply with medrxiv policy	removed from the preprint version to comply with medrxiv policy	removed from the preprint version to comply with medrxiv policy	removed from the preprint version to comply with medrxiv policy	removed from the preprint version to comply with medrxiv policy	removed from the preprint version to comply with medrxiv policy	removed from the preprint version to comply with medrxiv policy	removed from the preprint version to comply with medrxiv policy	removed from the preprint version to comply with medrxiv policy	removed from the preprint version to comply with medrxiv policy	removed from the preprint version to comply with medrxiv policy	removed from the preprint version to comply with medrxiv policy	removed from the preprint version to comply with medrxiv policy	removed from the preprint version to comply with medrxiv policy	removed from the preprint version to comply with medrxiv policy	removed from the preprint version to comply with medrxiv policy	removed from the preprint version to comply with medrxiv policy	removed from the preprint version to comply with medrxiv policy
Hearing impairment	HP:0000365	removed from the preprint version to comply with medrxiv policy	removed from the preprint version to comply with medrxiv policy	removed from the preprint version to comply with medrxiv policy	removed from the preprint version to comply with medrxiv policy	removed from the preprint version to comply with medrxiv policy	removed from the preprint version to comply with medrxiv policy	removed from the preprint version to comply with medrxiv policy	removed from the preprint version to comply with medrxiv policy	removed from the preprint version to comply with medrxiv policy	removed from the preprint version to comply with medrxiv policy	removed from the preprint version to comply with medrxiv policy	removed from the preprint version to comply with medrxiv policy	removed from the preprint version to comply with medrxiv policy	removed from the preprint version to comply with medrxiv policy	removed from the preprint version to comply with medrxiv policy	removed from the preprint version to comply with medrxiv policy	removed from the preprint version to comply with medrxiv policy	removed from the preprint version to comply with medrxiv policy	removed from the preprint version to comply with medrxiv policy	removed from the preprint version to comply with medrxiv policy	removed from the preprint version to comply with medrxiv policy	removed from the preprint version to comply with medrxiv policy	removed from the preprint version to comply with medrxiv policy	removed from the preprint version to comply with medrxiv policy	removed from the preprint version to comply with medrxiv policy	removed from the preprint version to comply with medrxiv policy	removed from the preprint version to comply with medrxiv policy	removed from the preprint version to comply with medrxiv policy
Visual impairment	HP:0000505	removed from the preprint version to comply with medrxiv policy	removed from the preprint version to comply with medrxiv policy	removed from the preprint version to comply with medrxiv policy	removed from the preprint version to comply with medrxiv policy	removed from the preprint version to comply with medrxiv policy	removed from the preprint version to comply with medrxiv policy	removed from the preprint version to comply with medrxiv policy	removed from the preprint version to comply with medrxiv policy	removed from the preprint version to comply with medrxiv policy	removed from the preprint version to comply with medrxiv policy	removed from the preprint version to comply with medrxiv policy	removed from the preprint version to comply with medrxiv policy	removed from the preprint version to comply with medrxiv policy	removed from the preprint version to comply with medrxiv policy	removed from the preprint version to comply with medrxiv policy	removed from the preprint version to comply with medrxiv policy	removed from the preprint version to comply with medrxiv policy	removed from the preprint version to comply with medrxiv policy	removed from the preprint version to comply with medrxiv policy	removed from the preprint version to comply with medrxiv policy	removed from the preprint version to comply with medrxiv policy	removed from the preprint version to comply with medrxiv policy	removed from the preprint version to comply with medrxiv policy	removed from the preprint version to comply with medrxiv policy	removed from the preprint version to comply with medrxiv policy	removed from the preprint version to comply with medrxiv policy	removed from the preprint version to comply with medrxiv policy	removed from the preprint version to comply with medrxiv policy
#Other neurological anomalies		removed from the preprint version to comply with medrxiv policy	removed from the preprint version to comply with medrxiv policy	removed from the preprint version to comply with medrxiv policy	removed from the preprint version to comply with medrxiv policy	removed from the preprint version to comply with medrxiv policy	removed from the preprint version to comply with medrxiv policy	removed from the preprint version to comply with medrxiv policy	removed from the preprint version to comply with medrxiv policy	removed from the preprint version to comply with medrxiv policy	removed from the preprint version to comply with medrxiv policy	removed from the preprint version to comply with medrxiv policy	removed from the preprint version to comply with medrxiv policy	removed from the preprint version to comply with medrxiv policy	removed from the preprint version to comply with medrxiv policy	removed from the preprint version to comply with medrxiv policy	removed from the preprint version to comply with medrxiv policy	removed from the preprint version to comply with medrxiv policy	removed from the preprint version to comply with medrxiv policy	removed from the preprint version to comply with medrxiv policy	removed from the preprint version to comply with medrxiv policy	removed from the preprint version to comply with medrxiv policy	removed from the preprint version to comply with medrxiv policy	removed from the preprint version to comply with medrxiv policy	removed from the preprint version to comply with medrxiv policy	removed from the preprint version to comply with medrxiv policy	removed from the preprint version to comply with medrxiv policy	removed from the preprint version to comply with medrxiv policy	removed from the preprint version to comply with medrxiv policy
##Respiratory system
Abnormal palate morphology	HP:0000174	removed from the preprint version to comply with medrxiv policy	removed from the preprint version to comply with medrxiv policy	removed from the preprint version to comply with medrxiv policy	removed from the preprint version to comply with medrxiv policy	removed from the preprint version to comply with medrxiv policy	removed from the preprint version to comply with medrxiv policy	removed from the preprint version to comply with medrxiv policy	removed from the preprint version to comply with medrxiv policy	removed from the preprint version to comply with medrxiv policy	removed from the preprint version to comply with medrxiv policy	removed from the preprint version to comply with medrxiv policy	removed from the preprint version to comply with medrxiv policy	removed from the preprint version to comply with medrxiv policy	removed from the preprint version to comply with medrxiv policy	removed from the preprint version to comply with medrxiv policy	removed from the preprint version to comply with medrxiv policy	removed from the preprint version to comply with medrxiv policy	removed from the preprint version to comply with medrxiv policy	removed from the preprint version to comply with medrxiv policy	removed from the preprint version to comply with medrxiv policy	removed from the preprint version to comply with medrxiv policy	removed from the preprint version to comply with medrxiv policy	removed from the preprint version to comply with medrxiv policy	removed from the preprint version to comply with medrxiv policy	removed from the preprint version to comply with medrxiv policy	removed from the preprint version to comply with medrxiv policy	removed from the preprint version to comply with medrxiv policy	removed from the preprint version to comply with medrxiv policy
Abnormal respiratory system morphology	HP:0012252	removed from the preprint version to comply with medrxiv policy	removed from the preprint version to comply with medrxiv policy	removed from the preprint version to comply with medrxiv policy	removed from the preprint version to comply with medrxiv policy	removed from the preprint version to comply with medrxiv policy	removed from the preprint version to comply with medrxiv policy	removed from the preprint version to comply with medrxiv policy	removed from the preprint version to comply with medrxiv policy	removed from the preprint version to comply with medrxiv policy	removed from the preprint version to comply with medrxiv policy	removed from the preprint version to comply with medrxiv policy	removed from the preprint version to comply with medrxiv policy	removed from the preprint version to comply with medrxiv policy	removed from the preprint version to comply with medrxiv policy	removed from the preprint version to comply with medrxiv policy	removed from the preprint version to comply with medrxiv policy	removed from the preprint version to comply with medrxiv policy	removed from the preprint version to comply with medrxiv policy	removed from the preprint version to comply with medrxiv policy	removed from the preprint version to comply with medrxiv policy	removed from the preprint version to comply with medrxiv policy	removed from the preprint version to comply with medrxiv policy	removed from the preprint version to comply with medrxiv policy	removed from the preprint version to comply with medrxiv policy	removed from the preprint version to comply with medrxiv policy	removed from the preprint version to comply with medrxiv policy	removed from the preprint version to comply with medrxiv policy	removed from the preprint version to comply with medrxiv policy
Recurrent respiratory infections	HP:0002205	removed from the preprint version to comply with medrxiv policy	removed from the preprint version to comply with medrxiv policy	removed from the preprint version to comply with medrxiv policy	removed from the preprint version to comply with medrxiv policy	removed from the preprint version to comply with medrxiv policy	removed from the preprint version to comply with medrxiv policy	removed from the preprint version to comply with medrxiv policy	removed from the preprint version to comply with medrxiv policy	removed from the preprint version to comply with medrxiv policy	removed from the preprint version to comply with medrxiv policy	removed from the preprint version to comply with medrxiv policy	removed from the preprint version to comply with medrxiv policy	removed from the preprint version to comply with medrxiv policy	removed from the preprint version to comply with medrxiv policy	removed from the preprint version to comply with medrxiv policy	removed from the preprint version to comply with medrxiv policy	removed from the preprint version to comply with medrxiv policy	removed from the preprint version to comply with medrxiv policy	removed from the preprint version to comply with medrxiv policy	removed from the preprint version to comply with medrxiv policy	removed from the preprint version to comply with medrxiv policy	removed from the preprint version to comply with medrxiv policy	removed from the preprint version to comply with medrxiv policy	removed from the preprint version to comply with medrxiv policy	removed from the preprint version to comply with medrxiv policy	removed from the preprint version to comply with medrxiv policy	removed from the preprint version to comply with medrxiv policy	removed from the preprint version to comply with medrxiv policy
Aspiration	HP:0002835	removed from the preprint version to comply with medrxiv policy	removed from the preprint version to comply with medrxiv policy	removed from the preprint version to comply with medrxiv policy	removed from the preprint version to comply with medrxiv policy	removed from the preprint version to comply with medrxiv policy	removed from the preprint version to comply with medrxiv policy	removed from the preprint version to comply with medrxiv policy	removed from the preprint version to comply with medrxiv policy	removed from the preprint version to comply with medrxiv policy	removed from the preprint version to comply with medrxiv policy	removed from the preprint version to comply with medrxiv policy	removed from the preprint version to comply with medrxiv policy	removed from the preprint version to comply with medrxiv policy	removed from the preprint version to comply with medrxiv policy	removed from the preprint version to comply with medrxiv policy	removed from the preprint version to comply with medrxiv policy	removed from the preprint version to comply with medrxiv policy	removed from the preprint version to comply with medrxiv policy	removed from the preprint version to comply with medrxiv policy	removed from the preprint version to comply with medrxiv policy	removed from the preprint version to comply with medrxiv policy	removed from the preprint version to comply with medrxiv policy	removed from the preprint version to comply with medrxiv policy	removed from the preprint version to comply with medrxiv policy	removed from the preprint version to comply with medrxiv policy	removed from the preprint version to comply with medrxiv policy	removed from the preprint version to comply with medrxiv policy	removed from the preprint version to comply with medrxiv policy
Central hypoventilation	HP:0007110	removed from the preprint version to comply with medrxiv policy	removed from the preprint version to comply with medrxiv policy	removed from the preprint version to comply with medrxiv policy	removed from the preprint version to comply with medrxiv policy	removed from the preprint version to comply with medrxiv policy	removed from the preprint version to comply with medrxiv policy	removed from the preprint version to comply with medrxiv policy	removed from the preprint version to comply with medrxiv policy	removed from the preprint version to comply with medrxiv policy	removed from the preprint version to comply with medrxiv policy	removed from the preprint version to comply with medrxiv policy	removed from the preprint version to comply with medrxiv policy	removed from the preprint version to comply with medrxiv policy	removed from the preprint version to comply with medrxiv policy	removed from the preprint version to comply with medrxiv policy	removed from the preprint version to comply with medrxiv policy	removed from the preprint version to comply with medrxiv policy	removed from the preprint version to comply with medrxiv policy	removed from the preprint version to comply with medrxiv policy	removed from the preprint version to comply with medrxiv policy	removed from the preprint version to comply with medrxiv policy	removed from the preprint version to comply with medrxiv policy	removed from the preprint version to comply with medrxiv policy	removed from the preprint version to comply with medrxiv policy	removed from the preprint version to comply with medrxiv policy	removed from the preprint version to comply with medrxiv policy	removed from the preprint version to comply with medrxiv policy	removed from the preprint version to comply with medrxiv policy
Nocturnal hypoventilation	HP:0002877	removed from the preprint version to comply with medrxiv policy	removed from the preprint version to comply with medrxiv policy	removed from the preprint version to comply with medrxiv policy	removed from the preprint version to comply with medrxiv policy	removed from the preprint version to comply with medrxiv policy	removed from the preprint version to comply with medrxiv policy	removed from the preprint version to comply with medrxiv policy	removed from the preprint version to comply with medrxiv policy	removed from the preprint version to comply with medrxiv policy	removed from the preprint version to comply with medrxiv policy	removed from the preprint version to comply with medrxiv policy	removed from the preprint version to comply with medrxiv policy	removed from the preprint version to comply with medrxiv policy	removed from the preprint version to comply with medrxiv policy	removed from the preprint version to comply with medrxiv policy	removed from the preprint version to comply with medrxiv policy	removed from the preprint version to comply with medrxiv policy	removed from the preprint version to comply with medrxiv policy	removed from the preprint version to comply with medrxiv policy	removed from the preprint version to comply with medrxiv policy	removed from the preprint version to comply with medrxiv policy	removed from the preprint version to comply with medrxiv policy	removed from the preprint version to comply with medrxiv policy	removed from the preprint version to comply with medrxiv policy	removed from the preprint version to comply with medrxiv policy	removed from the preprint version to comply with medrxiv policy	removed from the preprint version to comply with medrxiv policy	removed from the preprint version to comply with medrxiv policy
##Gastrointestinal system
Gastroesophageal reflux at infancy	HP:0002020	removed from the preprint version to comply with medrxiv policy	removed from the preprint version to comply with medrxiv policy	removed from the preprint version to comply with medrxiv policy	removed from the preprint version to comply with medrxiv policy	removed from the preprint version to comply with medrxiv policy	removed from the preprint version to comply with medrxiv policy	removed from the preprint version to comply with medrxiv policy	removed from the preprint version to comply with medrxiv policy	removed from the preprint version to comply with medrxiv policy	removed from the preprint version to comply with medrxiv policy	removed from the preprint version to comply with medrxiv policy	removed from the preprint version to comply with medrxiv policy	removed from the preprint version to comply with medrxiv policy	removed from the preprint version to comply with medrxiv policy	removed from the preprint version to comply with medrxiv policy	removed from the preprint version to comply with medrxiv policy	removed from the preprint version to comply with medrxiv policy	removed from the preprint version to comply with medrxiv policy	removed from the preprint version to comply with medrxiv policy	removed from the preprint version to comply with medrxiv policy	removed from the preprint version to comply with medrxiv policy	removed from the preprint version to comply with medrxiv policy	removed from the preprint version to comply with medrxiv policy	removed from the preprint version to comply with medrxiv policy	removed from the preprint version to comply with medrxiv policy	removed from the preprint version to comply with medrxiv policy	removed from the preprint version to comply with medrxiv policy	removed from the preprint version to comply with medrxiv policy
Vomiting	HP:0002013	removed from the preprint version to comply with medrxiv policy	removed from the preprint version to comply with medrxiv policy	removed from the preprint version to comply with medrxiv policy	removed from the preprint version to comply with medrxiv policy	removed from the preprint version to comply with medrxiv policy	removed from the preprint version to comply with medrxiv policy	removed from the preprint version to comply with medrxiv policy	removed from the preprint version to comply with medrxiv policy	removed from the preprint version to comply with medrxiv policy	removed from the preprint version to comply with medrxiv policy	removed from the preprint version to comply with medrxiv policy	removed from the preprint version to comply with medrxiv policy	removed from the preprint version to comply with medrxiv policy	removed from the preprint version to comply with medrxiv policy	removed from the preprint version to comply with medrxiv policy	removed from the preprint version to comply with medrxiv policy	removed from the preprint version to comply with medrxiv policy	removed from the preprint version to comply with medrxiv policy	removed from the preprint version to comply with medrxiv policy	removed from the preprint version to comply with medrxiv policy	removed from the preprint version to comply with medrxiv policy	removed from the preprint version to comply with medrxiv policy	removed from the preprint version to comply with medrxiv policy	removed from the preprint version to comply with medrxiv policy	removed from the preprint version to comply with medrxiv policy	removed from the preprint version to comply with medrxiv policy	removed from the preprint version to comply with medrxiv policy	removed from the preprint version to comply with medrxiv policy
Dysphagia	HP:0002015	removed from the preprint version to comply with medrxiv policy	removed from the preprint version to comply with medrxiv policy	removed from the preprint version to comply with medrxiv policy	removed from the preprint version to comply with medrxiv policy	removed from the preprint version to comply with medrxiv policy	removed from the preprint version to comply with medrxiv policy	removed from the preprint version to comply with medrxiv policy	removed from the preprint version to comply with medrxiv policy	removed from the preprint version to comply with medrxiv policy	removed from the preprint version to comply with medrxiv policy	removed from the preprint version to comply with medrxiv policy	removed from the preprint version to comply with medrxiv policy	removed from the preprint version to comply with medrxiv policy	removed from the preprint version to comply with medrxiv policy	removed from the preprint version to comply with medrxiv policy	removed from the preprint version to comply with medrxiv policy	removed from the preprint version to comply with medrxiv policy	removed from the preprint version to comply with medrxiv policy	removed from the preprint version to comply with medrxiv policy	removed from the preprint version to comply with medrxiv policy	removed from the preprint version to comply with medrxiv policy	removed from the preprint version to comply with medrxiv policy	removed from the preprint version to comply with medrxiv policy	removed from the preprint version to comply with medrxiv policy	removed from the preprint version to comply with medrxiv policy	removed from the preprint version to comply with medrxiv policy	removed from the preprint version to comply with medrxiv policy	removed from the preprint version to comply with medrxiv policy
Chronic constipation	HP:0012450	removed from the preprint version to comply with medrxiv policy	removed from the preprint version to comply with medrxiv policy	removed from the preprint version to comply with medrxiv policy	removed from the preprint version to comply with medrxiv policy	removed from the preprint version to comply with medrxiv policy	removed from the preprint version to comply with medrxiv policy	removed from the preprint version to comply with medrxiv policy	removed from the preprint version to comply with medrxiv policy	removed from the preprint version to comply with medrxiv policy	removed from the preprint version to comply with medrxiv policy	removed from the preprint version to comply with medrxiv policy	removed from the preprint version to comply with medrxiv policy	removed from the preprint version to comply with medrxiv policy	removed from the preprint version to comply with medrxiv policy	removed from the preprint version to comply with medrxiv policy	removed from the preprint version to comply with medrxiv policy	removed from the preprint version to comply with medrxiv policy	removed from the preprint version to comply with medrxiv policy	removed from the preprint version to comply with medrxiv policy	removed from the preprint version to comply with medrxiv policy	removed from the preprint version to comply with medrxiv policy	removed from the preprint version to comply with medrxiv policy	removed from the preprint version to comply with medrxiv policy	removed from the preprint version to comply with medrxiv policy	removed from the preprint version to comply with medrxiv policy	removed from the preprint version to comply with medrxiv policy	removed from the preprint version to comply with medrxiv policy	removed from the preprint version to comply with medrxiv policy
##diagnostic procedures
EEG abnormalities	HP:0002353	removed from the preprint version to comply with medrxiv policy	removed from the preprint version to comply with medrxiv policy	removed from the preprint version to comply with medrxiv policy	removed from the preprint version to comply with medrxiv policy	removed from the preprint version to comply with medrxiv policy	removed from the preprint version to comply with medrxiv policy	removed from the preprint version to comply with medrxiv policy	removed from the preprint version to comply with medrxiv policy	removed from the preprint version to comply with medrxiv policy	removed from the preprint version to comply with medrxiv policy	removed from the preprint version to comply with medrxiv policy	removed from the preprint version to comply with medrxiv policy	removed from the preprint version to comply with medrxiv policy	removed from the preprint version to comply with medrxiv policy	removed from the preprint version to comply with medrxiv policy	removed from the preprint version to comply with medrxiv policy	removed from the preprint version to comply with medrxiv policy	removed from the preprint version to comply with medrxiv policy	removed from the preprint version to comply with medrxiv policy	removed from the preprint version to comply with medrxiv policy	removed from the preprint version to comply with medrxiv policy	removed from the preprint version to comply with medrxiv policy	removed from the preprint version to comply with medrxiv policy	removed from the preprint version to comply with medrxiv policy	removed from the preprint version to comply with medrxiv policy	removed from the preprint version to comply with medrxiv policy	removed from the preprint version to comply with medrxiv policy	removed from the preprint version to comply with medrxiv policy
Abnormal corpus callosum morphology	HP:0001273	removed from the preprint version to comply with medrxiv policy	removed from the preprint version to comply with medrxiv policy	removed from the preprint version to comply with medrxiv policy	removed from the preprint version to comply with medrxiv policy	removed from the preprint version to comply with medrxiv policy	removed from the preprint version to comply with medrxiv policy	removed from the preprint version to comply with medrxiv policy	removed from the preprint version to comply with medrxiv policy	removed from the preprint version to comply with medrxiv policy	removed from the preprint version to comply with medrxiv policy	removed from the preprint version to comply with medrxiv policy	removed from the preprint version to comply with medrxiv policy	removed from the preprint version to comply with medrxiv policy	removed from the preprint version to comply with medrxiv policy	removed from the preprint version to comply with medrxiv policy	removed from the preprint version to comply with medrxiv policy	removed from the preprint version to comply with medrxiv policy	removed from the preprint version to comply with medrxiv policy	removed from the preprint version to comply with medrxiv policy	removed from the preprint version to comply with medrxiv policy	removed from the preprint version to comply with medrxiv policy	removed from the preprint version to comply with medrxiv policy	removed from the preprint version to comply with medrxiv policy	removed from the preprint version to comply with medrxiv policy	removed from the preprint version to comply with medrxiv policy	removed from the preprint version to comply with medrxiv policy	removed from the preprint version to comply with medrxiv policy	removed from the preprint version to comply with medrxiv policy
Cerebral atrophy	HP:0002059	removed from the preprint version to comply with medrxiv policy	removed from the preprint version to comply with medrxiv policy	removed from the preprint version to comply with medrxiv policy	removed from the preprint version to comply with medrxiv policy	removed from the preprint version to comply with medrxiv policy	removed from the preprint version to comply with medrxiv policy	removed from the preprint version to comply with medrxiv policy	removed from the preprint version to comply with medrxiv policy	removed from the preprint version to comply with medrxiv policy	removed from the preprint version to comply with medrxiv policy	removed from the preprint version to comply with medrxiv policy	removed from the preprint version to comply with medrxiv policy	removed from the preprint version to comply with medrxiv policy	removed from the preprint version to comply with medrxiv policy	removed from the preprint version to comply with medrxiv policy	removed from the preprint version to comply with medrxiv policy	removed from the preprint version to comply with medrxiv policy	removed from the preprint version to comply with medrxiv policy	removed from the preprint version to comply with medrxiv policy	removed from the preprint version to comply with medrxiv policy	removed from the preprint version to comply with medrxiv policy	removed from the preprint version to comply with medrxiv policy	removed from the preprint version to comply with medrxiv policy	removed from the preprint version to comply with medrxiv policy	removed from the preprint version to comply with medrxiv policy	removed from the preprint version to comply with medrxiv policy	removed from the preprint version to comply with medrxiv policy	removed from the preprint version to comply with medrxiv policy
Cerebellar atrophy	HP:0001272	removed from the preprint version to comply with medrxiv policy	removed from the preprint version to comply with medrxiv policy	removed from the preprint version to comply with medrxiv policy	removed from the preprint version to comply with medrxiv policy	removed from the preprint version to comply with medrxiv policy	removed from the preprint version to comply with medrxiv policy	removed from the preprint version to comply with medrxiv policy	removed from the preprint version to comply with medrxiv policy	removed from the preprint version to comply with medrxiv policy	removed from the preprint version to comply with medrxiv policy	removed from the preprint version to comply with medrxiv policy	removed from the preprint version to comply with medrxiv policy	removed from the preprint version to comply with medrxiv policy	removed from the preprint version to comply with medrxiv policy	removed from the preprint version to comply with medrxiv policy	removed from the preprint version to comply with medrxiv policy	removed from the preprint version to comply with medrxiv policy	removed from the preprint version to comply with medrxiv policy	removed from the preprint version to comply with medrxiv policy	removed from the preprint version to comply with medrxiv policy	removed from the preprint version to comply with medrxiv policy	removed from the preprint version to comply with medrxiv policy	removed from the preprint version to comply with medrxiv policy	removed from the preprint version to comply with medrxiv policy	removed from the preprint version to comply with medrxiv policy	removed from the preprint version to comply with medrxiv policy	removed from the preprint version to comply with medrxiv policy	removed from the preprint version to comply with medrxiv policy
Aplasia/Hypoplasia of the cerebellar vermis	HP:0006817	removed from the preprint version to comply with medrxiv policy	removed from the preprint version to comply with medrxiv policy	removed from the preprint version to comply with medrxiv policy	removed from the preprint version to comply with medrxiv policy	removed from the preprint version to comply with medrxiv policy	removed from the preprint version to comply with medrxiv policy	removed from the preprint version to comply with medrxiv policy	removed from the preprint version to comply with medrxiv policy	removed from the preprint version to comply with medrxiv policy	removed from the preprint version to comply with medrxiv policy	removed from the preprint version to comply with medrxiv policy	removed from the preprint version to comply with medrxiv policy	removed from the preprint version to comply with medrxiv policy	removed from the preprint version to comply with medrxiv policy	removed from the preprint version to comply with medrxiv policy	removed from the preprint version to comply with medrxiv policy	removed from the preprint version to comply with medrxiv policy	removed from the preprint version to comply with medrxiv policy	removed from the preprint version to comply with medrxiv policy	removed from the preprint version to comply with medrxiv policy	removed from the preprint version to comply with medrxiv policy	removed from the preprint version to comply with medrxiv policy	removed from the preprint version to comply with medrxiv policy	removed from the preprint version to comply with medrxiv policy	removed from the preprint version to comply with medrxiv policy	removed from the preprint version to comply with medrxiv policy	removed from the preprint version to comply with medrxiv policy	removed from the preprint version to comply with medrxiv policy
#other anomaly in MRI		removed from the preprint version to comply with medrxiv policy	removed from the preprint version to comply with medrxiv policy	removed from the preprint version to comply with medrxiv policy	removed from the preprint version to comply with medrxiv policy	removed from the preprint version to comply with medrxiv policy	removed from the preprint version to comply with medrxiv policy	removed from the preprint version to comply with medrxiv policy	removed from the preprint version to comply with medrxiv policy	removed from the preprint version to comply with medrxiv policy	removed from the preprint version to comply with medrxiv policy	removed from the preprint version to comply with medrxiv policy	removed from the preprint version to comply with medrxiv policy	removed from the preprint version to comply with medrxiv policy	removed from the preprint version to comply with medrxiv policy	removed from the preprint version to comply with medrxiv policy	removed from the preprint version to comply with medrxiv policy	removed from the preprint version to comply with medrxiv policy	removed from the preprint version to comply with medrxiv policy	removed from the preprint version to comply with medrxiv policy	removed from the preprint version to comply with medrxiv policy	removed from the preprint version to comply with medrxiv policy	removed from the preprint version to comply with medrxiv policy	removed from the preprint version to comply with medrxiv policy	removed from the preprint version to comply with medrxiv policy	removed from the preprint version to comply with medrxiv policy	removed from the preprint version to comply with medrxiv policy	removed from the preprint version to comply with medrxiv policy	removed from the preprint version to comply with medrxiv policy
#sleep study		removed from the preprint version to comply with medrxiv policy	removed from the preprint version to comply with medrxiv policy	removed from the preprint version to comply with medrxiv policy	removed from the preprint version to comply with medrxiv policy	removed from the preprint version to comply with medrxiv policy	removed from the preprint version to comply with medrxiv policy	removed from the preprint version to comply with medrxiv policy	removed from the preprint version to comply with medrxiv policy	removed from the preprint version to comply with medrxiv policy	removed from the preprint version to comply with medrxiv policy	removed from the preprint version to comply with medrxiv policy	removed from the preprint version to comply with medrxiv policy	removed from the preprint version to comply with medrxiv policy	removed from the preprint version to comply with medrxiv policy	removed from the preprint version to comply with medrxiv policy	removed from the preprint version to comply with medrxiv policy	removed from the preprint version to comply with medrxiv policy	removed from the preprint version to comply with medrxiv policy	removed from the preprint version to comply with medrxiv policy	removed from the preprint version to comply with medrxiv policy	removed from the preprint version to comply with medrxiv policy	removed from the preprint version to comply with medrxiv policy	removed from the preprint version to comply with medrxiv policy	removed from the preprint version to comply with medrxiv policy	removed from the preprint version to comply with medrxiv policy	removed from the preprint version to comply with medrxiv policy	removed from the preprint version to comply with medrxiv policy	removed from the preprint version to comply with medrxiv policy
#video fluoroscopy		removed from the preprint version to comply with medrxiv policy	removed from the preprint version to comply with medrxiv policy	removed from the preprint version to comply with medrxiv policy	removed from the preprint version to comply with medrxiv policy	removed from the preprint version to comply with medrxiv policy	removed from the preprint version to comply with medrxiv policy	removed from the preprint version to comply with medrxiv policy	removed from the preprint version to comply with medrxiv policy	removed from the preprint version to comply with medrxiv policy	removed from the preprint version to comply with medrxiv policy	removed from the preprint version to comply with medrxiv policy	removed from the preprint version to comply with medrxiv policy	removed from the preprint version to comply with medrxiv policy	removed from the preprint version to comply with medrxiv policy	removed from the preprint version to comply with medrxiv policy	removed from the preprint version to comply with medrxiv policy	removed from the preprint version to comply with medrxiv policy	removed from the preprint version to comply with medrxiv policy	removed from the preprint version to comply with medrxiv policy	removed from the preprint version to comply with medrxiv policy	removed from the preprint version to comply with medrxiv policy	removed from the preprint version to comply with medrxiv policy	removed from the preprint version to comply with medrxiv policy	removed from the preprint version to comply with medrxiv policy	removed from the preprint version to comply with medrxiv policy	removed from the preprint version to comply with medrxiv policy	removed from the preprint version to comply with medrxiv policy	removed from the preprint version to comply with medrxiv policy
#G-tube dependency		removed from the preprint version to comply with medrxiv policy	removed from the preprint version to comply with medrxiv policy	removed from the preprint version to comply with medrxiv policy	removed from the preprint version to comply with medrxiv policy	removed from the preprint version to comply with medrxiv policy	removed from the preprint version to comply with medrxiv policy	removed from the preprint version to comply with medrxiv policy	removed from the preprint version to comply with medrxiv policy	removed from the preprint version to comply with medrxiv policy	removed from the preprint version to comply with medrxiv policy	removed from the preprint version to comply with medrxiv policy	removed from the preprint version to comply with medrxiv policy	removed from the preprint version to comply with medrxiv policy	removed from the preprint version to comply with medrxiv policy	removed from the preprint version to comply with medrxiv policy	removed from the preprint version to comply with medrxiv policy	removed from the preprint version to comply with medrxiv policy	removed from the preprint version to comply with medrxiv policy	removed from the preprint version to comply with medrxiv policy	removed from the preprint version to comply with medrxiv policy	removed from the preprint version to comply with medrxiv policy	removed from the preprint version to comply with medrxiv policy	removed from the preprint version to comply with medrxiv policy	removed from the preprint version to comply with medrxiv policy	removed from the preprint version to comply with medrxiv policy	removed from the preprint version to comply with medrxiv policy	removed from the preprint version to comply with medrxiv policy	removed from the preprint version to comply with medrxiv policy
#non-invasive ventilation		removed from the preprint version to comply with medrxiv policy	removed from the preprint version to comply with medrxiv policy	removed from the preprint version to comply with medrxiv policy	removed from the preprint version to comply with medrxiv policy	removed from the preprint version to comply with medrxiv policy	removed from the preprint version to comply with medrxiv policy	removed from the preprint version to comply with medrxiv policy	removed from the preprint version to comply with medrxiv policy	removed from the preprint version to comply with medrxiv policy	removed from the preprint version to comply with medrxiv policy	removed from the preprint version to comply with medrxiv policy	removed from the preprint version to comply with medrxiv policy	removed from the preprint version to comply with medrxiv policy	removed from the preprint version to comply with medrxiv policy	removed from the preprint version to comply with medrxiv policy	removed from the preprint version to comply with medrxiv policy	removed from the preprint version to comply with medrxiv policy	removed from the preprint version to comply with medrxiv policy	removed from the preprint version to comply with medrxiv policy	removed from the preprint version to comply with medrxiv policy	removed from the preprint version to comply with medrxiv policy	removed from the preprint version to comply with medrxiv policy	removed from the preprint version to comply with medrxiv policy	removed from the preprint version to comply with medrxiv policy	removed from the preprint version to comply with medrxiv policy	removed from the preprint version to comply with medrxiv policy	removed from the preprint version to comply with medrxiv policy	removed from the preprint version to comply with medrxiv policy
Abnormality of metabolism/homeostasis	HP:0001939	removed from the preprint version to comply with medrxiv policy	removed from the preprint version to comply with medrxiv policy	removed from the preprint version to comply with medrxiv policy	removed from the preprint version to comply with medrxiv policy	removed from the preprint version to comply with medrxiv policy	removed from the preprint version to comply with medrxiv policy	removed from the preprint version to comply with medrxiv policy	removed from the preprint version to comply with medrxiv policy	removed from the preprint version to comply with medrxiv policy	removed from the preprint version to comply with medrxiv policy	removed from the preprint version to comply with medrxiv policy	removed from the preprint version to comply with medrxiv policy	removed from the preprint version to comply with medrxiv policy	removed from the preprint version to comply with medrxiv policy	removed from the preprint version to comply with medrxiv policy	removed from the preprint version to comply with medrxiv policy	removed from the preprint version to comply with medrxiv policy	removed from the preprint version to comply with medrxiv policy	removed from the preprint version to comply with medrxiv policy	removed from the preprint version to comply with medrxiv policy	removed from the preprint version to comply with medrxiv policy	removed from the preprint version to comply with medrxiv policy	removed from the preprint version to comply with medrxiv policy	removed from the preprint version to comply with medrxiv policy	removed from the preprint version to comply with medrxiv policy	removed from the preprint version to comply with medrxiv policy	removed from the preprint version to comply with medrxiv policy	removed from the preprint version to comply with medrxiv policy
#atypical response to medications/anesthesia		removed from the preprint version to comply with medrxiv policy	removed from the preprint version to comply with medrxiv policy	removed from the preprint version to comply with medrxiv policy	removed from the preprint version to comply with medrxiv policy	removed from the preprint version to comply with medrxiv policy	removed from the preprint version to comply with medrxiv policy	removed from the preprint version to comply with medrxiv policy	removed from the preprint version to comply with medrxiv policy	removed from the preprint version to comply with medrxiv policy	removed from the preprint version to comply with medrxiv policy	removed from the preprint version to comply with medrxiv policy	removed from the preprint version to comply with medrxiv policy	removed from the preprint version to comply with medrxiv policy	removed from the preprint version to comply with medrxiv policy	removed from the preprint version to comply with medrxiv policy	removed from the preprint version to comply with medrxiv policy	removed from the preprint version to comply with medrxiv policy	removed from the preprint version to comply with medrxiv policy	removed from the preprint version to comply with medrxiv policy	removed from the preprint version to comply with medrxiv policy	removed from the preprint version to comply with medrxiv policy	removed from the preprint version to comply with medrxiv policy	removed from the preprint version to comply with medrxiv policy	removed from the preprint version to comply with medrxiv policy	removed from the preprint version to comply with medrxiv policy	removed from the preprint version to comply with medrxiv policy	removed from the preprint version to comply with medrxiv policy	removed from the preprint version to comply with medrxiv policy
#Other		removed from the preprint version to comply with medrxiv policy	removed from the preprint version to comply with medrxiv policy	removed from the preprint version to comply with medrxiv policy	removed from the preprint version to comply with medrxiv policy	removed from the preprint version to comply with medrxiv policy	removed from the preprint version to comply with medrxiv policy	removed from the preprint version to comply with medrxiv policy	removed from the preprint version to comply with medrxiv policy	removed from the preprint version to comply with medrxiv policy	removed from the preprint version to comply with medrxiv policy	removed from the preprint version to comply with medrxiv policy	removed from the preprint version to comply with medrxiv policy	removed from the preprint version to comply with medrxiv policy	removed from the preprint version to comply with medrxiv policy	removed from the preprint version to comply with medrxiv policy	removed from the preprint version to comply with medrxiv policy	removed from the preprint version to comply with medrxiv policy	removed from the preprint version to comply with medrxiv policy	removed from the preprint version to comply with medrxiv policy	removed from the preprint version to comply with medrxiv policy	removed from the preprint version to comply with medrxiv policy	removed from the preprint version to comply with medrxiv policy	removed from the preprint version to comply with medrxiv policy	removed from the preprint version to comply with medrxiv policy	removed from the preprint version to comply with medrxiv policy	removed from the preprint version to comply with medrxiv policy	removed from the preprint version to comply with medrxiv policy	removed from the preprint version to comply with medrxiv policy

### Sheet: clinical_analysis
Group	Phenotype	HPO	Novel cases (%)	Novel cases (17)	Literature cases (%)	Literature cases (10)	All cases (%)	All cases (27)
Birth	Small for gestational age	HP:0001518	23	(3/13)	0	(0/3)	19	(3/16)
Birth	Premature birth	HP:0001622	6	(1/17)	0	(0/4)	5	(1/21)
Birth	Congenital microcephaly	HP:0011451	0	(0/5)	0	(0/1)	0	(0/6)
Phenotypical abnormalities of body and face	Abnormal facial shape	HP:0001999	69	(11/16)	89	(8/9)	76	(19/25)
Phenotypical abnormalities of body and face	Microcephaly	HP:0000252	47	(7/15)	75	(6/8)	57	(13/23)
Phenotypical abnormalities of body and face	Short stature	HP:0004322	44	(7/16)	78	(7/9)	56	(14/25)
Phenotypical abnormalities of body and face	Abnormality of skeletal morphology	HP:0011842	29	(5/17)	100	(2/2)	37	(7/19)
Phenotypical abnormalities of body and face	Brachycephaly	HP:0000248	25	(4/16)	56	(5/9)	36	(9/25)
Phenotypical abnormalities of body and face	Decreased body weight	HP:0004325	31	(5/16)	0	(0/3)	26	(5/19)
Phenotypical abnormalities of body and face	Abnormality of the hand	HP:0001155	24	(4/17)	NaN	(0/0)	24	(4/17)
Phenotypical abnormalities of body and face	Abnormality of the foot	HP:0001760	12	(2/17)	100	(1/1)	17	(3/18)
Intellectual and social development	Global developmental delay; Intellectual disability	HP:0001263; HP:0001249	100	(16/16)	100	(10/10)	100	(26/26)
Intellectual and social development	severe	HP:0011344; HP:0010864	50	(8/16)	86	(6/7)	61	(14/23)
Intellectual and social development	Behavioral abnormalities	HP:0000708	43	(6/14)	100	(4/4)	56	(10/18)
Intellectual and social development	moderate	HP:0011343; HP:0002342	44	(7/16)	14	(1/7)	35	(8/23)
Intellectual and social development	mild	HP:0011342; HP:0001256	6	(1/16)	0	(0/7)	4	(1/23)
Neurological system	Gait ataxia	HP:0002066	100	(11/11)	100	(8/8)	100	(19/19)
Neurological system	Muscular hypotonia	HP:0001252	100	(17/17)	100	(10/10)	100	(27/27)
Neurological system	Dysarthria	HP:0001260	75	(6/8)	100	(6/6)	86	(12/14)
Neurological system	Hyporeflexia of lower limbs	HP:0002600	76	(13/17)	90	(9/10)	81	(22/27)
Neurological system	Peripheral neuropathy	HP:0009830	25	(1/4)	100	(8/8)	75	(9/12)
Neurological system	Abnormality of the autonomic nervous system	HP:0002270	33	(5/15)	100	(10/10)	60	(15/25)
Neurological system	Visual impairment	HP:0000505	44	(7/16)	75	(3/4)	50	(10/20)
Neurological system	Impaired pain sensation	HP:0007328	25	(4/16)	100	(4/4)	40	(8/20)
Neurological system	Abnormal systemic blood pressure	HP:0030972	0	(0/13)	88	(7/8)	33	(7/21)
Neurological system	Hearing impairment	HP:0000365	24	(4/17)	100	(2/2)	32	(6/19)
Neurological system	Temperature instability	HP:0005968	21	(3/14)	67	(2/3)	29	(5/17)
Neurological system	Seizures	HP:0001250	29	(5/17)	22	(2/9)	27	(7/26)
Neurological system	Muscular hypertonia	HP:0001276	6	(1/16)	56	(5/9)	24	(6/25)
Neurological system	Hyperhidrosis	HP:0000975	14	(2/14)	67	(2/3)	24	(4/17)
Neurological system	Skin ulcer	HP:0200042	7	(1/14)	29	(2/7)	14	(3/21)
Neurological system	Generalized hyperreflexia	HP:0007034	6	(1/17)	0	(0/10)	4	(1/27)
Respiratory system	Recurrent respiratory infections	HP:0002205	93	(14/15)	90	(9/10)	92	(23/25)
Respiratory system	Nocturnal hypoventilation	HP:0002877	62	(8/13)	100	(4/4)	71	(12/17)
Respiratory system	Aspiration	HP:0002835	67	(10/15)	50	(4/8)	61	(14/23)
Respiratory system	Central hypoventilation	HP:0007110	31	(5/16)	100	(9/9)	56	(14/25)
Respiratory system	Abnormal respiratory system morphology	HP:0012252	24	(4/17)	11	(1/9)	19	(5/26)
Respiratory system	Abnormal palate morphology	HP:0000174	0	(0/17)	67	(2/3)	10	(2/20)
Gastrointestinal system	Gastroesophageal reflux at infancy	HP:0002020	60	(9/15)	90	(9/10)	72	(18/25)
Gastrointestinal system	Dysphagia	HP:0002015	53	(9/17)	11	(1/9)	38	(10/26)
Gastrointestinal system	Vomiting	HP:0002013	27	(4/15)	33	(3/9)	29	(7/24)
Gastrointestinal system	Chronic constipation	HP:0012450	33	(5/15)	11	(1/9)	25	(6/24)
diagnostic procedures	Abnormality of metabolism/homeostasis	HP:0001939	62	(8/13)	25	(1/4)	53	(9/17)
diagnostic procedures	Abnormal corpus callosum morphology	HP:0001273	53	(8/15)	50	(3/6)	52	(11/21)
diagnostic procedures	EEG abnormalities	HP:0002353	18	(2/11)	50	(2/4)	27	(4/15)
diagnostic procedures	Cerebral atrophy	HP:0002059	14	(2/14)	33	(2/6)	20	(4/20)
diagnostic procedures	Aplasia/Hypoplasia of the cerebellar vermis	HP:0006817	7	(1/15)	50	(3/6)	19	(4/21)
diagnostic procedures	Cerebellar atrophy	HP:0001272	7	(1/14)	0	(0/6)	5	(1/20)
