## Supplementary material for "Clinical, neuroimaging and molecular spectrum of *TECPR2*-associated hereditary sensory and autonomic neuropathy with intellectual disability": File S3 (part 1 of 3)

### Sheet: summary
filename	TECPR2_Supp_Mat_S3_Variants.xlsx
worksheet		description
summary		this sheet
TECPR2_variants		compilation of unique TECPR2 variants from the herein described cohort and the literature
TECPR2_domains		domains and regions of the TECPR2 protein
allMissense		compilation of all possible missense variants in the TECPR2 gene
allClinVar		compilation of all likely pathogenic and pathogenic variants in the TECPR2 gene (< 1Mb) from ClinVar (downloaded 2021-01-20)
gnomAD		"gnomAD_v2.1.1_ENSG00000196663_2020_07_27_18_03_26.csv" downloaded on 2020-07-27 from https://gnomad.broadinstitute.org/gene/ENSG00000196663?dataset=gnomad_r2_1 and converted VCF file then annotated with SnpEff and InterVar
BRAVO		"ENST00000359520.csv" downloaded on 2020-07-27 from https://bravo.sph.umich.edu/freeze5/hg38/transcript/ENST00000359520 and converted VCF file then annotated with SnpEff and InterVar
gnomAD_carriers		carrier frequencies estimated from data in gnomAD and BRAVO sheet
worksheet	column	description
TECPR2_variants	CHROM	chromosome in hg19 (VCF)
TECPR2_variants	POS	position in hg19 (VCF)
TECPR2_variants	ID	unique variant ID for the project
TECPR2_variants	REF	reference allele (VCF)
TECPR2_variants	ALT	alternative allele observed (VCF)
TECPR2_variants	GENE	annotated gene name (SNPeff)
TECPR2_variants	FEATUREID	Transcript ID (SNPeff)
TECPR2_variants	EFFECT	effect on annotated transcript (SNPeff)
TECPR2_variants	IMPACT	categorial classification of the effect on annotated transcript (SNPeff)
TECPR2_variants	HGVS_C	Variant in HGVS (DNA) notation (SNPeff)
TECPR2_variants	HGVS_P	Variant in HGVS (protein) notation (SNPeff)
TECPR2_variants	gnomAD_exomes_AC	allele count in exomes from the gnomAD database (dbNSFP 4.0a)
TECPR2_variants	gnomAD_genomes_AC	allele count in genomes from the gnomAD database (dbNSFP 4.0a)
TECPR2_variants	CADD_phred	CADD score (dbNSFP 4.0a)
TECPR2_variants	M_CAP_score	M-CAP score (dbNSFP 4.0a)
TECPR2_variants	REVEL_score	Revel score (dbNSFP 4.0a)
TECPR2_variants	SIFT_score	SIFT score (dbNSFP 4.0a)
TECPR2_variants	Polyphen2_HVAR_score	Polyphen2 HVAR score (dbNSFP 4.0a)
TECPR2_variants	MutationTaster_score	MutationTaster score (dbNSFP 4.0a)
TECPR2_variants	spidex_dpsi_zscore	SPIDEX score (public_noncommercial_v1_0)
TECPR2_variants	dbscSNV_ada_score	dbscSNV ada score (v1.1)
TECPR2_variants	dbscSNV_rf_score	dbscSNV rf score (v1.1)
TECPR2_variants	clinvar_20200728_CLNSIG	last reviewed clinical significance from ClinVar (assessed on 2020-07-28)
TECPR2_variants	CADD_PHRED_v16	CADD PHRED score values (version 1.6)
TECPR2_variants	InterVar_classification	scoring according to Richards et al. Using InterVar
TECPR2_variants	InterVar_Evidence	scoring according to Richards et al. Using InterVar
TECPR2_variants	allele_count_all	total allele count from gnomAD sheet
TECPR2_variants	allele_num_all	total allele number from gnomAD sheet
TECPR2_variants	AA_pos	position of amino acid
TECPR2_variants	SLC_P	single letter nucleotide code
TECPR2_variants	Species	species in which the variant was identified
TECPR2_variants	Group	group in which the variant was identified
TECPR2_variants	ClinVar_submissionID	ID for ClinVar submission
TECPR2_variants	ClinVar_variationID	ClinVar variant ID
TECPR2_variants	Mutalyzer_Syntax_Checker	Result of mutalyzer sytax checker batch job for variant
TECPR2_variants	ClassificationACMG	proposed manual classification using varsome
TECPR2_variants	ClassificationEvidence	classification evidence criteria with strengths using varsome
TECPR2_domains	position	[start…end] positions of amino acid residues
TECPR2_domains	start	first amino acid residue in the respective domain
TECPR2_domains	length	length of the domain in amino acid residues
TECPR2_domains	description	domain name
TECPR2_domains	description_short	short domain name
TECPR2_domains	height	height for plotting
TECPR2_domains	type	type of domain
TECPR2_domains	source	source of domain
allMissense	CHROM	chromosome in hg19 (VCF)
allMissense	POS	position in hg19 (VCF)
allMissense	ID	rsSNP;Cosmic;ClinVar ID if reported
allMissense	REF	reference allele (VCF)
allMissense	ALT	alternative allele observed (VCF)
allMissense	GENE	annotated gene name (SNPeff)
allMissense	FEATUREID	Transcript ID (SNPeff)
allMissense	EFFECT	effect on annotated transcript (SNPeff)
allMissense	IMPACT	categorial classification of the effect on annotated transcript (SNPeff)
allMissense	HGVS_C	Variant in HGVS (DNA) notation (SNPeff)
allMissense	HGVS_P	Variant in HGVS (protein) notation (SNPeff)
allMissense	gnomAD_exomes_AC	allele count in exomes from the gnomAD database (dbNSFP 4.0a)
allMissense	gnomAD_genomes_AC	allele count in genomes from the gnomAD database (dbNSFP 4.0a)
allMissense	CADD_phred	CADD score (dbNSFP 4.0a)
allMissense	M_CAP_score	M-CAP score (dbNSFP 4.0a)
allMissense	REVEL_score	Revel score (dbNSFP 4.0a)
allMissense	SIFT_score	SIFT score (dbNSFP 4.0a)
allMissense	Polyphen2_HVAR_score	Polyphen2 HVAR score (dbNSFP 4.0a)
allMissense	MutationTaster_score	MutationTaster score (dbNSFP 4.0a)
allMissense	spidex_dpsi_zscore	SPIDEX score (public_noncommercial_v1_0)
allMissense	dbscSNV_ada_score	dbscSNV ada score (v1.1)
allMissense	dbscSNV_rf_score	dbscSNV rf score (v1.1)
allMissense	clinvar_20200728_CLNSIG	last reviewed clinical significance from ClinVar (assessed on 2020-07-28)
allMissense	CADD_PHRED_v16	CADD PHRED score values (version 1.6)
allMissense	InterVar_classification	scoring according to Richards et al. Using InterVar
allMissense	InterVar_Evidence	scoring according to Richards et al. Using InterVar
allMissense	AA_pos	position of amino acid
allClinVar	CHROM	chromosome in hg19 (VCF)
allClinVar	POS	position in hg19 (VCF)
allClinVar	ID	unique variant ID for the project
allClinVar	REF	reference allele (VCF)
allClinVar	ALT	alternative allele observed (VCF)
allClinVar	INFO	variant info field used for the CNV variant annotation on VCF format
allClinVar	GENE	annotated gene name (SNPeff)
allClinVar	FEATUREID	Transcript ID (SNPeff)
allClinVar	EFFECT	effect on annotated transcript (SNPeff)
allClinVar	IMPACT	categorial classification of the effect on annotated transcript (SNPeff)
allClinVar	HGVS_C	Variant in HGVS (DNA) notation (SNPeff)
allClinVar	HGVS_P	Variant in HGVS (protein) notation (SNPeff)
allClinVar	gnomAD_exomes_AC	allele count in exomes from the gnomAD database (dbNSFP 4.0a)
allClinVar	gnomAD_genomes_AC	allele count in genomes from the gnomAD database (dbNSFP 4.0a)
allClinVar	CADD_phred	CADD score (dbNSFP 4.0a)
allClinVar	M_CAP_score	M-CAP score (dbNSFP 4.0a)
allClinVar	REVEL_score	Revel score (dbNSFP 4.0a)
allClinVar	SIFT_score	SIFT score (dbNSFP 4.0a)
allClinVar	Polyphen2_HVAR_score	Polyphen2 HVAR score (dbNSFP 4.0a)
allClinVar	MutationTaster_score	MutationTaster score (dbNSFP 4.0a)
allClinVar	spidex_dpsi_zscore	SPIDEX score (public_noncommercial_v1_0)
allClinVar	dbscSNV_ada_score	dbscSNV ada score (v1.1)
allClinVar	dbscSNV_rf_score	dbscSNV rf score (v1.1)
allClinVar	clinvar_20200728_CLNSIG	last reviewed clinical significance from ClinVar (assessed on 2020-07-28)
allClinVar	CADD_PHRED_v16	CADD PHRED score values (version 1.6)
allClinVar	InterVar_classification	scoring according to Richards et al. Using InterVar
allClinVar	InterVar_Evidence	scoring according to Richards et al. Using InterVar
allClinVar	AA_pos	position of amino acid
allClinVar	SLC_P	single letter nucleotide code
allClinVar	Species	species in which the variant was identified
allClinVar	Group	group in which the variant was identified
allClinVar	ClinVar_submissionID	ID for ClinVar submission
allClinVar	ClinVar_variationID	ClinVar variant ID
allClinVar	Mutalyzer_Syntax_Checker	Mutalyzer_Syntax_Checker
allClinVar	Reported_as	classification reported for the variant in clinvar
gnomAD	CHROM	chromosome in hg19 (VCF)
gnomAD	POS	position in hg19 (VCF)
gnomAD	ID	rsSNP;Cosmic;ClinVar ID if reported
gnomAD	REF	reference allele (VCF)
gnomAD	ALT	alternative allele observed (VCF)
gnomAD	GENE	annotated gene name (SNPeff)
gnomAD	FEATUREID	Transcript ID (SNPeff)
gnomAD	EFFECT	effect on annotated transcript (SNPeff)
gnomAD	IMPACT	categorial classification of the effect on annotated transcript (SNPeff)
gnomAD	HGVS_C	Variant in HGVS (DNA) notation (SNPeff)
gnomAD	HGVS_P	Variant in HGVS (protein) notation (SNPeff)
gnomAD	gnomAD_exomes_AC	allele count in exomes from the gnomAD database (dbNSFP 4.0a)
gnomAD	gnomAD_genomes_AC	allele count in genomes from the gnomAD database (dbNSFP 4.0a)
gnomAD	CADD_phred	CADD score (dbNSFP 4.0a)
gnomAD	M_CAP_score	M-CAP score (dbNSFP 4.0a)
gnomAD	REVEL_score	Revel score (dbNSFP 4.0a)
gnomAD	SIFT_score	SIFT score (dbNSFP 4.0a)
gnomAD	Polyphen2_HVAR_score	Polyphen2 HVAR score (dbNSFP 4.0a)
gnomAD	MutationTaster_score	MutationTaster score (dbNSFP 4.0a)
gnomAD	spidex_dpsi_zscore	SPIDEX score (public_noncommercial_v1_0)
gnomAD	dbscSNV_ada_score	dbscSNV ada score (v1.1)
gnomAD	dbscSNV_rf_score	dbscSNV rf score (v1.1)
gnomAD	clinvar_20200728_CLNSIG	last reviewed clinical significance from ClinVar (assessed on 2020-07-28)
gnomAD	CADD_PHRED_v16	CADD PHRED score values (version 1.6)
gnomAD	InterVar_classification	scoring according to Richards et al. Using InterVar
gnomAD	InterVar_Evidence	scoring according to Richards et al. Using InterVar
gnomAD	allele_count_all	total allele count
gnomAD	allele_num_all	total allele number
gnomAD	homozygote_count_all	total number of homozygotes
gnomAD	allele_count_african	allele count of African population
gnomAD	allele_num_african	allele number of African population
gnomAD	allele_count_latino	allele count of Latino population
gnomAD	allele_num_latino	allele number of Latino population
gnomAD	allele_count_ashkenazi	allele count of Ashkenazi-Jewish population
gnomAD	allele_num_ashkenazi	allele number of Ashkenazi-Jewish population
gnomAD	allele_count_eastasian	allele count of East Asian population
gnomAD	allele_num_eastasian	allele number of East Asian population
gnomAD	allele_count_finnish	allele count of European Finnish population
gnomAD	allele_num_finnish	allele number of European Finnish population
gnomAD	allele_count_european	allele count of European non-Finnish population
gnomAD	allele_num_european	allele number of European non-Finnish population
gnomAD	allele_count_other	allele count of other populations
gnomAD	allele_num_other	allele number of other populations
gnomAD	allele_count_southasian	allele count of South Asian population
gnomAD	allele_num_southasian	allele number of South Asian population
gnomAD	allele_nummax_all	total maximum allele number
gnomAD	allele_nummax_african	total maximum allele number of African population
gnomAD	allele_nummax_latino	total maximum allele number of Latino population
gnomAD	allele_nummax_ashkenazi	total maximum allele number of Ashkenazi-Jewish population
gnomAD	allele_nummax_eastasian	total maximum allele number of East Asian population
gnomAD	allele_nummax_finnish	total maximum allele number of European Finnish population
gnomAD	allele_nummax_european	total maximum allele number of European non-Finnish populatio
gnomAD	allele_nummax_other	total maximum allele number of other populations
gnomAD	allele_nummax_southasian	total maximum allele number of South Asian population
BRAVO	CHROM	chromosome in hg19 (VCF)
BRAVO	POS	position in hg19 (VCF)
BRAVO	ID	rsSNP;Cosmic;ClinVar ID if reported
BRAVO	REF	reference allele (VCF)
BRAVO	ALT	alternative allele observed (VCF)
BRAVO	GENE	annotated gene name (SNPeff)
BRAVO	FEATUREID	Transcript ID (SNPeff)
BRAVO	EFFECT	effect on annotated transcript (SNPeff)
BRAVO	IMPACT	categorial classification of the effect on annotated transcript (SNPeff)
BRAVO	HGVS_C	Variant in HGVS (DNA) notation (SNPeff)
BRAVO	HGVS_P	Variant in HGVS (protein) notation (SNPeff)
BRAVO	gnomAD_exomes_AC	allele count in exomes from the gnomAD database (dbNSFP 4.0a)
BRAVO	gnomAD_genomes_AC	allele count in genomes from the gnomAD database (dbNSFP 4.0a)
BRAVO	CADD_phred	CADD score (dbNSFP 4.0a)
BRAVO	M_CAP_score	M-CAP score (dbNSFP 4.0a)
BRAVO	REVEL_score	Revel score (dbNSFP 4.0a)
BRAVO	SIFT_score	SIFT score (dbNSFP 4.0a)
BRAVO	Polyphen2_HVAR_score	Polyphen2 HVAR score (dbNSFP 4.0a)
BRAVO	MutationTaster_score	MutationTaster score (dbNSFP 4.0a)
BRAVO	spidex_dpsi_zscore	SPIDEX score (public_noncommercial_v1_0)
BRAVO	dbscSNV_ada_score	dbscSNV ada score (v1.1)
BRAVO	dbscSNV_rf_score	dbscSNV rf score (v1.1)
BRAVO	clinvar_20200728_CLNSIG	last reviewed clinical significance from ClinVar (assessed on 2020-07-28)
BRAVO	CADD_PHRED_v16	CADD PHRED score values (version 1.6)
BRAVO	InterVar_classification	scoring according to Richards et al. Using InterVar
BRAVO	InterVar_Evidence	scoring according to Richards et al. Using InterVar
BRAVO	allele_count	total allele count
BRAVO	allele_num	total allele number
BRAVO	hom_count	total number of homozygotes
BRAVO	allele_num_max	total maximum allele number
BRAVO	allele_count_scaled	allele count normalized to the total maximum allele number
gnomAD_carriers	database	referring database
gnomAD_carriers	population	selected population
gnomAD_carriers	carrier_count_scaled	allele count normalized to the total maximum allele number
gnomAD_carriers	carrier_freq	calculated carrier frequency
gnomAD_carriers	carrier_frac	calculated carrier fraction
gnomAD_carriers	affected_expected	erstimated incidence based on estimated carrier frequency and Hardy-Weinberg equilibrium)

### Sheet: TECPR2_variants
CHROM	POS	ID	REF	ALT	GENE	FEATUREID	EFFECT	IMPACT	HGVS_C	HGVS_P	gnomAD_exomes_AC	gnomAD_genomes_AC	CADD_phred	M_CAP_score	REVEL_score	SIFT_score	Polyphen2_HVAR_score	MutationTaster_score	spidex_dpsi_zscore	dbscSNV_ada_score	dbscSNV_rf_score	clinvar_20200728_CLNSIG	CADD_PHRED_v16	InterVar_classification	InterVar_Evidence	allele_count_all	allele_num_all	AA_pos	SLC_P	Species	Group	ClinVar_submissionID	ClinVar_variationID	Mutalyzer_Syntax_Checker	ClassificationACMG	ClassificationEvidence
chr14	102881058	var003	C	T	TECPR2	NM_014844.4	missense_variant	MODERATE	c.566C>T	p.(Thr189Ile)			22.6	0.062489	0.288	0.001	0.697	0.999284	0.192				23.2	Uncertain significance	PVS1=0 PS=[0, 0, 0, 0, 0] PM=[1, 1, 0, 0, 0, 0, 0] PP=[0, 0, 0, 0, 0, 0] BA1=0 BS=[0, 0, 0, 0, 0] BP=[1, 0, 0, 0, 0, 0, 0, 0]			189	T189I	Homo_sapiens	literature	SUB7759337	973834	OK	Likely pathogenic	PM1_Supporting, PM2_Supporting, PM3_Moderate, PP3_Supporting, PP4_Supporting
chr14	102881063	var014	C	T	TECPR2	NM_014844.4	stop_gained	HIGH	c.571C>T	p.(Gln191*)			35					1	-2.778				36	Pathogenic	PVS1=1 PS=[0, 0, 0, 0, 0] PM=[0, 1, 0, 0, 0, 0, 0] PP=[0, 0, 1, 0, 0, 0] BA1=0 BS=[0, 0, 0, 0, 0] BP=[0, 0, 0, 0, 0, 0, 0, 0]			191	Q191*	Homo_sapiens	novel	SUB8148771	978471	OK	Pathogenic	PVS1_VeryStrong, PM2_Supporting, PM3_Supporting, PP4_Supporting
chr14	102891369	var016	T	TA	TECPR2	NM_014844.4	frameshift_variant	HIGH	c.694dup	p.(Thr232Asnfs*15)													31	Likely pathogenic	PVS1=1 PS=[0, 0, 0, 0, 0] PM=[0, 1, 0, 0, 0, 0, 0] PP=[0, 0, 0, 0, 0, 0] BA1=0 BS=[0, 0, 0, 0, 0] BP=[0, 0, 0, 0, 0, 0, 0, 0]			232	T232fs	Homo_sapiens	novel	SUB8901436	n.a.	OK	Pathogenic	PVS1_VeryStrong, PM2_Supporting, PM3_Supporting, PP4_Supporting
chr14	102891392	var009	G	A	TECPR2	NM_014844.4	missense_variant	MODERATE	c.715G>A	p.(Gly239Arg)	16	5	25.2	0.187293	0.539	0.002	0.995	0.999993	-0.138			Uncertain_significance	25.3	Uncertain significance	PVS1=0 PS=[0, 0, 0, 0, 0] PM=[0, 1, 0, 0, 0, 0, 0] PP=[0, 0, 0, 0, 0, 0] BA1=0 BS=[0, 0, 0, 0, 0] BP=[1, 0, 0, 0, 0, 0, 0, 0]	21	282852	239	G239R	Homo_sapiens	novel	SUB7681333	863424	OK	Uncertain_significance	PM1_Supporting, PM2_Supporting, PP3_Supporting, PP4_Supporting
chr14	102891447	var006	TA	T	TECPR2	NM_014844.4	frameshift_variant	HIGH	c.774del	p.(Asp259Metfs*44)												Pathogenic	10.16	Pathogenic	PVS1=1 PS=[0, 0, 0, 0, 0] PM=[0, 1, 0, 0, 0, 0, 0] PP=[0, 0, 0, 0, 1, 0] BA1=0 BS=[0, 0, 0, 0, 0] BP=[0, 0, 0, 0, 0, 0, 0, 0]	2	251490	259	N259fs	Homo_sapiens	literature	SUB7759347	450815	OK	Pathogenic	PVS1_VeryStrong, PM2_Supporting, PM3_Moderate, PP4_Supporting
chr14	102894660	var007	TGAAAG	T	TECPR2	NM_014844.4	frameshift_variant	HIGH	c.1028_1032del	p.(Lys343Argfs*2)												Pathogenic	32	Pathogenic	PVS1=1 PS=[0, 0, 0, 0, 0] PM=[0, 1, 0, 0, 0, 0, 0] PP=[0, 0, 0, 0, 1, 0] BA1=0 BS=[0, 0, 0, 0, 0] BP=[0, 0, 0, 0, 0, 0, 0, 0]	1	250868	343	L343fs	Homo_sapiens	literature	SUB7759349	450814	OK	Pathogenic	PVS1_VeryStrong, PM2_Supporting, PP4_Supporting
chr14	102898366	var002	CT	C	TECPR2	NM_014844.4	frameshift_variant	HIGH	c.1319del	p.(Leu440Argfs*19)												Pathogenic	23.2	Pathogenic	PVS1=1 PS=[0, 0, 0, 0, 0] PM=[0, 1, 0, 0, 0, 0, 0] PP=[0, 0, 0, 0, 1, 0] BA1=0 BS=[0, 0, 0, 0, 0] BP=[0, 0, 0, 0, 0, 0, 0, 0]	37	275698	440	L440fs	Homo_sapiens	both	SUB7681660	374308	OK	Pathogenic	PVS1_VeryStrong, PS4_Moderate, PM2_Supporting, PM3_Strong, PP4_Supporting
chr14	102901204	var004	C	G	TECPR2	NM_014844.4	missense_variant	MODERATE	c.2050C>G	p.(Leu684Val)	10985	989	9.429		0.014	0.208	0.004	1	0.156			Benign	5.526	Benign	PVS1=0 PS=[0, 0, 0, 0, 0] PM=[0, 0, 0, 0, 0, 0, 0] PP=[0, 0, 0, 0, 0, 0] BA1=0 BS=[1, 1, 0, 0, 0] BP=[1, 0, 0, 1, 0, 1, 0, 0]	11974	282150	684	L684V	Homo_sapiens	literature	SUB7759350	380957	OK	Benign	BA1_StandAlone, BP4_Supporting
chr14	102906902	var005	C	T	TECPR2	NM_014844.4	missense_variant	MODERATE	c.2708C>T	p.(Thr903Met)	10		22.8	0.088394	0.367	0.17	0.796	0.999569	-0.123			Uncertain_significance	24	Uncertain significance	PVS1=0 PS=[0, 0, 0, 0, 0] PM=[1, 1, 0, 0, 0, 0, 0] PP=[0, 0, 0, 0, 0, 0] BA1=0 BS=[0, 0, 0, 0, 0] BP=[1, 0, 0, 0, 0, 0, 0, 0]	10	251228	903	T903M	Homo_sapiens	literature	SUB7759343	967521	OK	Uncertain significance	PM2_Supporting, PP3_Supporting, PP4_Supporting
chr14	102910058	var008	CG	C	TECPR2	NM_014844.4	frameshift_variant	HIGH	c.2829del	p.(Asn944Thrfs*7)												Likely_pathogenic	32	Likely pathogenic	PVS1=1 PS=[0, 0, 0, 0, 0] PM=[0, 1, 0, 0, 0, 0, 0] PP=[0, 0, 0, 0, 0, 0] BA1=0 BS=[0, 0, 0, 0, 0] BP=[0, 0, 0, 0, 0, 0, 0, 0]			944	N944fs	Homo_sapiens	novel	SUB7591670	973501	OK	Pathogenic	PVS1_VeryStrong, PM2_Supporting, PM3_Supporting, PP4_Supporting
chr14	102912207	var012	G	T	TECPR2	NM_014844.4	missense_variant	MODERATE	c.2998G>T	p.(Asp1000Tyr)			31	0.041055	0.801	0	1	1	-0.322			Uncertain_significance	32	Uncertain significance	PVS1=0 PS=[0, 0, 0, 0, 0] PM=[0, 1, 0, 0, 0, 0, 0] PP=[0, 0, 0, 0, 0, 0] BA1=0 BS=[0, 0, 0, 0, 0] BP=[1, 0, 0, 0, 0, 0, 0, 0]			1000	D1000Y	Homo_sapiens	novel	SUB7681642	972900	OK	Uncertain_significance	PM1_Supporting, PM2_Supporting, PP3_Supporting, PP4_Supporting
chr14	102918739	var001	CT	C	TECPR2	NM_014844.4	frameshift_variant	HIGH	c.3416del	p.(Leu1139Argfs*75)												Pathogenic/Likely_pathogenic	34	Pathogenic	PVS1=1 PS=[0, 0, 0, 0, 0] PM=[0, 1, 0, 0, 0, 0, 0] PP=[0, 0, 0, 0, 1, 0] BA1=0 BS=[0, 0, 0, 0, 0] BP=[0, 0, 0, 0, 0, 0, 0, 0]	2	247472	1139	L1139fs	Homo_sapiens	both	SUB7759191	39675	OK	Pathogenic	PVS1_VeryStrong, PS4_Strong, PM2_Supporting, PM3_Strong, PP4_Supporting
chr14	102918742	var011	T	G	TECPR2	NM_014844.4	missense_variant	MODERATE	c.3418T>G	p.(Trp1140Gly)			29.3	0.050297	0.643	0	0.846	1	-1.453			Uncertain_significance	29.8	Uncertain significance	PVS1=0 PS=[0, 0, 0, 0, 0] PM=[0, 1, 0, 0, 0, 0, 0] PP=[0, 0, 0, 0, 0, 0] BA1=0 BS=[0, 0, 0, 0, 0] BP=[1, 0, 0, 0, 0, 0, 0, 0]			1149	W1140G	Homo_sapiens	novel	SUB7681618	972711	OK	Uncertain_significance	PM1_Supporting, PM2_Supporting, PP3_Supporting, PP4_Supporting
chr14	102963354	var013	CA	C	TECPR2	NM_014844.4	frameshift_variant	HIGH	c.3830del	p.(Asn1277Thrfs*43)													33	Likely pathogenic	PVS1=1 PS=[0, 0, 0, 0, 0] PM=[0, 1, 0, 0, 0, 0, 0] PP=[0, 0, 0, 0, 0, 0] BA1=0 BS=[0, 0, 0, 0, 0] BP=[0, 0, 0, 0, 0, 0, 0, 0]			1277	N1277fs	Homo_sapiens	novel	SUB8901419	977489	OK	Pathogenic	PVS1_VeryStrong, PM2_Supporting, PM3_Moderate, PP4_Supporting
chr14	102963981	var018	C	T	TECPR2	NM_014844.4	missense_variant	MODERATE	c.4006C>T	p.(Arg1336Trp)	12	1	29.8	0.135771	0.608	0	1	1	-1.044				32	Uncertain significance	PVS1=0 PS=[0, 0, 0, 0, 0] PM=[0, 1, 0, 0, 0, 0, 0] PP=[0, 0, 0, 0, 0, 0] BA1=0 BS=[0, 0, 0, 0, 0] BP=[1, 0, 0, 0, 0, 0, 0, 0]	13	268800	1336	R1336W	Homo_sapiens	novel	SUB8901429	n.a.	OK	Uncertain_significance	PM1_Supporting, PM2_Supporting, PP3_Supporting, PP4_Supporting
chr14	102964008	var010	G	C	TECPR2	NM_014844.4	missense_variant	MODERATE	c.4033G>C	p.(Ala1345Pro)			26.2	0.065114	0.512	0.024	1	1	-1.112			Uncertain_significance	27.9	Uncertain significance	PVS1=0 PS=[0, 0, 0, 0, 0] PM=[0, 1, 0, 0, 0, 0, 0] PP=[0, 0, 0, 0, 0, 0] BA1=0 BS=[0, 0, 0, 0, 0] BP=[1, 0, 0, 0, 0, 0, 0, 0]			1345	A1345P	Homo_sapiens	novel	SUB7681604	972713	OK	Uncertain_significance	PM1_Supporting, PM2_Supporting, PP3_Supporting, PP4_Supporting
chr14	102964461	var015	G	A	TECPR2	NM_014844.4	stop_gained	HIGH	c.4103G>A	p.(Trp1368*)			49					1					46	Uncertain significance	PVS1=0 PS=[0, 0, 0, 0, 0] PM=[0, 1, 0, 0, 0, 0, 0] PP=[0, 0, 1, 0, 0, 0] BA1=0 BS=[0, 0, 0, 0, 0] BP=[0, 0, 0, 0, 0, 0, 0, 0]			1368	W1368*	Homo_sapiens	novel	SUB8901439	n.a.	OK	Likely pathogenic	PVS1_Moderate, PM2_Supporting, PM3_Supporting, PP4_Supporting
chr14	102964493	var017	C	T	TECPR2	NM_014844.4	missense_variant	MODERATE	c.4135C>T	p.(Arg1379Trp)	10		28.2	0.057623	0.374	0.001	0.998	0.999999					27.2	Uncertain significance	PVS1=0 PS=[0, 0, 0, 0, 0] PM=[0, 1, 0, 0, 0, 0, 0] PP=[0, 0, 0, 0, 0, 0] BA1=0 BS=[0, 0, 0, 0, 0] BP=[1, 0, 0, 0, 0, 0, 0, 0]	10	249986	1379	R1379W	Canis_familiaris	other	n.a.	n.a.	OK	Likely pathogenic	PM1_Supporting, PM2_Supporting, PP1_Strong, PP3_Supporting

### Sheet: TECPR2_domains
position	start	length	description	description_short	height	type	source
1..1411	1	1411	TECPR2	TECPR2	6	protein	https://www.uniprot.org/uniprot/O15040
23..66	23	44	Repeat WD 1	WD 1	10	repeat	https://www.uniprot.org/uniprot/O15040
67..114	67	48	Repeat WD 2	WD 2	10	repeat	https://www.uniprot.org/uniprot/O15040
115..161	115	47	Repeat WD 3	WD 3	10	repeat	https://www.uniprot.org/uniprot/O15040
162..203	162	42	Repeat WD 4	WD 4	10	repeat	https://www.uniprot.org/uniprot/O15040
204..265	204	62	Repeat WD 5	WD 5	10	repeat	https://www.uniprot.org/uniprot/O15040
266..309	266	44	Repeat WD 6	WD 6	10	repeat	https://www.uniprot.org/uniprot/O15040
310..343	310	34	Repeat WD 7	WD 7	10	repeat	https://www.uniprot.org/uniprot/O15040
945..976	945	32	Repeat TECPR 1	TECPR 1	10	repeat	https://www.uniprot.org/uniprot/O15040
994..1027	994	34	Repeat TECPR 2	TECPR 2	10	repeat	https://www.uniprot.org/uniprot/O15040
1179..1209	1179	31	Repeat TECPR 3	TECPR 3	10	repeat	https://www.uniprot.org/uniprot/O15040
1226..1259	1226	34	Repeat TECPR 4	TECPR 4	10	repeat	https://www.uniprot.org/uniprot/O15040
1279..1310	1279	32	Repeat TECPR 5	TECPR 5	10	repeat	https://www.uniprot.org/uniprot/O15040
1322..1353	1322	32	Repeat TECPR 6	TECPR 6	10	repeat	https://www.uniprot.org/uniprot/O15040
1..357	1	357	N-terminal modeling unit	N-terminal	4	modeling_unit	GalaxyDom
358..801	358	444	central modeling unit	central	4	modeling_unit	GalaxyDom
802..1411	802	610	C-terminal modeling unit	C-terminal	4	modeling_unit	GalaxyDom

### Sheet: allMissense
CHROM	POS	ID	REF	ALT	GENE	FEATUREID	EFFECT	IMPACT	HGVS_C	HGVS_P	gnomAD_exomes_AC	gnomAD_genomes_AC	CADD_phred	M_CAP_score	REVEL_score	SIFT_score	Polyphen2_HVAR_score	MutationTaster_score	spidex_dpsi_zscore	dbscSNV_ada_score	dbscSNV_rf_score	clinvar_20200728_CLNSIG	CADD_PHRED_v16	InterVar_classification	InterVar_Evidence	AA_pos
chr14	102843062		G	A	TECPR2	NM_014844.4	missense_variant	MODERATE	c.4G>A	p.Ala2Thr			25.8	0.013955	0.125	0	0.94	0.996406	0.77				25.5	Uncertain significance	PVS1=0 PS=[0, 0, 0, 0, 0] PM=[0, 1, 0, 0, 0, 0, 0] PP=[0, 0, 0, 0, 0, 0] BA1=0 BS=[0, 0, 0, 0, 0] BP=[1, 0, 0, 0, 0, 0, 0, 0]	2
chr14	102843062		G	C	TECPR2	NM_014844.4	missense_variant	MODERATE	c.4G>C	p.Ala2Pro			26.1	0.014901	0.148	0	0.975	0.99897	-1.135				25.5	Uncertain significance	PVS1=0 PS=[0, 0, 0, 0, 0] PM=[0, 1, 0, 0, 0, 0, 0] PP=[0, 0, 0, 0, 0, 0] BA1=0 BS=[0, 0, 0, 0, 0] BP=[1, 0, 0, 0, 0, 0, 0, 0]	2
chr14	102843062		G	T	TECPR2	NM_014844.4	missense_variant	MODERATE	c.4G>T	p.Ala2Ser			25.2	0.013905	0.11	0	0.918	0.99202	-0.542				24.9	Uncertain significance	PVS1=0 PS=[0, 0, 0, 0, 0] PM=[0, 1, 0, 0, 0, 0, 0] PP=[0, 0, 0, 0, 0, 0] BA1=0 BS=[0, 0, 0, 0, 0] BP=[1, 0, 0, 0, 0, 0, 0, 0]	2
chr14	102843063		C	G	TECPR2	NM_014844.4	missense_variant	MODERATE	c.5C>G	p.Ala2Gly			22.9	0.017913	0.114	0	0.918	0.999778	-1.045				25.8	Uncertain significance	PVS1=0 PS=[0, 0, 0, 0, 0] PM=[0, 1, 0, 0, 0, 0, 0] PP=[0, 0, 0, 0, 0, 0] BA1=0 BS=[0, 0, 0, 0, 0] BP=[1, 0, 0, 0, 0, 0, 0, 0]	2
chr14	102843063		C	A	TECPR2	NM_014844.4	missense_variant	MODERATE	c.5C>A	p.Ala2Glu			22.8	0.027627	0.186	0	0.884	0.999902	1.113				25.6	Uncertain significance	PVS1=0 PS=[0, 0, 0, 0, 0] PM=[0, 1, 0, 0, 0, 0, 0] PP=[0, 0, 0, 0, 0, 0] BA1=0 BS=[0, 0, 0, 0, 0] BP=[1, 0, 0, 0, 0, 0, 0, 0]	2
chr14	102843063		C	T	TECPR2	NM_014844.4	missense_variant	MODERATE	c.5C>T	p.Ala2Val			22.9	0.024715	0.113	0	0.94	0.999822	0.857				26.7	Uncertain significance	PVS1=0 PS=[0, 0, 0, 0, 0] PM=[0, 1, 0, 0, 0, 0, 0] PP=[0, 0, 0, 0, 0, 0] BA1=0 BS=[0, 0, 0, 0, 0] BP=[1, 0, 0, 0, 0, 0, 0, 0]	2
chr14	102843065		T	G	TECPR2	NM_014844.4	missense_variant	MODERATE	c.7T>G	p.Ser3Ala			22.6	0.007556	0.041	0.069	0.622	1	-0.756				20.6	Uncertain significance	PVS1=0 PS=[0, 0, 0, 0, 0] PM=[0, 1, 0, 0, 0, 0, 0] PP=[0, 0, 0, 0, 0, 0] BA1=0 BS=[0, 0, 0, 0, 0] BP=[1, 0, 0, 0, 0, 0, 0, 0]	3
chr14	102843065		T	A	TECPR2	NM_014844.4	missense_variant	MODERATE	c.7T>A	p.Ser3Thr			20.7	0.007282	0.024	0.117	0.13	1	-0.908				16.1	Uncertain significance	PVS1=0 PS=[0, 0, 0, 0, 0] PM=[0, 1, 0, 0, 0, 0, 0] PP=[0, 0, 0, 0, 0, 0] BA1=0 BS=[0, 0, 0, 0, 0] BP=[1, 0, 0, 0, 0, 0, 0, 0]	3
chr14	102843065		T	C	TECPR2	NM_014844.4	missense_variant	MODERATE	c.7T>C	p.Ser3Pro	1		21.8	0.006529	0.07	0.091	0.129	1	-0.487				17.42	Uncertain significance	PVS1=0 PS=[0, 0, 0, 0, 0] PM=[0, 1, 0, 0, 0, 0, 0] PP=[0, 0, 0, 0, 0, 0] BA1=0 BS=[0, 0, 0, 0, 0] BP=[1, 0, 0, 0, 0, 0, 0, 0]	3
chr14	102843066		C	G	TECPR2	NM_014844.4	missense_variant	MODERATE	c.8C>G	p.Ser3Trp			22.9	0.031168	0.122	0.001	0.986	0.999592	-0.438				23.4	Uncertain significance	PVS1=0 PS=[0, 0, 0, 0, 0] PM=[0, 1, 0, 0, 0, 0, 0] PP=[0, 0, 0, 0, 0, 0] BA1=0 BS=[0, 0, 0, 0, 0] BP=[1, 0, 0, 0, 0, 0, 0, 0]	3
chr14	102843066		C	T	TECPR2	NM_014844.4	missense_variant	MODERATE	c.8C>T	p.Ser3Leu			22.5	0.017843	0.032	0.005	0.798	1	-1.148				23.2	Uncertain significance	PVS1=0 PS=[0, 0, 0, 0, 0] PM=[0, 1, 0, 0, 0, 0, 0] PP=[0, 0, 0, 0, 0, 0] BA1=0 BS=[0, 0, 0, 0, 0] BP=[1, 0, 0, 0, 0, 0, 0, 0]	3
chr14	102843068		A	G	TECPR2	NM_014844.4	missense_variant	MODERATE	c.10A>G	p.Ile4Val			1.05	0.002719	0.051	0.918	0	1	-0.639				0.014	Likely benign	PVS1=0 PS=[0, 0, 0, 0, 0] PM=[0, 1, 0, 0, 0, 0, 0] PP=[0, 0, 0, 0, 0, 0] BA1=0 BS=[0, 0, 0, 0, 0] BP=[1, 0, 0, 1, 0, 0, 0, 0]	4
chr14	102843068		A	C	TECPR2	NM_014844.4	missense_variant	MODERATE	c.10A>C	p.Ile4Leu			4.126	0.003061	0.037	0.517	0	1	-1.123				0.138	Likely benign	PVS1=0 PS=[0, 0, 0, 0, 0] PM=[0, 1, 0, 0, 0, 0, 0] PP=[0, 0, 0, 0, 0, 0] BA1=0 BS=[0, 0, 0, 0, 0] BP=[1, 0, 0, 1, 0, 0, 0, 0]	4
chr14	102843068		A	T	TECPR2	NM_014844.4	missense_variant	MODERATE	c.10A>T	p.Ile4Leu			3.806	0.003061	0.037	0.517	0	1	-1.33				0.147	Likely benign	PVS1=0 PS=[0, 0, 0, 0, 0] PM=[0, 1, 0, 0, 0, 0, 0] PP=[0, 0, 0, 0, 0, 0] BA1=0 BS=[0, 0, 0, 0, 0] BP=[1, 0, 0, 1, 0, 0, 0, 0]	4
chr14	102843069		T	G	TECPR2	NM_014844.4	missense_variant	MODERATE	c.11T>G	p.Ile4Arg			11.31	0.004286	0.01	0.068	0.004	1	-0.432				1.918	Likely benign	PVS1=0 PS=[0, 0, 0, 0, 0] PM=[0, 1, 0, 0, 0, 0, 0] PP=[0, 0, 0, 0, 0, 0] BA1=0 BS=[0, 0, 0, 0, 0] BP=[1, 0, 0, 1, 0, 0, 0, 0]	4
chr14	102843069		T	A	TECPR2	NM_014844.4	missense_variant	MODERATE	c.11T>A	p.Ile4Lys			8.64	0.004304	0.01	0.076	0.002	1	0.55				0.801	Likely benign	PVS1=0 PS=[0, 0, 0, 0, 0] PM=[0, 1, 0, 0, 0, 0, 0] PP=[0, 0, 0, 0, 0, 0] BA1=0 BS=[0, 0, 0, 0, 0] BP=[1, 0, 0, 1, 0, 0, 0, 0]	4
chr14	102843069		T	C	TECPR2	NM_014844.4	missense_variant	MODERATE	c.11T>C	p.Ile4Thr			9.373	0.003015	0.016	0.147	0	1	0.415				1.322	Likely benign	PVS1=0 PS=[0, 0, 0, 0, 0] PM=[0, 1, 0, 0, 0, 0, 0] PP=[0, 0, 0, 0, 0, 0] BA1=0 BS=[0, 0, 0, 0, 0] BP=[1, 0, 0, 1, 0, 0, 0, 0]	4
chr14	102843070		A	G	TECPR2	NM_014844.4	missense_variant	MODERATE	c.12A>G	p.Ile4Met			12.47	0.003139	0.011	0.149	0	1	-0.784				6.625	Likely benign	PVS1=0 PS=[0, 0, 0, 0, 0] PM=[0, 1, 0, 0, 0, 0, 0] PP=[0, 0, 0, 0, 0, 0] BA1=0 BS=[0, 0, 0, 0, 0] BP=[1, 0, 0, 1, 0, 0, 0, 0]	4
chr14	102843071		T	G	TECPR2	NM_014844.4	missense_variant	MODERATE	c.13T>G	p.Ser5Ala			14.91	0.002589	0.074	0.997	0.003	1	-1.403				8.605	Likely benign	PVS1=0 PS=[0, 0, 0, 0, 0] PM=[0, 1, 0, 0, 0, 0, 0] PP=[0, 0, 0, 0, 0, 0] BA1=0 BS=[0, 0, 0, 0, 0] BP=[1, 0, 0, 1, 0, 0, 0, 0]	5
chr14	102843071		T	A	TECPR2	NM_014844.4	missense_variant	MODERATE	c.13T>A	p.Ser5Thr			15.44	0.002831	0.11	0.459	0.005	1	-1.22				11.47	Likely benign	PVS1=0 PS=[0, 0, 0, 0, 0] PM=[0, 1, 0, 0, 0, 0, 0] PP=[0, 0, 0, 0, 0, 0] BA1=0 BS=[0, 0, 0, 0, 0] BP=[1, 0, 0, 1, 0, 0, 0, 0]	5
chr14	102843071		T	C	TECPR2	NM_014844.4	missense_variant	MODERATE	c.13T>C	p.Ser5Pro	2		17.64	0.003568	0.086	0.284	0.005	1	-0.568				13.37	Likely benign	PVS1=0 PS=[0, 0, 0, 0, 0] PM=[0, 1, 0, 0, 0, 0, 0] PP=[0, 0, 0, 0, 0, 0] BA1=0 BS=[0, 0, 0, 0, 0] BP=[1, 0, 0, 1, 0, 0, 0, 0]	5
chr14	102843072		C	T	TECPR2	NM_014844.4	missense_variant	MODERATE	c.14C>T	p.Ser5Leu	3	1	18.84	0.008058	0.052	0.185	0.084	1	-1.435				19.85	Uncertain significance	PVS1=0 PS=[0, 0, 0, 0, 0] PM=[0, 1, 0, 0, 0, 0, 0] PP=[0, 0, 0, 0, 0, 0] BA1=0 BS=[0, 0, 0, 0, 0] BP=[1, 0, 0, 0, 0, 0, 0, 0]	5
chr14	102843074		G	A	TECPR2	NM_014844.4	missense_variant	MODERATE	c.16G>A	p.Glu6Lys			19.3	0.005748	0.051	0.193	0.054	1	1.078				19.26	Uncertain significance	PVS1=0 PS=[0, 0, 0, 0, 0] PM=[0, 1, 0, 0, 0, 0, 0] PP=[0, 0, 0, 0, 0, 0] BA1=0 BS=[0, 0, 0, 0, 0] BP=[1, 0, 0, 0, 0, 0, 0, 0]	6
chr14	102843074		G	C	TECPR2	NM_014844.4	missense_variant	MODERATE	c.16G>C	p.Glu6Gln			18.59	0.004474	0.044	0.096	0.143	1	-0.169				17.79	Uncertain significance	PVS1=0 PS=[0, 0, 0, 0, 0] PM=[0, 1, 0, 0, 0, 0, 0] PP=[0, 0, 0, 0, 0, 0] BA1=0 BS=[0, 0, 0, 0, 0] BP=[1, 0, 0, 0, 0, 0, 0, 0]	6
chr14	102843075		A	G	TECPR2	NM_014844.4	missense_variant	MODERATE	c.17A>G	p.Glu6Gly			19.15	0.006287	0.059	0.037	0.039	1	-1.269				21.2	Uncertain significance	PVS1=0 PS=[0, 0, 0, 0, 0] PM=[0, 1, 0, 0, 0, 0, 0] PP=[0, 0, 0, 0, 0, 0] BA1=0 BS=[0, 0, 0, 0, 0] BP=[1, 0, 0, 0, 0, 0, 0, 0]	6
chr14	102843075		A	C	TECPR2	NM_014844.4	missense_variant	MODERATE	c.17A>C	p.Glu6Ala			17.49	0.004445	0.06	0.136	0.01	1	0.885				18.95	Uncertain significance	PVS1=0 PS=[0, 0, 0, 0, 0] PM=[0, 1, 0, 0, 0, 0, 0] PP=[0, 0, 0, 0, 0, 0] BA1=0 BS=[0, 0, 0, 0, 0] BP=[1, 0, 0, 0, 0, 0, 0, 0]	6
chr14	102843075		A	T	TECPR2	NM_014844.4	missense_variant	MODERATE	c.17A>T	p.Glu6Val			19.28	0.007107	0.075	0.025	0.142	1	-1.197				21.5	Uncertain significance	PVS1=0 PS=[0, 0, 0, 0, 0] PM=[0, 1, 0, 0, 0, 0, 0] PP=[0, 0, 0, 0, 0, 0] BA1=0 BS=[0, 0, 0, 0, 0] BP=[1, 0, 0, 0, 0, 0, 0, 0]	6
chr14	102843076		G	C	TECPR2	NM_014844.4	missense_variant	MODERATE	c.18G>C	p.Glu6Asp			15.35	0.00315	0.057	0.267	0.002	1	1.248				14.05	Likely benign	PVS1=0 PS=[0, 0, 0, 0, 0] PM=[0, 1, 0, 0, 0, 0, 0] PP=[0, 0, 0, 0, 0, 0] BA1=0 BS=[0, 0, 0, 0, 0] BP=[1, 0, 0, 1, 0, 0, 0, 0]	6
chr14	102843076		G	T	TECPR2	NM_014844.4	missense_variant	MODERATE	c.18G>T	p.Glu6Asp			15.23	0.003232	0.057	0.267	0.002	1	0.945				13.82	Likely benign	PVS1=0 PS=[0, 0, 0, 0, 0] PM=[0, 1, 0, 0, 0, 0, 0] PP=[0, 0, 0, 0, 0, 0] BA1=0 BS=[0, 0, 0, 0, 0] BP=[1, 0, 0, 1, 0, 0, 0, 0]	6
chr14	102843077		C	G	TECPR2	NM_014844.4	missense_variant	MODERATE	c.19C>G	p.Pro7Ala			15.11	0.004941	0.03	0.234	0.014	0.999997	-0.519				15.08	Uncertain significance	PVS1=0 PS=[0, 0, 0, 0, 0] PM=[0, 1, 0, 0, 0, 0, 0] PP=[0, 0, 0, 0, 0, 0] BA1=0 BS=[0, 0, 0, 0, 0] BP=[1, 0, 0, 0, 0, 0, 0, 0]	7
chr14	102843077		C	A	TECPR2	NM_014844.4	missense_variant	MODERATE	c.19C>A	p.Pro7Thr			18.95	0.00935	0.036	0.122	0.053	0.999995	1.107				19.27	Uncertain significance	PVS1=0 PS=[0, 0, 0, 0, 0] PM=[0, 1, 0, 0, 0, 0, 0] PP=[0, 0, 0, 0, 0, 0] BA1=0 BS=[0, 0, 0, 0, 0] BP=[1, 0, 0, 0, 0, 0, 0, 0]	7
chr14	102843077		C	T	TECPR2	NM_014844.4	missense_variant	MODERATE	c.19C>T	p.Pro7Ser			16.22	0.005667	0.024	0.32	0.004	0.999994	-0.84				16.62	Uncertain significance	PVS1=0 PS=[0, 0, 0, 0, 0] PM=[0, 1, 0, 0, 0, 0, 0] PP=[0, 0, 0, 0, 0, 0] BA1=0 BS=[0, 0, 0, 0, 0] BP=[1, 0, 0, 0, 0, 0, 0, 0]	7
chr14	102843078		C	G	TECPR2	NM_014844.4	missense_variant	MODERATE	c.20C>G	p.Pro7Arg			19.76	0.010991	0.1	0.088	0.145	0.999979	0.938				22.5	Uncertain significance	PVS1=0 PS=[0, 0, 0, 0, 0] PM=[0, 1, 0, 0, 0, 0, 0] PP=[0, 0, 0, 0, 0, 0] BA1=0 BS=[0, 0, 0, 0, 0] BP=[1, 0, 0, 0, 0, 0, 0, 0]	7
chr14	102843078		C	A	TECPR2	NM_014844.4	missense_variant	MODERATE	c.20C>A	p.Pro7His			22	0.014559	0.088	0.087	0.518	0.999989	1.065				23.8	Uncertain significance	PVS1=0 PS=[0, 0, 0, 0, 0] PM=[0, 1, 0, 0, 0, 0, 0] PP=[0, 0, 0, 0, 0, 0] BA1=0 BS=[0, 0, 0, 0, 0] BP=[1, 0, 0, 0, 0, 0, 0, 0]	7
chr14	102843078		C	T	TECPR2	NM_014844.4	missense_variant	MODERATE	c.20C>T	p.Pro7Leu			16.8	0.011594	0.078	0.241	0.109	0.99442	0.887				21.2	Uncertain significance	PVS1=0 PS=[0, 0, 0, 0, 0] PM=[0, 1, 0, 0, 0, 0, 0] PP=[0, 0, 0, 0, 0, 0] BA1=0 BS=[0, 0, 0, 0, 0] BP=[1, 0, 0, 0, 0, 0, 0, 0]	7
chr14	102843080		G	A	TECPR2	NM_014844.4	missense_variant	MODERATE	c.22G>A	p.Val8Ile			17.14	0.002699	0.035	0.127	0.004	1	0.452				12.45	Likely benign	PVS1=0 PS=[0, 0, 0, 0, 0] PM=[0, 1, 0, 0, 0, 0, 0] PP=[0, 0, 0, 0, 0, 0] BA1=0 BS=[0, 0, 0, 0, 0] BP=[1, 0, 0, 1, 0, 0, 0, 0]	8
chr14	102843080		G	C	TECPR2	NM_014844.4	missense_variant	MODERATE	c.22G>C	p.Val8Leu	33	2	17.95	0.00444	0.028	0.097	0.007	1	-1.183				12.65	Likely benign	PVS1=0 PS=[0, 0, 0, 0, 0] PM=[0, 1, 0, 0, 0, 0, 0] PP=[0, 0, 0, 0, 0, 0] BA1=0 BS=[0, 0, 0, 0, 0] BP=[1, 0, 0, 1, 0, 0, 0, 0]	8
chr14	102843080		G	T	TECPR2	NM_014844.4	missense_variant	MODERATE	c.22G>T	p.Val8Phe			21.5	0.009598	0.063	0.01	0.216	1	-0.853				16.81	Likely benign	PVS1=0 PS=[0, 0, 0, 0, 0] PM=[0, 1, 0, 0, 0, 0, 0] PP=[0, 0, 0, 0, 0, 0] BA1=0 BS=[0, 0, 0, 0, 0] BP=[1, 0, 0, 1, 0, 0, 0, 0]	8
chr14	102843081		T	G	TECPR2	NM_014844.4	missense_variant	MODERATE	c.23T>G	p.Val8Gly			22.2	0.007304	0.136	0.003	0.1	0.999995	0.66				19.04	Uncertain significance	PVS1=0 PS=[0, 0, 0, 0, 0] PM=[0, 1, 0, 0, 0, 0, 0] PP=[0, 0, 0, 0, 0, 0] BA1=0 BS=[0, 0, 0, 0, 0] BP=[1, 0, 0, 0, 0, 0, 0, 0]	8
chr14	102843081		T	A	TECPR2	NM_014844.4	missense_variant	MODERATE	c.23T>A	p.Val8Asp			22.4	0.01098	0.2	0.003	0.206	0.999996	0.897				20.4	Uncertain significance	PVS1=0 PS=[0, 0, 0, 0, 0] PM=[0, 1, 0, 0, 0, 0, 0] PP=[0, 0, 0, 0, 0, 0] BA1=0 BS=[0, 0, 0, 0, 0] BP=[1, 0, 0, 0, 0, 0, 0, 0]	8
chr14	102843081		T	C	TECPR2	NM_014844.4	missense_variant	MODERATE	c.23T>C	p.Val8Ala			20.2	0.005128	0.046	0.031	0.05	1	-0.458				15.47	Uncertain significance	PVS1=0 PS=[0, 0, 0, 0, 0] PM=[0, 1, 0, 0, 0, 0, 0] PP=[0, 0, 0, 0, 0, 0] BA1=0 BS=[0, 0, 0, 0, 0] BP=[1, 0, 0, 0, 0, 0, 0, 0]	8
chr14	102843083		A	G	TECPR2	NM_014844.4	missense_variant	MODERATE	c.25A>G	p.Thr9Ala			17.18	0.005061	0.028	0.244	0.024	1	-0.459				13.14	Uncertain significance	PVS1=0 PS=[0, 0, 0, 0, 0] PM=[0, 1, 0, 0, 0, 0, 0] PP=[0, 0, 0, 0, 0, 0] BA1=0 BS=[0, 0, 0, 0, 0] BP=[1, 0, 0, 0, 0, 0, 0, 0]	9
chr14	102843083		A	C	TECPR2	NM_014844.4	missense_variant	MODERATE	c.25A>C	p.Thr9Pro			18.38	0.004915	0.022	0.115	0.006	1	0.581				14.19	Uncertain significance	PVS1=0 PS=[0, 0, 0, 0, 0] PM=[0, 1, 0, 0, 0, 0, 0] PP=[0, 0, 0, 0, 0, 0] BA1=0 BS=[0, 0, 0, 0, 0] BP=[1, 0, 0, 0, 0, 0, 0, 0]	9
chr14	102843083		A	T	TECPR2	NM_014844.4	missense_variant	MODERATE	c.25A>T	p.Thr9Ser			16.8	0.003643	0.028	0.216	0.006	1	-0.708				13.65	Uncertain significance	PVS1=0 PS=[0, 0, 0, 0, 0] PM=[0, 1, 0, 0, 0, 0, 0] PP=[0, 0, 0, 0, 0, 0] BA1=0 BS=[0, 0, 0, 0, 0] BP=[1, 0, 0, 0, 0, 0, 0, 0]	9
chr14	102843084		C	G	TECPR2	NM_014844.4	missense_variant	MODERATE	c.26C>G	p.Thr9Arg	1		16.79	0.012252	0.061	0.038	0.218	1	-1.458				17.47	Uncertain significance	PVS1=0 PS=[0, 0, 0, 0, 0] PM=[0, 1, 0, 0, 0, 0, 0] PP=[0, 0, 0, 0, 0, 0] BA1=0 BS=[0, 0, 0, 0, 0] BP=[1, 0, 0, 0, 0, 0, 0, 0]	9
chr14	102843084		C	A	TECPR2	NM_014844.4	missense_variant	MODERATE	c.26C>A	p.Thr9Lys			16.76	0.009583	0.041	0.056	0.081	1	-0.696				17.98	Uncertain significance	PVS1=0 PS=[0, 0, 0, 0, 0] PM=[0, 1, 0, 0, 0, 0, 0] PP=[0, 0, 0, 0, 0, 0] BA1=0 BS=[0, 0, 0, 0, 0] BP=[1, 0, 0, 0, 0, 0, 0, 0]	9
chr14	102843084		C	T	TECPR2	NM_014844.4	missense_variant	MODERATE	c.26C>T	p.Thr9Ile			12.43	0.003118	0.042	0.551	0.002	1	1.15				13.46	Uncertain significance	PVS1=0 PS=[0, 0, 0, 0, 0] PM=[0, 1, 0, 0, 0, 0, 0] PP=[0, 0, 0, 0, 0, 0] BA1=0 BS=[0, 0, 0, 0, 0] BP=[1, 0, 0, 0, 0, 0, 0, 0]	9
chr14	102843086		T	G	TECPR2	NM_014844.4	missense_variant	MODERATE	c.28T>G	p.Phe10Val			27.2	0.018509	0.133	0.032	0.792	0.972568	-1.195				25	Uncertain significance	PVS1=0 PS=[0, 0, 0, 0, 0] PM=[0, 1, 0, 0, 0, 0, 0] PP=[0, 0, 0, 0, 0, 0] BA1=0 BS=[0, 0, 0, 0, 0] BP=[1, 0, 0, 0, 0, 0, 0, 0]	10
chr14	102843086		T	A	TECPR2	NM_014844.4	missense_variant	MODERATE	c.28T>A	p.Phe10Ile			27	0.013662	0.135	0.058	0.734	0.943202	0.805				25.1	Uncertain significance	PVS1=0 PS=[0, 0, 0, 0, 0] PM=[0, 1, 0, 0, 0, 0, 0] PP=[0, 0, 0, 0, 0, 0] BA1=0 BS=[0, 0, 0, 0, 0] BP=[1, 0, 0, 0, 0, 0, 0, 0]	10
chr14	102843086		T	C	TECPR2	NM_014844.4	missense_variant	MODERATE	c.28T>C	p.Phe10Leu			22.8	0.010461	0.143	0.871	0.186	0.944942	-1.252				20.8	Uncertain significance	PVS1=0 PS=[0, 0, 0, 0, 0] PM=[0, 1, 0, 0, 0, 0, 0] PP=[0, 0, 0, 0, 0, 0] BA1=0 BS=[0, 0, 0, 0, 0] BP=[1, 0, 0, 0, 0, 0, 0, 0]	10
chr14	102843087		T	G	TECPR2	NM_014844.4	missense_variant	MODERATE	c.29T>G	p.Phe10Cys			31	0.029049	0.227	0.003	0.983	0.996462	0.764				27.3	Uncertain significance	PVS1=0 PS=[0, 0, 0, 0, 0] PM=[0, 1, 0, 0, 0, 0, 0] PP=[0, 0, 0, 0, 0, 0] BA1=0 BS=[0, 0, 0, 0, 0] BP=[1, 0, 0, 0, 0, 0, 0, 0]	10
chr14	102843087		T	A	TECPR2	NM_014844.4	missense_variant	MODERATE	c.29T>A	p.Phe10Tyr			27.5	0.009573	0.186	0.008	0.887	0.957555	1.008				25.8	Uncertain significance	PVS1=0 PS=[0, 0, 0, 0, 0] PM=[0, 1, 0, 0, 0, 0, 0] PP=[0, 0, 0, 0, 0, 0] BA1=0 BS=[0, 0, 0, 0, 0] BP=[1, 0, 0, 0, 0, 0, 0, 0]	10
chr14	102843087		T	C	TECPR2	NM_014844.4	missense_variant	MODERATE	c.29T>C	p.Phe10Ser			29.9	0.025977	0.331	0.003	0.887	0.994573	0.781				27.3	Uncertain significance	PVS1=0 PS=[0, 0, 0, 0, 0] PM=[0, 1, 0, 0, 0, 0, 0] PP=[0, 0, 0, 0, 0, 0] BA1=0 BS=[0, 0, 0, 0, 0] BP=[1, 0, 0, 0, 0, 0, 0, 0]	10
chr14	102843088		C	G	TECPR2	NM_014844.4	missense_variant	MODERATE	c.30C>G	p.Phe10Leu			21.6	0.011095	0.098	0.871	0.186	0.52607	1.244				17.43	Uncertain significance	PVS1=0 PS=[0, 0, 0, 0, 0] PM=[0, 1, 0, 0, 0, 0, 0] PP=[0, 0, 0, 0, 0, 0] BA1=0 BS=[0, 0, 0, 0, 0] BP=[1, 0, 0, 0, 0, 0, 0, 0]	10
chr14	102843088		C	A	TECPR2	NM_014844.4	missense_variant	MODERATE	c.30C>A	p.Phe10Leu			21.5	0.011202	0.098	0.871	0.186	0.516233	-1.026				18.04	Uncertain significance	PVS1=0 PS=[0, 0, 0, 0, 0] PM=[0, 1, 0, 0, 0, 0, 0] PP=[0, 0, 0, 0, 0, 0] BA1=0 BS=[0, 0, 0, 0, 0] BP=[1, 0, 0, 0, 0, 0, 0, 0]	10
chr14	102843089		A	G	TECPR2	NM_014844.4	missense_variant	MODERATE	c.31A>G	p.Arg11Gly			23.3	0.057553	0.236	0.005	0.165	0.937136	1.496				17.38	Likely benign	PVS1=0 PS=[0, 0, 0, 0, 0] PM=[0, 1, 0, 0, 0, 0, 0] PP=[0, 0, 0, 0, 0, 0] BA1=0 BS=[0, 0, 0, 0, 0] BP=[1, 0, 0, 1, 0, 0, 0, 0]	11
chr14	102843090		G	A	TECPR2	NM_014844.4	missense_variant	MODERATE	c.32G>A	p.Arg11Lys			22.4	0.001635	0.069	0.481	0.002	0.975246	0.729				20.6	Uncertain significance	PVS1=0 PS=[0, 0, 0, 0, 0] PM=[0, 1, 0, 0, 0, 0, 0] PP=[0, 0, 0, 0, 0, 0] BA1=0 BS=[0, 0, 0, 0, 0] BP=[1, 0, 0, 0, 0, 0, 0, 0]	11
chr14	102843090		G	C	TECPR2	NM_014844.4	missense_variant	MODERATE	c.32G>C	p.Arg11Thr			24	0.008084	0.179	0.007	0.212	0.857979	-0.643				24.2	Uncertain significance	PVS1=0 PS=[0, 0, 0, 0, 0] PM=[0, 1, 0, 0, 0, 0, 0] PP=[0, 0, 0, 0, 0, 0] BA1=0 BS=[0, 0, 0, 0, 0] BP=[1, 0, 0, 0, 0, 0, 0, 0]	11
chr14	102843090		G	T	TECPR2	NM_014844.4	missense_variant	MODERATE	c.32G>T	p.Arg11Ile			26.8	0.010948	0.174	0.003	0.564	0.997684	-1.273				25.6	Uncertain significance	PVS1=0 PS=[0, 0, 0, 0, 0] PM=[0, 1, 0, 0, 0, 0, 0] PP=[0, 0, 0, 0, 0, 0] BA1=0 BS=[0, 0, 0, 0, 0] BP=[1, 0, 0, 0, 0, 0, 0, 0]	11
chr14	102843091		A	C	TECPR2	NM_014844.4	missense_variant	MODERATE	c.33A>C	p.Arg11Ser			23.4	0.011092	0.168	0.137	0.084	0.689485	1.31				22.6	Likely benign	PVS1=0 PS=[0, 0, 0, 0, 0] PM=[0, 1, 0, 0, 0, 0, 0] PP=[0, 0, 0, 0, 0, 0] BA1=0 BS=[0, 0, 0, 0, 0] BP=[1, 0, 0, 1, 0, 0, 0, 0]	11
chr14	102843091		A	T	TECPR2	NM_014844.4	missense_variant	MODERATE	c.33A>T	p.Arg11Ser			23.3	0.011075	0.167	0.137	0.084	0.665669	-0.697				22.8	Likely benign	PVS1=0 PS=[0, 0, 0, 0, 0] PM=[0, 1, 0, 0, 0, 0, 0] PP=[0, 0, 0, 0, 0, 0] BA1=0 BS=[0, 0, 0, 0, 0] BP=[1, 0, 0, 1, 0, 0, 0, 0]	11
chr14	102843092		G	A	TECPR2	NM_014844.4	missense_variant	MODERATE	c.34G>A	p.Glu12Lys			32	0.027819	0.675	0	0.996	0.999938	-0.283				29.4	Uncertain significance	PVS1=0 PS=[0, 0, 0, 0, 0] PM=[0, 1, 0, 0, 0, 0, 0] PP=[0, 0, 0, 0, 0, 0] BA1=0 BS=[0, 0, 0, 0, 0] BP=[1, 0, 0, 0, 0, 0, 0, 0]	12
chr14	102843092		G	C	TECPR2	NM_014844.4	missense_variant	MODERATE	c.34G>C	p.Glu12Gln			29.1	0.012695	0.421	0	0.998	0.999725	0.715				27	Uncertain significance	PVS1=0 PS=[0, 0, 0, 0, 0] PM=[0, 1, 0, 0, 0, 0, 0] PP=[0, 0, 0, 0, 0, 0] BA1=0 BS=[0, 0, 0, 0, 0] BP=[1, 0, 0, 0, 0, 0, 0, 0]	12
chr14	102843093		A	G	TECPR2	NM_014844.4	missense_variant	MODERATE	c.35A>G	p.Glu12Gly			31	0.040967	0.749	0	0.998	0.998658	-1.296				27.4	Uncertain significance	PVS1=0 PS=[0, 0, 0, 0, 0] PM=[0, 1, 0, 0, 0, 0, 0] PP=[0, 0, 0, 0, 0, 0] BA1=0 BS=[0, 0, 0, 0, 0] BP=[1, 0, 0, 0, 0, 0, 0, 0]	12
chr14	102843093		A	C	TECPR2	NM_014844.4	missense_variant	MODERATE	c.35A>C	p.Glu12Ala			29.2	0.036421	0.656	0	0.996	0.998388	0.959				26.2	Uncertain significance	PVS1=0 PS=[0, 0, 0, 0, 0] PM=[0, 1, 0, 0, 0, 0, 0] PP=[0, 0, 0, 0, 0, 0] BA1=0 BS=[0, 0, 0, 0, 0] BP=[1, 0, 0, 0, 0, 0, 0, 0]	12
chr14	102843093		A	T	TECPR2	NM_014844.4	missense_variant	MODERATE	c.35A>T	p.Glu12Val			30	0.048239	0.717	0	0.998	0.999383	0.268				27.4	Uncertain significance	PVS1=0 PS=[0, 0, 0, 0, 0] PM=[0, 1, 0, 0, 0, 0, 0] PP=[0, 0, 0, 0, 0, 0] BA1=0 BS=[0, 0, 0, 0, 0] BP=[1, 0, 0, 0, 0, 0, 0, 0]	12
chr14	102843094		G	C	TECPR2	NM_014844.4	missense_variant	MODERATE	c.36G>C	p.Glu12Asp			24.8	0.017246	0.345	0	0.994	0.737979	1.389				23.5	Likely benign	PVS1=0 PS=[0, 0, 0, 0, 0] PM=[0, 1, 0, 0, 0, 0, 0] PP=[0, 0, 0, 0, 0, 0] BA1=0 BS=[0, 0, 0, 0, 0] BP=[1, 0, 0, 1, 0, 0, 0, 0]	12
chr14	102843094		G	T	TECPR2	NM_014844.4	missense_variant	MODERATE	c.36G>T	p.Glu12Asp			24.7	0.018018	0.345	0	0.994	0.737979	0.791				23.6	Likely benign	PVS1=0 PS=[0, 0, 0, 0, 0] PM=[0, 1, 0, 0, 0, 0, 0] PP=[0, 0, 0, 0, 0, 0] BA1=0 BS=[0, 0, 0, 0, 0] BP=[1, 0, 0, 1, 0, 0, 0, 0]	12
chr14	102843095		T	G	TECPR2	NM_014844.4	missense_variant	MODERATE	c.37T>G	p.Phe13Val	1		28.8	0.022243	0.371	0.003	0.518	0.999449	-0.781				25.9	Uncertain significance	PVS1=0 PS=[0, 0, 0, 0, 0] PM=[0, 1, 0, 0, 0, 0, 0] PP=[0, 0, 0, 0, 0, 0] BA1=0 BS=[0, 0, 0, 0, 0] BP=[1, 0, 0, 0, 0, 0, 0, 0]	13
chr14	102843095		T	A	TECPR2	NM_014844.4	missense_variant	MODERATE	c.37T>A	p.Phe13Ile			29.4	0.019954	0.309	0.004	0.789	0.998824	1.37				26.6	Uncertain significance	PVS1=0 PS=[0, 0, 0, 0, 0] PM=[0, 1, 0, 0, 0, 0, 0] PP=[0, 0, 0, 0, 0, 0] BA1=0 BS=[0, 0, 0, 0, 0] BP=[1, 0, 0, 0, 0, 0, 0, 0]	13
chr14	102843095		T	C	TECPR2	NM_014844.4	missense_variant	MODERATE	c.37T>C	p.Phe13Leu			29.8	0.012536	0.245	0.114	0.713	0.998933	0.984				26.7	Uncertain significance	PVS1=0 PS=[0, 0, 0, 0, 0] PM=[0, 1, 0, 0, 0, 0, 0] PP=[0, 0, 0, 0, 0, 0] BA1=0 BS=[0, 0, 0, 0, 0] BP=[1, 0, 0, 0, 0, 0, 0, 0]	13
chr14	102843096		T	G	TECPR2	NM_014844.4	missense_variant	MODERATE	c.38T>G	p.Phe13Cys			31	0.029006	0.419	0.001	0.98	0.999543	1.071				28	Uncertain significance	PVS1=0 PS=[0, 0, 0, 0, 0] PM=[0, 1, 0, 0, 0, 0, 0] PP=[0, 0, 0, 0, 0, 0] BA1=0 BS=[0, 0, 0, 0, 0] BP=[1, 0, 0, 0, 0, 0, 0, 0]	13
chr14	102843096		T	A	TECPR2	NM_014844.4	missense_variant	MODERATE	c.38T>A	p.Phe13Tyr			25.5	0.010281	0.264	0.109	0.937	0.994323	0.827				24.7	Uncertain significance	PVS1=0 PS=[0, 0, 0, 0, 0] PM=[0, 1, 0, 0, 0, 0, 0] PP=[0, 0, 0, 0, 0, 0] BA1=0 BS=[0, 0, 0, 0, 0] BP=[1, 0, 0, 0, 0, 0, 0, 0]	13
chr14	102843096		T	C	TECPR2	NM_014844.4	missense_variant	MODERATE	c.38T>C	p.Phe13Ser			32	0.036806	0.494	0.001	0.973	0.999298	1.109				28.3	Uncertain significance	PVS1=0 PS=[0, 0, 0, 0, 0] PM=[0, 1, 0, 0, 0, 0, 0] PP=[0, 0, 0, 0, 0, 0] BA1=0 BS=[0, 0, 0, 0, 0] BP=[1, 0, 0, 0, 0, 0, 0, 0]	13
chr14	102843097		C	G	TECPR2	NM_014844.4	missense_variant	MODERATE	c.39C>G	p.Phe13Leu			25.8	0.009903	0.193	0.114	0.713	0.919695	0.719				25.3	Uncertain significance	PVS1=0 PS=[0, 0, 0, 0, 0] PM=[0, 1, 0, 0, 0, 0, 0] PP=[0, 0, 0, 0, 0, 0] BA1=0 BS=[0, 0, 0, 0, 0] BP=[1, 0, 0, 0, 0, 0, 0, 0]	13
chr14	102843097		C	A	TECPR2	NM_014844.4	missense_variant	MODERATE	c.39C>A	p.Phe13Leu			25.7	0.010625	0.193	0.114	0.713	0.919695	0.994				25.8	Uncertain significance	PVS1=0 PS=[0, 0, 0, 0, 0] PM=[0, 1, 0, 0, 0, 0, 0] PP=[0, 0, 0, 0, 0, 0] BA1=0 BS=[0, 0, 0, 0, 0] BP=[1, 0, 0, 0, 0, 0, 0, 0]	13
chr14	102843098		T	G	TECPR2	NM_014844.4	missense_variant	MODERATE	c.40T>G	p.Cys14Gly			24	0.015705	0.206	0.186	0.027	0.999268	1.469				22.6	Uncertain significance	PVS1=0 PS=[0, 0, 0, 0, 0] PM=[0, 1, 0, 0, 0, 0, 0] PP=[0, 0, 0, 0, 0, 0] BA1=0 BS=[0, 0, 0, 0, 0] BP=[1, 0, 0, 0, 0, 0, 0, 0]	14
chr14	102843098		T	A	TECPR2	NM_014844.4	missense_variant	MODERATE	c.40T>A	p.Cys14Ser			25.3	0.009609	0.226	0.18	0.363	0.998738	1.099				23.8	Uncertain significance	PVS1=0 PS=[0, 0, 0, 0, 0] PM=[0, 1, 0, 0, 0, 0, 0] PP=[0, 0, 0, 0, 0, 0] BA1=0 BS=[0, 0, 0, 0, 0] BP=[1, 0, 0, 0, 0, 0, 0, 0]	14
chr14	102843098		T	C	TECPR2	NM_014844.4	missense_variant	MODERATE	c.40T>C	p.Cys14Arg			26.8	0.022815	0.274	0.124	0.732	1	0.973				24.5	Uncertain significance	PVS1=0 PS=[0, 0, 0, 0, 0] PM=[0, 1, 0, 0, 0, 0, 0] PP=[0, 0, 0, 0, 0, 0] BA1=0 BS=[0, 0, 0, 0, 0] BP=[1, 0, 0, 0, 0, 0, 0, 0]	14
chr14	102843099		G	A	TECPR2	NM_014844.4	missense_variant	MODERATE	c.41G>A	p.Cys14Tyr			24.5	0.005536	0.209	0.097	0.021	0.998611	1.01				23.7	Uncertain significance	PVS1=0 PS=[0, 0, 0, 0, 0] PM=[0, 1, 0, 0, 0, 0, 0] PP=[0, 0, 0, 0, 0, 0] BA1=0 BS=[0, 0, 0, 0, 0] BP=[1, 0, 0, 0, 0, 0, 0, 0]	14
chr14	102843099		G	C	TECPR2	NM_014844.4	missense_variant	MODERATE	c.41G>C	p.Cys14Ser			24.7	0.006924	0.257	0.18	0.363	0.997026	-0.982				23.6	Uncertain significance	PVS1=0 PS=[0, 0, 0, 0, 0] PM=[0, 1, 0, 0, 0, 0, 0] PP=[0, 0, 0, 0, 0, 0] BA1=0 BS=[0, 0, 0, 0, 0] BP=[1, 0, 0, 0, 0, 0, 0, 0]	14
chr14	102843099		G	T	TECPR2	NM_014844.4	missense_variant	MODERATE	c.41G>T	p.Cys14Phe			25.3	0.008965	0.287	0.036	0.376	0.999446	0.647				24.2	Uncertain significance	PVS1=0 PS=[0, 0, 0, 0, 0] PM=[0, 1, 0, 0, 0, 0, 0] PP=[0, 0, 0, 0, 0, 0] BA1=0 BS=[0, 0, 0, 0, 0] BP=[1, 0, 0, 0, 0, 0, 0, 0]	14
chr14	102843100		C	G	TECPR2	NM_014844.4	missense_variant	MODERATE	c.42C>G	p.Cys14Trp			25	0.016037	0.236	0.012	0.786	0.999983	1.151				24.6	Uncertain significance	PVS1=0 PS=[0, 0, 0, 0, 0] PM=[0, 1, 0, 0, 0, 0, 0] PP=[0, 0, 0, 0, 0, 0] BA1=0 BS=[0, 0, 0, 0, 0] BP=[1, 0, 0, 0, 0, 0, 0, 0]	14
chr14	102843101		C	G	TECPR2	NM_014844.4	missense_variant	MODERATE	c.43C>G	p.Pro15Ala			25.2	0.01674	0.437	0	0.982	0.999992	0.656				25.3	Uncertain significance	PVS1=0 PS=[0, 0, 0, 0, 0] PM=[0, 1, 0, 0, 0, 0, 0] PP=[0, 0, 0, 0, 0, 0] BA1=0 BS=[0, 0, 0, 0, 0] BP=[1, 0, 0, 0, 0, 0, 0, 0]	15
chr14	102843101		C	A	TECPR2	NM_014844.4	missense_variant	MODERATE	c.43C>A	p.Pro15Thr			25.5	0.018802	0.597	0	0.988	0.999995	-0.66				25.7	Uncertain significance	PVS1=0 PS=[0, 0, 0, 0, 0] PM=[0, 1, 0, 0, 0, 0, 0] PP=[0, 0, 0, 0, 0, 0] BA1=0 BS=[0, 0, 0, 0, 0] BP=[1, 0, 0, 0, 0, 0, 0, 0]	15
chr14	102843101		C	T	TECPR2	NM_014844.4	missense_variant	MODERATE	c.43C>T	p.Pro15Ser			24.3	0.01638	0.414	0	0.988	0.999995	-0.739				24.6	Uncertain significance	PVS1=0 PS=[0, 0, 0, 0, 0] PM=[0, 1, 0, 0, 0, 0, 0] PP=[0, 0, 0, 0, 0, 0] BA1=0 BS=[0, 0, 0, 0, 0] BP=[1, 0, 0, 0, 0, 0, 0, 0]	15
chr14	102843102		C	G	TECPR2	NM_014844.4	missense_variant	MODERATE	c.44C>G	p.Pro15Arg			24.4	0.035284	0.491	0	0.995	0.999998	0.968				26.5	Uncertain significance	PVS1=0 PS=[0, 0, 0, 0, 0] PM=[0, 1, 0, 0, 0, 0, 0] PP=[0, 0, 0, 0, 0, 0] BA1=0 BS=[0, 0, 0, 0, 0] BP=[1, 0, 0, 0, 0, 0, 0, 0]	15
chr14	102843102		C	A	TECPR2	NM_014844.4	missense_variant	MODERATE	c.44C>A	p.Pro15Gln			24.2	0.032203	0.455	0	0.998	0.999996	-1.394				26.7	Uncertain significance	PVS1=0 PS=[0, 0, 0, 0, 0] PM=[0, 1, 0, 0, 0, 0, 0] PP=[0, 0, 0, 0, 0, 0] BA1=0 BS=[0, 0, 0, 0, 0] BP=[1, 0, 0, 0, 0, 0, 0, 0]	15
chr14	102843102		C	T	TECPR2	NM_014844.4	missense_variant	MODERATE	c.44C>T	p.Pro15Leu			24.5	0.032766	0.36	0	0.953	1	-0.959				27.9	Uncertain significance	PVS1=0 PS=[0, 0, 0, 0, 0] PM=[0, 1, 0, 0, 0, 0, 0] PP=[0, 0, 0, 0, 0, 0] BA1=0 BS=[0, 0, 0, 0, 0] BP=[1, 0, 0, 0, 0, 0, 0, 0]	15
chr14	102843104		T	G	TECPR2	NM_014844.4	missense_variant	MODERATE	c.46T>G	p.Leu16Val			22.6	0.082559	0.346	0	0.994	0.999588	1.116				19.39	Likely benign	PVS1=0 PS=[0, 0, 0, 0, 0] PM=[0, 1, 0, 0, 0, 0, 0] PP=[0, 0, 0, 0, 0, 0] BA1=0 BS=[0, 0, 0, 0, 0] BP=[1, 0, 0, 1, 0, 0, 0, 0]	16
chr14	102843104		T	A	TECPR2	NM_014844.4	missense_variant	MODERATE	c.46T>A	p.Leu16Met			22.7	0.112208	0.307	0	0.999	0.999673	1.467				20.4	Likely benign	PVS1=0 PS=[0, 0, 0, 0, 0] PM=[0, 1, 0, 0, 0, 0, 0] PP=[0, 0, 0, 0, 0, 0] BA1=0 BS=[0, 0, 0, 0, 0] BP=[1, 0, 0, 1, 0, 0, 0, 0]	16
chr14	102843105		T	G	TECPR2	NM_014844.4	missense_variant	MODERATE	c.47T>G	p.Leu16Trp			29.4	0.078271	0.628	0	1	0.994171	0.922				27.2	Uncertain significance	PVS1=0 PS=[0, 0, 0, 0, 0] PM=[0, 1, 0, 0, 0, 0, 0] PP=[0, 0, 0, 0, 0, 0] BA1=0 BS=[0, 0, 0, 0, 0] BP=[1, 0, 0, 0, 0, 0, 0, 0]	16
chr14	102843105		T	C	TECPR2	NM_014844.4	missense_variant	MODERATE	c.47T>C	p.Leu16Ser	1		29.3	0.046273	0.667	0	0.998	0.990715	1.242				26.7	Uncertain significance	PVS1=0 PS=[0, 0, 0, 0, 0] PM=[0, 1, 0, 0, 0, 0, 0] PP=[0, 0, 0, 0, 0, 0] BA1=0 BS=[0, 0, 0, 0, 0] BP=[1, 0, 0, 0, 0, 0, 0, 0]	16
chr14	102843106		G	C	TECPR2	NM_014844.4	missense_variant	MODERATE	c.48G>C	p.Leu16Phe			24.9	0.023218	0.303	0	0.998	0.910251	0.61				23.7	Uncertain significance	PVS1=0 PS=[0, 0, 0, 0, 0] PM=[0, 1, 0, 0, 0, 0, 0] PP=[0, 0, 0, 0, 0, 0] BA1=0 BS=[0, 0, 0, 0, 0] BP=[1, 0, 0, 0, 0, 0, 0, 0]	16
chr14	102843106		G	T	TECPR2	NM_014844.4	missense_variant	MODERATE	c.48G>T	p.Leu16Phe			24.8	0.023887	0.303	0	0.998	0.910251	-1.301				24.1	Uncertain significance	PVS1=0 PS=[0, 0, 0, 0, 0] PM=[0, 1, 0, 0, 0, 0, 0] PP=[0, 0, 0, 0, 0, 0] BA1=0 BS=[0, 0, 0, 0, 0] BP=[1, 0, 0, 0, 0, 0, 0, 0]	16
chr14	102843107		T	G	TECPR2	NM_014844.4	missense_variant	MODERATE	c.49T>G	p.Tyr17Asp			26.8	0.02667	0.438	0.32	0.973	0.999564	1.467				24.7	Uncertain significance	PVS1=0 PS=[0, 0, 0, 0, 0] PM=[0, 1, 0, 0, 0, 0, 0] PP=[0, 0, 0, 0, 0, 0] BA1=0 BS=[0, 0, 0, 0, 0] BP=[1, 0, 0, 0, 0, 0, 0, 0]	17
chr14	102843107		T	A	TECPR2	NM_014844.4	missense_variant	MODERATE	c.49T>A	p.Tyr17Asn			31	0.019591	0.326	0.317	0.973	0.999685	1.092				26.9	Uncertain significance	PVS1=0 PS=[0, 0, 0, 0, 0] PM=[0, 1, 0, 0, 0, 0, 0] PP=[0, 0, 0, 0, 0, 0] BA1=0 BS=[0, 0, 0, 0, 0] BP=[1, 0, 0, 0, 0, 0, 0, 0]	17
chr14	102843107		T	C	TECPR2	NM_014844.4	missense_variant	MODERATE	c.49T>C	p.Tyr17His			31	0.012268	0.253	0.067	0.988	0.996475	-0.866				26.9	Uncertain significance	PVS1=0 PS=[0, 0, 0, 0, 0] PM=[0, 1, 0, 0, 0, 0, 0] PP=[0, 0, 0, 0, 0, 0] BA1=0 BS=[0, 0, 0, 0, 0] BP=[1, 0, 0, 0, 0, 0, 0, 0]	17
chr14	102843108		A	G	TECPR2	NM_014844.4	missense_variant	MODERATE	c.50A>G	p.Tyr17Cys			29.2	0.015862	0.403	0.059	0.98	0.999611	-0.196				27.2	Uncertain significance	PVS1=0 PS=[0, 0, 0, 0, 0] PM=[0, 1, 0, 0, 0, 0, 0] PP=[0, 0, 0, 0, 0, 0] BA1=0 BS=[0, 0, 0, 0, 0] BP=[1, 0, 0, 0, 0, 0, 0, 0]	17
chr14	102843108		A	C	TECPR2	NM_014844.4	missense_variant	MODERATE	c.50A>C	p.Tyr17Ser			25.2	0.017767	0.341	0.819	0.878	0.99941	0.272				24.4	Uncertain significance	PVS1=0 PS=[0, 0, 0, 0, 0] PM=[0, 1, 0, 0, 0, 0, 0] PP=[0, 0, 0, 0, 0, 0] BA1=0 BS=[0, 0, 0, 0, 0] BP=[1, 0, 0, 0, 0, 0, 0, 0]	17
chr14	102843108		A	T	TECPR2	NM_014844.4	missense_variant	MODERATE	c.50A>T	p.Tyr17Phe			26.6	0.008231	0.246	0.047	0.937	0.992716	0.688				26.1	Uncertain significance	PVS1=0 PS=[0, 0, 0, 0, 0] PM=[0, 1, 0, 0, 0, 0, 0] PP=[0, 0, 0, 0, 0, 0] BA1=0 BS=[0, 0, 0, 0, 0] BP=[1, 0, 0, 0, 0, 0, 0, 0]	17
chr14	102843110		T	G	TECPR2	NM_014844.4	missense_variant	MODERATE	c.52T>G	p.Tyr18Asp			23.9	0.012817	0.142	0.114	0.178	0.827508	1.321				23.4	Uncertain significance	PVS1=0 PS=[0, 0, 0, 0, 0] PM=[0, 1, 0, 0, 0, 0, 0] PP=[0, 0, 0, 0, 0, 0] BA1=0 BS=[0, 0, 0, 0, 0] BP=[1, 0, 0, 0, 0, 0, 0, 0]	18
chr14	102843110		T	A	TECPR2	NM_014844.4	missense_variant	MODERATE	c.52T>A	p.Tyr18Asn			23.7	0.015197	0.102	0.133	0.116	0.869058	0.683				23.4	Uncertain significance	PVS1=0 PS=[0, 0, 0, 0, 0] PM=[0, 1, 0, 0, 0, 0, 0] PP=[0, 0, 0, 0, 0, 0] BA1=0 BS=[0, 0, 0, 0, 0] BP=[1, 0, 0, 0, 0, 0, 0, 0]	18
chr14	102843110		T	C	TECPR2	NM_014844.4	missense_variant	MODERATE	c.52T>C	p.Tyr18His			22.7	0.007445	0.051	0.252	0.022	0.628205	0.608				22.3	Uncertain significance	PVS1=0 PS=[0, 0, 0, 0, 0] PM=[0, 1, 0, 0, 0, 0, 0] PP=[0, 0, 0, 0, 0, 0] BA1=0 BS=[0, 0, 0, 0, 0] BP=[1, 0, 0, 0, 0, 0, 0, 0]	18
chr14	102843111	408913	A	G	TECPR2	NM_014844.4	missense_variant	MODERATE	c.53A>G	p.Tyr18Cys	10	4	25.1	0.018478	0.123	0.075	0.635	0.670067	-0.473			Uncertain_significance	24.3	Uncertain significance	PVS1=0 PS=[0, 0, 0, 0, 0] PM=[0, 1, 0, 0, 0, 0, 0] PP=[0, 0, 0, 0, 0, 0] BA1=0 BS=[0, 0, 0, 0, 0] BP=[1, 0, 0, 0, 0, 0, 0, 0]	18
chr14	102843111		A	C	TECPR2	NM_014844.4	missense_variant	MODERATE	c.53A>C	p.Tyr18Ser	1		22.1	0.003732	0.137	0.378	0.005	0.570161	-1.414				20.3	Uncertain significance	PVS1=0 PS=[0, 0, 0, 0, 0] PM=[0, 1, 0, 0, 1, 0, 0] PP=[0, 0, 0, 0, 0, 0] BA1=0 BS=[0, 0, 0, 0, 0] BP=[1, 0, 0, 0, 0, 0, 0, 0]	18
chr14	102843111		A	T	TECPR2	NM_014844.4	missense_variant	MODERATE	c.53A>T	p.Tyr18Phe			22.8	0.006763	0.088	0.298	0.202	0.903559	-1.02				22.7	Uncertain significance	PVS1=0 PS=[0, 0, 0, 0, 0] PM=[0, 1, 0, 0, 1, 0, 0] PP=[0, 0, 0, 0, 0, 0] BA1=0 BS=[0, 0, 0, 0, 0] BP=[1, 0, 0, 0, 0, 0, 0, 0]	18
chr14	102843113		C	G	TECPR2	NM_014844.4	missense_variant	MODERATE	c.55C>G	p.Leu19Val			22.6	0.008738	0.074	0.089	0.161	0.964865	1.245				22.4	Uncertain significance	PVS1=0 PS=[0, 0, 0, 0, 0] PM=[0, 1, 0, 0, 0, 0, 0] PP=[0, 0, 0, 0, 0, 0] BA1=0 BS=[0, 0, 0, 0, 0] BP=[1, 0, 0, 0, 0, 0, 0, 0]	19
chr14	102843113		C	A	TECPR2	NM_014844.4	missense_variant	MODERATE	c.55C>A	p.Leu19Ile			23.5	0.005947	0.053	0.069	0.16	0.946443	1.295				23.7	Uncertain significance	PVS1=0 PS=[0, 0, 0, 0, 0] PM=[0, 1, 0, 0, 0, 0, 0] PP=[0, 0, 0, 0, 0, 0] BA1=0 BS=[0, 0, 0, 0, 0] BP=[1, 0, 0, 0, 0, 0, 0, 0]	19
chr14	102843113		C	T	TECPR2	NM_014844.4	missense_variant	MODERATE	c.55C>T	p.Leu19Phe			26.3	0.013542	0.115	0.005	0.918	0.993842	0.745				26.6	Uncertain significance	PVS1=0 PS=[0, 0, 0, 0, 0] PM=[0, 1, 0, 0, 0, 0, 0] PP=[0, 0, 0, 0, 0, 0] BA1=0 BS=[0, 0, 0, 0, 0] BP=[1, 0, 0, 0, 0, 0, 0, 0]	19
chr14	102843114		T	G	TECPR2	NM_014844.4	missense_variant	MODERATE	c.56T>G	p.Leu19Arg			28.2	0.046637	0.639	0.001	0.943	0.999108	1.23				27.9	Uncertain significance	PVS1=0 PS=[0, 0, 0, 0, 0] PM=[0, 1, 0, 0, 0, 0, 0] PP=[0, 0, 0, 0, 0, 0] BA1=0 BS=[0, 0, 0, 0, 0] BP=[1, 0, 0, 0, 0, 0, 0, 0]	19
chr14	102843114		T	A	TECPR2	NM_014844.4	missense_variant	MODERATE	c.56T>A	p.Leu19His			27.8	0.055609	0.584	0	0.98	0.998466	0.742				27.6	Uncertain significance	PVS1=0 PS=[0, 0, 0, 0, 0] PM=[0, 1, 0, 0, 0, 0, 0] PP=[0, 0, 0, 0, 0, 0] BA1=0 BS=[0, 0, 0, 0, 0] BP=[1, 0, 0, 0, 0, 0, 0, 0]	19
chr14	102843114		T	C	TECPR2	NM_014844.4	missense_variant	MODERATE	c.56T>C	p.Leu19Pro			28.4	0.073903	0.772	0.001	0.943	1	-0.315				28.3	Uncertain significance	PVS1=0 PS=[0, 0, 0, 0, 0] PM=[0, 1, 0, 0, 0, 0, 0] PP=[0, 0, 0, 0, 0, 0] BA1=0 BS=[0, 0, 0, 0, 0] BP=[1, 0, 0, 0, 0, 0, 0, 0]	19
chr14	102843116		C	G	TECPR2	NM_014844.4	missense_variant	MODERATE	c.58C>G	p.Leu20Val			26.4	0.019133	0.186	0.028	0.914	0.993886	1.416				25.9	Uncertain significance	PVS1=0 PS=[0, 0, 0, 0, 0] PM=[0, 1, 0, 0, 0, 0, 0] PP=[0, 0, 0, 0, 0, 0] BA1=0 BS=[0, 0, 0, 0, 0] BP=[1, 0, 0, 0, 0, 0, 0, 0]	20
chr14	102843116		C	A	TECPR2	NM_014844.4	missense_variant	MODERATE	c.58C>A	p.Leu20Ile			26.5	0.015222	0.203	0.051	0.937	0.99053	1.201				26.8	Uncertain significance	PVS1=0 PS=[0, 0, 0, 0, 0] PM=[0, 1, 0, 0, 0, 0, 0] PP=[0, 0, 0, 0, 0, 0] BA1=0 BS=[0, 0, 0, 0, 0] BP=[1, 0, 0, 0, 0, 0, 0, 0]	20
chr14	102843116		C	T	TECPR2	NM_014844.4	missense_variant	MODERATE	c.58C>T	p.Leu20Phe			25.1	0.019305	0.239	0.126	0.973	0.998954	0.834				25.1	Uncertain significance	PVS1=0 PS=[0, 0, 0, 0, 0] PM=[0, 1, 0, 0, 0, 0, 0] PP=[0, 0, 0, 0, 0, 0] BA1=0 BS=[0, 0, 0, 0, 0] BP=[1, 0, 0, 0, 0, 0, 0, 0]	20
chr14	102843117		T	G	TECPR2	NM_014844.4	missense_variant	MODERATE	c.59T>G	p.Leu20Arg			28	0.0246	0.36	0.058	0.637	0.990249	1.239				25.7	Uncertain significance	PVS1=0 PS=[0, 0, 0, 0, 0] PM=[0, 1, 0, 0, 0, 0, 0] PP=[0, 0, 0, 0, 0, 0] BA1=0 BS=[0, 0, 0, 0, 0] BP=[1, 0, 0, 0, 0, 0, 0, 0]	20
chr14	102843117		T	A	TECPR2	NM_014844.4	missense_variant	MODERATE	c.59T>A	p.Leu20His			25.9	0.046665	0.372	0.078	0.98	0.982231	1.136				24.4	Uncertain significance	PVS1=0 PS=[0, 0, 0, 0, 0] PM=[0, 1, 0, 0, 0, 0, 0] PP=[0, 0, 0, 0, 0, 0] BA1=0 BS=[0, 0, 0, 0, 0] BP=[1, 0, 0, 0, 0, 0, 0, 0]	20
chr14	102843117		T	C	TECPR2	NM_014844.4	missense_variant	MODERATE	c.59T>C	p.Leu20Pro			29.4	0.069764	0.563	0.005	0.973	1	0.704				27.2	Uncertain significance	PVS1=0 PS=[0, 0, 0, 0, 0] PM=[0, 1, 0, 0, 0, 0, 0] PP=[0, 0, 0, 0, 0, 0] BA1=0 BS=[0, 0, 0, 0, 0] BP=[1, 0, 0, 0, 0, 0, 0, 0]	20
chr14	102843119		A	G	TECPR2	NM_014844.4	missense_variant	MODERATE	c.61A>G	p.Asn21Asp			23.1	0.010687	0.131	0.145	0.185	0.935873	1.32				22.9	Uncertain significance	PVS1=0 PS=[0, 0, 0, 0, 0] PM=[0, 1, 0, 0, 0, 0, 0] PP=[0, 0, 0, 0, 0, 0] BA1=0 BS=[0, 0, 0, 0, 0] BP=[1, 0, 0, 0, 0, 0, 0, 0]	21
chr14	102843119		A	C	TECPR2	NM_014844.4	missense_variant	MODERATE	c.61A>C	p.Asn21His			26.3	0.017103	0.222	0.01	0.739	0.96867	-0.893				26	Uncertain significance	PVS1=0 PS=[0, 0, 0, 0, 0] PM=[0, 1, 0, 0, 0, 0, 0] PP=[0, 0, 0, 0, 0, 0] BA1=0 BS=[0, 0, 0, 0, 0] BP=[1, 0, 0, 0, 0, 0, 0, 0]	21
chr14	102843119		A	T	TECPR2	NM_014844.4	missense_variant	MODERATE	c.61A>T	p.Asn21Tyr			27.3	0.024094	0.31	0.005	0.807	0.992233	0.382				27.9	Uncertain significance	PVS1=0 PS=[0, 0, 0, 0, 0] PM=[0, 1, 0, 0, 0, 0, 0] PP=[0, 0, 0, 0, 0, 0] BA1=0 BS=[0, 0, 0, 0, 0] BP=[1, 0, 0, 0, 0, 0, 0, 0]	21
chr14	102843120		A	G	TECPR2	NM_014844.4	missense_variant	MODERATE	c.62A>G	p.Asn21Ser	2		21	0.009523	0.078	0.094	0.011	0.594122	-1.411				22.7	Uncertain significance	PVS1=0 PS=[0, 0, 0, 0, 0] PM=[0, 1, 0, 0, 0, 0, 0] PP=[0, 0, 0, 0, 0, 0] BA1=0 BS=[0, 0, 0, 0, 0] BP=[1, 0, 0, 0, 0, 0, 0, 0]	21
chr14	102843120		A	C	TECPR2	NM_014844.4	missense_variant	MODERATE	c.62A>C	p.Asn21Thr			22.7	0.019746	0.105	0.011	0.185	0.837648	-1.108				23	Uncertain significance	PVS1=0 PS=[0, 0, 0, 0, 0] PM=[0, 1, 0, 0, 0, 0, 0] PP=[0, 0, 0, 0, 0, 0] BA1=0 BS=[0, 0, 0, 0, 0] BP=[1, 0, 0, 0, 0, 0, 0, 0]	21
chr14	102843120		A	T	TECPR2	NM_014844.4	missense_variant	MODERATE	c.62A>T	p.Asn21Ile			24.3	0.041575	0.187	0.001	0.603	0.937196	-1.012				25.1	Uncertain significance	PVS1=0 PS=[0, 0, 0, 0, 0] PM=[0, 1, 0, 0, 0, 0, 0] PP=[0, 0, 0, 0, 0, 0] BA1=0 BS=[0, 0, 0, 0, 0] BP=[1, 0, 0, 0, 0, 0, 0, 0]	21
chr14	102843121		T	G	TECPR2	NM_014844.4	missense_variant	MODERATE	c.63T>G	p.Asn21Lys			21.5	0.020349	0.149	0.016	0.24	0.849156	-1.085				22.7	Likely benign	PVS1=0 PS=[0, 0, 0, 0, 0] PM=[0, 1, 0, 0, 0, 0, 0] PP=[0, 0, 0, 0, 0, 0] BA1=0 BS=[0, 0, 0, 0, 0] BP=[1, 0, 0, 1, 0, 0, 0, 0]	21
chr14	102843121		T	A	TECPR2	NM_014844.4	missense_variant	MODERATE	c.63T>A	p.Asn21Lys			21.4	0.021721	0.149	0.016	0.24	0.838121	0.503				22.3	Likely benign	PVS1=0 PS=[0, 0, 0, 0, 0] PM=[0, 1, 0, 0, 0, 0, 0] PP=[0, 0, 0, 0, 0, 0] BA1=0 BS=[0, 0, 0, 0, 0] BP=[1, 0, 0, 1, 0, 0, 0, 0]	21
chr14	102843122		G	A	TECPR2	NM_014844.4	missense_variant	MODERATE	c.64G>A	p.Ala22Thr			23.3	0.008539	0.128	0.156	0.343	0.860934	0.968				22.7	Uncertain significance	PVS1=0 PS=[0, 0, 0, 0, 0] PM=[0, 1, 0, 0, 0, 0, 0] PP=[0, 0, 0, 0, 0, 0] BA1=0 BS=[0, 0, 0, 0, 0] BP=[1, 0, 0, 0, 0, 0, 0, 0]	22
chr14	102843122		G	C	TECPR2	NM_014844.4	missense_variant	MODERATE	c.64G>C	p.Ala22Pro			27	0.009578	0.192	0.139	0.715	0.960239	-0.435				25.9	Uncertain significance	PVS1=0 PS=[0, 0, 0, 0, 0] PM=[0, 1, 0, 0, 0, 0, 0] PP=[0, 0, 0, 0, 0, 0] BA1=0 BS=[0, 0, 0, 0, 0] BP=[1, 0, 0, 0, 0, 0, 0, 0]	22
chr14	102843122		G	T	TECPR2	NM_014844.4	missense_variant	MODERATE	c.64G>T	p.Ala22Ser			23.8	0.006737	0.087	0.275	0.046	0.741878	-0.419				23.4	Uncertain significance	PVS1=0 PS=[0, 0, 0, 0, 0] PM=[0, 1, 0, 0, 0, 0, 0] PP=[0, 0, 0, 0, 0, 0] BA1=0 BS=[0, 0, 0, 0, 0] BP=[1, 0, 0, 0, 0, 0, 0, 0]	22
chr14	102843123		C	G	TECPR2	NM_014844.4	missense_variant	MODERATE	c.65C>G	p.Ala22Gly			23.9	0.006916	0.135	0.25	0.272	0.944677	1.086				23.9	Uncertain significance	PVS1=0 PS=[0, 0, 0, 0, 0] PM=[0, 1, 0, 0, 0, 0, 0] PP=[0, 0, 0, 0, 0, 0] BA1=0 BS=[0, 0, 0, 0, 0] BP=[1, 0, 0, 0, 0, 0, 0, 0]	22
chr14	102843123		C	A	TECPR2	NM_014844.4	missense_variant	MODERATE	c.65C>A	p.Ala22Asp			25.6	0.010418	0.227	0.07	0.462	0.989209	1.298				25.9	Uncertain significance	PVS1=0 PS=[0, 0, 0, 0, 0] PM=[0, 1, 0, 0, 0, 0, 0] PP=[0, 0, 0, 0, 0, 0] BA1=0 BS=[0, 0, 0, 0, 0] BP=[1, 0, 0, 0, 0, 0, 0, 0]	22
chr14	102843123		C	T	TECPR2	NM_014844.4	missense_variant	MODERATE	c.65C>T	p.Ala22Val	3		22.7	0.007405	0.122	0.132	0.13	0.955102	0.547				23.2	Uncertain significance	PVS1=0 PS=[0, 0, 0, 0, 0] PM=[0, 1, 0, 0, 0, 0, 0] PP=[0, 0, 0, 0, 0, 0] BA1=0 BS=[0, 0, 0, 0, 0] BP=[1, 0, 0, 0, 0, 0, 0, 0]	22
chr14	102843125	580029	A	G	TECPR2	NM_014844.4	missense_variant	MODERATE	c.67A>G	p.Ile23Val	6	2	24.9	0.015925	0.252	0.011	0.874	0.9981	1.454			Uncertain_significance	25.1	Uncertain significance	PVS1=0 PS=[0, 0, 0, 0, 0] PM=[0, 1, 0, 0, 0, 0, 0] PP=[0, 0, 0, 0, 0, 0] BA1=0 BS=[0, 0, 0, 0, 0] BP=[1, 0, 0, 0, 0, 0, 0, 0]	23
chr14	102843125		A	C	TECPR2	NM_014844.4	missense_variant	MODERATE	c.67A>C	p.Ile23Leu			23.9	0.015388	0.168	0.202	0.825	0.999177	-0.52				24.3	Uncertain significance	PVS1=0 PS=[0, 0, 0, 0, 0] PM=[0, 1, 0, 0, 1, 0, 0] PP=[0, 0, 0, 0, 0, 0] BA1=0 BS=[0, 0, 0, 0, 0] BP=[1, 0, 0, 0, 0, 0, 0, 0]	23
chr14	102843125		A	T	TECPR2	NM_014844.4	missense_variant	MODERATE	c.67A>T	p.Ile23Phe			26.3	0.029407	0.477	0.005	0.943	0.999991	-0.716				28.1	Uncertain significance	PVS1=0 PS=[0, 0, 0, 0, 0] PM=[0, 1, 0, 0, 1, 0, 0] PP=[0, 0, 0, 0, 0, 0] BA1=0 BS=[0, 0, 0, 0, 0] BP=[1, 0, 0, 0, 0, 0, 0, 0]	23
chr14	102843126		T	G	TECPR2	NM_014844.4	missense_variant	MODERATE	c.68T>G	p.Ile23Ser			29.2	0.052497	0.678	0.001	0.973	0.999969	-0.929				28.7	Uncertain significance	PVS1=0 PS=[0, 0, 0, 0, 0] PM=[0, 1, 0, 0, 0, 0, 0] PP=[0, 0, 0, 0, 0, 0] BA1=0 BS=[0, 0, 0, 0, 0] BP=[1, 0, 0, 0, 0, 0, 0, 0]	23
chr14	102843126		T	A	TECPR2	NM_014844.4	missense_variant	MODERATE	c.68T>A	p.Ile23Asn			29	0.061213	0.539	0.001	0.991	0.999961	0.84				28.3	Uncertain significance	PVS1=0 PS=[0, 0, 0, 0, 0] PM=[0, 1, 0, 0, 0, 0, 0] PP=[0, 0, 0, 0, 0, 0] BA1=0 BS=[0, 0, 0, 0, 0] BP=[1, 0, 0, 0, 0, 0, 0, 0]	23
chr14	102843126		T	C	TECPR2	NM_014844.4	missense_variant	MODERATE	c.68T>C	p.Ile23Thr			27.5	0.039278	0.565	0.001	0.961	0.999884	-1.3				26.5	Uncertain significance	PVS1=0 PS=[0, 0, 0, 0, 0] PM=[0, 1, 0, 0, 0, 0, 0] PP=[0, 0, 0, 0, 0, 0] BA1=0 BS=[0, 0, 0, 0, 0] BP=[1, 0, 0, 0, 0, 0, 0, 0]	23
chr14	102843127		T	G	TECPR2	NM_014844.4	missense_variant	MODERATE	c.69T>G	p.Ile23Met			23.9	0.035038	0.319	0.006	0.991	0.602657	0.304				22.9	Likely benign	PVS1=0 PS=[0, 0, 0, 0, 0] PM=[0, 1, 0, 0, 0, 0, 0] PP=[0, 0, 0, 0, 0, 0] BA1=0 BS=[0, 0, 0, 0, 0] BP=[1, 0, 0, 1, 0, 0, 0, 0]	23
chr14	102843128		C	G	TECPR2	NM_014844.4	missense_variant	MODERATE	c.70C>G	p.Pro24Ala			25.5	0.016291	0.317	0	0.97	0.996819	-0.566				25.1	Uncertain significance	PVS1=0 PS=[0, 0, 0, 0, 0] PM=[0, 1, 0, 0, 0, 0, 0] PP=[0, 0, 0, 0, 0, 0] BA1=0 BS=[0, 0, 0, 0, 0] BP=[1, 0, 0, 0, 0, 0, 0, 0]	24
chr14	102843128		C	A	TECPR2	NM_014844.4	missense_variant	MODERATE	c.70C>A	p.Pro24Thr			25.8	0.023876	0.343	0	0.982	0.998008	-0.595				25.5	Uncertain significance	PVS1=0 PS=[0, 0, 0, 0, 0] PM=[0, 1, 0, 0, 0, 0, 0] PP=[0, 0, 0, 0, 0, 0] BA1=0 BS=[0, 0, 0, 0, 0] BP=[1, 0, 0, 0, 0, 0, 0, 0]	24
chr14	102843128		C	T	TECPR2	NM_014844.4	missense_variant	MODERATE	c.70C>T	p.Pro24Ser			26.3	0.023494	0.319	0	0.982	0.998044	0.511				26.1	Uncertain significance	PVS1=0 PS=[0, 0, 0, 0, 0] PM=[0, 1, 0, 0, 0, 0, 0] PP=[0, 0, 0, 0, 0, 0] BA1=0 BS=[0, 0, 0, 0, 0] BP=[1, 0, 0, 0, 0, 0, 0, 0]	24
chr14	102843129		C	G	TECPR2	NM_014844.4	missense_variant	MODERATE	c.71C>G	p.Pro24Arg			26.1	0.028909	0.48	0	0.81	0.999234	0.96				25.9	Uncertain significance	PVS1=0 PS=[0, 0, 0, 0, 0] PM=[0, 1, 0, 0, 0, 0, 0] PP=[0, 0, 0, 0, 0, 0] BA1=0 BS=[0, 0, 0, 0, 0] BP=[1, 0, 0, 0, 0, 0, 0, 0]	24
chr14	102843129		C	A	TECPR2	NM_014844.4	missense_variant	MODERATE	c.71C>A	p.Pro24Gln			26.2	0.029379	0.468	0	0.993	0.998537	-1.325				29.1	Uncertain significance	PVS1=0 PS=[0, 0, 0, 0, 0] PM=[0, 1, 0, 0, 0, 0, 0] PP=[0, 0, 0, 0, 0, 0] BA1=0 BS=[0, 0, 0, 0, 0] BP=[1, 0, 0, 0, 0, 0, 0, 0]	24
chr14	102843129		C	T	TECPR2	NM_014844.4	missense_variant	MODERATE	c.71C>T	p.Pro24Leu			26.8	0.027058	0.436	0	0.989	0.999997	-1.279				27.6	Uncertain significance	PVS1=0 PS=[0, 0, 0, 0, 0] PM=[0, 1, 0, 0, 0, 0, 0] PP=[0, 0, 0, 0, 0, 0] BA1=0 BS=[0, 0, 0, 0, 0] BP=[1, 0, 0, 0, 0, 0, 0, 0]	24
chr14	102843131		A	G	TECPR2	NM_014844.4	missense_variant	MODERATE	c.73A>G	p.Thr25Ala			22.1	0.004551	0.075	0.358	0.004	0.912159	-1.037				17.72	Uncertain significance	PVS1=0 PS=[0, 0, 0, 0, 0] PM=[0, 1, 0, 0, 0, 0, 0] PP=[0, 0, 0, 0, 0, 0] BA1=0 BS=[0, 0, 0, 0, 0] BP=[1, 0, 0, 0, 0, 0, 0, 0]	25
chr14	102843131		A	C	TECPR2	NM_014844.4	missense_variant	MODERATE	c.73A>C	p.Thr25Pro			23.7	0.010181	0.107	0.072	0.35	0.655666	-1.484				22.9	Uncertain significance	PVS1=0 PS=[0, 0, 0, 0, 0] PM=[0, 1, 0, 0, 0, 0, 0] PP=[0, 0, 0, 0, 0, 0] BA1=0 BS=[0, 0, 0, 0, 0] BP=[1, 0, 0, 0, 0, 0, 0, 0]	25
chr14	102843131		A	T	TECPR2	NM_014844.4	missense_variant	MODERATE	c.73A>T	p.Thr25Ser			22	0.005842	0.038	0.466	0.019	0.966393	-1.339				18.91	Uncertain significance	PVS1=0 PS=[0, 0, 0, 0, 0] PM=[0, 1, 0, 0, 0, 0, 0] PP=[0, 0, 0, 0, 0, 0] BA1=0 BS=[0, 0, 0, 0, 0] BP=[1, 0, 0, 0, 0, 0, 0, 0]	25
chr14	102843132		C	G	TECPR2	NM_014844.4	missense_variant	MODERATE	c.74C>G	p.Thr25Arg			21.1	0.010229	0.157	0.074	0.35	0.85935	-1.024				22.5	Uncertain significance	PVS1=0 PS=[0, 0, 0, 0, 0] PM=[0, 1, 0, 0, 0, 0, 0] PP=[0, 0, 0, 0, 0, 0] BA1=0 BS=[0, 0, 0, 0, 0] BP=[1, 0, 0, 0, 0, 0, 0, 0]	25
chr14	102843132		C	A	TECPR2	NM_014844.4	missense_variant	MODERATE	c.74C>A	p.Thr25Lys			20.7	0.008264	0.133	0.252	0.144	0.798904	-0.849				22.6	Uncertain significance	PVS1=0 PS=[0, 0, 0, 0, 0] PM=[0, 1, 0, 0, 0, 0, 0] PP=[0, 0, 0, 0, 0, 0] BA1=0 BS=[0, 0, 0, 0, 0] BP=[1, 0, 0, 0, 0, 0, 0, 0]	25
chr14	102843132		C	T	TECPR2	NM_014844.4	missense_variant	MODERATE	c.74C>T	p.Thr25Ile	1		22.3	0.009135	0.124	0.041	0.283	0.698148	-1.336				24	Uncertain significance	PVS1=0 PS=[0, 0, 0, 0, 0] PM=[0, 1, 0, 0, 0, 0, 0] PP=[0, 0, 0, 0, 0, 0] BA1=0 BS=[0, 0, 0, 0, 0] BP=[1, 0, 0, 0, 0, 0, 0, 0]	25
chr14	102843134		A	G	TECPR2	NM_014844.4	missense_variant	MODERATE	c.76A>G	p.Lys26Glu			29.7	0.019386	0.302	0.003	0.537	0.996675	-0.838				29.3	Uncertain significance	PVS1=0 PS=[0, 0, 0, 0, 0] PM=[0, 1, 0, 0, 0, 0, 0] PP=[0, 0, 0, 0, 0, 0] BA1=0 BS=[0, 0, 0, 0, 0] BP=[1, 0, 0, 0, 0, 0, 0, 0]	26
chr14	102843134		A	C	TECPR2	NM_014844.4	missense_variant	MODERATE	c.76A>C	p.Lys26Gln			31	0.019441	0.334	0.004	0.964	0.994426	-0.819				31	Uncertain significance	PVS1=0 PS=[0, 0, 0, 0, 0] PM=[0, 1, 0, 0, 0, 0, 0] PP=[0, 0, 0, 0, 0, 0] BA1=0 BS=[0, 0, 0, 0, 0] BP=[1, 0, 0, 0, 0, 0, 0, 0]	26
chr14	102843135		A	G	TECPR2	NM_014844.4	missense_variant	MODERATE	c.77A>G	p.Lys26Arg			25.5	0.006129	0.251	0.019	0.96	0.99325	-0.53				24.8	Uncertain significance	PVS1=0 PS=[0, 0, 0, 0, 0] PM=[0, 1, 0, 0, 0, 0, 0] PP=[0, 0, 0, 0, 0, 0] BA1=0 BS=[0, 0, 0, 0, 0] BP=[1, 0, 0, 0, 0, 0, 0, 0]	26
chr14	102843135		A	C	TECPR2	NM_014844.4	missense_variant	MODERATE	c.77A>C	p.Lys26Thr			28.3	0.014918	0.295	0.002	0.975	0.998834	1.2				27.3	Uncertain significance	PVS1=0 PS=[0, 0, 0, 0, 0] PM=[0, 1, 0, 0, 0, 0, 0] PP=[0, 0, 0, 0, 0, 0] BA1=0 BS=[0, 0, 0, 0, 0] BP=[1, 0, 0, 0, 0, 0, 0, 0]	26
chr14	102843135		A	T	TECPR2	NM_014844.4	missense_variant	MODERATE	c.77A>T	p.Lys26Met			29.3	0.028073	0.39	0.001	0.994	0.999481	0.736				28.5	Uncertain significance	PVS1=0 PS=[0, 0, 0, 0, 0] PM=[0, 1, 0, 0, 0, 0, 0] PP=[0, 0, 0, 0, 0, 0] BA1=0 BS=[0, 0, 0, 0, 0] BP=[1, 0, 0, 0, 0, 0, 0, 0]	26
chr14	102843136		G	C	TECPR2	NM_014844.4	missense_variant	MODERATE	c.78G>C	p.Lys26Asn			27.8	0.010793	0.177	0.002	0.975	0.983288	-0.856				27.1	Uncertain significance	PVS1=0 PS=[0, 0, 0, 0, 0] PM=[0, 1, 0, 0, 0, 0, 0] PP=[0, 0, 0, 0, 0, 0] BA1=0 BS=[0, 0, 0, 0, 0] BP=[1, 0, 0, 0, 0, 0, 0, 0]	26
chr14	102843136		G	T	TECPR2	NM_014844.4	missense_variant	MODERATE	c.78G>T	p.Lys26Asn			27.7	0.011385	0.177	0.002	0.975	0.983288	0.515				27.5	Uncertain significance	PVS1=0 PS=[0, 0, 0, 0, 0] PM=[0, 1, 0, 0, 0, 0, 0] PP=[0, 0, 0, 0, 0, 0] BA1=0 BS=[0, 0, 0, 0, 0] BP=[1, 0, 0, 0, 0, 0, 0, 0]	26
chr14	102843137		A	G	TECPR2	NM_014844.4	missense_variant	MODERATE	c.79A>G	p.Ile27Val			20.2	0.001968	0.032	0.613	0.003	0.812795	-1.315				15.88	Uncertain significance	PVS1=0 PS=[0, 0, 0, 0, 0] PM=[0, 1, 0, 0, 0, 0, 0] PP=[0, 0, 0, 0, 0, 0] BA1=0 BS=[0, 0, 0, 0, 0] BP=[1, 0, 0, 0, 0, 0, 0, 0]	27
chr14	102843137		A	C	TECPR2	NM_014844.4	missense_variant	MODERATE	c.79A>C	p.Ile27Leu			22.5	0.004781	0.037	0.203	0.004	0.644674	-1.205				19.79	Uncertain significance	PVS1=0 PS=[0, 0, 0, 0, 0] PM=[0, 1, 0, 0, 0, 0, 0] PP=[0, 0, 0, 0, 0, 0] BA1=0 BS=[0, 0, 0, 0, 0] BP=[1, 0, 0, 0, 0, 0, 0, 0]	27
chr14	102843137		A	T	TECPR2	NM_014844.4	missense_variant	MODERATE	c.79A>T	p.Ile27Phe			23.7	0.010245	0.084	0.022	0.28	0.979703	-1.455				22.9	Uncertain significance	PVS1=0 PS=[0, 0, 0, 0, 0] PM=[0, 1, 0, 0, 0, 0, 0] PP=[0, 0, 0, 0, 0, 0] BA1=0 BS=[0, 0, 0, 0, 0] BP=[1, 0, 0, 0, 0, 0, 0, 0]	27
chr14	102843138		T	G	TECPR2	NM_014844.4	missense_variant	MODERATE	c.80T>G	p.Ile27Ser			25.8	0.011872	0.199	0.01	0.023	0.994986	-1.033				24.4	Uncertain significance	PVS1=0 PS=[0, 0, 0, 0, 0] PM=[0, 1, 0, 0, 0, 0, 0] PP=[0, 0, 0, 0, 0, 0] BA1=0 BS=[0, 0, 0, 0, 0] BP=[1, 0, 0, 0, 0, 0, 0, 0]	27
chr14	102843138		T	A	TECPR2	NM_014844.4	missense_variant	MODERATE	c.80T>A	p.Ile27Asn			29.2	0.016354	0.183	0.005	0.448	0.993883	1.116				26.8	Uncertain significance	PVS1=0 PS=[0, 0, 0, 0, 0] PM=[0, 1, 0, 0, 0, 0, 0] PP=[0, 0, 0, 0, 0, 0] BA1=0 BS=[0, 0, 0, 0, 0] BP=[1, 0, 0, 0, 0, 0, 0, 0]	27
chr14	102843138		T	C	TECPR2	NM_014844.4	missense_variant	MODERATE	c.80T>C	p.Ile27Thr			24.9	0.007379	0.138	0.037	0.08	0.981291	1.054				23.9	Uncertain significance	PVS1=0 PS=[0, 0, 0, 0, 0] PM=[0, 1, 0, 0, 0, 0, 0] PP=[0, 0, 0, 0, 0, 0] BA1=0 BS=[0, 0, 0, 0, 0] BP=[1, 0, 0, 0, 0, 0, 0, 0]	27
chr14	102843139		C	G	TECPR2	NM_014844.4	missense_variant	MODERATE	c.81C>G	p.Ile27Met			23	0.008577	0.055	0.049	0.369	0.621818	-0.559				22.4	Uncertain significance	PVS1=0 PS=[0, 0, 0, 0, 0] PM=[0, 1, 0, 0, 0, 0, 0] PP=[0, 0, 0, 0, 0, 0] BA1=0 BS=[0, 0, 0, 0, 0] BP=[1, 0, 0, 0, 0, 0, 0, 0]	27
chr14	102843140		C	G	TECPR2	NM_014844.4	missense_variant	MODERATE	c.82C>G	p.Gln28Glu			24.6	0.015117	0.24	0.01	0.874	0.999906	1.011				25.6	Uncertain significance	PVS1=0 PS=[0, 0, 0, 0, 0] PM=[0, 1, 0, 0, 0, 0, 0] PP=[0, 0, 0, 0, 0, 0] BA1=0 BS=[0, 0, 0, 0, 0] BP=[1, 0, 0, 0, 0, 0, 0, 0]	28
chr14	102843140		C	A	TECPR2	NM_014844.4	missense_variant	MODERATE	c.82C>A	p.Gln28Lys			25.1	0.016815	0.267	0.015	0.914	0.999953	1.224				26.9	Uncertain significance	PVS1=0 PS=[0, 0, 0, 0, 0] PM=[0, 1, 0, 0, 0, 0, 0] PP=[0, 0, 0, 0, 0, 0] BA1=0 BS=[0, 0, 0, 0, 0] BP=[1, 0, 0, 0, 0, 0, 0, 0]	28
chr14	102843141		A	G	TECPR2	NM_014844.4	missense_variant	MODERATE	c.83A>G	p.Gln28Arg			29.3	0.013882	0.417	0.013	0.961	0.999553	1.14				26.4	Uncertain significance	PVS1=0 PS=[0, 0, 0, 0, 0] PM=[0, 1, 0, 0, 0, 0, 0] PP=[0, 0, 0, 0, 0, 0] BA1=0 BS=[0, 0, 0, 0, 0] BP=[1, 0, 0, 0, 0, 0, 0, 0]	28
chr14	102843141		A	C	TECPR2	NM_014844.4	missense_variant	MODERATE	c.83A>C	p.Gln28Pro			31	0.025467	0.601	0.01	0.988	0.999976	0.844				27	Uncertain significance	PVS1=0 PS=[0, 0, 0, 0, 0] PM=[0, 1, 0, 0, 0, 0, 0] PP=[0, 0, 0, 0, 0, 0] BA1=0 BS=[0, 0, 0, 0, 0] BP=[1, 0, 0, 0, 0, 0, 0, 0]	28
chr14	102843141		A	T	TECPR2	NM_014844.4	missense_variant	MODERATE	c.83A>T	p.Gln28Leu			26.1	0.026803	0.408	0.045	0.298	0.99997	0.93				24.4	Uncertain significance	PVS1=0 PS=[0, 0, 0, 0, 0] PM=[0, 1, 0, 0, 0, 0, 0] PP=[0, 0, 0, 0, 0, 0] BA1=0 BS=[0, 0, 0, 0, 0] BP=[1, 0, 0, 0, 0, 0, 0, 0]	28
chr14	102843142		G	C	TECPR2	NM_014844.4	missense_variant	MODERATE	c.84G>C	p.Gln28His			27.6	0.013731	0.198	0.004	0.991	0.976307	-0.869				25.5	Uncertain significance	PVS1=0 PS=[0, 0, 0, 0, 0] PM=[0, 1, 0, 0, 0, 0, 0] PP=[0, 0, 0, 0, 0, 0] BA1=0 BS=[0, 0, 0, 0, 0] BP=[1, 0, 0, 0, 0, 0, 0, 0]	28
chr14	102843142		G	T	TECPR2	NM_014844.4	missense_variant	MODERATE	c.84G>T	p.Gln28His			27.4	0.013908	0.199	0.004	0.991	0.976307	-1.304				25.9	Uncertain significance	PVS1=0 PS=[0, 0, 0, 0, 0] PM=[0, 1, 0, 0, 0, 0, 0] PP=[0, 0, 0, 0, 0, 0] BA1=0 BS=[0, 0, 0, 0, 0] BP=[1, 0, 0, 0, 0, 0, 0, 0]	28
chr14	102843143		A	G	TECPR2	NM_014844.4	missense_variant	MODERATE	c.85A>G	p.Lys29Glu			25.2	0.012397	0.145	0.013	0.166	0.94681	-1.286				24	Uncertain significance	PVS1=0 PS=[0, 0, 0, 0, 0] PM=[0, 1, 0, 0, 0, 0, 0] PP=[0, 0, 0, 0, 0, 0] BA1=0 BS=[0, 0, 0, 0, 0] BP=[1, 0, 0, 0, 0, 0, 0, 0]	29
chr14	102843143		A	C	TECPR2	NM_014844.4	missense_variant	MODERATE	c.85A>C	p.Lys29Gln			25.1	0.013159	0.166	0.021	0.314	0.96765	-0.887				24	Uncertain significance	PVS1=0 PS=[0, 0, 0, 0, 0] PM=[0, 1, 0, 0, 0, 0, 0] PP=[0, 0, 0, 0, 0, 0] BA1=0 BS=[0, 0, 0, 0, 0] BP=[1, 0, 0, 0, 0, 0, 0, 0]	29
chr14	102843144		A	G	TECPR2	NM_014844.4	missense_variant	MODERATE	c.86A>G	p.Lys29Arg			22	0.005446	0.057	0.507	0.01	0.987001	-1.384				19.81	Uncertain significance	PVS1=0 PS=[0, 0, 0, 0, 0] PM=[0, 1, 0, 0, 0, 0, 0] PP=[0, 0, 0, 0, 0, 0] BA1=0 BS=[0, 0, 0, 0, 0] BP=[1, 0, 0, 0, 0, 0, 0, 0]	29
chr14	102843144		A	C	TECPR2	NM_014844.4	missense_variant	MODERATE	c.86A>C	p.Lys29Thr			23.5	0.015296	0.054	0.075	0.094	0.924351	1.243				23.2	Uncertain significance	PVS1=0 PS=[0, 0, 0, 0, 0] PM=[0, 1, 0, 0, 0, 0, 0] PP=[0, 0, 0, 0, 0, 0] BA1=0 BS=[0, 0, 0, 0, 0] BP=[1, 0, 0, 0, 0, 0, 0, 0]	29
chr14	102843144		A	T	TECPR2	NM_014844.4	missense_variant	MODERATE	c.86A>T	p.Lys29Met			26.1	0.027793	0.157	0.003	0.786	0.844731	0.943				25.5	Uncertain significance	PVS1=0 PS=[0, 0, 0, 0, 0] PM=[0, 1, 0, 0, 0, 0, 0] PP=[0, 0, 0, 0, 0, 0] BA1=0 BS=[0, 0, 0, 0, 0] BP=[1, 0, 0, 0, 0, 0, 0, 0]	29
chr14	102843145		G	C	TECPR2	NM_014844.4	missense_variant	MODERATE	c.87G>C	p.Lys29Asn			24.4	0.013402	0.079	0.087	0.394	0.730046	1.483				23.4	Uncertain significance	PVS1=0 PS=[0, 0, 0, 0, 0] PM=[0, 1, 0, 0, 0, 0, 0] PP=[0, 0, 0, 0, 0, 0] BA1=0 BS=[0, 0, 0, 0, 0] BP=[1, 0, 0, 0, 0, 0, 0, 0]	29
chr14	102843145		G	T	TECPR2	NM_014844.4	missense_variant	MODERATE	c.87G>T	p.Lys29Asn	1		24.3	0.012783	0.078	0.087	0.394	0.730046	-0.804				23.3	Uncertain significance	PVS1=0 PS=[0, 0, 0, 0, 0] PM=[0, 1, 0, 0, 0, 0, 0] PP=[0, 0, 0, 0, 0, 0] BA1=0 BS=[0, 0, 0, 0, 0] BP=[1, 0, 0, 0, 0, 0, 0, 0]	29
chr14	102843146		G	A	TECPR2	NM_014844.4	missense_variant	MODERATE	c.88G>A	p.Gly30Ser			28.4	0.016836	0.412	0.019	0.989	0.999998	1.31				29.1	Uncertain significance	PVS1=0 PS=[0, 0, 0, 0, 0] PM=[0, 1, 0, 0, 0, 0, 0] PP=[0, 0, 0, 0, 0, 0] BA1=0 BS=[0, 0, 0, 0, 0] BP=[1, 0, 0, 0, 0, 0, 0, 0]	30
chr14	102843146		G	C	TECPR2	NM_014844.4	missense_variant	MODERATE	c.88G>C	p.Gly30Arg			29.3	0.026303	0.602	0.004	0.995	0.999999	1.434				29.2	Uncertain significance	PVS1=0 PS=[0, 0, 0, 0, 0] PM=[0, 1, 0, 0, 0, 0, 0] PP=[0, 0, 0, 0, 0, 0] BA1=0 BS=[0, 0, 0, 0, 0] BP=[1, 0, 0, 0, 0, 0, 0, 0]	30
chr14	102843146		G	T	TECPR2	NM_014844.4	missense_variant	MODERATE	c.88G>T	p.Gly30Cys			31	0.04294	0.611	0.005	0.999	0.999999	-2.541				31	Uncertain significance	PVS1=0 PS=[0, 0, 0, 0, 0] PM=[0, 1, 0, 0, 0, 0, 0] PP=[0, 0, 0, 0, 0, 0] BA1=0 BS=[0, 0, 0, 0, 0] BP=[1, 0, 0, 0, 0, 0, 0, 0]	30
chr14	102843147		G	A	TECPR2	NM_014844.4	missense_variant	MODERATE	c.89G>A	p.Gly30Asp			28.3	0.025015	0.649	0.005	0.993	0.999999	2.143				28.5	Uncertain significance	PVS1=0 PS=[0, 0, 0, 0, 0] PM=[0, 1, 0, 0, 0, 0, 0] PP=[0, 0, 0, 0, 0, 0] BA1=0 BS=[0, 0, 0, 0, 0] BP=[1, 0, 0, 0, 0, 0, 0, 0]	30
chr14	102843147		G	C	TECPR2	NM_014844.4	missense_variant	MODERATE	c.89G>C	p.Gly30Ala			27.5	0.015438	0.412	0.037	0.982	0.999997	1.184				26.7	Uncertain significance	PVS1=0 PS=[0, 0, 0, 0, 0] PM=[0, 1, 0, 0, 0, 0, 0] PP=[0, 0, 0, 0, 0, 0] BA1=0 BS=[0, 0, 0, 0, 0] BP=[1, 0, 0, 0, 0, 0, 0, 0]	30
chr14	102843147		G	T	TECPR2	NM_014844.4	missense_variant	MODERATE	c.89G>T	p.Gly30Val	2		28.2	0.043759	0.615	0.071	0.989	1	0.685				27.8	Uncertain significance	PVS1=0 PS=[0, 0, 0, 0, 0] PM=[0, 1, 0, 0, 0, 0, 0] PP=[0, 0, 0, 0, 0, 0] BA1=0 BS=[0, 0, 0, 0, 0] BP=[1, 0, 0, 0, 0, 0, 0, 0]	30
chr14	102843149		T	G	TECPR2	NM_014844.4	missense_variant	MODERATE	c.91T>G	p.Phe31Val			27.4	0.033839	0.266	0.023	0.937	0.999951	-0.431				27.8	Uncertain significance	PVS1=0 PS=[0, 0, 0, 0, 0] PM=[0, 1, 0, 0, 0, 0, 0] PP=[0, 0, 0, 0, 0, 0] BA1=0 BS=[0, 0, 0, 0, 0] BP=[1, 0, 0, 0, 0, 0, 0, 0]	31
chr14	102843149		T	A	TECPR2	NM_014844.4	missense_variant	MODERATE	c.91T>A	p.Phe31Ile			25	0.021294	0.116	0.186	0.937	0.999896	1.114				25.3	Uncertain significance	PVS1=0 PS=[0, 0, 0, 0, 0] PM=[0, 1, 0, 0, 0, 0, 0] PP=[0, 0, 0, 0, 0, 0] BA1=0 BS=[0, 0, 0, 0, 0] BP=[1, 0, 0, 0, 0, 0, 0, 0]	31
chr14	102843149		T	C	TECPR2	NM_014844.4	missense_variant	MODERATE	c.91T>C	p.Phe31Leu			24.6	0.015019	0.111	0.532	0.74	0.999905	-0.994				24.7	Uncertain significance	PVS1=0 PS=[0, 0, 0, 0, 0] PM=[0, 1, 0, 0, 0, 0, 0] PP=[0, 0, 0, 0, 0, 0] BA1=0 BS=[0, 0, 0, 0, 0] BP=[1, 0, 0, 0, 0, 0, 0, 0]	31
chr14	102843150		T	G	TECPR2	NM_014844.4	missense_variant	MODERATE	c.92T>G	p.Phe31Cys			33	0.054066	0.555	0.002	0.991	0.999957	1.083				29.5	Uncertain significance	PVS1=0 PS=[0, 0, 0, 0, 0] PM=[0, 1, 0, 0, 0, 0, 0] PP=[0, 0, 0, 0, 0, 0] BA1=0 BS=[0, 0, 0, 0, 0] BP=[1, 0, 0, 0, 0, 0, 0, 0]	31
chr14	102843150		T	A	TECPR2	NM_014844.4	missense_variant	MODERATE	c.92T>A	p.Phe31Tyr			29.5	0.013496	0.294	0.008	0.937	0.999462	0.674				27.8	Uncertain significance	PVS1=0 PS=[0, 0, 0, 0, 0] PM=[0, 1, 0, 0, 0, 0, 0] PP=[0, 0, 0, 0, 0, 0] BA1=0 BS=[0, 0, 0, 0, 0] BP=[1, 0, 0, 0, 0, 0, 0, 0]	31
chr14	102843150		T	C	TECPR2	NM_014844.4	missense_variant	MODERATE	c.92T>C	p.Phe31Ser			33	0.058741	0.569	0.002	0.961	0.999934	-0.299				29.6	Uncertain significance	PVS1=0 PS=[0, 0, 0, 0, 0] PM=[0, 1, 0, 0, 0, 0, 0] PP=[0, 0, 0, 0, 0, 0] BA1=0 BS=[0, 0, 0, 0, 0] BP=[1, 0, 0, 0, 0, 0, 0, 0]	31
chr14	102843151		C	G	TECPR2	NM_014844.4	missense_variant	MODERATE	c.93C>G	p.Phe31Leu			23.5	0.019034	0.2	0.532	0.74	0.981035	-0.89				23.4	Uncertain significance	PVS1=0 PS=[0, 0, 0, 0, 0] PM=[0, 1, 0, 0, 0, 0, 0] PP=[0, 0, 0, 0, 0, 0] BA1=0 BS=[0, 0, 0, 0, 0] BP=[1, 0, 0, 0, 0, 0, 0, 0]	31
chr14	102843151		C	A	TECPR2	NM_014844.4	missense_variant	MODERATE	c.93C>A	p.Phe31Leu			23.5	0.019817	0.2	0.532	0.74	0.981035	-0.757				23.4	Uncertain significance	PVS1=0 PS=[0, 0, 0, 0, 0] PM=[0, 1, 0, 0, 0, 0, 0] PP=[0, 0, 0, 0, 0, 0] BA1=0 BS=[0, 0, 0, 0, 0] BP=[1, 0, 0, 0, 0, 0, 0, 0]	31
chr14	102843152		C	G	TECPR2	NM_014844.4	missense_variant	MODERATE	c.94C>G	p.Arg32Gly			27.7	0.029589	0.274	0.051	0.978	0.99702	1.24				27.8	Uncertain significance	PVS1=0 PS=[0, 0, 0, 0, 0] PM=[0, 1, 0, 0, 0, 0, 0] PP=[0, 0, 0, 0, 0, 0] BA1=0 BS=[0, 0, 0, 0, 0] BP=[1, 0, 0, 0, 0, 0, 0, 0]	32
chr14	102843152		C	A	TECPR2	NM_014844.4	missense_variant	MODERATE	c.94C>A	p.Arg32Ser			27	0.023872	0.211	0.06	0.978	0.997123	-0.768				27.4	Uncertain significance	PVS1=0 PS=[0, 0, 0, 0, 0] PM=[0, 1, 0, 0, 0, 0, 0] PP=[0, 0, 0, 0, 0, 0] BA1=0 BS=[0, 0, 0, 0, 0] BP=[1, 0, 0, 0, 0, 0, 0, 0]	32
chr14	102843152		C	T	TECPR2	NM_014844.4	missense_variant	MODERATE	c.94C>T	p.Arg32Cys	3		29.9	0.031665	0.343	0.009	0.991	0.999992	-1.175				31	Uncertain significance	PVS1=0 PS=[0, 0, 0, 0, 0] PM=[0, 1, 0, 0, 0, 0, 0] PP=[0, 0, 0, 0, 0, 0] BA1=0 BS=[0, 0, 0, 0, 0] BP=[1, 0, 0, 0, 0, 0, 0, 0]	32
chr14	102843153	540298	G	A	TECPR2	NM_014844.4	missense_variant	MODERATE	c.95G>A	p.Arg32His	4	2	31	0.018183	0.315	0.062	0.981	0.999765	-1.241			Uncertain_significance	31	Uncertain significance	PVS1=0 PS=[0, 0, 0, 0, 0] PM=[0, 1, 0, 0, 0, 0, 0] PP=[0, 0, 0, 0, 0, 0] BA1=0 BS=[0, 0, 0, 0, 0] BP=[1, 0, 0, 0, 0, 0, 0, 0]	32
chr14	102843153		G	C	TECPR2	NM_014844.4	missense_variant	MODERATE	c.95G>C	p.Arg32Pro			32	0.0272	0.52	0.055	0.986	0.999921	-1.38				31	Uncertain significance	PVS1=0 PS=[0, 0, 0, 0, 0] PM=[0, 1, 0, 0, 1, 0, 0] PP=[0, 0, 0, 0, 0, 0] BA1=0 BS=[0, 0, 0, 0, 0] BP=[1, 0, 0, 0, 0, 0, 0, 0]	32
chr14	102843153		G	T	TECPR2	NM_014844.4	missense_variant	MODERATE	c.95G>T	p.Arg32Leu			26.9	0.022188	0.417	0.085	0.965	0.999916	-1.521				26.1	Uncertain significance	PVS1=0 PS=[0, 0, 0, 0, 0] PM=[0, 1, 0, 0, 1, 0, 0] PP=[0, 0, 0, 0, 0, 0] BA1=0 BS=[0, 0, 0, 0, 0] BP=[1, 0, 0, 0, 0, 0, 0, 0]	32
chr14	102843155		T	G	TECPR2	NM_014844.4	missense_variant	MODERATE	c.97T>G	p.Ser33Ala			25.7	0.032566	0.132	0.008	0.825	0.79216	1.184				24.6	Uncertain significance	PVS1=0 PS=[0, 0, 0, 0, 0] PM=[0, 1, 0, 0, 0, 0, 0] PP=[0, 0, 0, 0, 0, 0] BA1=0 BS=[0, 0, 0, 0, 0] BP=[1, 0, 0, 0, 0, 0, 0, 0]	33
chr14	102843155		T	A	TECPR2	NM_014844.4	missense_variant	MODERATE	c.97T>A	p.Ser33Thr			23.5	0.015729	0.121	0.241	0.74	0.927557	0.651				23.1	Uncertain significance	PVS1=0 PS=[0, 0, 0, 0, 0] PM=[0, 1, 0, 0, 0, 0, 0] PP=[0, 0, 0, 0, 0, 0] BA1=0 BS=[0, 0, 0, 0, 0] BP=[1, 0, 0, 0, 0, 0, 0, 0]	33
chr14	102843155		T	C	TECPR2	NM_014844.4	missense_variant	MODERATE	c.97T>C	p.Ser33Pro			26.9	0.033668	0.277	0.004	0.973	0.987692	0.332				25.5	Uncertain significance	PVS1=0 PS=[0, 0, 0, 0, 0] PM=[0, 1, 0, 0, 0, 0, 0] PP=[0, 0, 0, 0, 0, 0] BA1=0 BS=[0, 0, 0, 0, 0] BP=[1, 0, 0, 0, 0, 0, 0, 0]	33
chr14	102843156		C	G	TECPR2	NM_014844.4	missense_variant	MODERATE	c.98C>G	p.Ser33Cys			23.7	0.021608	0.37	0.002	0.991	0.999513	1.154				27.2	Uncertain significance	PVS1=0 PS=[0, 0, 0, 0, 0] PM=[0, 1, 0, 0, 0, 0, 0] PP=[0, 0, 0, 0, 0, 0] BA1=0 BS=[0, 0, 0, 0, 0] BP=[1, 0, 0, 0, 0, 0, 0, 0]	33
chr14	102843156		C	A	TECPR2	NM_014844.4	missense_variant	MODERATE	c.98C>A	p.Ser33Tyr			23.4	0.028666	0.472	0.001	0.98	0.999723	1.334				27	Uncertain significance	PVS1=0 PS=[0, 0, 0, 0, 0] PM=[0, 1, 0, 0, 0, 0, 0] PP=[0, 0, 0, 0, 0, 0] BA1=0 BS=[0, 0, 0, 0, 0] BP=[1, 0, 0, 0, 0, 0, 0, 0]	33
chr14	102843156		C	T	TECPR2	NM_014844.4	missense_variant	MODERATE	c.98C>T	p.Ser33Phe			23.8	0.026174	0.429	0.001	0.98	0.999855	0.457				28	Uncertain significance	PVS1=0 PS=[0, 0, 0, 0, 0] PM=[0, 1, 0, 0, 0, 0, 0] PP=[0, 0, 0, 0, 0, 0] BA1=0 BS=[0, 0, 0, 0, 0] BP=[1, 0, 0, 0, 0, 0, 0, 0]	33
chr14	102843158		A	G	TECPR2	NM_014844.4	missense_variant	MODERATE	c.100A>G	p.Ile34Val	2	1	6.001	0.003178	0.01	0.424	0.002	1	-0.805				0.001	Likely benign	PVS1=0 PS=[0, 0, 0, 0, 0] PM=[0, 1, 0, 0, 0, 0, 0] PP=[0, 0, 0, 0, 0, 0] BA1=0 BS=[0, 0, 0, 0, 0] BP=[1, 0, 0, 1, 0, 0, 0, 0]	34
chr14	102843158		A	C	TECPR2	NM_014844.4	missense_variant	MODERATE	c.100A>C	p.Ile34Leu			10.91	0.002295	0.022	0.33	0.002	1	-1.567				0.007	Likely benign	PVS1=0 PS=[0, 0, 0, 0, 0] PM=[0, 1, 0, 0, 0, 0, 0] PP=[0, 0, 0, 0, 0, 0] BA1=0 BS=[0, 0, 0, 0, 0] BP=[1, 0, 0, 1, 0, 0, 0, 0]	34
chr14	102843158		A	T	TECPR2	NM_014844.4	missense_variant	MODERATE	c.100A>T	p.Ile34Phe			15.59	0.006032	0.062	0.185	0.117	0.999999	-0.991				1.042	Likely benign	PVS1=0 PS=[0, 0, 0, 0, 0] PM=[0, 1, 0, 0, 0, 0, 0] PP=[0, 0, 0, 0, 0, 0] BA1=0 BS=[0, 0, 0, 0, 0] BP=[1, 0, 0, 1, 0, 0, 0, 0]	34
chr14	102843159		T	G	TECPR2	NM_014844.4	missense_variant	MODERATE	c.101T>G	p.Ile34Ser			22.2	0.011293	0.215	0.105	0.134	1	-1.392				22.7	Uncertain significance	PVS1=0 PS=[0, 0, 0, 0, 0] PM=[0, 1, 0, 0, 0, 0, 0] PP=[0, 0, 0, 0, 0, 0] BA1=0 BS=[0, 0, 0, 0, 0] BP=[1, 0, 0, 0, 0, 0, 0, 0]	34
chr14	102843159		T	A	TECPR2	NM_014844.4	missense_variant	MODERATE	c.101T>A	p.Ile34Asn			22.3	0.022992	0.198	0.08	0.343	1	-1.204				22.8	Uncertain significance	PVS1=0 PS=[0, 0, 0, 0, 0] PM=[0, 1, 0, 0, 0, 0, 0] PP=[0, 0, 0, 0, 0, 0] BA1=0 BS=[0, 0, 0, 0, 0] BP=[1, 0, 0, 0, 0, 0, 0, 0]	34
chr14	102843159		T	C	TECPR2	NM_014844.4	missense_variant	MODERATE	c.101T>C	p.Ile34Thr			19.12	0.009474	0.165	0.107	0.054	1	-0.507				18.39	Uncertain significance	PVS1=0 PS=[0, 0, 0, 0, 0] PM=[0, 1, 0, 0, 0, 0, 0] PP=[0, 0, 0, 0, 0, 0] BA1=0 BS=[0, 0, 0, 0, 0] BP=[1, 0, 0, 0, 0, 0, 0, 0]	34
chr14	102843160		C	G	TECPR2	NM_014844.4	missense_variant	MODERATE	c.102C>G	p.Ile34Met			6.708	0.004769	0.079	0.063	0.27	0.999999	-0.644				0.526	Likely benign	PVS1=0 PS=[0, 0, 0, 0, 0] PM=[0, 1, 0, 0, 0, 0, 0] PP=[0, 0, 0, 0, 0, 0] BA1=0 BS=[0, 0, 0, 0, 0] BP=[1, 0, 0, 1, 0, 0, 0, 0]	34
chr14	102843161		G	A	TECPR2	NM_014844.4	missense_variant	MODERATE	c.103G>A	p.Val35Met	1		17.11	0.007493	0.042	0.122	0.244	0.997895	-0.607				15.05	Likely benign	PVS1=0 PS=[0, 0, 0, 0, 0] PM=[0, 1, 0, 0, 0, 0, 0] PP=[0, 0, 0, 0, 0, 0] BA1=0 BS=[0, 0, 0, 0, 0] BP=[1, 0, 0, 1, 0, 0, 0, 0]	35
chr14	102843161		G	C	TECPR2	NM_014844.4	missense_variant	MODERATE	c.103G>C	p.Val35Leu			15.18	0.00271	0.024	0.466	0.002	0.99814	-1.072				12.38	Likely benign	PVS1=0 PS=[0, 0, 0, 0, 0] PM=[0, 1, 0, 0, 0, 0, 0] PP=[0, 0, 0, 0, 0, 0] BA1=0 BS=[0, 0, 0, 0, 0] BP=[1, 0, 0, 1, 0, 0, 0, 0]	35
chr14	102843161		G	T	TECPR2	NM_014844.4	missense_variant	MODERATE	c.103G>T	p.Val35Leu	4	1	15.06	0.002842	0.024	0.466	0.002	0.99814	-0.978				12.76	Likely benign	PVS1=0 PS=[0, 0, 0, 0, 0] PM=[0, 1, 0, 0, 0, 0, 0] PP=[0, 0, 0, 0, 0, 0] BA1=0 BS=[0, 0, 0, 0, 0] BP=[1, 0, 0, 1, 0, 0, 0, 0]	35
chr14	102843162		T	G	TECPR2	NM_014844.4	missense_variant	MODERATE	c.104T>G	p.Val35Gly			22.6	0.010973	0.145	0.162	0.08	0.999998	-0.998				23.2	Uncertain significance	PVS1=0 PS=[0, 0, 0, 0, 0] PM=[0, 1, 0, 0, 0, 0, 0] PP=[0, 0, 0, 0, 0, 0] BA1=0 BS=[0, 0, 0, 0, 0] BP=[1, 0, 0, 0, 0, 0, 0, 0]	35
chr14	102843162		T	A	TECPR2	NM_014844.4	missense_variant	MODERATE	c.104T>A	p.Val35Glu			22.7	0.011549	0.148	0.505	0.222	0.992834	-0.867				23.3	Uncertain significance	PVS1=0 PS=[0, 0, 0, 0, 0] PM=[0, 1, 0, 0, 0, 0, 0] PP=[0, 0, 0, 0, 0, 0] BA1=0 BS=[0, 0, 0, 0, 0] BP=[1, 0, 0, 0, 0, 0, 0, 0]	35
chr14	102843162		T	C	TECPR2	NM_014844.4	missense_variant	MODERATE	c.104T>C	p.Val35Ala			20.8	0.008643	0.042	0.633	0.003	0.874476	1.075				20.2	Uncertain significance	PVS1=0 PS=[0, 0, 0, 0, 0] PM=[0, 1, 0, 0, 0, 0, 0] PP=[0, 0, 0, 0, 0, 0] BA1=0 BS=[0, 0, 0, 0, 0] BP=[1, 0, 0, 0, 0, 0, 0, 0]	35
chr14	102843164		G	A	TECPR2	NM_014844.4	missense_variant	MODERATE	c.106G>A	p.Val36Ile			23.1	0.010588	0.174	0.287	0.926	0.999426	0.659				24.2	Uncertain significance	PVS1=0 PS=[0, 0, 0, 0, 0] PM=[0, 1, 0, 0, 0, 0, 0] PP=[0, 0, 0, 0, 0, 0] BA1=0 BS=[0, 0, 0, 0, 0] BP=[1, 0, 0, 0, 0, 0, 0, 0]	36
chr14	102843164		G	C	TECPR2	NM_014844.4	missense_variant	MODERATE	c.106G>C	p.Val36Leu			23.4	0.013835	0.273	0.024	0.968	0.99983	-1.205				24.6	Uncertain significance	PVS1=0 PS=[0, 0, 0, 0, 0] PM=[0, 1, 0, 0, 0, 0, 0] PP=[0, 0, 0, 0, 0, 0] BA1=0 BS=[0, 0, 0, 0, 0] BP=[1, 0, 0, 0, 0, 0, 0, 0]	36
chr14	102843164		G	T	TECPR2	NM_014844.4	missense_variant	MODERATE	c.106G>T	p.Val36Phe			25.1	0.010852	0.529	0.004	0.997	0.999984	0.348				27.9	Uncertain significance	PVS1=0 PS=[0, 0, 0, 0, 0] PM=[0, 1, 0, 0, 0, 0, 0] PP=[0, 0, 0, 0, 0, 0] BA1=0 BS=[0, 0, 0, 0, 0] BP=[1, 0, 0, 0, 0, 0, 0, 0]	36
chr14	102843165		T	G	TECPR2	NM_014844.4	missense_variant	MODERATE	c.107T>G	p.Val36Gly			25.6	0.054295	0.528	0.001	0.997	1	-0.47				27	Uncertain significance	PVS1=0 PS=[0, 0, 0, 0, 0] PM=[0, 1, 0, 0, 0, 0, 0] PP=[0, 0, 0, 0, 0, 0] BA1=0 BS=[0, 0, 0, 0, 0] BP=[1, 0, 0, 0, 0, 0, 0, 0]	36
chr14	102843165		T	A	TECPR2	NM_014844.4	missense_variant	MODERATE	c.107T>A	p.Val36Asp			25.8	0.051945	0.607	0.001	0.998	1	1.378				28.2	Uncertain significance	PVS1=0 PS=[0, 0, 0, 0, 0] PM=[0, 1, 0, 0, 0, 0, 0] PP=[0, 0, 0, 0, 0, 0] BA1=0 BS=[0, 0, 0, 0, 0] BP=[1, 0, 0, 0, 0, 0, 0, 0]	36
chr14	102843165		T	C	TECPR2	NM_014844.4	missense_variant	MODERATE	c.107T>C	p.Val36Ala	1		25.2	0.018228	0.336	0.013	0.99	0.999431	0.329				26.7	Uncertain significance	PVS1=0 PS=[0, 0, 0, 0, 0] PM=[0, 1, 0, 0, 0, 0, 0] PP=[0, 0, 0, 0, 0, 0] BA1=0 BS=[0, 0, 0, 0, 0] BP=[1, 0, 0, 0, 0, 0, 0, 0]	36
chr14	102843167		T	G	TECPR2	NM_014844.4	missense_variant	MODERATE	c.109T>G	p.Tyr37Asp			25.2	0.040413	0.471	0.124	0.961	0.999677	1.214				28	Uncertain significance	PVS1=0 PS=[0, 0, 0, 0, 0] PM=[0, 1, 0, 0, 0, 0, 0] PP=[0, 0, 0, 0, 0, 0] BA1=0 BS=[0, 0, 0, 0, 0] BP=[1, 0, 0, 0, 0, 0, 0, 0]	37
chr14	102843167		T	A	TECPR2	NM_014844.4	missense_variant	MODERATE	c.109T>A	p.Tyr37Asn			24.8	0.028017	0.307	0.232	0.81	0.999791	-0.462				27.2	Uncertain significance	PVS1=0 PS=[0, 0, 0, 0, 0] PM=[0, 1, 0, 0, 0, 0, 0] PP=[0, 0, 0, 0, 0, 0] BA1=0 BS=[0, 0, 0, 0, 0] BP=[1, 0, 0, 0, 0, 0, 0, 0]	37
chr14	102843167		T	C	TECPR2	NM_014844.4	missense_variant	MODERATE	c.109T>C	p.Tyr37His	1		25	0.01908	0.202	0.259	0.988	0.997657	-0.855				27.4	Uncertain significance	PVS1=0 PS=[0, 0, 0, 0, 0] PM=[0, 1, 0, 0, 0, 0, 0] PP=[0, 0, 0, 0, 0, 0] BA1=0 BS=[0, 0, 0, 0, 0] BP=[1, 0, 0, 0, 0, 0, 0, 0]	37
chr14	102843168		A	G	TECPR2	NM_014844.4	missense_variant	MODERATE	c.110A>G	p.Tyr37Cys	8	1	27.6	0.035604	0.564	0.038	0.98	0.999735	-0.975				28	Uncertain significance	PVS1=0 PS=[0, 0, 0, 0, 0] PM=[0, 1, 0, 0, 0, 0, 0] PP=[0, 0, 0, 0, 0, 0] BA1=0 BS=[0, 0, 0, 0, 0] BP=[1, 0, 0, 0, 0, 0, 0, 0]	37
chr14	102843168		A	C	TECPR2	NM_014844.4	missense_variant	MODERATE	c.110A>C	p.Tyr37Ser			26.7	0.028274	0.415	0.18	0.878	0.999563	-1.594				27.2	Uncertain significance	PVS1=0 PS=[0, 0, 0, 0, 0] PM=[0, 1, 0, 0, 0, 0, 0] PP=[0, 0, 0, 0, 0, 0] BA1=0 BS=[0, 0, 0, 0, 0] BP=[1, 0, 0, 0, 0, 0, 0, 0]	37
chr14	102843168		A	T	TECPR2	NM_014844.4	missense_variant	MODERATE	c.110A>T	p.Tyr37Phe			25.6	0.013424	0.257	0.129	0.937	0.994597	-0.999				26.1	Uncertain significance	PVS1=0 PS=[0, 0, 0, 0, 0] PM=[0, 1, 0, 0, 0, 0, 0] PP=[0, 0, 0, 0, 0, 0] BA1=0 BS=[0, 0, 0, 0, 0] BP=[1, 0, 0, 0, 0, 0, 0, 0]	37
chr14	102843170		C	G	TECPR2	NM_014844.4	missense_variant	MODERATE	c.112C>G	p.Leu38Val			24.2	0.014591	0.182	0.104	0.945	0.997849	1.272				25.5	Uncertain significance	PVS1=0 PS=[0, 0, 0, 0, 0] PM=[0, 1, 0, 0, 0, 0, 0] PP=[0, 0, 0, 0, 0, 0] BA1=0 BS=[0, 0, 0, 0, 0] BP=[1, 0, 0, 0, 0, 0, 0, 0]	38
chr14	102843170		C	A	TECPR2	NM_014844.4	missense_variant	MODERATE	c.112C>A	p.Leu38Ile			24.2	0.015663	0.197	0.014	0.96	0.996128	1.283				26.1	Uncertain significance	PVS1=0 PS=[0, 0, 0, 0, 0] PM=[0, 1, 0, 0, 0, 0, 0] PP=[0, 0, 0, 0, 0, 0] BA1=0 BS=[0, 0, 0, 0, 0] BP=[1, 0, 0, 0, 0, 0, 0, 0]	38
chr14	102843170		C	T	TECPR2	NM_014844.4	missense_variant	MODERATE	c.112C>T	p.Leu38Phe			24.6	0.017686	0.191	0.072	0.918	0.999555	0.839				26.4	Uncertain significance	PVS1=0 PS=[0, 0, 0, 0, 0] PM=[0, 1, 0, 0, 0, 0, 0] PP=[0, 0, 0, 0, 0, 0] BA1=0 BS=[0, 0, 0, 0, 0] BP=[1, 0, 0, 0, 0, 0, 0, 0]	38
chr14	102843171		T	G	TECPR2	NM_014844.4	missense_variant	MODERATE	c.113T>G	p.Leu38Arg			26.4	0.07996	0.681	0.001	0.976	0.999931	1.334				28.2	Uncertain significance	PVS1=0 PS=[0, 0, 0, 0, 0] PM=[0, 1, 0, 0, 0, 0, 0] PP=[0, 0, 0, 0, 0, 0] BA1=0 BS=[0, 0, 0, 0, 0] BP=[1, 0, 0, 0, 0, 0, 0, 0]	38
chr14	102843171		T	A	TECPR2	NM_014844.4	missense_variant	MODERATE	c.113T>A	p.Leu38His			26.1	0.089277	0.62	0.001	0.988	0.999874	0.841				27.8	Uncertain significance	PVS1=0 PS=[0, 0, 0, 0, 0] PM=[0, 1, 0, 0, 0, 0, 0] PP=[0, 0, 0, 0, 0, 0] BA1=0 BS=[0, 0, 0, 0, 0] BP=[1, 0, 0, 0, 0, 0, 0, 0]	38
chr14	102843171		T	C	TECPR2	NM_014844.4	missense_variant	MODERATE	c.113T>C	p.Leu38Pro			26.5	0.141907	0.723	0.001	0.988	1	0.625				28.3	Uncertain significance	PVS1=0 PS=[0, 0, 0, 0, 0] PM=[0, 1, 0, 0, 0, 0, 0] PP=[0, 0, 0, 0, 0, 0] BA1=0 BS=[0, 0, 0, 0, 0] BP=[1, 0, 0, 0, 0, 0, 0, 0]	38
chr14	102843173		A	G	TECPR2	NM_014844.4	missense_variant	MODERATE	c.115A>G	p.Thr39Ala	1		23.9	0.028932	0.507	0	0.92	0.99988	1.155				25.9	Uncertain significance	PVS1=0 PS=[0, 0, 0, 0, 0] PM=[0, 1, 0, 0, 0, 0, 0] PP=[0, 0, 0, 0, 0, 0] BA1=0 BS=[0, 0, 0, 0, 0] BP=[1, 0, 0, 0, 0, 0, 0, 0]	39
chr14	102843173		A	C	TECPR2	NM_014844.4	missense_variant	MODERATE	c.115A>C	p.Thr39Pro			24.3	0.07229	0.659	0	0.992	0.999978	0.601				26.5	Uncertain significance	PVS1=0 PS=[0, 0, 0, 0, 0] PM=[0, 1, 0, 0, 0, 0, 0] PP=[0, 0, 0, 0, 0, 0] BA1=0 BS=[0, 0, 0, 0, 0] BP=[1, 0, 0, 0, 0, 0, 0, 0]	39
chr14	102843173		A	T	TECPR2	NM_014844.4	missense_variant	MODERATE	c.115A>T	p.Thr39Ser			23.6	0.024962	0.409	0	0.945	0.999662	-0.971				25.6	Uncertain significance	PVS1=0 PS=[0, 0, 0, 0, 0] PM=[0, 1, 0, 0, 0, 0, 0] PP=[0, 0, 0, 0, 0, 0] BA1=0 BS=[0, 0, 0, 0, 0] BP=[1, 0, 0, 0, 0, 0, 0, 0]	39
chr14	102843174		C	G	TECPR2	NM_014844.4	missense_variant	MODERATE	c.116C>G	p.Thr39Arg			23.2	0.045956	0.634	0	0.991	0.999997	-1.697				28.1	Uncertain significance	PVS1=0 PS=[0, 0, 0, 0, 0] PM=[0, 1, 0, 0, 0, 0, 0] PP=[0, 0, 0, 0, 0, 0] BA1=0 BS=[0, 0, 0, 0, 0] BP=[1, 0, 0, 0, 0, 0, 0, 0]	39
chr14	102843174		C	A	TECPR2	NM_014844.4	missense_variant	MODERATE	c.116C>A	p.Thr39Lys			23.2	0.035703	0.624	0	0.991	0.999996	-1.272				27.7	Uncertain significance	PVS1=0 PS=[0, 0, 0, 0, 0] PM=[0, 1, 0, 0, 0, 0, 0] PP=[0, 0, 0, 0, 0, 0] BA1=0 BS=[0, 0, 0, 0, 0] BP=[1, 0, 0, 0, 0, 0, 0, 0]	39
chr14	102843174		C	T	TECPR2	NM_014844.4	missense_variant	MODERATE	c.116C>T	p.Thr39Met	3	1	23.3	0.052748	0.558	0	0.995	0.999992	-0.658				27.9	Uncertain significance	PVS1=0 PS=[0, 0, 0, 0, 0] PM=[0, 1, 0, 0, 0, 0, 0] PP=[0, 0, 0, 0, 0, 0] BA1=0 BS=[0, 0, 0, 0, 0] BP=[1, 0, 0, 0, 0, 0, 0, 0]	39
chr14	102843176		G	A	TECPR2	NM_014844.4	missense_variant	MODERATE	c.118G>A	p.Ala40Thr			24.6	0.01917	0.361	0.017	0.975	0.999954	1.226				28.2	Uncertain significance	PVS1=0 PS=[0, 0, 0, 0, 0] PM=[1, 1, 0, 0, 0, 0, 0] PP=[0, 0, 0, 0, 0, 0] BA1=0 BS=[0, 0, 0, 0, 0] BP=[1, 0, 0, 0, 0, 0, 0, 0]	40
chr14	102843176		G	C	TECPR2	NM_014844.4	missense_variant	MODERATE	c.118G>C	p.Ala40Pro			24.8	0.017646	0.598	0.022	0.992	0.999988	-1.039				28.3	Uncertain significance	PVS1=0 PS=[0, 0, 0, 0, 0] PM=[1, 1, 0, 0, 0, 0, 0] PP=[0, 0, 0, 0, 0, 0] BA1=0 BS=[0, 0, 0, 0, 0] BP=[1, 0, 0, 0, 0, 0, 0, 0]	40
chr14	102843176		G	T	TECPR2	NM_014844.4	missense_variant	MODERATE	c.118G>T	p.Ala40Ser			24.2	0.012308	0.211	0.169	0.96	0.999902	-0.793				26.8	Uncertain significance	PVS1=0 PS=[0, 0, 0, 0, 0] PM=[1, 1, 0, 0, 0, 0, 0] PP=[0, 0, 0, 0, 0, 0] BA1=0 BS=[0, 0, 0, 0, 0] BP=[1, 0, 0, 0, 0, 0, 0, 0]	40
chr14	102843177		C	G	TECPR2	NM_014844.4	missense_variant	MODERATE	c.119C>G	p.Ala40Gly			23.6	0.018226	0.241	0.05	0.96	0.99996	-0.752				27.6	Uncertain significance	PVS1=0 PS=[0, 0, 0, 0, 0] PM=[1, 1, 0, 0, 0, 0, 0] PP=[0, 0, 0, 0, 0, 0] BA1=0 BS=[0, 0, 0, 0, 0] BP=[1, 0, 0, 0, 0, 0, 0, 0]	40
chr14	102843177		C	A	TECPR2	NM_014844.4	missense_variant	MODERATE	c.119C>A	p.Ala40Asp			23.7	0.032549	0.631	0.007	0.992	0.999993	1.644				28.7	Uncertain significance	PVS1=0 PS=[0, 0, 0, 0, 0] PM=[1, 1, 0, 0, 0, 0, 0] PP=[0, 0, 0, 0, 0, 0] BA1=0 BS=[0, 0, 0, 0, 0] BP=[1, 0, 0, 0, 0, 0, 0, 0]	40
chr14	102843177		C	T	TECPR2	NM_014844.4	missense_variant	MODERATE	c.119C>T	p.Ala40Val	1		22.7	0.027171	0.272	0.015	0.921	0.999969	-0.436				25.4	Uncertain significance	PVS1=0 PS=[0, 0, 0, 0, 0] PM=[1, 1, 0, 0, 0, 0, 0] PP=[0, 0, 0, 0, 0, 0] BA1=0 BS=[0, 0, 0, 0, 0] BP=[1, 0, 0, 0, 0, 0, 0, 0]	40
chr14	102843179		C	G	TECPR2	NM_014844.4	missense_variant	MODERATE	c.121C>G	p.Leu41Val			23.1	0.018824	0.232	0.242	0.945	0.999812	1.499				24.3	Uncertain significance	PVS1=0 PS=[0, 0, 0, 0, 0] PM=[1, 1, 0, 0, 0, 0, 0] PP=[0, 0, 0, 0, 0, 0] BA1=0 BS=[0, 0, 0, 0, 0] BP=[1, 0, 0, 0, 0, 0, 0, 0]	41
chr14	102843179		C	A	TECPR2	NM_014844.4	missense_variant	MODERATE	c.121C>A	p.Leu41Ile			23	0.01717	0.191	0.198	0.873	0.999638	1.092				24.6	Uncertain significance	PVS1=0 PS=[0, 0, 0, 0, 0] PM=[1, 1, 0, 0, 0, 0, 0] PP=[0, 0, 0, 0, 0, 0] BA1=0 BS=[0, 0, 0, 0, 0] BP=[1, 0, 0, 0, 0, 0, 0, 0]	41
chr14	102843179		C	T	TECPR2	NM_014844.4	missense_variant	MODERATE	c.121C>T	p.Leu41Phe			23.4	0.01851	0.218	0.11	0.992	0.999964	1.076				25.1	Uncertain significance	PVS1=0 PS=[0, 0, 0, 0, 0] PM=[1, 1, 0, 0, 0, 0, 0] PP=[0, 0, 0, 0, 0, 0] BA1=0 BS=[0, 0, 0, 0, 0] BP=[1, 0, 0, 0, 0, 0, 0, 0]	41
chr14	102843180		T	G	TECPR2	NM_014844.4	missense_variant	MODERATE	c.122T>G	p.Leu41Arg			25.4	0.034726	0.593	0.002	0.988	0.999951	1.161				28.4	Uncertain significance	PVS1=0 PS=[0, 0, 0, 0, 0] PM=[1, 1, 0, 0, 0, 0, 0] PP=[0, 0, 0, 0, 0, 0] BA1=0 BS=[0, 0, 0, 0, 0] BP=[1, 0, 0, 0, 0, 0, 0, 0]	41
chr14	102843180		T	A	TECPR2	NM_014844.4	missense_variant	MODERATE	c.122T>A	p.Leu41His			25.1	0.040517	0.542	0.001	0.988	0.99991	0.743				28	Uncertain significance	PVS1=0 PS=[0, 0, 0, 0, 0] PM=[1, 1, 0, 0, 0, 0, 0] PP=[0, 0, 0, 0, 0, 0] BA1=0 BS=[0, 0, 0, 0, 0] BP=[1, 0, 0, 0, 0, 0, 0, 0]	41
chr14	102843180		T	C	TECPR2	NM_014844.4	missense_variant	MODERATE	c.122T>C	p.Leu41Pro			25.4	0.066361	0.641	0.002	0.988	1	0.514				28.6	Uncertain significance	PVS1=0 PS=[0, 0, 0, 0, 0] PM=[1, 1, 0, 0, 0, 0, 0] PP=[0, 0, 0, 0, 0, 0] BA1=0 BS=[0, 0, 0, 0, 0] BP=[1, 0, 0, 0, 0, 0, 0, 0]	41
chr14	102843182		G	A	TECPR2	NM_014844.4	missense_variant	MODERATE	c.124G>A	p.Asp42Asn	1		25.4	0.019917	0.312	0.011	0.998	0.999987	-1.541				28.8	Uncertain significance	PVS1=0 PS=[0, 0, 0, 0, 0] PM=[1, 1, 0, 0, 0, 0, 0] PP=[0, 0, 0, 0, 0, 0] BA1=0 BS=[0, 0, 0, 0, 0] BP=[1, 0, 0, 0, 0, 0, 0, 0]	42
chr14	102843182		G	C	TECPR2	NM_014844.4	missense_variant	MODERATE	c.124G>C	p.Asp42His			25.3	0.014064	0.61	0.002	0.999	0.999998	-1.774				27.9	Uncertain significance	PVS1=0 PS=[0, 0, 0, 0, 0] PM=[1, 1, 0, 0, 0, 0, 0] PP=[0, 0, 0, 0, 0, 0] BA1=0 BS=[0, 0, 0, 0, 0] BP=[1, 0, 0, 0, 0, 0, 0, 0]	42
chr14	102843182		G	T	TECPR2	NM_014844.4	missense_variant	MODERATE	c.124G>T	p.Asp42Tyr			25.4	0.018404	0.566	0.001	0.999	0.999999	-1.635				28.7	Uncertain significance	PVS1=0 PS=[0, 0, 0, 0, 0] PM=[1, 1, 0, 0, 0, 0, 0] PP=[0, 0, 0, 0, 0, 0] BA1=0 BS=[0, 0, 0, 0, 0] BP=[1, 0, 0, 0, 0, 0, 0, 0]	42
chr14	102843183		A	G	TECPR2	NM_014844.4	missense_variant	MODERATE	c.125A>G	p.Asp42Gly			25.8	0.034727	0.634	0.01	0.998	0.999987	-1.213				27.4	Uncertain significance	PVS1=0 PS=[0, 0, 0, 0, 0] PM=[1, 1, 0, 0, 0, 0, 0] PP=[0, 0, 0, 0, 0, 0] BA1=0 BS=[0, 0, 0, 0, 0] BP=[1, 0, 0, 0, 0, 0, 0, 0]	42
chr14	102843183		A	C	TECPR2	NM_014844.4	missense_variant	MODERATE	c.125A>C	p.Asp42Ala			25.7	0.039681	0.444	0.03	0.998	0.999981	-1.506				27.2	Uncertain significance	PVS1=0 PS=[0, 0, 0, 0, 0] PM=[1, 1, 0, 0, 0, 0, 0] PP=[0, 0, 0, 0, 0, 0] BA1=0 BS=[0, 0, 0, 0, 0] BP=[1, 0, 0, 0, 0, 0, 0, 0]	42
chr14	102843183		A	T	TECPR2	NM_014844.4	missense_variant	MODERATE	c.125A>T	p.Asp42Val			25.6	0.094184	0.588	0.003	0.999	1	-1.472				27.2	Uncertain significance	PVS1=0 PS=[0, 0, 0, 0, 0] PM=[1, 1, 0, 0, 0, 0, 0] PP=[0, 0, 0, 0, 0, 0] BA1=0 BS=[0, 0, 0, 0, 0] BP=[1, 0, 0, 0, 0, 0, 0, 0]	42
chr14	102843184		C	G	TECPR2	NM_014844.4	missense_variant	MODERATE	c.126C>G	p.Asp42Glu			18.75	0.015461	0.284	0.011	0.994	0.577608	0.904				22.2	Likely benign	PVS1=0 PS=[0, 0, 0, 0, 0] PM=[1, 1, 0, 0, 0, 0, 0] PP=[0, 0, 0, 0, 0, 0] BA1=0 BS=[0, 0, 0, 0, 0] BP=[1, 0, 0, 1, 0, 0, 0, 0]	42
chr14	102843184		C	A	TECPR2	NM_014844.4	missense_variant	MODERATE	c.126C>A	p.Asp42Glu			18.55	0.016037	0.284	0.011	0.994	0.577608	0.243				22.3	Likely benign	PVS1=0 PS=[0, 0, 0, 0, 0] PM=[1, 1, 0, 0, 0, 0, 0] PP=[0, 0, 0, 0, 0, 0] BA1=0 BS=[0, 0, 0, 0, 0] BP=[1, 0, 0, 1, 0, 0, 0, 0]	42
chr14	102843185		A	G	TECPR2	NM_014844.4	missense_variant	MODERATE	c.127A>G	p.Thr43Ala	1		7.978	0.008183	0.029	0.871	0.004	0.980014	-0.645				9.544	Likely benign	PVS1=0 PS=[0, 0, 0, 0, 0] PM=[1, 1, 0, 0, 0, 0, 0] PP=[0, 0, 0, 0, 0, 0] BA1=0 BS=[0, 0, 0, 0, 0] BP=[1, 0, 0, 1, 0, 0, 0, 0]	43
chr14	102843185		A	C	TECPR2	NM_014844.4	missense_variant	MODERATE	c.127A>C	p.Thr43Pro			16.8	0.01798	0.128	0.016	0.35	0.905602	-0.947				18.13	Likely benign	PVS1=0 PS=[0, 0, 0, 0, 0] PM=[1, 1, 0, 0, 0, 0, 0] PP=[0, 0, 0, 0, 0, 0] BA1=0 BS=[0, 0, 0, 0, 0] BP=[1, 0, 0, 1, 0, 0, 0, 0]	43
chr14	102843185		A	T	TECPR2	NM_014844.4	missense_variant	MODERATE	c.127A>T	p.Thr43Ser			10.02	0.00949	0.04	0.305	0.019	0.993145	-1.109				12.42	Likely benign	PVS1=0 PS=[0, 0, 0, 0, 0] PM=[1, 1, 0, 0, 0, 0, 0] PP=[0, 0, 0, 0, 0, 0] BA1=0 BS=[0, 0, 0, 0, 0] BP=[1, 0, 0, 1, 0, 0, 0, 0]	43
chr14	102843186		C	G	TECPR2	NM_014844.4	missense_variant	MODERATE	c.128C>G	p.Thr43Ser			20.4	0.008831	0.078	0.305	0.019	0.714892	-0.895				20.6	Uncertain significance	PVS1=0 PS=[0, 0, 0, 0, 0] PM=[1, 1, 0, 0, 0, 0, 0] PP=[0, 0, 0, 0, 0, 0] BA1=0 BS=[0, 0, 0, 0, 0] BP=[1, 0, 0, 0, 0, 0, 0, 0]	43
chr14	102843186		C	A	TECPR2	NM_014844.4	missense_variant	MODERATE	c.128C>A	p.Thr43Asn			22.5	0.016099	0.157	0.016	0.427	0.789943	0.458				23.3	Uncertain significance	PVS1=0 PS=[0, 0, 0, 0, 0] PM=[1, 1, 0, 0, 0, 0, 0] PP=[0, 0, 0, 0, 0, 0] BA1=0 BS=[0, 0, 0, 0, 0] BP=[1, 0, 0, 0, 0, 0, 0, 0]	43
chr14	102843186		C	T	TECPR2	NM_014844.4	missense_variant	MODERATE	c.128C>T	p.Thr43Ile			22.7	0.016302	0.17	0.013	0.283	0.809264	0.561				23.5	Uncertain significance	PVS1=0 PS=[0, 0, 0, 0, 0] PM=[1, 1, 0, 0, 0, 0, 0] PP=[0, 0, 0, 0, 0, 0] BA1=0 BS=[0, 0, 0, 0, 0] BP=[1, 0, 0, 0, 0, 0, 0, 0]	43
chr14	102843188		A	G	TECPR2	NM_014844.4	missense_variant	MODERATE	c.130A>G	p.Asn44Asp	1		23.3	0.01052	0.16	0.048	0.108	0.980134	1.464				23.8	Uncertain significance	PVS1=0 PS=[0, 0, 0, 0, 0] PM=[1, 1, 0, 0, 0, 0, 0] PP=[0, 0, 0, 0, 0, 0] BA1=0 BS=[0, 0, 0, 0, 0] BP=[1, 0, 0, 0, 0, 0, 0, 0]	44
chr14	102843188		A	C	TECPR2	NM_014844.4	missense_variant	MODERATE	c.130A>C	p.Asn44His			24.6	0.015953	0.186	0.016	0.602	0.990887	-1.026				25.5	Uncertain significance	PVS1=0 PS=[0, 0, 0, 0, 0] PM=[1, 1, 0, 0, 0, 0, 0] PP=[0, 0, 0, 0, 0, 0] BA1=0 BS=[0, 0, 0, 0, 0] BP=[1, 0, 0, 0, 0, 0, 0, 0]	44
chr14	102843188		A	T	TECPR2	NM_014844.4	missense_variant	MODERATE	c.130A>T	p.Asn44Tyr			25.2	0.024225	0.292	0.016	0.624	0.997779	-0.493				26.2	Uncertain significance	PVS1=0 PS=[0, 0, 0, 0, 0] PM=[1, 1, 0, 0, 0, 0, 0] PP=[0, 0, 0, 0, 0, 0] BA1=0 BS=[0, 0, 0, 0, 0] BP=[1, 0, 0, 0, 0, 0, 0, 0]	44
chr14	102843189		A	G	TECPR2	NM_014844.4	missense_variant	MODERATE	c.131A>G	p.Asn44Ser	1		14.84	0.010597	0.117	0.503	0.006	0.803417	-0.796				14.09	Likely benign	PVS1=0 PS=[0, 0, 0, 0, 0] PM=[1, 1, 0, 0, 0, 0, 0] PP=[0, 0, 0, 0, 0, 0] BA1=0 BS=[0, 0, 0, 0, 0] BP=[1, 0, 0, 1, 0, 0, 0, 0]	44
chr14	102843189		A	C	TECPR2	NM_014844.4	missense_variant	MODERATE	c.131A>C	p.Asn44Thr			17.28	0.011644	0.07	0.381	0.108	0.545567	-0.656				16.6	Likely benign	PVS1=0 PS=[0, 0, 0, 0, 0] PM=[1, 1, 0, 0, 0, 0, 0] PP=[0, 0, 0, 0, 0, 0] BA1=0 BS=[0, 0, 0, 0, 0] BP=[1, 0, 0, 1, 0, 0, 0, 0]	44
chr14	102843189		A	T	TECPR2	NM_014844.4	missense_variant	MODERATE	c.131A>T	p.Asn44Ile			21.5	0.023086	0.091	0.057	0.35	0.701383	0.619				22.1	Likely benign	PVS1=0 PS=[0, 0, 0, 0, 0] PM=[1, 1, 0, 0, 0, 0, 0] PP=[0, 0, 0, 0, 0, 0] BA1=0 BS=[0, 0, 0, 0, 0] BP=[1, 0, 0, 1, 0, 0, 0, 0]	44
chr14	102843190		C	G	TECPR2	NM_014844.4	missense_variant	MODERATE	c.132C>G	p.Asn44Lys	1	1	15.77	0.016907	0.083	0.206	0.184	0.963184	-1.513				18.97	Likely benign	PVS1=0 PS=[0, 0, 0, 0, 0] PM=[1, 1, 0, 0, 0, 0, 0] PP=[0, 0, 0, 0, 0, 0] BA1=0 BS=[0, 0, 0, 0, 0] BP=[1, 0, 0, 1, 0, 0, 0, 0]	44
chr14	102843190		C	A	TECPR2	NM_014844.4	missense_variant	MODERATE	c.132C>A	p.Asn44Lys			15.62	0.017616	0.083	0.206	0.184	0.962847	-1.491				18.8	Likely benign	PVS1=0 PS=[0, 0, 0, 0, 0] PM=[1, 1, 0, 0, 0, 0, 0] PP=[0, 0, 0, 0, 0, 0] BA1=0 BS=[0, 0, 0, 0, 0] BP=[1, 0, 0, 1, 0, 0, 0, 0]	44
chr14	102843191		G	A	TECPR2	NM_014844.4	missense_variant	MODERATE	c.133G>A	p.Gly45Arg	6		21.7	0.006839	0.1	0.395	0.326	0.871594	-1.001				22.6	Uncertain significance	PVS1=0 PS=[0, 0, 0, 0, 0] PM=[1, 1, 0, 0, 0, 0, 0] PP=[0, 0, 0, 0, 0, 0] BA1=0 BS=[0, 0, 0, 0, 0] BP=[1, 0, 0, 0, 0, 0, 0, 0]	45
chr14	102843191		G	C	TECPR2	NM_014844.4	missense_variant	MODERATE	c.133G>C	p.Gly45Arg			21.6	0.006928	0.107	0.395	0.458	0.879672	1.243				22.2	Uncertain significance	PVS1=0 PS=[0, 0, 0, 0, 0] PM=[1, 1, 0, 0, 0, 0, 0] PP=[0, 0, 0, 0, 0, 0] BA1=0 BS=[0, 0, 0, 0, 0] BP=[1, 0, 0, 0, 0, 0, 0, 0]	45
chr14	102843191		G	T	TECPR2	NM_014844.4	missense_variant	MODERATE	c.133G>T	p.Gly45Trp			24.6	0.018467	0.145	0.009	0.913	0.822432	0.41				26.1	Uncertain significance	PVS1=0 PS=[0, 0, 0, 0, 0] PM=[1, 1, 0, 0, 0, 0, 0] PP=[0, 0, 0, 0, 0, 0] BA1=0 BS=[0, 0, 0, 0, 0] BP=[1, 0, 0, 0, 0, 0, 0, 0]	45
chr14	102843192		G	A	TECPR2	NM_014844.4	missense_variant	MODERATE	c.134G>A	p.Gly45Glu			20.6	0.004924	0.043	0.609	0.004	0.902004	1.464				19.16	Uncertain significance	PVS1=0 PS=[0, 0, 0, 0, 0] PM=[1, 1, 0, 0, 0, 0, 0] PP=[0, 0, 0, 0, 0, 0] BA1=0 BS=[0, 0, 0, 0, 0] BP=[1, 0, 0, 0, 0, 0, 0, 0]	45
chr14	102843192		G	C	TECPR2	NM_014844.4	missense_variant	MODERATE	c.134G>C	p.Gly45Ala			19.83	0.005435	0.027	0.399	0.084	0.959572	1.665				17.54	Uncertain significance	PVS1=0 PS=[0, 0, 0, 0, 0] PM=[1, 1, 0, 0, 0, 0, 0] PP=[0, 0, 0, 0, 0, 0] BA1=0 BS=[0, 0, 0, 0, 0] BP=[1, 0, 0, 0, 0, 0, 0, 0]	45
chr14	102843192		G	T	TECPR2	NM_014844.4	missense_variant	MODERATE	c.134G>T	p.Gly45Val			22.4	0.01703	0.106	0.14	0.273	0.99961	1.561				22.6	Uncertain significance	PVS1=0 PS=[0, 0, 0, 0, 0] PM=[1, 1, 0, 0, 0, 0, 0] PP=[0, 0, 0, 0, 0, 0] BA1=0 BS=[0, 0, 0, 0, 0] BP=[1, 0, 0, 0, 0, 0, 0, 0]	45
chr14	102843194		G	A	TECPR2	NM_014844.4	missense_variant	MODERATE	c.136G>A	p.Asp46Asn			23.5	0.009206	0.056	0.193	0.018	0.996902	0.593				23.2	Uncertain significance	PVS1=0 PS=[0, 0, 0, 0, 0] PM=[1, 1, 0, 0, 0, 0, 0] PP=[0, 0, 0, 0, 0, 0] BA1=0 BS=[0, 0, 0, 0, 0] BP=[1, 0, 0, 0, 0, 0, 0, 0]	46
chr14	102843194		G	C	TECPR2	NM_014844.4	missense_variant	MODERATE	c.136G>C	p.Asp46His			28.5	0.014102	0.341	0.005	0.821	0.999381	-0.477				27.1	Uncertain significance	PVS1=0 PS=[0, 0, 0, 0, 0] PM=[1, 1, 0, 0, 0, 0, 0] PP=[0, 0, 0, 0, 0, 0] BA1=0 BS=[0, 0, 0, 0, 0] BP=[1, 0, 0, 0, 0, 0, 0, 0]	46
chr14	102843194		G	T	TECPR2	NM_014844.4	missense_variant	MODERATE	c.136G>T	p.Asp46Tyr			28.9	0.020985	0.443	0.003	0.872	0.999726	0.78				28.2	Uncertain significance	PVS1=0 PS=[0, 0, 0, 0, 0] PM=[1, 1, 0, 0, 0, 0, 0] PP=[0, 0, 0, 0, 0, 0] BA1=0 BS=[0, 0, 0, 0, 0] BP=[1, 0, 0, 0, 0, 0, 0, 0]	46
chr14	102843195		A	G	TECPR2	NM_014844.4	missense_variant	MODERATE	c.137A>G	p.Asp46Gly			25.1	0.020661	0.357	0.016	0.269	0.999571	-1.165				24.9	Uncertain significance	PVS1=0 PS=[0, 0, 0, 0, 0] PM=[1, 1, 0, 0, 0, 0, 0] PP=[0, 0, 0, 0, 0, 0] BA1=0 BS=[0, 0, 0, 0, 0] BP=[1, 0, 0, 0, 0, 0, 0, 0]	46
chr14	102843195		A	C	TECPR2	NM_014844.4	missense_variant	MODERATE	c.137A>C	p.Asp46Ala			25.2	0.016538	0.323	0.007	0.416	0.999419	-1.115				24.8	Uncertain significance	PVS1=0 PS=[0, 0, 0, 0, 0] PM=[1, 1, 0, 0, 0, 0, 0] PP=[0, 0, 0, 0, 0, 0] BA1=0 BS=[0, 0, 0, 0, 0] BP=[1, 0, 0, 0, 0, 0, 0, 0]	46
chr14	102843195		A	T	TECPR2	NM_014844.4	missense_variant	MODERATE	c.137A>T	p.Asp46Val			27.6	0.045343	0.541	0.001	0.621	1	-1.039				27.2	Uncertain significance	PVS1=0 PS=[0, 0, 0, 0, 0] PM=[1, 1, 0, 0, 0, 0, 0] PP=[0, 0, 0, 0, 0, 0] BA1=0 BS=[0, 0, 0, 0, 0] BP=[1, 0, 0, 0, 0, 0, 0, 0]	46
chr14	102843196		C	G	TECPR2	NM_014844.4	missense_variant	MODERATE	c.138C>G	p.Asp46Glu			21.6	0.007521	0.122	0.342	0.123	0.60808	-1.326				20.7	Uncertain significance	PVS1=0 PS=[0, 0, 0, 0, 0] PM=[1, 1, 0, 0, 0, 0, 0] PP=[0, 0, 0, 0, 0, 0] BA1=0 BS=[0, 0, 0, 0, 0] BP=[1, 0, 0, 0, 0, 0, 0, 0]	46
chr14	102843196		C	A	TECPR2	NM_014844.4	missense_variant	MODERATE	c.138C>A	p.Asp46Glu			21.5	0.007616	0.122	0.342	0.123	0.618575	-0.995				20.7	Uncertain significance	PVS1=0 PS=[0, 0, 0, 0, 0] PM=[1, 1, 0, 0, 0, 0, 0] PP=[0, 0, 0, 0, 0, 0] BA1=0 BS=[0, 0, 0, 0, 0] BP=[1, 0, 0, 0, 0, 0, 0, 0]	46
chr14	102843197		T	G	TECPR2	NM_014844.4	missense_variant	MODERATE	c.139T>G	p.Tyr47Asp			29.8	0.039567	0.538	0	0.929	0.998134	1.952				28.1	Uncertain significance	PVS1=0 PS=[0, 0, 0, 0, 0] PM=[1, 1, 0, 0, 0, 0, 0] PP=[0, 0, 0, 0, 0, 0] BA1=0 BS=[0, 0, 0, 0, 0] BP=[1, 0, 0, 0, 0, 0, 0, 0]	47
chr14	102843197		T	A	TECPR2	NM_014844.4	missense_variant	MODERATE	c.139T>A	p.Tyr47Asn			29.6	0.033327	0.426	0	0.929	0.99859	-0.768				28	Uncertain significance	PVS1=0 PS=[0, 0, 0, 0, 0] PM=[1, 1, 0, 0, 0, 0, 0] PP=[0, 0, 0, 0, 0, 0] BA1=0 BS=[0, 0, 0, 0, 0] BP=[1, 0, 0, 0, 0, 0, 0, 0]	47
chr14	102843197		T	C	TECPR2	NM_014844.4	missense_variant	MODERATE	c.139T>C	p.Tyr47His			29.4	0.019573	0.411	0	0.929	0.984411	-0.826				27.8	Uncertain significance	PVS1=0 PS=[0, 0, 0, 0, 0] PM=[1, 1, 0, 0, 0, 0, 0] PP=[0, 0, 0, 0, 0, 0] BA1=0 BS=[0, 0, 0, 0, 0] BP=[1, 0, 0, 0, 0, 0, 0, 0]	47
chr14	102843198		A	G	TECPR2	NM_014844.4	missense_variant	MODERATE	c.140A>G	p.Tyr47Cys			27.6	0.03035	0.285	0.001	0.947	0.979484	-0.917				26.4	Uncertain significance	PVS1=0 PS=[0, 0, 0, 0, 0] PM=[1, 1, 0, 0, 0, 0, 0] PP=[0, 0, 0, 0, 0, 0] BA1=0 BS=[0, 0, 0, 0, 0] BP=[1, 0, 0, 0, 0, 0, 0, 0]	47
chr14	102843198		A	C	TECPR2	NM_014844.4	missense_variant	MODERATE	c.140A>C	p.Tyr47Ser			26.8	0.031142	0.289	0.002	0.897	0.968929	-1.281				26	Uncertain significance	PVS1=0 PS=[0, 0, 0, 0, 0] PM=[1, 1, 0, 0, 0, 0, 0] PP=[0, 0, 0, 0, 0, 0] BA1=0 BS=[0, 0, 0, 0, 0] BP=[1, 0, 0, 0, 0, 0, 0, 0]	47
chr14	102843198		A	T	TECPR2	NM_014844.4	missense_variant	MODERATE	c.140A>T	p.Tyr47Phe			22.3	0.00319	0.09	0.645	0.047	0.729917	-0.5				21.7	Uncertain significance	PVS1=0 PS=[0, 0, 0, 0, 0] PM=[1, 1, 0, 0, 0, 0, 0] PP=[0, 0, 0, 0, 0, 0] BA1=0 BS=[0, 0, 0, 0, 0] BP=[1, 0, 0, 0, 0, 0, 0, 0]	47
chr14	102843200	961418	A	G	TECPR2	NM_014844.4	missense_variant	MODERATE	c.142A>G	p.Ile48Val	4		25.6	0.010239	0.168	0.012	0.758	0.842273	0.832			Uncertain_significance	24.5	Uncertain significance	PVS1=0 PS=[0, 0, 0, 0, 0] PM=[1, 1, 0, 0, 0, 0, 0] PP=[0, 0, 0, 0, 0, 0] BA1=0 BS=[0, 0, 0, 0, 0] BP=[1, 0, 0, 0, 0, 0, 0, 0]	48
chr14	102843200		A	C	TECPR2	NM_014844.4	missense_variant	MODERATE	c.142A>C	p.Ile48Leu			23	0.017619	0.174	0.235	0.222	0.927426	-1.335				22.5	Uncertain significance	PVS1=0 PS=[0, 0, 0, 0, 0] PM=[1, 1, 0, 0, 0, 0, 0] PP=[0, 0, 0, 0, 0, 0] BA1=0 BS=[0, 0, 0, 0, 0] BP=[1, 0, 0, 0, 0, 0, 0, 0]	48
chr14	102843200		A	T	TECPR2	NM_014844.4	missense_variant	MODERATE	c.142A>T	p.Ile48Phe			27.7	0.016448	0.243	0.006	0.961	0.999125	-0.884				26.3	Uncertain significance	PVS1=0 PS=[0, 0, 0, 0, 0] PM=[1, 1, 0, 0, 0, 0, 0] PP=[0, 0, 0, 0, 0, 0] BA1=0 BS=[0, 0, 0, 0, 0] BP=[1, 0, 0, 0, 0, 0, 0, 0]	48
chr14	102843201		T	G	TECPR2	NM_014844.4	missense_variant	MODERATE	c.143T>G	p.Ile48Ser			28.3	0.036418	0.486	0.001	0.917	0.999467	-1.295				28.1	Uncertain significance	PVS1=0 PS=[0, 0, 0, 0, 0] PM=[1, 1, 0, 0, 0, 0, 0] PP=[0, 0, 0, 0, 0, 0] BA1=0 BS=[0, 0, 0, 0, 0] BP=[1, 0, 0, 0, 0, 0, 0, 0]	48
chr14	102843201		T	A	TECPR2	NM_014844.4	missense_variant	MODERATE	c.143T>A	p.Ile48Asn			28.2	0.054594	0.387	0.001	0.961	0.999343	-0.441				28.2	Uncertain significance	PVS1=0 PS=[0, 0, 0, 0, 0] PM=[1, 1, 0, 0, 0, 0, 0] PP=[0, 0, 0, 0, 0, 0] BA1=0 BS=[0, 0, 0, 0, 0] BP=[1, 0, 0, 0, 0, 0, 0, 0]	48
chr14	102843201		T	C	TECPR2	NM_014844.4	missense_variant	MODERATE	c.143T>C	p.Ile48Thr			26.9	0.027344	0.451	0.002	0.942	0.997966	-0.945				26.5	Uncertain significance	PVS1=0 PS=[0, 0, 0, 0, 0] PM=[1, 1, 0, 0, 0, 0, 0] PP=[0, 0, 0, 0, 0, 0] BA1=0 BS=[0, 0, 0, 0, 0] BP=[1, 0, 0, 0, 0, 0, 0, 0]	48
chr14	102843202		C	G	TECPR2	NM_014844.4	missense_variant	MODERATE	c.144C>G	p.Ile48Met			23.5	0.009172	0.215	0.007	0.979	0.545879	-0.726				22.1	Likely benign	PVS1=0 PS=[0, 0, 0, 0, 0] PM=[1, 1, 0, 0, 0, 0, 0] PP=[0, 0, 0, 0, 0, 0] BA1=0 BS=[0, 0, 0, 0, 0] BP=[1, 0, 0, 1, 0, 0, 0, 0]	48
chr14	102843203		G	A	TECPR2	NM_014844.4	missense_variant	MODERATE	c.145G>A	p.Ala49Thr	3		26.6	0.007784	0.307	0.023	0.983	0.999995	-1.218				28	Uncertain significance	PVS1=0 PS=[0, 0, 0, 0, 0] PM=[1, 1, 0, 0, 0, 0, 0] PP=[0, 0, 0, 0, 0, 0] BA1=0 BS=[0, 0, 0, 0, 0] BP=[1, 0, 0, 0, 0, 0, 0, 0]	49
chr14	102843203		G	C	TECPR2	NM_014844.4	missense_variant	MODERATE	c.145G>C	p.Ala49Pro			26.9	0.006055	0.531	0.034	0.993	0.999999	-1.056				27.9	Uncertain significance	PVS1=0 PS=[0, 0, 0, 0, 0] PM=[1, 1, 0, 0, 0, 0, 0] PP=[0, 0, 0, 0, 0, 0] BA1=0 BS=[0, 0, 0, 0, 0] BP=[1, 0, 0, 0, 0, 0, 0, 0]	49
chr14	102843203		G	T	TECPR2	NM_014844.4	missense_variant	MODERATE	c.145G>T	p.Ala49Ser			25.9	0.011096	0.277	0.069	0.967	0.999989	-1.311				26.7	Uncertain significance	PVS1=0 PS=[0, 0, 0, 0, 0] PM=[1, 1, 0, 0, 0, 0, 0] PP=[0, 0, 0, 0, 0, 0] BA1=0 BS=[0, 0, 0, 0, 0] BP=[1, 0, 0, 0, 0, 0, 0, 0]	49
chr14	102843204		C	G	TECPR2	NM_014844.4	missense_variant	MODERATE	c.146C>G	p.Ala49Gly			22.8	0.016305	0.215	0.238	0.984	0.999996	-1.559				25.1	Uncertain significance	PVS1=0 PS=[0, 0, 0, 0, 0] PM=[1, 1, 0, 0, 0, 0, 0] PP=[0, 0, 0, 0, 0, 0] BA1=0 BS=[0, 0, 0, 0, 0] BP=[1, 0, 0, 0, 0, 0, 0, 0]	49
chr14	102843204		C	A	TECPR2	NM_014844.4	missense_variant	MODERATE	c.146C>A	p.Ala49Glu			23.5	0.012044	0.512	0.012	0.815	0.999998	-1.349				26.7	Uncertain significance	PVS1=0 PS=[0, 0, 0, 0, 0] PM=[1, 1, 0, 0, 0, 0, 0] PP=[0, 0, 0, 0, 0, 0] BA1=0 BS=[0, 0, 0, 0, 0] BP=[1, 0, 0, 0, 0, 0, 0, 0]	49
chr14	102843204		C	T	TECPR2	NM_014844.4	missense_variant	MODERATE	c.146C>T	p.Ala49Val	1		23.7	0.01588	0.219	0.096	0.983	0.999996	-1.128				27.6	Uncertain significance	PVS1=0 PS=[0, 0, 0, 0, 0] PM=[1, 1, 0, 0, 0, 0, 0] PP=[0, 0, 0, 0, 0, 0] BA1=0 BS=[0, 0, 0, 0, 0] BP=[1, 0, 0, 0, 0, 0, 0, 0]	49
chr14	102843206		G	A	TECPR2	NM_014844.4	missense_variant	MODERATE	c.148G>A	p.Val50Met			25.1	0.022665	0.199	0.007	0.991	0.87025	1.131				23.7	Uncertain significance	PVS1=0 PS=[0, 0, 0, 0, 0] PM=[1, 1, 0, 0, 0, 0, 0] PP=[0, 0, 0, 0, 0, 0] BA1=0 BS=[0, 0, 0, 0, 0] BP=[1, 0, 0, 0, 0, 0, 0, 0]	50
chr14	102843206		G	C	TECPR2	NM_014844.4	missense_variant	MODERATE	c.148G>C	p.Val50Leu			23.1	0.035454	0.108	0.287	0.846	0.842854	-0.786				21.8	Uncertain significance	PVS1=0 PS=[0, 0, 0, 0, 0] PM=[1, 1, 0, 0, 0, 0, 0] PP=[0, 0, 0, 0, 0, 0] BA1=0 BS=[0, 0, 0, 0, 0] BP=[1, 0, 0, 0, 0, 0, 0, 0]	50
chr14	102843206		G	T	TECPR2	NM_014844.4	missense_variant	MODERATE	c.148G>T	p.Val50Leu			23.1	0.035454	0.108	0.287	0.846	0.842854	-0.614				21.9	Uncertain significance	PVS1=0 PS=[0, 0, 0, 0, 0] PM=[1, 1, 0, 0, 0, 0, 0] PP=[0, 0, 0, 0, 0, 0] BA1=0 BS=[0, 0, 0, 0, 0] BP=[1, 0, 0, 0, 0, 0, 0, 0]	50
chr14	102843207		T	G	TECPR2	NM_014844.4	missense_variant	MODERATE	c.149T>G	p.Val50Gly			29.9	0.075735	0.514	0.002	0.994	1	-1.475				27.4	Uncertain significance	PVS1=0 PS=[0, 0, 0, 0, 0] PM=[1, 1, 0, 0, 0, 0, 0] PP=[0, 0, 0, 0, 0, 0] BA1=0 BS=[0, 0, 0, 0, 0] BP=[1, 0, 0, 0, 0, 0, 0, 0]	50
chr14	102843207		T	A	TECPR2	NM_014844.4	missense_variant	MODERATE	c.149T>A	p.Val50Glu			31	0.043768	0.509	0.001	0.994	0.999503	-0.903				27.8	Uncertain significance	PVS1=0 PS=[0, 0, 0, 0, 0] PM=[1, 1, 0, 0, 0, 0, 0] PP=[0, 0, 0, 0, 0, 0] BA1=0 BS=[0, 0, 0, 0, 0] BP=[1, 0, 0, 0, 0, 0, 0, 0]	50
chr14	102843207		T	C	TECPR2	NM_014844.4	missense_variant	MODERATE	c.149T>C	p.Val50Ala			28.9	0.019785	0.258	0.004	0.959	0.991215	1.147				26.5	Uncertain significance	PVS1=0 PS=[0, 0, 0, 0, 0] PM=[1, 1, 0, 0, 0, 0, 0] PP=[0, 0, 0, 0, 0, 0] BA1=0 BS=[0, 0, 0, 0, 0] BP=[1, 0, 0, 0, 0, 0, 0, 0]	50
chr14	102843209		G	A	TECPR2	NM_014844.4	missense_variant	MODERATE	c.151G>A	p.Gly51Ser			27.8	0.013476	0.503	0	0.989	0.999998	1.169				28.8	Uncertain significance	PVS1=0 PS=[0, 0, 0, 0, 0] PM=[1, 1, 0, 0, 0, 0, 0] PP=[0, 0, 0, 0, 0, 0] BA1=0 BS=[0, 0, 0, 0, 0] BP=[1, 0, 0, 0, 0, 0, 0, 0]	51
chr14	102843209		G	C	TECPR2	NM_014844.4	missense_variant	MODERATE	c.151G>C	p.Gly51Arg			28.7	0.018664	0.65	0	0.995	0.999999	0.664				29	Uncertain significance	PVS1=0 PS=[0, 0, 0, 0, 0] PM=[1, 1, 0, 0, 0, 0, 0] PP=[0, 0, 0, 0, 0, 0] BA1=0 BS=[0, 0, 0, 0, 0] BP=[1, 0, 0, 0, 0, 0, 0, 0]	51
chr14	102843209		G	T	TECPR2	NM_014844.4	missense_variant	MODERATE	c.151G>T	p.Gly51Cys			29.6	0.024199	0.656	0	0.998	1	0.777				30	Uncertain significance	PVS1=0 PS=[0, 0, 0, 0, 0] PM=[1, 1, 0, 0, 0, 0, 0] PP=[0, 0, 0, 0, 0, 0] BA1=0 BS=[0, 0, 0, 0, 0] BP=[1, 0, 0, 0, 0, 0, 0, 0]	51
chr14	102843210		G	A	TECPR2	NM_014844.4	missense_variant	MODERATE	c.152G>A	p.Gly51Asp			32	0.014582	0.635	0	0.997	0.999999	1.525				28.2	Uncertain significance	PVS1=0 PS=[0, 0, 0, 0, 0] PM=[1, 1, 0, 0, 0, 0, 0] PP=[0, 0, 0, 0, 0, 0] BA1=0 BS=[0, 0, 0, 0, 0] BP=[1, 0, 0, 0, 0, 0, 0, 0]	51
chr14	102843210		G	C	TECPR2	NM_014844.4	missense_variant	MODERATE	c.152G>C	p.Gly51Ala			30	0.011129	0.542	0	0.982	0.999998	1.117				26.6	Uncertain significance	PVS1=0 PS=[0, 0, 0, 0, 0] PM=[1, 1, 0, 0, 0, 0, 0] PP=[0, 0, 0, 0, 0, 0] BA1=0 BS=[0, 0, 0, 0, 0] BP=[1, 0, 0, 0, 0, 0, 0, 0]	51
chr14	102843210		G	T	TECPR2	NM_014844.4	missense_variant	MODERATE	c.152G>T	p.Gly51Val			32	0.024952	0.635	0	0.985	1	0.949				27.9	Uncertain significance	PVS1=0 PS=[0, 0, 0, 0, 0] PM=[1, 1, 0, 0, 0, 0, 0] PP=[0, 0, 0, 0, 0, 0] BA1=0 BS=[0, 0, 0, 0, 0] BP=[1, 0, 0, 0, 0, 0, 0, 0]	51
chr14	102843212		A	G	TECPR2	NM_014844.4	missense_variant	MODERATE	c.154A>G	p.Ser52Gly			26.3	0.018883	0.407	0.002	0.877	0.999854	1.085				26.3	Uncertain significance	PVS1=0 PS=[0, 0, 0, 0, 0] PM=[1, 1, 0, 0, 0, 0, 0] PP=[0, 0, 0, 0, 0, 0] BA1=0 BS=[0, 0, 0, 0, 0] BP=[1, 0, 0, 0, 0, 0, 0, 0]	52
chr14	102843212		A	C	TECPR2	NM_014844.4	missense_variant	MODERATE	c.154A>C	p.Ser52Arg			27	0.022583	0.602	0.001	0.973	0.999972	0.935				27.5	Uncertain significance	PVS1=0 PS=[0, 0, 0, 0, 0] PM=[1, 1, 0, 0, 0, 0, 0] PP=[0, 0, 0, 0, 0, 0] BA1=0 BS=[0, 0, 0, 0, 0] BP=[1, 0, 0, 0, 0, 0, 0, 0]	52
chr14	102843212		A	T	TECPR2	NM_014844.4	missense_variant	MODERATE	c.154A>T	p.Ser52Cys			27.2	0.031432	0.513	0.001	0.991	0.999966	0.379				27.5	Uncertain significance	PVS1=0 PS=[0, 0, 0, 0, 0] PM=[1, 1, 0, 0, 0, 0, 0] PP=[0, 0, 0, 0, 0, 0] BA1=0 BS=[0, 0, 0, 0, 0] BP=[1, 0, 0, 0, 0, 0, 0, 0]	52
chr14	102843213		G	A	TECPR2	NM_014844.4	missense_variant	MODERATE	c.155G>A	p.Ser52Asn			25.6	0.006722	0.29	0.004	0.418	0.999951	0.786				24.4	Uncertain significance	PVS1=0 PS=[0, 0, 0, 0, 0] PM=[1, 1, 0, 0, 0, 0, 0] PP=[0, 0, 0, 0, 0, 0] BA1=0 BS=[0, 0, 0, 0, 0] BP=[1, 0, 0, 0, 0, 0, 0, 0]	52
chr14	102843213		G	C	TECPR2	NM_014844.4	missense_variant	MODERATE	c.155G>C	p.Ser52Thr			25.7	0.017016	0.23	0.219	0.74	0.999938	0.752				24.2	Uncertain significance	PVS1=0 PS=[0, 0, 0, 0, 0] PM=[1, 1, 0, 0, 0, 0, 0] PP=[0, 0, 0, 0, 0, 0] BA1=0 BS=[0, 0, 0, 0, 0] BP=[1, 0, 0, 0, 0, 0, 0, 0]	52
chr14	102843213		G	T	TECPR2	NM_014844.4	missense_variant	MODERATE	c.155G>T	p.Ser52Ile			32	0.012894	0.591	0.002	0.973	0.999993	0.74				28.7	Uncertain significance	PVS1=0 PS=[0, 0, 0, 0, 0] PM=[1, 1, 0, 0, 0, 0, 0] PP=[0, 0, 0, 0, 0, 0] BA1=0 BS=[0, 0, 0, 0, 0] BP=[1, 0, 0, 0, 0, 0, 0, 0]	52
chr14	102843214		C	G	TECPR2	NM_014844.4	missense_variant	MODERATE	c.156C>G	p.Ser52Arg			26.4	0.007473	0.295	0.001	0.973	0.998675	-0.932				26.1	Uncertain significance	PVS1=0 PS=[0, 0, 0, 0, 0] PM=[1, 1, 0, 0, 0, 0, 0] PP=[0, 0, 0, 0, 0, 0] BA1=0 BS=[0, 0, 0, 0, 0] BP=[1, 0, 0, 0, 0, 0, 0, 0]	52
chr14	102843214		C	A	TECPR2	NM_014844.4	missense_variant	MODERATE	c.156C>A	p.Ser52Arg			26.2	0.008196	0.296	0.001	0.973	0.998675	0.543				26.1	Uncertain significance	PVS1=0 PS=[0, 0, 0, 0, 0] PM=[1, 1, 0, 0, 0, 0, 0] PP=[0, 0, 0, 0, 0, 0] BA1=0 BS=[0, 0, 0, 0, 0] BP=[1, 0, 0, 0, 0, 0, 0, 0]	52
chr14	102843215		A	G	TECPR2	NM_014844.4	missense_variant	MODERATE	c.157A>G	p.Ser53Gly			26.3	0.019319	0.307	0.026	0.914	0.998594	0.881				26.4	Uncertain significance	PVS1=0 PS=[0, 0, 0, 0, 0] PM=[1, 1, 0, 0, 0, 0, 0] PP=[0, 0, 0, 0, 0, 0] BA1=0 BS=[0, 0, 0, 0, 0] BP=[1, 0, 0, 0, 0, 0, 0, 0]	53
chr14	102843215		A	C	TECPR2	NM_014844.4	missense_variant	MODERATE	c.157A>C	p.Ser53Arg			27	0.030715	0.592	0.006	0.973	0.999725	0.587				27.5	Uncertain significance	PVS1=0 PS=[0, 0, 0, 0, 0] PM=[1, 1, 0, 0, 0, 0, 0] PP=[0, 0, 0, 0, 0, 0] BA1=0 BS=[0, 0, 0, 0, 0] BP=[1, 0, 0, 0, 0, 0, 0, 0]	53
chr14	102843215		A	T	TECPR2	NM_014844.4	missense_variant	MODERATE	c.157A>T	p.Ser53Cys			27.2	0.029346	0.564	0.003	0.991	0.999664	-0.333				27.6	Uncertain significance	PVS1=0 PS=[0, 0, 0, 0, 0] PM=[1, 1, 0, 0, 0, 0, 0] PP=[0, 0, 0, 0, 0, 0] BA1=0 BS=[0, 0, 0, 0, 0] BP=[1, 0, 0, 0, 0, 0, 0, 0]	53
chr14	102843216		G	A	TECPR2	NM_014844.4	missense_variant	MODERATE	c.158G>A	p.Ser53Asn			25.3	0.016108	0.187	0.595	0.74	0.999525	-0.426				24.1	Uncertain significance	PVS1=0 PS=[0, 0, 0, 0, 0] PM=[1, 1, 0, 0, 0, 0, 0] PP=[0, 0, 0, 0, 0, 0] BA1=0 BS=[0, 0, 0, 0, 0] BP=[1, 0, 0, 0, 0, 0, 0, 0]	53
chr14	102843216		G	C	TECPR2	NM_014844.4	missense_variant	MODERATE	c.158G>C	p.Ser53Thr			29.1	0.012485	0.195	0.022	0.914	0.999332	-0.647				26.5	Uncertain significance	PVS1=0 PS=[0, 0, 0, 0, 0] PM=[1, 1, 0, 0, 0, 0, 0] PP=[0, 0, 0, 0, 0, 0] BA1=0 BS=[0, 0, 0, 0, 0] BP=[1, 0, 0, 0, 0, 0, 0, 0]	53
chr14	102843216		G	T	TECPR2	NM_014844.4	missense_variant	MODERATE	c.158G>T	p.Ser53Ile	1		32	0.039716	0.609	0.002	0.973	0.999929	-0.488				28.7	Uncertain significance	PVS1=0 PS=[0, 0, 0, 0, 0] PM=[1, 1, 0, 0, 0, 0, 0] PP=[0, 0, 0, 0, 0, 0] BA1=0 BS=[0, 0, 0, 0, 0] BP=[1, 0, 0, 0, 0, 0, 0, 0]	53
chr14	102843217		C	G	TECPR2	NM_014844.4	missense_variant	MODERATE	c.159C>G	p.Ser53Arg			26.2	0.017068	0.285	0.006	0.973	0.968372	-1.024				25.8	Uncertain significance	PVS1=0 PS=[0, 0, 0, 0, 0] PM=[1, 1, 0, 0, 0, 0, 0] PP=[0, 0, 0, 0, 0, 0] BA1=0 BS=[0, 0, 0, 0, 0] BP=[1, 0, 0, 0, 0, 0, 0, 0]	53
chr14	102843217		C	A	TECPR2	NM_014844.4	missense_variant	MODERATE	c.159C>A	p.Ser53Arg			26	0.020194	0.286	0.006	0.973	0.970298	-0.308				25.8	Uncertain significance	PVS1=0 PS=[0, 0, 0, 0, 0] PM=[1, 1, 0, 0, 0, 0, 0] PP=[0, 0, 0, 0, 0, 0] BA1=0 BS=[0, 0, 0, 0, 0] BP=[1, 0, 0, 0, 0, 0, 0, 0]	53
chr14	102843218		A	G	TECPR2	NM_014844.4	missense_variant	MODERATE	c.160A>G	p.Ile54Val			22.5	0.006853	0.141	0.072	0.001	0.736606	-0.176				19.78	Uncertain significance	PVS1=0 PS=[0, 0, 0, 0, 0] PM=[1, 1, 0, 0, 0, 0, 0] PP=[0, 0, 0, 0, 0, 0] BA1=0 BS=[0, 0, 0, 0, 0] BP=[1, 0, 0, 0, 0, 0, 0, 0]	54
chr14	102843218		A	C	TECPR2	NM_014844.4	missense_variant	MODERATE	c.160A>C	p.Ile54Leu			24	0.006152	0.13	0.137	0.008	0.575495	-1.298				23.1	Uncertain significance	PVS1=0 PS=[0, 0, 0, 0, 0] PM=[1, 1, 0, 0, 0, 0, 0] PP=[0, 0, 0, 0, 0, 0] BA1=0 BS=[0, 0, 0, 0, 0] BP=[1, 0, 0, 0, 0, 0, 0, 0]	54
chr14	102843218		A	T	TECPR2	NM_014844.4	missense_variant	MODERATE	c.160A>T	p.Ile54Phe			24.2	0.016673	0.193	0.019	0.085	0.985698	-0.431				23.3	Uncertain significance	PVS1=0 PS=[0, 0, 0, 0, 0] PM=[1, 1, 0, 0, 0, 0, 0] PP=[0, 0, 0, 0, 0, 0] BA1=0 BS=[0, 0, 0, 0, 0] BP=[1, 0, 0, 0, 0, 0, 0, 0]	54
chr14	102843219		T	G	TECPR2	NM_014844.4	missense_variant	MODERATE	c.161T>G	p.Ile54Ser			22.7	0.02242	0.179	0.01	0.033	0.922524	-1.055				22.6	Uncertain significance	PVS1=0 PS=[0, 0, 0, 0, 0] PM=[1, 1, 0, 0, 0, 0, 0] PP=[0, 0, 0, 0, 0, 0] BA1=0 BS=[0, 0, 0, 0, 0] BP=[1, 0, 0, 0, 0, 0, 0, 0]	54
chr14	102843219		T	A	TECPR2	NM_014844.4	missense_variant	MODERATE	c.161T>A	p.Ile54Asn			22.7	0.02425	0.171	0.008	0.073	0.903588	-0.919				22.6	Uncertain significance	PVS1=0 PS=[0, 0, 0, 0, 0] PM=[1, 1, 0, 0, 0, 0, 0] PP=[0, 0, 0, 0, 0, 0] BA1=0 BS=[0, 0, 0, 0, 0] BP=[1, 0, 0, 0, 0, 0, 0, 0]	54
chr14	102843219		T	C	TECPR2	NM_014844.4	missense_variant	MODERATE	c.161T>C	p.Ile54Thr			22.3	0.009985	0.144	0.063	0.001	0.730667	-0.763				21.9	Uncertain significance	PVS1=0 PS=[0, 0, 0, 0, 0] PM=[1, 1, 0, 0, 0, 0, 0] PP=[0, 0, 0, 0, 0, 0] BA1=0 BS=[0, 0, 0, 0, 0] BP=[1, 0, 0, 0, 0, 0, 0, 0]	54
chr14	102843220		C	G	TECPR2	NM_014844.4	missense_variant	MODERATE	c.162C>G	p.Ile54Met			16.43	0.052785	0.203	0.008	0.025	0.999226	-1.375				11.16	Likely benign	PVS1=0 PS=[0, 0, 0, 0, 0] PM=[1, 1, 0, 0, 0, 0, 0] PP=[0, 0, 0, 0, 0, 0] BA1=0 BS=[0, 0, 0, 0, 0] BP=[1, 0, 0, 1, 0, 0, 0, 0]	54
chr14	102843221		G	A	TECPR2	NM_014844.4	missense_variant	MODERATE	c.163G>A	p.Gly55Ser	12	1	24.8	0.009983	0.552	0.073	0.99	0.999998	-1.298				25.7	Uncertain significance	PVS1=0 PS=[0, 0, 0, 0, 0] PM=[1, 1, 0, 0, 0, 0, 0] PP=[0, 0, 0, 0, 0, 0] BA1=0 BS=[0, 0, 0, 0, 0] BP=[1, 0, 0, 0, 0, 0, 0, 0]	55
chr14	102843221		G	C	TECPR2	NM_014844.4	missense_variant	MODERATE	c.163G>C	p.Gly55Arg			27.6	0.037372	0.622	0.001	0.997	0.999999	-1.088				29.3	Uncertain significance	PVS1=0 PS=[0, 0, 0, 0, 0] PM=[1, 1, 0, 0, 0, 0, 0] PP=[0, 0, 0, 0, 0, 0] BA1=0 BS=[0, 0, 0, 0, 0] BP=[1, 0, 0, 0, 0, 0, 0, 0]	55
chr14	102843221		G	T	TECPR2	NM_014844.4	missense_variant	MODERATE	c.163G>T	p.Gly55Cys			28.4	0.038264	0.607	0.002	0.999	1	-1.248				31	Uncertain significance	PVS1=0 PS=[0, 0, 0, 0, 0] PM=[1, 1, 0, 0, 0, 0, 0] PP=[0, 0, 0, 0, 0, 0] BA1=0 BS=[0, 0, 0, 0, 0] BP=[1, 0, 0, 0, 0, 0, 0, 0]	55
chr14	102843222		G	A	TECPR2	NM_014844.4	missense_variant	MODERATE	c.164G>A	p.Gly55Asp			27.8	0.024311	0.694	0.003	0.797	0.999999	1.032				27.6	Uncertain significance	PVS1=0 PS=[0, 0, 0, 0, 0] PM=[1, 1, 0, 0, 0, 0, 0] PP=[0, 0, 0, 0, 0, 0] BA1=0 BS=[0, 0, 0, 0, 0] BP=[1, 0, 0, 0, 0, 0, 0, 0]	55
chr14	102843222		G	C	TECPR2	NM_014844.4	missense_variant	MODERATE	c.164G>C	p.Gly55Ala			27.5	0.012785	0.7	0.015	0.982	0.999998	-0.587				26.6	Uncertain significance	PVS1=0 PS=[0, 0, 0, 0, 0] PM=[1, 1, 0, 0, 0, 0, 0] PP=[0, 0, 0, 0, 0, 0] BA1=0 BS=[0, 0, 0, 0, 0] BP=[1, 0, 0, 0, 0, 0, 0, 0]	55
chr14	102843222		G	T	TECPR2	NM_014844.4	missense_variant	MODERATE	c.164G>T	p.Gly55Val			28.4	0.033137	0.768	0.002	0.995	1	0.712				28	Uncertain significance	PVS1=0 PS=[0, 0, 0, 0, 0] PM=[1, 1, 0, 0, 0, 0, 0] PP=[0, 0, 0, 0, 0, 0] BA1=0 BS=[0, 0, 0, 0, 0] BP=[1, 0, 0, 0, 0, 0, 0, 0]	55
chr14	102843224		A	G	TECPR2	NM_014844.4	missense_variant	MODERATE	c.166A>G	p.Met56Val			24.5	0.008035	0.191	0.173	0.728	0.99721	0.309				23.6	Uncertain significance	PVS1=0 PS=[0, 0, 0, 0, 0] PM=[1, 1, 0, 0, 0, 0, 0] PP=[0, 0, 0, 0, 0, 0] BA1=0 BS=[0, 0, 0, 0, 0] BP=[1, 0, 0, 0, 0, 0, 0, 0]	56
chr14	102843224		A	C	TECPR2	NM_014844.4	missense_variant	MODERATE	c.166A>C	p.Met56Leu			23.4	0.007614	0.168	0.374	0.395	0.996799	-0.502				22.8	Uncertain significance	PVS1=0 PS=[0, 0, 0, 0, 0] PM=[1, 1, 0, 0, 0, 0, 0] PP=[0, 0, 0, 0, 0, 0] BA1=0 BS=[0, 0, 0, 0, 0] BP=[1, 0, 0, 0, 0, 0, 0, 0]	56
chr14	102843224		A	T	TECPR2	NM_014844.4	missense_variant	MODERATE	c.166A>T	p.Met56Leu			23.3	0.007614	0.168	0.374	0.395	0.996554	-0.334				22.9	Uncertain significance	PVS1=0 PS=[0, 0, 0, 0, 0] PM=[1, 1, 0, 0, 0, 0, 0] PP=[0, 0, 0, 0, 0, 0] BA1=0 BS=[0, 0, 0, 0, 0] BP=[1, 0, 0, 0, 0, 0, 0, 0]	56
chr14	102843225		T	G	TECPR2	NM_014844.4	missense_variant	MODERATE	c.167T>G	p.Met56Arg			31	0.011998	0.558	0.001	0.904	0.999967	-1.262				27.1	Uncertain significance	PVS1=0 PS=[0, 0, 0, 0, 0] PM=[1, 1, 0, 0, 0, 0, 0] PP=[0, 0, 0, 0, 0, 0] BA1=0 BS=[0, 0, 0, 0, 0] BP=[1, 0, 0, 0, 0, 0, 0, 0]	56
chr14	102843225		T	A	TECPR2	NM_014844.4	missense_variant	MODERATE	c.167T>A	p.Met56Lys			29.6	0.014441	0.52	0.001	0.794	0.999958	0.549				26.9	Uncertain significance	PVS1=0 PS=[0, 0, 0, 0, 0] PM=[1, 1, 0, 0, 0, 0, 0] PP=[0, 0, 0, 0, 0, 0] BA1=0 BS=[0, 0, 0, 0, 0] BP=[1, 0, 0, 0, 0, 0, 0, 0]	56
chr14	102843225		T	C	TECPR2	NM_014844.4	missense_variant	MODERATE	c.167T>C	p.Met56Thr	2		25.4	0.013817	0.281	0.003	0.666	0.999686	-0.306				24	Uncertain significance	PVS1=0 PS=[0, 0, 0, 0, 0] PM=[1, 1, 0, 0, 0, 0, 0] PP=[0, 0, 0, 0, 0, 0] BA1=0 BS=[0, 0, 0, 0, 0] BP=[1, 0, 0, 0, 0, 0, 0, 0]	56
chr14	102843226		G	A	TECPR2	NM_014844.4	missense_variant	MODERATE	c.168G>A	p.Met56Ile			25.9	0.010132	0.312	0.124	0.728	0.999956	0.577				24.8	Uncertain significance	PVS1=0 PS=[0, 0, 0, 0, 0] PM=[1, 1, 0, 0, 0, 0, 0] PP=[0, 0, 0, 0, 0, 0] BA1=0 BS=[0, 0, 0, 0, 0] BP=[1, 0, 0, 0, 0, 0, 0, 0]	56
chr14	102843226		G	C	TECPR2	NM_014844.4	missense_variant	MODERATE	c.168G>C	p.Met56Ile			25.8	0.00945	0.312	0.124	0.728	0.999956	-0.768				24.6	Uncertain significance	PVS1=0 PS=[0, 0, 0, 0, 0] PM=[1, 1, 0, 0, 0, 0, 0] PP=[0, 0, 0, 0, 0, 0] BA1=0 BS=[0, 0, 0, 0, 0] BP=[1, 0, 0, 0, 0, 0, 0, 0]	56
chr14	102843226		G	T	TECPR2	NM_014844.4	missense_variant	MODERATE	c.168G>T	p.Met56Ile	1		25.7	0.009578	0.312	0.124	0.728	0.999956	-0.69				24.6	Uncertain significance	PVS1=0 PS=[0, 0, 0, 0, 0] PM=[1, 1, 0, 0, 0, 0, 0] PP=[0, 0, 0, 0, 0, 0] BA1=0 BS=[0, 0, 0, 0, 0] BP=[1, 0, 0, 0, 0, 0, 0, 0]	56
chr14	102843227		C	G	TECPR2	NM_014844.4	missense_variant	MODERATE	c.169C>G	p.Leu57Val			23.1	0.023722	0.275	0.462	0.821	0.999932	1.165				23.9	Uncertain significance	PVS1=0 PS=[0, 0, 0, 0, 0] PM=[1, 1, 0, 0, 0, 0, 0] PP=[0, 0, 0, 0, 0, 0] BA1=0 BS=[0, 0, 0, 0, 0] BP=[1, 0, 0, 0, 0, 0, 0, 0]	57
chr14	102843227		C	A	TECPR2	NM_014844.4	missense_variant	MODERATE	c.169C>A	p.Leu57Ile			23.4	0.014912	0.241	0.202	0.945	0.999877	1.226				24.8	Uncertain significance	PVS1=0 PS=[0, 0, 0, 0, 0] PM=[1, 1, 0, 0, 0, 0, 0] PP=[0, 0, 0, 0, 0, 0] BA1=0 BS=[0, 0, 0, 0, 0] BP=[1, 0, 0, 0, 0, 0, 0, 0]	57
chr14	102843227		C	T	TECPR2	NM_014844.4	missense_variant	MODERATE	c.169C>T	p.Leu57Phe			25.2	0.009188	0.307	0.008	0.983	0.999986	1.13				28.1	Uncertain significance	PVS1=0 PS=[0, 0, 0, 0, 0] PM=[1, 1, 0, 0, 0, 0, 0] PP=[0, 0, 0, 0, 0, 0] BA1=0 BS=[0, 0, 0, 0, 0] BP=[1, 0, 0, 0, 0, 0, 0, 0]	57
chr14	102843228		T	G	TECPR2	NM_014844.4	missense_variant	MODERATE	c.170T>G	p.Leu57Arg			28.2	0.036508	0.7	0.002	0.983	0.999948	1.142				28.6	Uncertain significance	PVS1=0 PS=[0, 0, 0, 0, 0] PM=[1, 1, 0, 0, 0, 0, 0] PP=[0, 0, 0, 0, 0, 0] BA1=0 BS=[0, 0, 0, 0, 0] BP=[1, 0, 0, 0, 0, 0, 0, 0]	57
chr14	102843228		T	A	TECPR2	NM_014844.4	missense_variant	MODERATE	c.170T>A	p.Leu57His			27.7	0.045113	0.618	0	0.988	0.999904	0.603				28.2	Uncertain significance	PVS1=0 PS=[0, 0, 0, 0, 0] PM=[1, 1, 0, 0, 0, 0, 0] PP=[0, 0, 0, 0, 0, 0] BA1=0 BS=[0, 0, 0, 0, 0] BP=[1, 0, 0, 0, 0, 0, 0, 0]	57
chr14	102843228		T	C	TECPR2	NM_014844.4	missense_variant	MODERATE	c.170T>C	p.Leu57Pro			28.3	0.071468	0.696	0.001	0.983	1	0.343				28.6	Uncertain significance	PVS1=0 PS=[0, 0, 0, 0, 0] PM=[1, 1, 0, 0, 0, 0, 0] PP=[0, 0, 0, 0, 0, 0] BA1=0 BS=[0, 0, 0, 0, 0] BP=[1, 0, 0, 0, 0, 0, 0, 0]	57
chr14	102843230		T	G	TECPR2	NM_014844.4	missense_variant	MODERATE	c.172T>G	p.Tyr58Asp			27.5	0.053375	0.767	0	0.983	0.999851	1.225				28.3	Uncertain significance	PVS1=0 PS=[0, 0, 0, 0, 0] PM=[1, 1, 0, 0, 0, 0, 0] PP=[0, 0, 0, 0, 0, 0] BA1=0 BS=[0, 0, 0, 0, 0] BP=[1, 0, 0, 0, 0, 0, 0, 0]	58
chr14	102843230		T	A	TECPR2	NM_014844.4	missense_variant	MODERATE	c.172T>A	p.Tyr58Asn			27.3	0.033973	0.526	0	0.983	0.999892	-0.443				28.2	Uncertain significance	PVS1=0 PS=[0, 0, 0, 0, 0] PM=[1, 1, 0, 0, 0, 0, 0] PP=[0, 0, 0, 0, 0, 0] BA1=0 BS=[0, 0, 0, 0, 0] BP=[1, 0, 0, 0, 0, 0, 0, 0]	58
chr14	102843230		T	C	TECPR2	NM_014844.4	missense_variant	MODERATE	c.172T>C	p.Tyr58His			27.2	0.017797	0.391	0	0.992	0.998791	0.778				27.9	Uncertain significance	PVS1=0 PS=[0, 0, 0, 0, 0] PM=[1, 1, 0, 0, 0, 0, 0] PP=[0, 0, 0, 0, 0, 0] BA1=0 BS=[0, 0, 0, 0, 0] BP=[1, 0, 0, 0, 0, 0, 0, 0]	58
chr14	102843231		A	G	TECPR2	NM_014844.4	missense_variant	MODERATE	c.173A>G	p.Tyr58Cys	1		30	0.029851	0.662	0.001	0.994	0.999872	-0.908				28.3	Uncertain significance	PVS1=0 PS=[0, 0, 0, 0, 0] PM=[1, 1, 0, 0, 0, 0, 0] PP=[0, 0, 0, 0, 0, 0] BA1=0 BS=[0, 0, 0, 0, 0] BP=[1, 0, 0, 0, 0, 0, 0, 0]	58
chr14	102843231		A	C	TECPR2	NM_014844.4	missense_variant	MODERATE	c.173A>C	p.Tyr58Ser			29	0.03039	0.66	0.001	0.975	0.999806	-1.592				27.8	Uncertain significance	PVS1=0 PS=[0, 0, 0, 0, 0] PM=[1, 1, 0, 0, 0, 0, 0] PP=[0, 0, 0, 0, 0, 0] BA1=0 BS=[0, 0, 0, 0, 0] BP=[1, 0, 0, 0, 0, 0, 0, 0]	58
chr14	102843231		A	T	TECPR2	NM_014844.4	missense_variant	MODERATE	c.173A>T	p.Tyr58Phe	3		24.7	0.007117	0.252	0.178	0.96	0.997496	-0.993				24.3	Uncertain significance	PVS1=0 PS=[0, 0, 0, 0, 0] PM=[1, 1, 0, 0, 0, 0, 0] PP=[0, 0, 0, 0, 0, 0] BA1=0 BS=[0, 0, 0, 0, 0] BP=[1, 0, 0, 0, 0, 0, 0, 0]	58
chr14	102843233		C	G	TECPR2	NM_014844.4	missense_variant	MODERATE	c.175C>G	p.Leu59Val			24.4	0.013232	0.208	0.194	0.99	0.701154	1.12				24.4	Uncertain significance	PVS1=0 PS=[0, 0, 0, 0, 0] PM=[1, 1, 0, 0, 0, 0, 0] PP=[0, 0, 0, 0, 0, 0] BA1=0 BS=[0, 0, 0, 0, 0] BP=[1, 0, 0, 0, 0, 0, 0, 0]	59
chr14	102843233		C	A	TECPR2	NM_014844.4	missense_variant	MODERATE	c.175C>A	p.Leu59Met			24.8	0.011175	0.182	0.018	0.998	0.650702	1.142				24.9	Uncertain significance	PVS1=0 PS=[0, 0, 0, 0, 0] PM=[1, 1, 0, 0, 0, 0, 0] PP=[0, 0, 0, 0, 0, 0] BA1=0 BS=[0, 0, 0, 0, 0] BP=[1, 0, 0, 0, 0, 0, 0, 0]	59
chr14	102843234		T	G	TECPR2	NM_014844.4	missense_variant	MODERATE	c.176T>G	p.Leu59Arg			32	0.033555	0.565	0.002	0.998	0.997116	1.406				28.6	Uncertain significance	PVS1=0 PS=[0, 0, 0, 0, 0] PM=[1, 1, 0, 0, 0, 0, 0] PP=[0, 0, 0, 0, 0, 0] BA1=0 BS=[0, 0, 0, 0, 0] BP=[1, 0, 0, 0, 0, 0, 0, 0]	59
chr14	102843234		T	A	TECPR2	NM_014844.4	missense_variant	MODERATE	c.176T>A	p.Leu59Gln			31	0.032986	0.519	0.003	0.998	0.996417	-0.901				28	Uncertain significance	PVS1=0 PS=[0, 0, 0, 0, 0] PM=[1, 1, 0, 0, 0, 0, 0] PP=[0, 0, 0, 0, 0, 0] BA1=0 BS=[0, 0, 0, 0, 0] BP=[1, 0, 0, 0, 0, 0, 0, 0]	59
chr14	102843234		T	C	TECPR2	NM_014844.4	missense_variant	MODERATE	c.176T>C	p.Leu59Pro			32	0.067186	0.704	0.002	0.998	1	0.925				28.7	Uncertain significance	PVS1=0 PS=[0, 0, 0, 0, 0] PM=[1, 1, 0, 0, 0, 0, 0] PP=[0, 0, 0, 0, 0, 0] BA1=0 BS=[0, 0, 0, 0, 0] BP=[1, 0, 0, 0, 0, 0, 0, 0]	59
chr14	102843236		T	G	TECPR2	NM_014844.4	missense_variant	MODERATE	c.178T>G	p.Tyr60Asp			27.9	0.041594	0.641	0	0.973	0.999972	1.484				28.2	Uncertain significance	PVS1=0 PS=[0, 0, 0, 0, 0] PM=[1, 1, 0, 0, 0, 0, 0] PP=[0, 0, 0, 0, 0, 0] BA1=0 BS=[0, 0, 0, 0, 0] BP=[1, 0, 0, 0, 0, 0, 0, 0]	60
chr14	102843236		T	A	TECPR2	NM_014844.4	missense_variant	MODERATE	c.178T>A	p.Tyr60Asn			27.7	0.031504	0.545	0	0.973	0.99998	1.12				28.1	Uncertain significance	PVS1=0 PS=[0, 0, 0, 0, 0] PM=[1, 1, 0, 0, 0, 0, 0] PP=[0, 0, 0, 0, 0, 0] BA1=0 BS=[0, 0, 0, 0, 0] BP=[1, 0, 0, 0, 0, 0, 0, 0]	60
chr14	102843236		T	C	TECPR2	NM_014844.4	missense_variant	MODERATE	c.178T>C	p.Tyr60His			27.6	0.018373	0.516	0	0.991	0.999775	-0.958				27.9	Uncertain significance	PVS1=0 PS=[0, 0, 0, 0, 0] PM=[1, 1, 0, 0, 0, 0, 0] PP=[0, 0, 0, 0, 0, 0] BA1=0 BS=[0, 0, 0, 0, 0] BP=[1, 0, 0, 0, 0, 0, 0, 0]	60
chr14	102843237		A	G	TECPR2	NM_014844.4	missense_variant	MODERATE	c.179A>G	p.Tyr60Cys			33	0.022004	0.596	0.001	0.98	0.999975	1.381				28.3	Uncertain significance	PVS1=0 PS=[0, 0, 0, 0, 0] PM=[1, 1, 0, 0, 0, 0, 0] PP=[0, 0, 0, 0, 0, 0] BA1=0 BS=[0, 0, 0, 0, 0] BP=[1, 0, 0, 0, 0, 0, 0, 0]	60
chr14	102843237		A	C	TECPR2	NM_014844.4	missense_variant	MODERATE	c.179A>C	p.Tyr60Ser			32	0.026919	0.561	0.001	0.973	0.999963	1.027				27.8	Uncertain significance	PVS1=0 PS=[0, 0, 0, 0, 0] PM=[1, 1, 0, 0, 0, 0, 0] PP=[0, 0, 0, 0, 0, 0] BA1=0 BS=[0, 0, 0, 0, 0] BP=[1, 0, 0, 0, 0, 0, 0, 0]	60
chr14	102843237		A	T	TECPR2	NM_014844.4	missense_variant	MODERATE	c.179A>T	p.Tyr60Phe			25.6	0.00906	0.311	0.237	0.74	0.999534	-0.627				24.1	Uncertain significance	PVS1=0 PS=[0, 0, 0, 0, 0] PM=[1, 1, 0, 0, 0, 0, 0] PP=[0, 0, 0, 0, 0, 0] BA1=0 BS=[0, 0, 0, 0, 0] BP=[1, 0, 0, 0, 0, 0, 0, 0]	60
chr14	102843239		T	G	TECPR2	NM_014844.4	missense_variant	MODERATE	c.181T>G	p.Cys61Gly	4		27.6	0.018485	0.459	0.611	0.942	0.999929	1.34				24.5	Uncertain significance	PVS1=0 PS=[0, 0, 0, 0, 0] PM=[1, 1, 0, 0, 0, 0, 0] PP=[0, 0, 0, 0, 0, 0] BA1=0 BS=[0, 0, 0, 0, 0] BP=[1, 0, 0, 0, 0, 0, 0, 0]	61
chr14	102843239		T	A	TECPR2	NM_014844.4	missense_variant	MODERATE	c.181T>A	p.Cys61Ser			26.6	0.01056	0.444	0.477	0.908	0.999858	-0.376				24.5	Uncertain significance	PVS1=0 PS=[0, 0, 0, 0, 0] PM=[1, 1, 0, 0, 0, 0, 0] PP=[0, 0, 0, 0, 0, 0] BA1=0 BS=[0, 0, 0, 0, 0] BP=[1, 0, 0, 0, 0, 0, 0, 0]	61
chr14	102843239		T	C	TECPR2	NM_014844.4	missense_variant	MODERATE	c.181T>C	p.Cys61Arg			33	0.028449	0.48	0.13	0.923	1	1.108				27.8	Uncertain significance	PVS1=0 PS=[0, 0, 0, 0, 0] PM=[1, 1, 0, 0, 0, 0, 0] PP=[0, 0, 0, 0, 0, 0] BA1=0 BS=[0, 0, 0, 0, 0] BP=[1, 0, 0, 0, 0, 0, 0, 0]	61
chr14	102843240		G	A	TECPR2	NM_014844.4	missense_variant	MODERATE	c.182G>A	p.Cys61Tyr			31	0.009049	0.429	0.095	0.971	0.999984	1.152				28.8	Uncertain significance	PVS1=0 PS=[0, 0, 0, 0, 0] PM=[1, 1, 0, 0, 0, 0, 0] PP=[0, 0, 0, 0, 0, 0] BA1=0 BS=[0, 0, 0, 0, 0] BP=[1, 0, 0, 0, 0, 0, 0, 0]	61
chr14	102843240		G	C	TECPR2	NM_014844.4	missense_variant	MODERATE	c.182G>C	p.Cys61Ser			26.2	0.009231	0.403	0.477	0.908	0.999965	-0.906				24.8	Uncertain significance	PVS1=0 PS=[0, 0, 0, 0, 0] PM=[1, 1, 0, 0, 0, 0, 0] PP=[0, 0, 0, 0, 0, 0] BA1=0 BS=[0, 0, 0, 0, 0] BP=[1, 0, 0, 0, 0, 0, 0, 0]	61
chr14	102843240		G	T	TECPR2	NM_014844.4	missense_variant	MODERATE	c.182G>T	p.Cys61Phe			32	0.008888	0.414	0.038	0.961	0.999994	0.901				29.1	Uncertain significance	PVS1=0 PS=[0, 0, 0, 0, 0] PM=[1, 1, 0, 0, 0, 0, 0] PP=[0, 0, 0, 0, 0, 0] BA1=0 BS=[0, 0, 0, 0, 0] BP=[1, 0, 0, 0, 0, 0, 0, 0]	61
chr14	102843241		C	G	TECPR2	NM_014844.4	missense_variant	MODERATE	c.183C>G	p.Cys61Trp			26.1	0.006401	0.236	0.019	0.986	0.999998	0.626				27.8	Uncertain significance	PVS1=0 PS=[0, 0, 0, 0, 0] PM=[1, 1, 0, 0, 0, 0, 0] PP=[0, 0, 0, 0, 0, 0] BA1=0 BS=[0, 0, 0, 0, 0] BP=[1, 0, 0, 0, 0, 0, 0, 0]	61
chr14	102843242		C	G	TECPR2	NM_014844.4	missense_variant	MODERATE	c.184C>G	p.Arg62Gly			25.9	0.061749	0.401	0.002	0.987	0.97456	-1.15				24.4	Likely benign	PVS1=0 PS=[0, 0, 0, 0, 0] PM=[1, 1, 0, 0, 0, 0, 0] PP=[0, 0, 0, 0, 0, 0] BA1=0 BS=[0, 0, 0, 0, 0] BP=[1, 0, 0, 1, 0, 0, 0, 0]	62
chr14	102843242		C	T	TECPR2	NM_014844.4	missense_variant	MODERATE	c.184C>T	p.Arg62Trp			27.6	0.060731	0.453	0	0.998	0.992212	-1.243				25.7	Likely benign	PVS1=0 PS=[0, 0, 0, 0, 0] PM=[1, 1, 0, 0, 0, 0, 0] PP=[0, 0, 0, 0, 0, 0] BA1=0 BS=[0, 0, 0, 0, 0] BP=[1, 0, 0, 1, 0, 0, 0, 0]	62
chr14	102843243		G	A	TECPR2	NM_014844.4	missense_variant	MODERATE	c.185G>A	p.Arg62Gln			29.6	0.016911	0.525	0.005	0.649	0.999032	-1.331				29.7	Uncertain significance	PVS1=0 PS=[0, 0, 0, 0, 0] PM=[1, 1, 0, 0, 0, 0, 0] PP=[0, 0, 0, 0, 0, 0] BA1=0 BS=[0, 0, 0, 0, 0] BP=[1, 0, 0, 0, 0, 0, 0, 0]	62
chr14	102843243		G	C	TECPR2	NM_014844.4	missense_variant	MODERATE	c.185G>C	p.Arg62Pro			32	0.042792	0.653	0.002	0.991	0.999877	-1.107				31	Uncertain significance	PVS1=0 PS=[0, 0, 0, 0, 0] PM=[1, 1, 0, 0, 0, 0, 0] PP=[0, 0, 0, 0, 0, 0] BA1=0 BS=[0, 0, 0, 0, 0] BP=[1, 0, 0, 0, 0, 0, 0, 0]	62
chr14	102843243		G	T	TECPR2	NM_014844.4	missense_variant	MODERATE	c.185G>T	p.Arg62Leu			31	0.036345	0.642	0.002	0.987	0.99987	-1.611				31	Uncertain significance	PVS1=0 PS=[0, 0, 0, 0, 0] PM=[1, 1, 0, 0, 0, 0, 0] PP=[0, 0, 0, 0, 0, 0] BA1=0 BS=[0, 0, 0, 0, 0] BP=[1, 0, 0, 0, 0, 0, 0, 0]	62
chr14	102843245		C	G	TECPR2	NM_014844.4	missense_variant	MODERATE	c.187C>G	p.His63Asp			22.5	0.006744	0.084	0.018	0.051	0.973606	0.678				23.6	Uncertain significance	PVS1=0 PS=[0, 0, 0, 0, 0] PM=[1, 1, 0, 0, 0, 0, 0] PP=[0, 0, 0, 0, 0, 0] BA1=0 BS=[0, 0, 0, 0, 0] BP=[1, 0, 0, 0, 0, 0, 0, 0]	63
chr14	102843245		C	A	TECPR2	NM_014844.4	missense_variant	MODERATE	c.187C>A	p.His63Asn			22.3	0.006768	0.08	0.076	0.075	0.918937	0.977				23.5	Uncertain significance	PVS1=0 PS=[0, 0, 0, 0, 0] PM=[1, 1, 0, 0, 0, 0, 0] PP=[0, 0, 0, 0, 0, 0] BA1=0 BS=[0, 0, 0, 0, 0] BP=[1, 0, 0, 0, 0, 0, 0, 0]	63
chr14	102843245		C	T	TECPR2	NM_014844.4	missense_variant	MODERATE	c.187C>T	p.His63Tyr			22.4	0.005399	0.107	0.038	0.24	0.934217	0.632				23.6	Uncertain significance	PVS1=0 PS=[0, 0, 0, 0, 0] PM=[1, 1, 0, 0, 0, 0, 0] PP=[0, 0, 0, 0, 0, 0] BA1=0 BS=[0, 0, 0, 0, 0] BP=[1, 0, 0, 0, 0, 0, 0, 0]	63
chr14	102843246		A	G	TECPR2	NM_014844.4	missense_variant	MODERATE	c.188A>G	p.His63Arg			13.22	0.004138	0.025	0.724	0.002	0.731709	0.387				12.6	Uncertain significance	PVS1=0 PS=[0, 0, 0, 0, 0] PM=[1, 1, 0, 0, 0, 0, 0] PP=[0, 0, 0, 0, 0, 0] BA1=0 BS=[0, 0, 0, 0, 0] BP=[1, 0, 0, 0, 0, 0, 0, 0]	63
chr14	102843246		A	C	TECPR2	NM_014844.4	missense_variant	MODERATE	c.188A>C	p.His63Pro			20.7	0.007452	0.127	0.061	0.261	0.919474	-0.967				21.6	Uncertain significance	PVS1=0 PS=[0, 0, 0, 0, 0] PM=[1, 1, 0, 0, 0, 0, 0] PP=[0, 0, 0, 0, 0, 0] BA1=0 BS=[0, 0, 0, 0, 0] BP=[1, 0, 0, 0, 0, 0, 0, 0]	63
chr14	102843246		A	T	TECPR2	NM_014844.4	missense_variant	MODERATE	c.188A>T	p.His63Leu			20.3	0.009808	0.064	0.08	0.054	0.921075	-1				21.6	Uncertain significance	PVS1=0 PS=[0, 0, 0, 0, 0] PM=[1, 1, 0, 0, 0, 0, 0] PP=[0, 0, 0, 0, 0, 0] BA1=0 BS=[0, 0, 0, 0, 0] BP=[1, 0, 0, 0, 0, 0, 0, 0]	63
chr14	102843247		C	G	TECPR2	NM_014844.4	missense_variant	MODERATE	c.189C>G	p.His63Gln			14.76	0.004625	0.052	0.435	0.003	0.999949	0.613				13.79	Uncertain significance	PVS1=0 PS=[0, 0, 0, 0, 0] PM=[1, 1, 0, 0, 0, 0, 0] PP=[0, 0, 0, 0, 0, 0] BA1=0 BS=[0, 0, 0, 0, 0] BP=[1, 0, 0, 0, 0, 0, 0, 0]	63
chr14	102843247		C	A	TECPR2	NM_014844.4	missense_variant	MODERATE	c.189C>A	p.His63Gln			14.6	0.005399	0.052	0.435	0.003	0.999947	0.917				13.8	Uncertain significance	PVS1=0 PS=[0, 0, 0, 0, 0] PM=[1, 1, 0, 0, 0, 0, 0] PP=[0, 0, 0, 0, 0, 0] BA1=0 BS=[0, 0, 0, 0, 0] BP=[1, 0, 0, 0, 0, 0, 0, 0]	63
chr14	102843248		C	G	TECPR2	NM_014844.4	missense_variant	MODERATE	c.190C>G	p.Leu64Val			14.17	0.005619	0.008	0.502	0.001	1	1.221				4.374	Likely benign	PVS1=0 PS=[0, 0, 0, 0, 0] PM=[1, 1, 0, 0, 0, 0, 0] PP=[0, 0, 0, 0, 0, 0] BA1=0 BS=[0, 0, 0, 0, 0] BP=[1, 0, 0, 1, 0, 0, 0, 0]	64
chr14	102843248		C	A	TECPR2	NM_014844.4	missense_variant	MODERATE	c.190C>A	p.Leu64Ile			14.58	0.006626	0.006	0.377	0.004	1	1.059				7.331	Likely benign	PVS1=0 PS=[0, 0, 0, 0, 0] PM=[1, 1, 0, 0, 0, 0, 0] PP=[0, 0, 0, 0, 0, 0] BA1=0 BS=[0, 0, 0, 0, 0] BP=[1, 0, 0, 1, 0, 0, 0, 0]	64
chr14	102843248		C	T	TECPR2	NM_014844.4	missense_variant	MODERATE	c.190C>T	p.Leu64Phe			14.76	0.00394	0.019	0.73	0.001	1	1.034				6.671	Likely benign	PVS1=0 PS=[0, 0, 0, 0, 0] PM=[1, 1, 0, 0, 0, 0, 0] PP=[0, 0, 0, 0, 0, 0] BA1=0 BS=[0, 0, 0, 0, 0] BP=[1, 0, 0, 1, 0, 0, 0, 0]	64
chr14	102843249		T	G	TECPR2	NM_014844.4	missense_variant	MODERATE	c.191T>G	p.Leu64Arg			18.91	0.017411	0.03	0.323	0.05	1	0.985				15.96	Uncertain significance	PVS1=0 PS=[0, 0, 0, 0, 0] PM=[1, 1, 0, 0, 0, 0, 0] PP=[0, 0, 0, 0, 0, 0] BA1=0 BS=[0, 0, 0, 0, 0] BP=[1, 0, 0, 0, 0, 0, 0, 0]	64
chr14	102843249		T	A	TECPR2	NM_014844.4	missense_variant	MODERATE	c.191T>A	p.Leu64His			17.69	0.009557	0.035	0.603	0.003	1	1.147				15.11	Uncertain significance	PVS1=0 PS=[0, 0, 0, 0, 0] PM=[1, 1, 0, 0, 0, 0, 0] PP=[0, 0, 0, 0, 0, 0] BA1=0 BS=[0, 0, 0, 0, 0] BP=[1, 0, 0, 0, 0, 0, 0, 0]	64
chr14	102843249		T	C	TECPR2	NM_014844.4	missense_variant	MODERATE	c.191T>C	p.Leu64Pro			19.95	0.022671	0.093	0.19	0.257	0.999974	0.413				17.21	Uncertain significance	PVS1=0 PS=[0, 0, 0, 0, 0] PM=[1, 1, 0, 0, 0, 0, 0] PP=[0, 0, 0, 0, 0, 0] BA1=0 BS=[0, 0, 0, 0, 0] BP=[1, 0, 0, 0, 0, 0, 0, 0]	64
chr14	102843251		A	G	TECPR2	NM_014844.4	missense_variant	MODERATE	c.193A>G	p.Asn65Asp			17.91	0.00601	0.057	0.26	0.002	1	1.41				13.57	Likely benign	PVS1=0 PS=[0, 0, 0, 0, 0] PM=[1, 1, 0, 0, 0, 0, 0] PP=[0, 0, 0, 0, 0, 0] BA1=0 BS=[0, 0, 0, 0, 0] BP=[1, 0, 0, 1, 0, 0, 0, 0]	65
chr14	102843251		A	C	TECPR2	NM_014844.4	missense_variant	MODERATE	c.193A>C	p.Asn65His			21.3	0.017411	0.079	0.04	0.461	1	-1.011				16.66	Likely benign	PVS1=0 PS=[0, 0, 0, 0, 0] PM=[1, 1, 0, 0, 0, 0, 0] PP=[0, 0, 0, 0, 0, 0] BA1=0 BS=[0, 0, 0, 0, 0] BP=[1, 0, 0, 1, 0, 0, 0, 0]	65
chr14	102843251		A	T	TECPR2	NM_014844.4	missense_variant	MODERATE	c.193A>T	p.Asn65Tyr			22.7	0.023819	0.068	0.014	0.461	1	-0.975				21.7	Likely benign	PVS1=0 PS=[0, 0, 0, 0, 0] PM=[1, 1, 0, 0, 0, 0, 0] PP=[0, 0, 0, 0, 0, 0] BA1=0 BS=[0, 0, 0, 0, 0] BP=[1, 0, 0, 1, 0, 0, 0, 0]	65
chr14	102843252		A	G	TECPR2	NM_014844.4	missense_variant	MODERATE	c.194A>G	p.Asn65Ser	4		15.1	0.005518	0.079	0.393	0.001	1	-1.356				8.122	Likely benign	PVS1=0 PS=[0, 0, 0, 0, 0] PM=[1, 1, 0, 0, 0, 0, 0] PP=[0, 0, 0, 0, 0, 0] BA1=0 BS=[0, 0, 0, 0, 0] BP=[1, 0, 0, 1, 0, 0, 0, 0]	65
chr14	102843252		A	C	TECPR2	NM_014844.4	missense_variant	MODERATE	c.194A>C	p.Asn65Thr			16.98	0.006744	0.044	0.19	0.003	0.999999	-1.084				11.6	Likely benign	PVS1=0 PS=[0, 0, 0, 0, 0] PM=[1, 1, 0, 0, 0, 0, 0] PP=[0, 0, 0, 0, 0, 0] BA1=0 BS=[0, 0, 0, 0, 0] BP=[1, 0, 0, 1, 0, 0, 0, 0]	65
chr14	102843252		A	T	TECPR2	NM_014844.4	missense_variant	MODERATE	c.194A>T	p.Asn65Ile			21.1	0.021319	0.065	0.049	0.08	0.999997	-1.029				15.91	Likely benign	PVS1=0 PS=[0, 0, 0, 0, 0] PM=[1, 1, 0, 0, 0, 0, 0] PP=[0, 0, 0, 0, 0, 0] BA1=0 BS=[0, 0, 0, 0, 0] BP=[1, 0, 0, 1, 0, 0, 0, 0]	65
chr14	102843253		C	G	TECPR2	NM_014844.4	missense_variant	MODERATE	c.195C>G	p.Asn65Lys			22.1	0.004834	0.078	0.434	0.039	0.740413	-0.793				19.53	Uncertain significance	PVS1=0 PS=[0, 0, 0, 0, 0] PM=[1, 1, 0, 0, 0, 0, 0] PP=[0, 0, 0, 0, 0, 0] BA1=0 BS=[0, 0, 0, 0, 0] BP=[1, 0, 0, 0, 0, 0, 0, 0]	65
chr14	102843253		C	A	TECPR2	NM_014844.4	missense_variant	MODERATE	c.195C>A	p.Asn65Lys			22	0.004737	0.078	0.434	0.039	0.732765	-1.093				19.86	Uncertain significance	PVS1=0 PS=[0, 0, 0, 0, 0] PM=[1, 1, 0, 0, 0, 0, 0] PP=[0, 0, 0, 0, 0, 0] BA1=0 BS=[0, 0, 0, 0, 0] BP=[1, 0, 0, 0, 0, 0, 0, 0]	65
chr14	102843254		C	G	TECPR2	NM_014844.4	missense_variant	MODERATE	c.196C>G	p.Gln66Glu			23.1	0.005568	0.059	0.075	0.039	0.664759	1.235				23.1	Uncertain significance	PVS1=0 PS=[0, 0, 0, 0, 0] PM=[1, 1, 0, 0, 0, 0, 0] PP=[0, 0, 0, 0, 0, 0] BA1=0 BS=[0, 0, 0, 0, 0] BP=[1, 0, 0, 0, 0, 0, 0, 0]	66
chr14	102843254		C	A	TECPR2	NM_014844.4	missense_variant	MODERATE	c.196C>A	p.Gln66Lys			22.5	0.006128	0.073	0.105	0.024	0.779234	-0.66				22.5	Uncertain significance	PVS1=0 PS=[0, 0, 0, 0, 0] PM=[1, 1, 0, 0, 0, 0, 0] PP=[0, 0, 0, 0, 0, 0] BA1=0 BS=[0, 0, 0, 0, 0] BP=[1, 0, 0, 0, 0, 0, 0, 0]	66
chr14	102843255		A	G	TECPR2	NM_014844.4	missense_variant	MODERATE	c.197A>G	p.Gln66Arg	2		20.8	0.003806	0.024	0.104	0.002	0.799906	1.314				16.1	Uncertain significance	PVS1=0 PS=[0, 0, 0, 0, 0] PM=[1, 1, 0, 0, 0, 0, 0] PP=[0, 0, 0, 0, 0, 0] BA1=0 BS=[0, 0, 0, 0, 0] BP=[1, 0, 0, 0, 0, 0, 0, 0]	66
chr14	102843255		A	C	TECPR2	NM_014844.4	missense_variant	MODERATE	c.197A>C	p.Gln66Pro			22.7	0.014361	0.142	0.024	0.256	0.818884	1.088				21.6	Uncertain significance	PVS1=0 PS=[0, 0, 0, 0, 0] PM=[1, 1, 0, 0, 0, 0, 0] PP=[0, 0, 0, 0, 0, 0] BA1=0 BS=[0, 0, 0, 0, 0] BP=[1, 0, 0, 0, 0, 0, 0, 0]	66
chr14	102843255		A	T	TECPR2	NM_014844.4	missense_variant	MODERATE	c.197A>T	p.Gln66Leu			21.8	0.00628	0.102	0.065	0.002	0.765118	-0.26				17.72	Uncertain significance	PVS1=0 PS=[0, 0, 0, 0, 0] PM=[1, 1, 0, 0, 0, 0, 0] PP=[0, 0, 0, 0, 0, 0] BA1=0 BS=[0, 0, 0, 0, 0] BP=[1, 0, 0, 0, 0, 0, 0, 0]	66
chr14	102843256		G	C	TECPR2	NM_014844.4	missense_variant	MODERATE	c.198G>C	p.Gln66His			22	0.004876	0.037	0.161	0.006	0.852452	-0.533				16.92	Uncertain significance	PVS1=0 PS=[0, 0, 0, 0, 0] PM=[1, 1, 0, 0, 0, 0, 0] PP=[0, 0, 0, 0, 0, 0] BA1=0 BS=[0, 0, 0, 0, 0] BP=[1, 0, 0, 0, 0, 0, 0, 0]	66
chr14	102843256		G	T	TECPR2	NM_014844.4	missense_variant	MODERATE	c.198G>T	p.Gln66His			21.9	0.003935	0.037	0.161	0.006	0.846798	0.935				17.12	Uncertain significance	PVS1=0 PS=[0, 0, 0, 0, 0] PM=[1, 1, 0, 0, 0, 0, 0] PP=[0, 0, 0, 0, 0, 0] BA1=0 BS=[0, 0, 0, 0, 0] BP=[1, 0, 0, 0, 0, 0, 0, 0]	66
chr14	102843257		A	G	TECPR2	NM_014844.4	missense_variant	MODERATE	c.199A>G	p.Met67Val			23.9	0.009217	0.26	0.034	0.006	0.999503	-1.549				26	Uncertain significance	PVS1=0 PS=[0, 0, 0, 0, 0] PM=[1, 1, 0, 0, 0, 0, 0] PP=[0, 0, 0, 0, 0, 0] BA1=0 BS=[0, 0, 0, 0, 0] BP=[1, 0, 0, 0, 0, 0, 0, 0]	67
chr14	102843257		A	C	TECPR2	NM_014844.4	missense_variant	MODERATE	c.199A>C	p.Met67Leu			23	0.004148	0.127	0.519	0.02	0.999377	0.958				22.3	Uncertain significance	PVS1=0 PS=[0, 0, 0, 0, 0] PM=[1, 1, 0, 0, 0, 0, 0] PP=[0, 0, 0, 0, 0, 0] BA1=0 BS=[0, 0, 0, 0, 0] BP=[1, 0, 0, 0, 0, 0, 0, 0]	67
chr14	102843257		A	T	TECPR2	NM_014844.4	missense_variant	MODERATE	c.199A>T	p.Met67Leu			23	0.004148	0.127	0.519	0.02	0.999377	-1.32				22.4	Uncertain significance	PVS1=0 PS=[0, 0, 0, 0, 0] PM=[1, 1, 0, 0, 0, 0, 0] PP=[0, 0, 0, 0, 0, 0] BA1=0 BS=[0, 0, 0, 0, 0] BP=[1, 0, 0, 0, 0, 0, 0, 0]	67
chr14	102843258		T	G	TECPR2	NM_014844.4	missense_variant	MODERATE	c.200T>G	p.Met67Arg			27.6	0.018026	0.535	0.001	0.567	0.999994	-0.978				26.9	Uncertain significance	PVS1=0 PS=[0, 0, 0, 0, 0] PM=[1, 1, 0, 0, 0, 0, 0] PP=[0, 0, 0, 0, 0, 0] BA1=0 BS=[0, 0, 0, 0, 0] BP=[1, 0, 0, 0, 0, 0, 0, 0]	67
chr14	102843258		T	A	TECPR2	NM_014844.4	missense_variant	MODERATE	c.200T>A	p.Met67Lys			25	0.018487	0.516	0.001	0.443	0.999993	1.907				24.8	Uncertain significance	PVS1=0 PS=[0, 0, 0, 0, 0] PM=[1, 1, 0, 0, 0, 0, 0] PP=[0, 0, 0, 0, 0, 0] BA1=0 BS=[0, 0, 0, 0, 0] BP=[1, 0, 0, 0, 0, 0, 0, 0]	67
chr14	102843258		T	C	TECPR2	NM_014844.4	missense_variant	MODERATE	c.200T>C	p.Met67Thr	1		24.2	0.015988	0.383	0.002	0.175	0.999945	-0.472				24	Uncertain significance	PVS1=0 PS=[0, 0, 0, 0, 0] PM=[1, 1, 0, 0, 0, 0, 0] PP=[0, 0, 0, 0, 0, 0] BA1=0 BS=[0, 0, 0, 0, 0] BP=[1, 0, 0, 0, 0, 0, 0, 0]	67
chr14	102843259		G	A	TECPR2	NM_014844.4	missense_variant	MODERATE	c.201G>A	p.Met67Ile			24.3	0.011514	0.277	0.016	0.02	0.999978	-0.934				23.4	Uncertain significance	PVS1=0 PS=[0, 0, 0, 0, 0] PM=[1, 1, 0, 0, 0, 0, 0] PP=[0, 0, 0, 0, 0, 0] BA1=0 BS=[0, 0, 0, 0, 0] BP=[1, 0, 0, 0, 0, 0, 0, 0]	67
chr14	102843259		G	C	TECPR2	NM_014844.4	missense_variant	MODERATE	c.201G>C	p.Met67Ile			24.3	0.010746	0.277	0.016	0.02	0.999978	-1.223				23.2	Uncertain significance	PVS1=0 PS=[0, 0, 0, 0, 0] PM=[1, 1, 0, 0, 0, 0, 0] PP=[0, 0, 0, 0, 0, 0] BA1=0 BS=[0, 0, 0, 0, 0] BP=[1, 0, 0, 0, 0, 0, 0, 0]	67
chr14	102843259		G	T	TECPR2	NM_014844.4	missense_variant	MODERATE	c.201G>T	p.Met67Ile			24.2	0.011425	0.277	0.016	0.02	0.999976	-1.854				23.4	Uncertain significance	PVS1=0 PS=[0, 0, 0, 0, 0] PM=[1, 1, 0, 0, 0, 0, 0] PP=[0, 0, 0, 0, 0, 0] BA1=0 BS=[0, 0, 0, 0, 0] BP=[1, 0, 0, 0, 0, 0, 0, 0]	67
chr14	102843260		A	G	TECPR2	NM_014844.4	missense_variant	MODERATE	c.202A>G	p.Arg68Gly			23.8	0.005923	0.097	0.08	0.009	0.912782	-1.593				22.8	Likely benign	PVS1=0 PS=[0, 0, 0, 0, 0] PM=[1, 1, 0, 0, 0, 0, 0] PP=[0, 0, 0, 0, 0, 0] BA1=0 BS=[0, 0, 0, 0, 0] BP=[1, 0, 0, 1, 0, 0, 0, 0]	68
chr14	102843260		A	T	TECPR2	NM_014844.4	missense_variant	MODERATE	c.202A>T	p.Arg68Trp			24.9	0.011649	0.116	0.008	0.302	0.773028	0.818				23.5	Likely benign	PVS1=0 PS=[0, 0, 0, 0, 0] PM=[1, 1, 0, 0, 0, 0, 0] PP=[0, 0, 0, 0, 0, 0] BA1=0 BS=[0, 0, 0, 0, 0] BP=[1, 0, 0, 1, 0, 0, 0, 0]	68
chr14	102843261		G	A	TECPR2	NM_014844.4	missense_variant	MODERATE	c.203G>A	p.Arg68Lys			17.2	0.001438	0.125	1	0	0.999933	1.804				13.21	Likely benign	PVS1=0 PS=[0, 0, 0, 0, 0] PM=[1, 1, 0, 0, 0, 0, 0] PP=[0, 0, 0, 0, 0, 0] BA1=0 BS=[0, 0, 0, 0, 0] BP=[1, 0, 0, 1, 0, 0, 0, 0]	68
chr14	102843261		G	C	TECPR2	NM_014844.4	missense_variant	MODERATE	c.203G>C	p.Arg68Thr			20.7	0.003411	0.098	0.121	0.021	0.999564	1.51				16.13	Likely benign	PVS1=0 PS=[0, 0, 0, 0, 0] PM=[1, 1, 0, 0, 0, 0, 0] PP=[0, 0, 0, 0, 0, 0] BA1=0 BS=[0, 0, 0, 0, 0] BP=[1, 0, 0, 1, 0, 0, 0, 0]	68
chr14	102843261		G	T	TECPR2	NM_014844.4	missense_variant	MODERATE	c.203G>T	p.Arg68Met			22.5	0.008028	0.105	0.027	0.179	0.998854	1.2				21.3	Likely benign	PVS1=0 PS=[0, 0, 0, 0, 0] PM=[1, 1, 0, 0, 0, 0, 0] PP=[0, 0, 0, 0, 0, 0] BA1=0 BS=[0, 0, 0, 0, 0] BP=[1, 0, 0, 1, 0, 0, 0, 0]	68
chr14	102843262		G	C	TECPR2	NM_014844.4	missense_variant	MODERATE	c.204G>C	p.Arg68Ser			21.8	0.004349	0.121	0.135	0.009	0.993779	-0.42				15.15	Likely benign	PVS1=0 PS=[0, 0, 0, 0, 0] PM=[1, 1, 0, 0, 0, 0, 0] PP=[0, 0, 0, 0, 0, 0] BA1=0 BS=[0, 0, 0, 0, 0] BP=[1, 0, 0, 1, 0, 0, 0, 0]	68
chr14	102843262		G	T	TECPR2	NM_014844.4	missense_variant	MODERATE	c.204G>T	p.Arg68Ser			21.7	0.004136	0.121	0.135	0.009	0.994047	-1.343				23.3	Likely benign	PVS1=0 PS=[0, 0, 0, 0, 0] PM=[1, 1, 0, 0, 0, 0, 0] PP=[0, 0, 0, 0, 0, 0] BA1=0 BS=[0, 0, 0, 0, 0] BP=[1, 0, 0, 1, 0, 0, 0, 0]	68
chr14	102843263		A	G	TECPR2	NM_014844.4	missense_variant	MODERATE	c.205A>G	p.Lys69Glu			27.3	0.015253	0.359	0.005	0.499	0.999698	-1.506				27.3	Uncertain significance	PVS1=0 PS=[0, 0, 0, 0, 0] PM=[1, 1, 0, 0, 0, 0, 0] PP=[0, 0, 0, 0, 0, 0] BA1=0 BS=[0, 0, 0, 0, 0] BP=[1, 0, 0, 0, 0, 0, 0, 0]	69
chr14	102843263		A	C	TECPR2	NM_014844.4	missense_variant	MODERATE	c.205A>C	p.Lys69Gln			27.2	0.014985	0.298	0.008	0.694	0.999544	-1.283				27	Uncertain significance	PVS1=0 PS=[0, 0, 0, 0, 0] PM=[1, 1, 0, 0, 0, 0, 0] PP=[0, 0, 0, 0, 0, 0] BA1=0 BS=[0, 0, 0, 0, 0] BP=[1, 0, 0, 0, 0, 0, 0, 0]	69
chr14	102843264		A	G	TECPR2	NM_014844.4	missense_variant	MODERATE	c.206A>G	p.Lys69Arg			24.2	0.010986	0.152	0.275	0.223	0.999225	-1.112				23.4	Uncertain significance	PVS1=0 PS=[0, 0, 0, 0, 0] PM=[1, 1, 0, 0, 0, 0, 0] PP=[0, 0, 0, 0, 0, 0] BA1=0 BS=[0, 0, 0, 0, 0] BP=[1, 0, 0, 0, 0, 0, 0, 0]	69
chr14	102843264		A	C	TECPR2	NM_014844.4	missense_variant	MODERATE	c.206A>C	p.Lys69Thr			26	0.016088	0.237	0.04	0.045	0.99988	1.199				24.3	Uncertain significance	PVS1=0 PS=[0, 0, 0, 0, 0] PM=[1, 1, 0, 0, 0, 0, 0] PP=[0, 0, 0, 0, 0, 0] BA1=0 BS=[0, 0, 0, 0, 0] BP=[1, 0, 0, 0, 0, 0, 0, 0]	69
chr14	102843264		A	T	TECPR2	NM_014844.4	missense_variant	MODERATE	c.206A>T	p.Lys69Met			33	0.031316	0.453	0.001	0.872	0.999947	0.751				28.8	Uncertain significance	PVS1=0 PS=[0, 0, 0, 0, 0] PM=[1, 1, 0, 0, 0, 0, 0] PP=[0, 0, 0, 0, 0, 0] BA1=0 BS=[0, 0, 0, 0, 0] BP=[1, 0, 0, 0, 0, 0, 0, 0]	69
chr14	102843265		G	C	TECPR2	NM_014844.4	missense_variant	MODERATE	c.207G>C	p.Lys69Asn			27.2	0.014091	0.182	0.003	0.546	0.98916	1.266				24.9	Uncertain significance	PVS1=0 PS=[0, 0, 0, 0, 0] PM=[1, 1, 0, 0, 0, 0, 0] PP=[0, 0, 0, 0, 0, 0] BA1=0 BS=[0, 0, 0, 0, 0] BP=[1, 0, 0, 0, 0, 0, 0, 0]	69
chr14	102843265		G	T	TECPR2	NM_014844.4	missense_variant	MODERATE	c.207G>T	p.Lys69Asn			27.1	0.013896	0.181	0.003	0.546	0.988334	-0.38				25	Uncertain significance	PVS1=0 PS=[0, 0, 0, 0, 0] PM=[1, 1, 0, 0, 0, 0, 0] PP=[0, 0, 0, 0, 0, 0] BA1=0 BS=[0, 0, 0, 0, 0] BP=[1, 0, 0, 0, 0, 0, 0, 0]	69
chr14	102843266		T	G	TECPR2	NM_014844.4	missense_variant	MODERATE	c.208T>G	p.Tyr70Asp			27.7	0.027849	0.456	0.002	0.973	0.994327	2.389				26.2	Uncertain significance	PVS1=0 PS=[0, 0, 0, 0, 0] PM=[1, 1, 0, 0, 0, 0, 0] PP=[0, 0, 0, 0, 0, 0] BA1=0 BS=[0, 0, 0, 0, 0] BP=[1, 0, 0, 0, 0, 0, 0, 0]	70
chr14	102843266		T	A	TECPR2	NM_014844.4	missense_variant	MODERATE	c.208T>A	p.Tyr70Asn			27.6	0.025584	0.326	0.002	0.973	0.995893	-1.88				26.2	Uncertain significance	PVS1=0 PS=[0, 0, 0, 0, 0] PM=[1, 1, 0, 0, 0, 0, 0] PP=[0, 0, 0, 0, 0, 0] BA1=0 BS=[0, 0, 0, 0, 0] BP=[1, 0, 0, 0, 0, 0, 0, 0]	70
chr14	102843266		T	C	TECPR2	NM_014844.4	missense_variant	MODERATE	c.208T>C	p.Tyr70His			27.4	0.013153	0.299	0.001	0.973	0.955799	0.755				26	Uncertain significance	PVS1=0 PS=[0, 0, 0, 0, 0] PM=[1, 1, 0, 0, 0, 0, 0] PP=[0, 0, 0, 0, 0, 0] BA1=0 BS=[0, 0, 0, 0, 0] BP=[1, 0, 0, 0, 0, 0, 0, 0]	70
chr14	102843267		A	G	TECPR2	NM_014844.4	missense_variant	MODERATE	c.209A>G	p.Tyr70Cys			32	0.014297	0.444	0.004	0.991	0.999518	-0.955				28.4	Uncertain significance	PVS1=0 PS=[0, 0, 0, 0, 0] PM=[1, 1, 0, 0, 0, 0, 0] PP=[0, 0, 0, 0, 0, 0] BA1=0 BS=[0, 0, 0, 0, 0] BP=[1, 0, 0, 0, 0, 0, 0, 0]	70
chr14	102843267		A	C	TECPR2	NM_014844.4	missense_variant	MODERATE	c.209A>C	p.Tyr70Ser			31	0.020327	0.324	0.005	0.961	0.999262	-0.936				28	Uncertain significance	PVS1=0 PS=[0, 0, 0, 0, 0] PM=[1, 1, 0, 0, 0, 0, 0] PP=[0, 0, 0, 0, 0, 0] BA1=0 BS=[0, 0, 0, 0, 0] BP=[1, 0, 0, 0, 0, 0, 0, 0]	70
chr14	102843267		A	T	TECPR2	NM_014844.4	missense_variant	MODERATE	c.209A>T	p.Tyr70Phe			25.5	0.006849	0.225	0.137	0.937	0.991555	-0.74				24.6	Uncertain significance	PVS1=0 PS=[0, 0, 0, 0, 0] PM=[1, 1, 0, 0, 0, 0, 0] PP=[0, 0, 0, 0, 0, 0] BA1=0 BS=[0, 0, 0, 0, 0] BP=[1, 0, 0, 0, 0, 0, 0, 0]	70
chr14	102843269		A	G	TECPR2	NM_014844.4	missense_variant	MODERATE	c.211A>G	p.Asn71Asp	2		24.7	0.007919	0.078	0.084	0.067	0.853097	1.347				23.3	Uncertain significance	PVS1=0 PS=[0, 0, 0, 0, 0] PM=[1, 1, 0, 0, 0, 0, 0] PP=[0, 0, 0, 0, 0, 0] BA1=0 BS=[0, 0, 0, 0, 0] BP=[1, 0, 0, 0, 0, 0, 0, 0]	71
chr14	102843269		A	C	TECPR2	NM_014844.4	missense_variant	MODERATE	c.211A>C	p.Asn71His			24.8	0.008694	0.11	0.157	0.401	0.924491	-0.89				23.3	Uncertain significance	PVS1=0 PS=[0, 0, 0, 0, 0] PM=[1, 1, 0, 0, 0, 0, 0] PP=[0, 0, 0, 0, 0, 0] BA1=0 BS=[0, 0, 0, 0, 0] BP=[1, 0, 0, 0, 0, 0, 0, 0]	71
chr14	102843269		A	T	TECPR2	NM_014844.4	missense_variant	MODERATE	c.211A>T	p.Asn71Tyr			25.4	0.017168	0.176	0.013	0.401	0.978431	-0.921				23.7	Uncertain significance	PVS1=0 PS=[0, 0, 0, 0, 0] PM=[1, 1, 0, 0, 0, 0, 0] PP=[0, 0, 0, 0, 0, 0] BA1=0 BS=[0, 0, 0, 0, 0] BP=[1, 0, 0, 0, 0, 0, 0, 0]	71
chr14	102843270		A	G	TECPR2	NM_014844.4	missense_variant	MODERATE	c.212A>G	p.Asn71Ser			21.1	0.004341	0.084	0.266	0.002	0.9005	-1.042				16.48	Uncertain significance	PVS1=0 PS=[0, 0, 0, 0, 0] PM=[1, 1, 0, 0, 0, 0, 0] PP=[0, 0, 0, 0, 0, 0] BA1=0 BS=[0, 0, 0, 0, 0] BP=[1, 0, 0, 0, 0, 0, 0, 0]	71
chr14	102843270		A	C	TECPR2	NM_014844.4	missense_variant	MODERATE	c.212A>C	p.Asn71Thr			22	0.008868	0.045	0.028	0.067	0.726668	-1.196				18.84	Uncertain significance	PVS1=0 PS=[0, 0, 0, 0, 0] PM=[1, 1, 0, 0, 0, 0, 0] PP=[0, 0, 0, 0, 0, 0] BA1=0 BS=[0, 0, 0, 0, 0] BP=[1, 0, 0, 0, 0, 0, 0, 0]	71
chr14	102843270		A	T	TECPR2	NM_014844.4	missense_variant	MODERATE	c.212A>T	p.Asn71Ile			23.3	0.015396	0.134	0.006	0.326	0.530881	-0.803				22.8	Uncertain significance	PVS1=0 PS=[0, 0, 0, 0, 0] PM=[1, 1, 0, 0, 0, 0, 0] PP=[0, 0, 0, 0, 0, 0] BA1=0 BS=[0, 0, 0, 0, 0] BP=[1, 0, 0, 0, 0, 0, 0, 0]	71
chr14	102843271		C	G	TECPR2	NM_014844.4	missense_variant	MODERATE	c.213C>G	p.Asn71Lys			22.2	0.006554	0.039	0.185	0.067	0.749864	-1.362				22	Uncertain significance	PVS1=0 PS=[0, 0, 0, 0, 0] PM=[1, 1, 0, 0, 0, 0, 0] PP=[0, 0, 0, 0, 0, 0] BA1=0 BS=[0, 0, 0, 0, 0] BP=[1, 0, 0, 0, 0, 0, 0, 0]	71
chr14	102843271		C	A	TECPR2	NM_014844.4	missense_variant	MODERATE	c.213C>A	p.Asn71Lys			22.2	0.006652	0.039	0.185	0.067	0.749864	-0.98				22.2	Uncertain significance	PVS1=0 PS=[0, 0, 0, 0, 0] PM=[1, 1, 0, 0, 0, 0, 0] PP=[0, 0, 0, 0, 0, 0] BA1=0 BS=[0, 0, 0, 0, 0] BP=[1, 0, 0, 0, 0, 0, 0, 0]	71
chr14	102843272		T	G	TECPR2	NM_014844.4	missense_variant	MODERATE	c.214T>G	p.Phe72Val			22.7	0.005309	0.175	1	0.003	0.703086	1.061				21.6	Uncertain significance	PVS1=0 PS=[0, 0, 0, 0, 0] PM=[1, 1, 0, 0, 0, 0, 0] PP=[0, 0, 0, 0, 0, 0] BA1=0 BS=[0, 0, 0, 0, 0] BP=[1, 0, 0, 0, 0, 0, 0, 0]	72
chr14	102843272		T	A	TECPR2	NM_014844.4	missense_variant	MODERATE	c.214T>A	p.Phe72Ile			22.6	0.00595	0.145	0.582	0.035	0.834864	0.63				21.5	Uncertain significance	PVS1=0 PS=[0, 0, 0, 0, 0] PM=[1, 1, 0, 0, 0, 0, 0] PP=[0, 0, 0, 0, 0, 0] BA1=0 BS=[0, 0, 0, 0, 0] BP=[1, 0, 0, 0, 0, 0, 0, 0]	72
chr14	102843272		T	C	TECPR2	NM_014844.4	missense_variant	MODERATE	c.214T>C	p.Phe72Leu			22.1	0.004024	0.174	0.931	0.005	0.820945	0.647				18.56	Uncertain significance	PVS1=0 PS=[0, 0, 0, 0, 0] PM=[1, 1, 0, 0, 0, 0, 0] PP=[0, 0, 0, 0, 0, 0] BA1=0 BS=[0, 0, 0, 0, 0] BP=[1, 0, 0, 0, 0, 0, 0, 0]	72
chr14	102843273		T	G	TECPR2	NM_014844.4	missense_variant	MODERATE	c.215T>G	p.Phe72Cys	3	1	22.5	0.011003	0.245	0.298	0.007	0.911081	-0.567				23	Uncertain significance	PVS1=0 PS=[0, 0, 0, 0, 0] PM=[1, 1, 0, 0, 0, 0, 0] PP=[0, 0, 0, 0, 0, 0] BA1=0 BS=[0, 0, 0, 0, 0] BP=[1, 0, 0, 0, 0, 0, 0, 0]	72
chr14	102843273		T	A	TECPR2	NM_014844.4	missense_variant	MODERATE	c.215T>A	p.Phe72Tyr			23.2	0.007395	0.17	0.102	0.261	0.559001	1.036				24.3	Uncertain significance	PVS1=0 PS=[0, 0, 0, 0, 0] PM=[1, 1, 0, 0, 0, 0, 0] PP=[0, 0, 0, 0, 0, 0] BA1=0 BS=[0, 0, 0, 0, 0] BP=[1, 0, 0, 0, 0, 0, 0, 0]	72
chr14	102843273		T	C	TECPR2	NM_014844.4	missense_variant	MODERATE	c.215T>C	p.Phe72Ser	1		23.8	0.014845	0.22	0.128	0.157	0.869557	-0.705				24.8	Uncertain significance	PVS1=0 PS=[0, 0, 0, 0, 0] PM=[1, 1, 0, 0, 0, 0, 0] PP=[0, 0, 0, 0, 0, 0] BA1=0 BS=[0, 0, 0, 0, 0] BP=[1, 0, 0, 0, 0, 0, 0, 0]	72
chr14	102843274		T	G	TECPR2	NM_014844.4	missense_variant	MODERATE	c.216T>G	p.Phe72Leu			9.516	0.008084	0.222	0.931	0.005	0.999638	1.046				0.526	Likely benign	PVS1=0 PS=[0, 0, 0, 0, 0] PM=[1, 1, 0, 0, 0, 0, 0] PP=[0, 0, 0, 0, 0, 0] BA1=0 BS=[0, 0, 0, 0, 0] BP=[1, 0, 0, 1, 0, 0, 0, 0]	72
chr14	102843274		T	A	TECPR2	NM_014844.4	missense_variant	MODERATE	c.216T>A	p.Phe72Leu			9.238	0.00804	0.222	0.931	0.005	0.999652	-1.428				0.706	Likely benign	PVS1=0 PS=[0, 0, 0, 0, 0] PM=[1, 1, 0, 0, 0, 0, 0] PP=[0, 0, 0, 0, 0, 0] BA1=0 BS=[0, 0, 0, 0, 0] BP=[1, 0, 0, 1, 0, 0, 0, 0]	72
chr14	102843275		G	A	TECPR2	NM_014844.4	missense_variant&splice_region_variant	MODERATE	c.217G>A	p.Glu73Lys			24.5	0.008348	0.192	0.021	0.018	0.999888	0.422	9,579097e-01	0,820		25.4	Uncertain significance	PVS1=0 PS=[0, 0, 0, 0, 0] PM=[1, 1, 0, 0, 0, 0, 0] PP=[0, 0, 1, 0, 0, 0] BA1=0 BS=[0, 0, 0, 0, 0] BP=[1, 0, 0, 0, 0, 0, 0, 0]	73
chr14	102843275		G	C	TECPR2	NM_014844.4	missense_variant&splice_region_variant	MODERATE	c.217G>C	p.Glu73Gln			25.3	0.007862	0.127	0.005	0.046	0.999444	1.058	9,621241e-01	0,804		25.9	Uncertain significance	PVS1=0 PS=[0, 0, 0, 0, 0] PM=[1, 1, 0, 0, 0, 0, 0] PP=[0, 0, 1, 0, 0, 0] BA1=0 BS=[0, 0, 0, 0, 0] BP=[1, 0, 0, 0, 0, 0, 0, 0]	73
chr14	102843276		A	G	TECPR2	NM_014844.4	missense_variant&splice_region_variant	MODERATE	c.218A>G	p.Glu73Gly			31	0.013806	0.295	0.002	0.462	0.999816	-2.143	9,998933e-01	0,992		33	Uncertain significance	PVS1=0 PS=[0, 0, 0, 0, 0] PM=[1, 1, 0, 0, 0, 0, 0] PP=[0, 0, 1, 0, 0, 0] BA1=0 BS=[0, 0, 0, 0, 0] BP=[1, 0, 0, 0, 0, 0, 0, 0]	73
chr14	102843276		A	C	TECPR2	NM_014844.4	missense_variant&splice_region_variant	MODERATE	c.218A>C	p.Glu73Ala			25.9	0.011146	0.256	0.004	0.272	0.999399	-2.117	9,972633e-01	0,968		29.3	Uncertain significance	PVS1=0 PS=[0, 0, 0, 0, 0] PM=[1, 1, 0, 0, 0, 0, 0] PP=[0, 0, 1, 0, 0, 0] BA1=0 BS=[0, 0, 0, 0, 0] BP=[1, 0, 0, 0, 0, 0, 0, 0]	73
chr14	102843276		A	T	TECPR2	NM_014844.4	missense_variant&splice_region_variant	MODERATE	c.218A>T	p.Glu73Val			31	0.015657	0.319	0.001	0.625	0.999744	-1.947	9,995102e-01	0,980		33	Uncertain significance	PVS1=0 PS=[0, 0, 0, 0, 0] PM=[1, 1, 0, 0, 0, 0, 0] PP=[0, 0, 1, 0, 0, 0] BA1=0 BS=[0, 0, 0, 0, 0] BP=[1, 0, 0, 0, 0, 0, 0, 0]	73
chr14	102843277		G	C	TECPR2	NM_014844.4	missense_variant&splice_region_variant	MODERATE	c.219G>C	p.Glu73Asp			23.9	0.005135	0.078	0.048	0.018	0.999963	-2.394	9,999674e-01	0,906		26.6	Uncertain significance	PVS1=0 PS=[0, 0, 0, 0, 0] PM=[1, 1, 0, 0, 0, 0, 0] PP=[0, 0, 1, 0, 0, 0] BA1=0 BS=[0, 0, 0, 0, 0] BP=[1, 0, 0, 0, 0, 0, 0, 0]	73
chr14	102843277		G	T	TECPR2	NM_014844.4	missense_variant&splice_region_variant	MODERATE	c.219G>T	p.Glu73Asp			23.8	0.004877	0.088	0.048	0.018	0.976193	-2.266	9,989666e-01	0,948		26.7	Uncertain significance	PVS1=0 PS=[0, 0, 0, 0, 0] PM=[1, 1, 0, 0, 0, 0, 0] PP=[0, 0, 1, 0, 0, 0] BA1=0 BS=[0, 0, 0, 0, 0] BP=[1, 0, 0, 0, 0, 0, 0, 0]	73
chr14	102873675		G	A	TECPR2	NM_014844.4	missense_variant&splice_region_variant	MODERATE	c.220G>A	p.Gly74Arg			25.1	0.134948	0.389	0.017	0.999	1	-0.832	9,998313e-01	0,954		32	Uncertain significance	PVS1=0 PS=[0, 0, 0, 0, 0] PM=[1, 1, 0, 0, 0, 0, 0] PP=[0, 0, 1, 0, 0, 0] BA1=0 BS=[0, 0, 0, 0, 0] BP=[1, 0, 0, 0, 0, 0, 0, 0]	74
chr14	102873675		G	C	TECPR2	NM_014844.4	missense_variant&splice_region_variant	MODERATE	c.220G>C	p.Gly74Arg			25	0.089809	0.389	0.017	0.999	0.999999	1.974	9,998991e-01	0,988		32	Uncertain significance	PVS1=0 PS=[0, 0, 0, 0, 0] PM=[1, 1, 0, 0, 0, 0, 0] PP=[0, 0, 1, 0, 0, 0] BA1=0 BS=[0, 0, 0, 0, 0] BP=[1, 0, 0, 0, 0, 0, 0, 0]	74
chr14	102873675		G	T	TECPR2	NM_014844.4	missense_variant&splice_region_variant	MODERATE	c.220G>T	p.Gly74Trp			25.9	0.194397	0.389	0.002	1	0.999999	-0.887	9,998985e-01	0,962		33	Uncertain significance	PVS1=0 PS=[0, 0, 0, 0, 0] PM=[1, 1, 0, 0, 0, 0, 0] PP=[0, 0, 1, 0, 0, 0] BA1=0 BS=[0, 0, 0, 0, 0] BP=[1, 0, 0, 0, 0, 0, 0, 0]	74
chr14	102873676		G	A	TECPR2	NM_014844.4	missense_variant&splice_region_variant	MODERATE	c.221G>A	p.Gly74Glu			25	0.02754	0.346	0.035	0.998	0.999999	2.165	2,380453e-01	0,324		25.2	Uncertain significance	PVS1=0 PS=[0, 0, 0, 0, 0] PM=[1, 1, 0, 0, 0, 0, 0] PP=[0, 0, 0, 0, 0, 0] BA1=0 BS=[0, 0, 0, 0, 0] BP=[1, 0, 0, 0, 0, 0, 0, 0]	74
chr14	102873676		G	C	TECPR2	NM_014844.4	missense_variant&splice_region_variant	MODERATE	c.221G>C	p.Gly74Ala			24.5	0.017908	0.317	0.025	0.996	0.999523	2.56	3,129488e-01	0,542		24.1	Uncertain significance	PVS1=0 PS=[0, 0, 0, 0, 0] PM=[1, 1, 0, 0, 0, 0, 0] PP=[0, 0, 0, 0, 0, 0] BA1=0 BS=[0, 0, 0, 0, 0] BP=[1, 0, 0, 0, 0, 0, 0, 0]	74
chr14	102873676		G	T	TECPR2	NM_014844.4	missense_variant&splice_region_variant	MODERATE	c.221G>T	p.Gly74Val			23.6	0.043484	0.445	0.005	0.999	1	2.241	1,596805e-01	0,400		23.2	Uncertain significance	PVS1=0 PS=[0, 0, 0, 0, 0] PM=[1, 1, 0, 0, 0, 0, 0] PP=[0, 0, 0, 0, 0, 0] BA1=0 BS=[0, 0, 0, 0, 0] BP=[1, 0, 0, 0, 0, 0, 0, 0]	74
chr14	102873678		A	G	TECPR2	NM_014844.4	missense_variant	MODERATE	c.223A>G	p.Lys75Glu			23.4	0.020163	0.168	0.025	0.914	0.793204	-1.905				23.8	Uncertain significance	PVS1=0 PS=[0, 0, 0, 0, 0] PM=[1, 1, 0, 0, 0, 0, 0] PP=[0, 0, 0, 0, 0, 0] BA1=0 BS=[0, 0, 0, 0, 0] BP=[1, 0, 0, 0, 0, 0, 0, 0]	75
chr14	102873678		A	C	TECPR2	NM_014844.4	missense_variant	MODERATE	c.223A>C	p.Lys75Gln			23.2	0.034369	0.18	0.059	0.961	1	-1.583				23.9	Uncertain significance	PVS1=0 PS=[0, 0, 0, 0, 0] PM=[1, 1, 0, 0, 0, 0, 0] PP=[0, 0, 0, 0, 0, 0] BA1=0 BS=[0, 0, 0, 0, 0] BP=[1, 0, 0, 0, 0, 0, 0, 0]	75
chr14	102873679		A	G	TECPR2	NM_014844.4	missense_variant	MODERATE	c.224A>G	p.Lys75Arg			14.5	0.007694	0.051	0.249	0.298	0.999385	-1.514				10.36	Likely benign	PVS1=0 PS=[0, 0, 0, 0, 0] PM=[1, 1, 0, 0, 0, 0, 0] PP=[0, 0, 0, 0, 0, 0] BA1=0 BS=[0, 0, 0, 0, 0] BP=[1, 0, 0, 1, 0, 0, 0, 0]	75
chr14	102873679		A	C	TECPR2	NM_014844.4	missense_variant	MODERATE	c.224A>C	p.Lys75Thr			21.5	0.025052	0.093	0.017	0.961	0.998889	2.823				17.42	Likely benign	PVS1=0 PS=[0, 0, 0, 0, 0] PM=[1, 1, 0, 0, 0, 0, 0] PP=[0, 0, 0, 0, 0, 0] BA1=0 BS=[0, 0, 0, 0, 0] BP=[1, 0, 0, 1, 0, 0, 0, 0]	75
chr14	102873679		A	T	TECPR2	NM_014844.4	missense_variant	MODERATE	c.224A>T	p.Lys75Met			21.8	0.026844	0.089	0.004	0.98	0.997663	1.702				18.85	Likely benign	PVS1=0 PS=[0, 0, 0, 0, 0] PM=[1, 1, 0, 0, 0, 0, 0] PP=[0, 0, 0, 0, 0, 0] BA1=0 BS=[0, 0, 0, 0, 0] BP=[1, 0, 0, 1, 0, 0, 0, 0]	75
chr14	102873680		G	C	TECPR2	NM_014844.4	missense_variant	MODERATE	c.225G>C	p.Lys75Asn			15.64	0.024704	0.154	0.015	0.961	1	-1.563				8.702	Likely benign	PVS1=0 PS=[0, 0, 0, 0, 0] PM=[1, 1, 0, 0, 0, 0, 0] PP=[0, 0, 0, 0, 0, 0] BA1=0 BS=[0, 0, 0, 0, 0] BP=[1, 0, 0, 1, 0, 0, 0, 0]	75
chr14	102873680		G	T	TECPR2	NM_014844.4	missense_variant	MODERATE	c.225G>T	p.Lys75Asn			15.52	0.022892	0.154	0.015	0.961	1	1.043				9.043	Likely benign	PVS1=0 PS=[0, 0, 0, 0, 0] PM=[1, 1, 0, 0, 0, 0, 0] PP=[0, 0, 0, 0, 0, 0] BA1=0 BS=[0, 0, 0, 0, 0] BP=[1, 0, 0, 1, 0, 0, 0, 0]	75
chr14	102873681		A	G	TECPR2	NM_014844.4	missense_variant	MODERATE	c.226A>G	p.Thr76Ala			14.15	0.009369	0.11	0.154	0.022	1	-2.393				14.18	Uncertain significance	PVS1=0 PS=[0, 0, 0, 0, 0] PM=[1, 1, 0, 0, 0, 0, 0] PP=[0, 0, 0, 0, 0, 0] BA1=0 BS=[0, 0, 0, 0, 0] BP=[1, 0, 0, 0, 0, 0, 0, 0]	76
chr14	102873681		A	C	TECPR2	NM_014844.4	missense_variant	MODERATE	c.226A>C	p.Thr76Pro			17.87	0.016109	0.155	0.076	0.237	1	-1.513				17.11	Uncertain significance	PVS1=0 PS=[0, 0, 0, 0, 0] PM=[1, 1, 0, 0, 0, 0, 0] PP=[0, 0, 0, 0, 0, 0] BA1=0 BS=[0, 0, 0, 0, 0] BP=[1, 0, 0, 0, 0, 0, 0, 0]	76
chr14	102873681		A	T	TECPR2	NM_014844.4	missense_variant	MODERATE	c.226A>T	p.Thr76Ser			11.74	0.018648	0.153	0.54	0.005	1	-1.975				12.04	Uncertain significance	PVS1=0 PS=[0, 0, 0, 0, 0] PM=[1, 1, 0, 0, 0, 0, 0] PP=[0, 0, 0, 0, 0, 0] BA1=0 BS=[0, 0, 0, 0, 0] BP=[1, 0, 0, 0, 0, 0, 0, 0]	76
chr14	102873682		C	G	TECPR2	NM_014844.4	missense_variant	MODERATE	c.227C>G	p.Thr76Arg			12.24	0.015788	0.037	0.064	0.221	1	-2.885				13.98	Uncertain significance	PVS1=0 PS=[0, 0, 0, 0, 0] PM=[1, 1, 0, 0, 0, 0, 0] PP=[0, 0, 0, 0, 0, 0] BA1=0 BS=[0, 0, 0, 0, 0] BP=[1, 0, 0, 0, 0, 0, 0, 0]	76
chr14	102873682		C	A	TECPR2	NM_014844.4	missense_variant	MODERATE	c.227C>A	p.Thr76Lys			12.23	0.010675	0.043	0.173	0.112	1	2.011				13.07	Uncertain significance	PVS1=0 PS=[0, 0, 0, 0, 0] PM=[1, 1, 0, 0, 0, 0, 0] PP=[0, 0, 0, 0, 0, 0] BA1=0 BS=[0, 0, 0, 0, 0] BP=[1, 0, 0, 0, 0, 0, 0, 0]	76
chr14	102873682		C	T	TECPR2	NM_014844.4	missense_variant	MODERATE	c.227C>T	p.Thr76Met	6	1	11.92	0.010708	0.028	0.091	0.008	1	-2.063				13.07	Uncertain significance	PVS1=0 PS=[0, 0, 0, 0, 0] PM=[1, 1, 0, 0, 0, 0, 0] PP=[0, 0, 0, 0, 0, 0] BA1=0 BS=[0, 0, 0, 0, 0] BP=[1, 0, 0, 0, 0, 0, 0, 0]	76
chr14	102873684		G	A	TECPR2	NM_014844.4	missense_variant	MODERATE	c.229G>A	p.Glu77Lys			25.3	0.031618	0.24	0.078	0.937	0.999948	1.772				25	Uncertain significance	PVS1=0 PS=[0, 0, 0, 0, 0] PM=[1, 1, 0, 0, 0, 0, 0] PP=[0, 0, 0, 0, 0, 0] BA1=0 BS=[0, 0, 0, 0, 0] BP=[1, 0, 0, 0, 0, 0, 0, 0]	77
chr14	102873684		G	C	TECPR2	NM_014844.4	missense_variant	MODERATE	c.229G>C	p.Glu77Gln			24.5	0.028696	0.267	0.074	0.961	0.99977	-1.997				24.2	Uncertain significance	PVS1=0 PS=[0, 0, 0, 0, 0] PM=[1, 1, 0, 0, 0, 0, 0] PP=[0, 0, 0, 0, 0, 0] BA1=0 BS=[0, 0, 0, 0, 0] BP=[1, 0, 0, 0, 0, 0, 0, 0]	77
chr14	102873685		A	G	TECPR2	NM_014844.4	missense_variant	MODERATE	c.230A>G	p.Glu77Gly	1		26.2	0.034223	0.345	0.074	0.937	0.999746	-2.145				25	Uncertain significance	PVS1=0 PS=[0, 0, 0, 0, 0] PM=[1, 1, 0, 0, 0, 0, 0] PP=[0, 0, 0, 0, 0, 0] BA1=0 BS=[0, 0, 0, 0, 0] BP=[1, 0, 0, 0, 0, 0, 0, 0]	77
chr14	102873685		A	C	TECPR2	NM_014844.4	missense_variant	MODERATE	c.230A>C	p.Glu77Ala			25.5	0.025993	0.303	0.08	0.914	0.999695	-1.898				24.1	Uncertain significance	PVS1=0 PS=[0, 0, 0, 0, 0] PM=[1, 1, 0, 0, 0, 0, 0] PP=[0, 0, 0, 0, 0, 0] BA1=0 BS=[0, 0, 0, 0, 0] BP=[1, 0, 0, 0, 0, 0, 0, 0]	77
chr14	102873685		A	T	TECPR2	NM_014844.4	missense_variant	MODERATE	c.230A>T	p.Glu77Val			26	0.046165	0.365	0.06	0.982	0.99987	-0.977				25.1	Uncertain significance	PVS1=0 PS=[0, 0, 0, 0, 0] PM=[1, 1, 0, 0, 0, 0, 0] PP=[0, 0, 0, 0, 0, 0] BA1=0 BS=[0, 0, 0, 0, 0] BP=[1, 0, 0, 0, 0, 0, 0, 0]	77
chr14	102873686		A	C	TECPR2	NM_014844.4	missense_variant	MODERATE	c.231A>C	p.Glu77Asp			13.7	0.010208	0.147	0.366	0.299	0.99995	-1.427				0.563	Likely benign	PVS1=0 PS=[0, 0, 0, 0, 0] PM=[1, 1, 0, 0, 0, 0, 0] PP=[0, 0, 0, 0, 0, 0] BA1=0 BS=[0, 0, 0, 0, 0] BP=[1, 0, 0, 1, 0, 0, 0, 0]	77
chr14	102873686		A	T	TECPR2	NM_014844.4	missense_variant	MODERATE	c.231A>T	p.Glu77Asp			13.55	0.010178	0.147	0.366	0.299	0.99995	-1.135				0.579	Likely benign	PVS1=0 PS=[0, 0, 0, 0, 0] PM=[1, 1, 0, 0, 0, 0, 0] PP=[0, 0, 0, 0, 0, 0] BA1=0 BS=[0, 0, 0, 0, 0] BP=[1, 0, 0, 1, 0, 0, 0, 0]	77
chr14	102873687		T	G	TECPR2	NM_014844.4	missense_variant	MODERATE	c.232T>G	p.Ser78Ala			12.32	0.004415	0.029	0.462	0.002	0.999969	-1.039				0.766	Likely benign	PVS1=0 PS=[0, 0, 0, 0, 0] PM=[1, 1, 0, 0, 0, 0, 0] PP=[0, 0, 0, 0, 0, 0] BA1=0 BS=[0, 0, 0, 0, 0] BP=[1, 0, 0, 1, 0, 0, 0, 0]	78
chr14	102873687		T	A	TECPR2	NM_014844.4	missense_variant	MODERATE	c.232T>A	p.Ser78Thr			11.2	0.005723	0.008	0.255	0.003	0.999878	-1.243				0.864	Likely benign	PVS1=0 PS=[0, 0, 0, 0, 0] PM=[1, 1, 0, 0, 0, 0, 0] PP=[0, 0, 0, 0, 0, 0] BA1=0 BS=[0, 0, 0, 0, 0] BP=[1, 0, 0, 1, 0, 0, 0, 0]	78
chr14	102873687		T	C	TECPR2	NM_014844.4	missense_variant	MODERATE	c.232T>C	p.Ser78Pro			14.62	0.003293	0.018	0.283	0.003	0.999235	-1.54				6.014	Likely benign	PVS1=0 PS=[0, 0, 0, 0, 0] PM=[1, 1, 0, 0, 0, 0, 0] PP=[0, 0, 0, 0, 0, 0] BA1=0 BS=[0, 0, 0, 0, 0] BP=[1, 0, 0, 1, 0, 0, 0, 0]	78
chr14	102873688		C	G	TECPR2	NM_014844.4	missense_variant	MODERATE	c.233C>G	p.Ser78Cys			23.3	0.020694	0.167	0.018	0.417	0.993992	-1.924				23.8	Uncertain significance	PVS1=0 PS=[0, 0, 0, 0, 0] PM=[1, 1, 0, 0, 0, 0, 0] PP=[0, 0, 0, 0, 0, 0] BA1=0 BS=[0, 0, 0, 0, 0] BP=[1, 0, 0, 0, 0, 0, 0, 0]	78
chr14	102873688		C	A	TECPR2	NM_014844.4	missense_variant	MODERATE	c.233C>A	p.Ser78Tyr			23.1	0.037599	0.206	0.014	0.44	0.996415	2.073				23.8	Uncertain significance	PVS1=0 PS=[0, 0, 0, 0, 0] PM=[1, 1, 0, 0, 0, 0, 0] PP=[0, 0, 0, 0, 0, 0] BA1=0 BS=[0, 0, 0, 0, 0] BP=[1, 0, 0, 0, 0, 0, 0, 0]	78
chr14	102873688		C	T	TECPR2	NM_014844.4	missense_variant	MODERATE	c.233C>T	p.Ser78Phe			23.4	0.028029	0.191	0.017	0.347	0.997841	-1.733				24.1	Uncertain significance	PVS1=0 PS=[0, 0, 0, 0, 0] PM=[1, 1, 0, 0, 0, 0, 0] PP=[0, 0, 0, 0, 0, 0] BA1=0 BS=[0, 0, 0, 0, 0] BP=[1, 0, 0, 0, 0, 0, 0, 0]	78
chr14	102873690		A	G	TECPR2	NM_014844.4	missense_variant	MODERATE	c.235A>G	p.Ile79Val			23.4	0.017331	0.272	0.082	0.985	0.99899	-2.27				23.5	Uncertain significance	PVS1=0 PS=[0, 0, 0, 0, 0] PM=[1, 1, 0, 0, 0, 0, 0] PP=[0, 0, 0, 0, 0, 0] BA1=0 BS=[0, 0, 0, 0, 0] BP=[1, 0, 0, 0, 0, 0, 0, 0]	79
chr14	102873690		A	C	TECPR2	NM_014844.4	missense_variant	MODERATE	c.235A>C	p.Ile79Leu			25.6	0.013697	0.31	0.008	0.985	0.999561	-2.689				26.1	Uncertain significance	PVS1=0 PS=[0, 0, 0, 0, 0] PM=[1, 1, 0, 0, 0, 0, 0] PP=[0, 0, 0, 0, 0, 0] BA1=0 BS=[0, 0, 0, 0, 0] BP=[1, 0, 0, 0, 0, 0, 0, 0]	79
chr14	102873690		A	T	TECPR2	NM_014844.4	missense_variant	MODERATE	c.235A>T	p.Ile79Phe			25.9	0.019041	0.407	0.001	0.997	0.999995	-2.173				26.6	Uncertain significance	PVS1=0 PS=[0, 0, 0, 0, 0] PM=[1, 1, 0, 0, 0, 0, 0] PP=[0, 0, 0, 0, 0, 0] BA1=0 BS=[0, 0, 0, 0, 0] BP=[1, 0, 0, 0, 0, 0, 0, 0]	79
chr14	102873691		T	G	TECPR2	NM_014844.4	missense_variant	MODERATE	c.236T>G	p.Ile79Ser			29.5	0.01848	0.559	0	0.997	0.999984	-2.049				28.8	Uncertain significance	PVS1=0 PS=[0, 0, 0, 0, 0] PM=[1, 1, 0, 0, 0, 0, 0] PP=[0, 0, 0, 0, 0, 0] BA1=0 BS=[0, 0, 0, 0, 0] BP=[1, 0, 0, 0, 0, 0, 0, 0]	79
chr14	102873691		T	A	TECPR2	NM_014844.4	missense_variant	MODERATE	c.236T>A	p.Ile79Asn			29.2	0.024751	0.553	0	0.998	0.999981	-1.785				28.9	Uncertain significance	PVS1=0 PS=[0, 0, 0, 0, 0] PM=[1, 1, 0, 0, 0, 0, 0] PP=[0, 0, 0, 0, 0, 0] BA1=0 BS=[0, 0, 0, 0, 0] BP=[1, 0, 0, 0, 0, 0, 0, 0]	79
chr14	102873691		T	C	TECPR2	NM_014844.4	missense_variant	MODERATE	c.236T>C	p.Ile79Thr			27.7	0.013458	0.558	0.001	0.996	0.999942	-2.011				26.7	Uncertain significance	PVS1=0 PS=[0, 0, 0, 0, 0] PM=[1, 1, 0, 0, 0, 0, 0] PP=[0, 0, 0, 0, 0, 0] BA1=0 BS=[0, 0, 0, 0, 0] BP=[1, 0, 0, 0, 0, 0, 0, 0]	79
chr14	102873692		C	G	TECPR2	NM_014844.4	missense_variant	MODERATE	c.237C>G	p.Ile79Met			24.3	0.013845	0.295	0.001	0.998	0.733988	2.549				23.6	Likely benign	PVS1=0 PS=[0, 0, 0, 0, 0] PM=[1, 1, 0, 0, 0, 0, 0] PP=[0, 0, 0, 0, 0, 0] BA1=0 BS=[0, 0, 0, 0, 0] BP=[1, 0, 0, 1, 0, 0, 0, 0]	79
chr14	102873693		A	G	TECPR2	NM_014844.4	missense_variant	MODERATE	c.238A>G	p.Thr80Ala			27	0.016804	0.252	0.005	0.656	0.986055	2.449				24.4	Uncertain significance	PVS1=0 PS=[0, 0, 0, 0, 0] PM=[1, 1, 0, 0, 0, 0, 0] PP=[0, 0, 0, 0, 0, 0] BA1=0 BS=[0, 0, 0, 0, 0] BP=[1, 0, 0, 0, 0, 0, 0, 0]	80
chr14	102873693		A	C	TECPR2	NM_014844.4	missense_variant	MODERATE	c.238A>C	p.Thr80Pro			28.7	0.024393	0.431	0.002	0.976	0.997241	2.112				25.3	Uncertain significance	PVS1=0 PS=[0, 0, 0, 0, 0] PM=[1, 1, 0, 0, 0, 0, 0] PP=[0, 0, 0, 0, 0, 0] BA1=0 BS=[0, 0, 0, 0, 0] BP=[1, 0, 0, 0, 0, 0, 0, 0]	80
chr14	102873693		A	T	TECPR2	NM_014844.4	missense_variant	MODERATE	c.238A>T	p.Thr80Ser			23	0.015845	0.197	0.146	0.316	0.959894	-1.111				21.7	Uncertain significance	PVS1=0 PS=[0, 0, 0, 0, 0] PM=[1, 1, 0, 0, 0, 0, 0] PP=[0, 0, 0, 0, 0, 0] BA1=0 BS=[0, 0, 0, 0, 0] BP=[1, 0, 0, 0, 0, 0, 0, 0]	80
chr14	102873694		C	G	TECPR2	NM_014844.4	missense_variant	MODERATE	c.239C>G	p.Thr80Ser			22.2	0.117765	0.231	0.146	0.316	0.999155	1.765				23.1	Uncertain significance	PVS1=0 PS=[0, 0, 0, 0, 0] PM=[1, 1, 0, 0, 0, 0, 0] PP=[0, 0, 0, 0, 0, 0] BA1=0 BS=[0, 0, 0, 0, 0] BP=[1, 0, 0, 0, 0, 0, 0, 0]	80
chr14	102873694		C	A	TECPR2	NM_014844.4	missense_variant	MODERATE	c.239C>A	p.Thr80Asn			24.8	0.125128	0.316	0.004	0.928	0.999922	2.481				27.1	Uncertain significance	PVS1=0 PS=[0, 0, 0, 0, 0] PM=[1, 1, 0, 0, 0, 0, 0] PP=[0, 0, 0, 0, 0, 0] BA1=0 BS=[0, 0, 0, 0, 0] BP=[1, 0, 0, 0, 0, 0, 0, 0]	80
chr14	102873694		C	T	TECPR2	NM_014844.4	missense_variant	MODERATE	c.239C>T	p.Thr80Ile			25.4	0.051993	0.466	0.001	0.976	0.999924	1.007				29.1	Uncertain significance	PVS1=0 PS=[0, 0, 0, 0, 0] PM=[1, 1, 0, 0, 0, 0, 0] PP=[0, 0, 0, 0, 0, 0] BA1=0 BS=[0, 0, 0, 0, 0] BP=[1, 0, 0, 0, 0, 0, 0, 0]	80
chr14	102873696		G	A	TECPR2	NM_014844.4	missense_variant	MODERATE	c.241G>A	p.Val81Met			25.4	0.006408	0.101	0.037	0.934	0.996801	2.33				24.5	Uncertain significance	PVS1=0 PS=[0, 0, 0, 0, 0] PM=[1, 1, 0, 0, 0, 0, 0] PP=[0, 0, 0, 0, 0, 0] BA1=0 BS=[0, 0, 0, 0, 0] BP=[1, 0, 0, 0, 0, 0, 0, 0]	81
chr14	102873696		G	C	TECPR2	NM_014844.4	missense_variant	MODERATE	c.241G>C	p.Val81Leu	1		23.3	0.009851	0.103	0.115	0.489	0.99727	-0.878				22.7	Uncertain significance	PVS1=0 PS=[0, 0, 0, 0, 0] PM=[1, 1, 0, 0, 0, 0, 0] PP=[0, 0, 0, 0, 0, 0] BA1=0 BS=[0, 0, 0, 0, 0] BP=[1, 0, 0, 0, 0, 0, 0, 0]	81
chr14	102873696		G	T	TECPR2	NM_014844.4	missense_variant	MODERATE	c.241G>T	p.Val81Leu			23.3	0.009851	0.103	0.115	0.489	0.99727	-1.288				22.9	Uncertain significance	PVS1=0 PS=[0, 0, 0, 0, 0] PM=[1, 1, 0, 0, 0, 0, 0] PP=[0, 0, 0, 0, 0, 0] BA1=0 BS=[0, 0, 0, 0, 0] BP=[1, 0, 0, 0, 0, 0, 0, 0]	81
chr14	102873697		T	G	TECPR2	NM_014844.4	missense_variant	MODERATE	c.242T>G	p.Val81Gly			23.3	0.02414	0.168	0.036	0.734	0.992007	-2.166				23.6	Uncertain significance	PVS1=0 PS=[0, 0, 0, 0, 0] PM=[1, 1, 0, 0, 0, 0, 0] PP=[0, 0, 0, 0, 0, 0] BA1=0 BS=[0, 0, 0, 0, 0] BP=[1, 0, 0, 0, 0, 0, 0, 0]	81
chr14	102873697		T	A	TECPR2	NM_014844.4	missense_variant	MODERATE	c.242T>A	p.Val81Glu			23.5	0.014656	0.173	0.033	0.904	0.965709	-1.488				23.7	Uncertain significance	PVS1=0 PS=[0, 0, 0, 0, 0] PM=[1, 1, 0, 0, 0, 0, 0] PP=[0, 0, 0, 0, 0, 0] BA1=0 BS=[0, 0, 0, 0, 0] BP=[1, 0, 0, 0, 0, 0, 0, 0]	81
chr14	102873697		T	C	TECPR2	NM_014844.4	missense_variant	MODERATE	c.242T>C	p.Val81Ala			18.59	0.005369	0.039	0.354	0.141	0.998013	1.35				16.06	Uncertain significance	PVS1=0 PS=[0, 0, 0, 0, 0] PM=[1, 1, 0, 0, 0, 0, 0] PP=[0, 0, 0, 0, 0, 0] BA1=0 BS=[0, 0, 0, 0, 0] BP=[1, 0, 0, 0, 0, 0, 0, 0]	81
chr14	102873699		G	A	TECPR2	NM_014844.4	missense_variant	MODERATE	c.244G>A	p.Val82Met			29.2	0.03573	0.445	0.002	0.998	0.999985	1.423				28.3	Uncertain significance	PVS1=0 PS=[0, 0, 0, 0, 0] PM=[1, 1, 0, 0, 0, 0, 0] PP=[0, 0, 0, 0, 0, 0] BA1=0 BS=[0, 0, 0, 0, 0] BP=[1, 0, 0, 0, 0, 0, 0, 0]	82
chr14	102873699		G	C	TECPR2	NM_014844.4	missense_variant	MODERATE	c.244G>C	p.Val82Leu			28.3	0.093101	0.339	0.104	0.968	0.99998	1.125				27.1	Uncertain significance	PVS1=0 PS=[0, 0, 0, 0, 0] PM=[1, 1, 0, 0, 0, 0, 0] PP=[0, 0, 0, 0, 0, 0] BA1=0 BS=[0, 0, 0, 0, 0] BP=[1, 0, 0, 0, 0, 0, 0, 0]	82
chr14	102873699		G	T	TECPR2	NM_014844.4	missense_variant	MODERATE	c.244G>T	p.Val82Leu			28.2	0.117549	0.338	0.104	0.968	0.99998	-1.541				27.8	Uncertain significance	PVS1=0 PS=[0, 0, 0, 0, 0] PM=[1, 1, 0, 0, 0, 0, 0] PP=[0, 0, 0, 0, 0, 0] BA1=0 BS=[0, 0, 0, 0, 0] BP=[1, 0, 0, 0, 0, 0, 0, 0]	82
chr14	102873700		T	G	TECPR2	NM_014844.4	missense_variant	MODERATE	c.245T>G	p.Val82Gly			29	0.060899	0.581	0	0.997	1	-2.462				28.7	Uncertain significance	PVS1=0 PS=[0, 0, 0, 0, 0] PM=[1, 1, 0, 0, 0, 0, 0] PP=[0, 0, 0, 0, 0, 0] BA1=0 BS=[0, 0, 0, 0, 0] BP=[1, 0, 0, 0, 0, 0, 0, 0]	82
chr14	102873700		T	A	TECPR2	NM_014844.4	missense_variant	MODERATE	c.245T>A	p.Val82Glu			29.2	0.045816	0.587	0.001	0.997	0.999996	2.099				28.5	Uncertain significance	PVS1=0 PS=[0, 0, 0, 0, 0] PM=[1, 1, 0, 0, 0, 0, 0] PP=[0, 0, 0, 0, 0, 0] BA1=0 BS=[0, 0, 0, 0, 0] BP=[1, 0, 0, 0, 0, 0, 0, 0]	82
chr14	102873700		T	C	TECPR2	NM_014844.4	missense_variant	MODERATE	c.245T>C	p.Val82Ala			28.1	0.021681	0.462	0.002	0.99	0.999933	2.089				27	Uncertain significance	PVS1=0 PS=[0, 0, 0, 0, 0] PM=[1, 1, 0, 0, 0, 0, 0] PP=[0, 0, 0, 0, 0, 0] BA1=0 BS=[0, 0, 0, 0, 0] BP=[1, 0, 0, 0, 0, 0, 0, 0]	82
chr14	102873702		A	G	TECPR2	NM_014844.4	missense_variant	MODERATE	c.247A>G	p.Lys83Glu			26.2	0.022426	0.327	0.008	0.987	0.998724	-1.159				27.9	Uncertain significance	PVS1=0 PS=[0, 0, 0, 0, 0] PM=[1, 1, 0, 0, 0, 0, 0] PP=[0, 0, 0, 0, 0, 0] BA1=0 BS=[0, 0, 0, 0, 0] BP=[1, 0, 0, 0, 0, 0, 0, 0]	83
chr14	102873702		A	C	TECPR2	NM_014844.4	missense_variant	MODERATE	c.247A>C	p.Lys83Gln			24.2	0.018806	0.322	0.057	0.957	0.99792	-2.123				25.3	Uncertain significance	PVS1=0 PS=[0, 0, 0, 0, 0] PM=[1, 1, 0, 0, 0, 0, 0] PP=[0, 0, 0, 0, 0, 0] BA1=0 BS=[0, 0, 0, 0, 0] BP=[1, 0, 0, 0, 0, 0, 0, 0]	83
chr14	102873703		A	G	TECPR2	NM_014844.4	missense_variant	MODERATE	c.248A>G	p.Lys83Arg			25.3	0.015459	0.217	0.148	0.99	0.99675	-2.508				25.7	Uncertain significance	PVS1=0 PS=[0, 0, 0, 0, 0] PM=[1, 1, 0, 0, 0, 0, 0] PP=[0, 0, 0, 0, 0, 0] BA1=0 BS=[0, 0, 0, 0, 0] BP=[1, 0, 0, 0, 0, 0, 0, 0]	83
chr14	102873703		A	C	TECPR2	NM_014844.4	missense_variant	MODERATE	c.248A>C	p.Lys83Thr			27.9	0.025594	0.35	0.006	0.994	0.999476	0.872				28.3	Uncertain significance	PVS1=0 PS=[0, 0, 0, 0, 0] PM=[1, 1, 0, 0, 0, 0, 0] PP=[0, 0, 0, 0, 0, 0] BA1=0 BS=[0, 0, 0, 0, 0] BP=[1, 0, 0, 0, 0, 0, 0, 0]	83
chr14	102873703		A	T	TECPR2	NM_014844.4	missense_variant	MODERATE	c.248A>T	p.Lys83Met			28.9	0.028076	0.404	0.002	0.997	0.999766	-1.627				29.4	Uncertain significance	PVS1=0 PS=[0, 0, 0, 0, 0] PM=[1, 1, 0, 0, 0, 0, 0] PP=[0, 0, 0, 0, 0, 0] BA1=0 BS=[0, 0, 0, 0, 0] BP=[1, 0, 0, 0, 0, 0, 0, 0]	83
chr14	102873704		G	C	TECPR2	NM_014844.4	missense_variant	MODERATE	c.249G>C	p.Lys83Asn			25.5	0.020815	0.173	0.006	0.994	0.781942	-1.497				24.9	Uncertain significance	PVS1=0 PS=[0, 0, 0, 0, 0] PM=[1, 1, 0, 0, 0, 0, 0] PP=[0, 0, 0, 0, 0, 0] BA1=0 BS=[0, 0, 0, 0, 0] BP=[1, 0, 0, 0, 0, 0, 0, 0]	83
chr14	102873704		G	T	TECPR2	NM_014844.4	missense_variant	MODERATE	c.249G>T	p.Lys83Asn			25.4	0.020726	0.173	0.006	0.994	0.781942	-1.487				24.8	Uncertain significance	PVS1=0 PS=[0, 0, 0, 0, 0] PM=[1, 1, 0, 0, 0, 0, 0] PP=[0, 0, 0, 0, 0, 0] BA1=0 BS=[0, 0, 0, 0, 0] BP=[1, 0, 0, 0, 0, 0, 0, 0]	83
chr14	102873705		C	G	TECPR2	NM_014844.4	missense_variant	MODERATE	c.250C>G	p.Leu84Val	1		23.9	0.010612	0.206	0.072	0.926	0.506834	-2.562				24	Uncertain significance	PVS1=0 PS=[0, 0, 0, 0, 0] PM=[1, 1, 0, 0, 0, 0, 0] PP=[0, 0, 0, 0, 0, 0] BA1=0 BS=[0, 0, 0, 0, 0] BP=[1, 0, 0, 0, 0, 0, 0, 0]	84
chr14	102873705		C	A	TECPR2	NM_014844.4	missense_variant	MODERATE	c.250C>A	p.Leu84Met	1		23.1	0.00943	0.192	0.105	0.997	0.564147	1.049				23	Uncertain significance	PVS1=0 PS=[0, 0, 0, 0, 0] PM=[1, 1, 0, 0, 0, 0, 0] PP=[0, 0, 0, 0, 0, 0] BA1=0 BS=[0, 0, 0, 0, 0] BP=[1, 0, 0, 0, 0, 0, 0, 0]	84
chr14	102873706		T	G	TECPR2	NM_014844.4	missense_variant	MODERATE	c.251T>G	p.Leu84Arg			28.9	0.029806	0.462	0.001	0.998	0.996309	1.468				29	Uncertain significance	PVS1=0 PS=[0, 0, 0, 0, 0] PM=[1, 1, 0, 0, 0, 0, 0] PP=[0, 0, 0, 0, 0, 0] BA1=0 BS=[0, 0, 0, 0, 0] BP=[1, 0, 0, 0, 0, 0, 0, 0]	84
chr14	102873706		T	A	TECPR2	NM_014844.4	missense_variant	MODERATE	c.251T>A	p.Leu84Gln			28.6	0.02932	0.447	0.001	0.998	0.995415	0.926				28.7	Uncertain significance	PVS1=0 PS=[0, 0, 0, 0, 0] PM=[1, 1, 0, 0, 0, 0, 0] PP=[0, 0, 0, 0, 0, 0] BA1=0 BS=[0, 0, 0, 0, 0] BP=[1, 0, 0, 0, 0, 0, 0, 0]	84
chr14	102873706		T	C	TECPR2	NM_014844.4	missense_variant	MODERATE	c.251T>C	p.Leu84Pro			29	0.053321	0.553	0.001	0.998	1	-0.822				29.1	Uncertain significance	PVS1=0 PS=[0, 0, 0, 0, 0] PM=[1, 1, 0, 0, 0, 0, 0] PP=[0, 0, 0, 0, 0, 0] BA1=0 BS=[0, 0, 0, 0, 0] BP=[1, 0, 0, 0, 0, 0, 0, 0]	84
chr14	102873708		C	G	TECPR2	NM_014844.4	missense_variant	MODERATE	c.253C>G	p.Leu85Val			24.7	0.013728	0.152	0.028	0.968	0.687397	-0.837				25.5	Uncertain significance	PVS1=0 PS=[0, 0, 0, 0, 0] PM=[1, 1, 0, 0, 0, 0, 0] PP=[0, 0, 0, 0, 0, 0] BA1=0 BS=[0, 0, 0, 0, 0] BP=[1, 0, 0, 0, 0, 0, 0, 0]	85
chr14	102873708		C	A	TECPR2	NM_014844.4	missense_variant	MODERATE	c.253C>A	p.Leu85Met			25.1	0.00983	0.163	0.015	0.997	0.734709	1.781				25.6	Uncertain significance	PVS1=0 PS=[0, 0, 0, 0, 0] PM=[1, 1, 0, 0, 0, 0, 0] PP=[0, 0, 0, 0, 0, 0] BA1=0 BS=[0, 0, 0, 0, 0] BP=[1, 0, 0, 0, 0, 0, 0, 0]	85
chr14	102873709		T	G	TECPR2	NM_014844.4	missense_variant	MODERATE	c.254T>G	p.Leu85Arg			31	0.028219	0.392	0.002	0.998	0.947642	2.03				26.4	Uncertain significance	PVS1=0 PS=[0, 0, 0, 0, 0] PM=[1, 1, 0, 0, 0, 0, 0] PP=[0, 0, 0, 0, 0, 0] BA1=0 BS=[0, 0, 0, 0, 0] BP=[1, 0, 0, 0, 0, 0, 0, 0]	85
chr14	102873709		T	A	TECPR2	NM_014844.4	missense_variant	MODERATE	c.254T>A	p.Leu85Gln			26.6	0.02618	0.365	0.096	0.998	0.935721	-1.84				24.3	Uncertain significance	PVS1=0 PS=[0, 0, 0, 0, 0] PM=[1, 1, 0, 0, 0, 0, 0] PP=[0, 0, 0, 0, 0, 0] BA1=0 BS=[0, 0, 0, 0, 0] BP=[1, 0, 0, 0, 0, 0, 0, 0]	85
chr14	102873709		T	C	TECPR2	NM_014844.4	missense_variant	MODERATE	c.254T>C	p.Leu85Pro			31	0.030924	0.374	0.002	0.998	0.999999	1.748				26.5	Uncertain significance	PVS1=0 PS=[0, 0, 0, 0, 0] PM=[1, 1, 0, 0, 0, 0, 0] PP=[0, 0, 0, 0, 0, 0] BA1=0 BS=[0, 0, 0, 0, 0] BP=[1, 0, 0, 0, 0, 0, 0, 0]	85
chr14	102873711		A	G	TECPR2	NM_014844.4	missense_variant	MODERATE	c.256A>G	p.Ser86Gly			27.4	0.01743	0.316	0.003	0.99	0.924045	-2.484				25.8	Uncertain significance	PVS1=0 PS=[0, 0, 0, 0, 0] PM=[1, 1, 0, 0, 0, 0, 0] PP=[0, 0, 0, 0, 0, 0] BA1=0 BS=[0, 0, 0, 0, 0] BP=[1, 0, 0, 0, 0, 0, 0, 0]	86
chr14	102873711		A	C	TECPR2	NM_014844.4	missense_variant	MODERATE	c.256A>C	p.Ser86Arg			28.1	0.024074	0.425	0.002	0.997	0.98418	-1.906				25.8	Uncertain significance	PVS1=0 PS=[0, 0, 0, 0, 0] PM=[1, 1, 0, 0, 0, 0, 0] PP=[0, 0, 0, 0, 0, 0] BA1=0 BS=[0, 0, 0, 0, 0] BP=[1, 0, 0, 0, 0, 0, 0, 0]	86
chr14	102873711		A	T	TECPR2	NM_014844.4	missense_variant	MODERATE	c.256A>T	p.Ser86Cys			28.3	0.034191	0.361	0.001	0.998	0.980748	1.681				25.9	Uncertain significance	PVS1=0 PS=[0, 0, 0, 0, 0] PM=[1, 1, 0, 0, 0, 0, 0] PP=[0, 0, 0, 0, 0, 0] BA1=0 BS=[0, 0, 0, 0, 0] BP=[1, 0, 0, 0, 0, 0, 0, 0]	86
chr14	102873712		G	A	TECPR2	NM_014844.4	missense_variant	MODERATE	c.257G>A	p.Ser86Asn			27.3	0.013253	0.261	0.102	0.996	0.94787	0.479				25.5	Uncertain significance	PVS1=0 PS=[0, 0, 0, 0, 0] PM=[1, 1, 0, 0, 0, 0, 0] PP=[0, 0, 0, 0, 0, 0] BA1=0 BS=[0, 0, 0, 0, 0] BP=[1, 0, 0, 0, 0, 0, 0, 0]	86
chr14	102873712		G	C	TECPR2	NM_014844.4	missense_variant	MODERATE	c.257G>C	p.Ser86Thr			24.8	0.015037	0.362	0.093	0.99	0.941519	2.159				23.7	Uncertain significance	PVS1=0 PS=[0, 0, 0, 0, 0] PM=[1, 1, 0, 0, 0, 0, 0] PP=[0, 0, 0, 0, 0, 0] BA1=0 BS=[0, 0, 0, 0, 0] BP=[1, 0, 0, 0, 0, 0, 0, 0]	86
chr14	102873712		G	T	TECPR2	NM_014844.4	missense_variant	MODERATE	c.257G>T	p.Ser86Ile			28.9	0.027561	0.5	0.002	0.997	0.993449	-0.531				26.4	Uncertain significance	PVS1=0 PS=[0, 0, 0, 0, 0] PM=[1, 1, 0, 0, 0, 0, 0] PP=[0, 0, 0, 0, 0, 0] BA1=0 BS=[0, 0, 0, 0, 0] BP=[1, 0, 0, 0, 0, 0, 0, 0]	86
chr14	102873713		C	G	TECPR2	NM_014844.4	missense_variant	MODERATE	c.258C>G	p.Ser86Arg			26.3	0.020973	0.282	0.002	0.997	0.939688	-2.312				26.9	Uncertain significance	PVS1=0 PS=[0, 0, 0, 0, 0] PM=[1, 1, 0, 0, 0, 0, 0] PP=[0, 0, 0, 0, 0, 0] BA1=0 BS=[0, 0, 0, 0, 0] BP=[1, 0, 0, 0, 0, 0, 0, 0]	86
chr14	102873713		C	A	TECPR2	NM_014844.4	missense_variant	MODERATE	c.258C>A	p.Ser86Arg			26.2	0.022364	0.282	0.002	0.997	0.939688	-1.399				26.6	Uncertain significance	PVS1=0 PS=[0, 0, 0, 0, 0] PM=[1, 1, 0, 0, 0, 0, 0] PP=[0, 0, 0, 0, 0, 0] BA1=0 BS=[0, 0, 0, 0, 0] BP=[1, 0, 0, 0, 0, 0, 0, 0]	86
chr14	102873714		T	G	TECPR2	NM_014844.4	missense_variant	MODERATE	c.259T>G	p.Cys87Gly			25.2	0.033561	0.44	0.005	0.991	0.999939	1.953				24.9	Uncertain significance	PVS1=0 PS=[0, 0, 0, 0, 0] PM=[1, 1, 0, 0, 0, 0, 0] PP=[0, 0, 0, 0, 0, 0] BA1=0 BS=[0, 0, 0, 0, 0] BP=[1, 0, 0, 0, 0, 0, 0, 0]	87
chr14	102873714		T	A	TECPR2	NM_014844.4	missense_variant	MODERATE	c.259T>A	p.Cys87Ser			24.6	0.023802	0.404	0.124	0.985	0.999882	1.788				25	Uncertain significance	PVS1=0 PS=[0, 0, 0, 0, 0] PM=[1, 1, 0, 0, 0, 0, 0] PP=[0, 0, 0, 0, 0, 0] BA1=0 BS=[0, 0, 0, 0, 0] BP=[1, 0, 0, 0, 0, 0, 0, 0]	87
chr14	102873714		T	C	TECPR2	NM_014844.4	missense_variant	MODERATE	c.259T>C	p.Cys87Arg			27.9	0.047308	0.526	0.002	0.994	1	1.564				28.6	Uncertain significance	PVS1=0 PS=[0, 0, 0, 0, 0] PM=[1, 1, 0, 0, 0, 0, 0] PP=[0, 0, 0, 0, 0, 0] BA1=0 BS=[0, 0, 0, 0, 0] BP=[1, 0, 0, 0, 0, 0, 0, 0]	87
chr14	102873715		G	A	TECPR2	NM_014844.4	missense_variant	MODERATE	c.260G>A	p.Cys87Tyr			32	0.078872	0.473	0.001	0.995	0.999988	1.632				29.5	Uncertain significance	PVS1=0 PS=[0, 0, 0, 0, 0] PM=[1, 1, 0, 0, 0, 0, 0] PP=[0, 0, 0, 0, 0, 0] BA1=0 BS=[0, 0, 0, 0, 0] BP=[1, 0, 0, 0, 0, 0, 0, 0]	87
chr14	102873715		G	C	TECPR2	NM_014844.4	missense_variant	MODERATE	c.260G>C	p.Cys87Ser			26.9	0.049514	0.425	0.124	0.985	0.999977	-1.965				25.2	Uncertain significance	PVS1=0 PS=[0, 0, 0, 0, 0] PM=[1, 1, 0, 0, 0, 0, 0] PP=[0, 0, 0, 0, 0, 0] BA1=0 BS=[0, 0, 0, 0, 0] BP=[1, 0, 0, 0, 0, 0, 0, 0]	87
chr14	102873715		G	T	TECPR2	NM_014844.4	missense_variant	MODERATE	c.260G>T	p.Cys87Phe			32	0.078908	0.485	0.001	0.995	0.999996	1.259				29.8	Uncertain significance	PVS1=0 PS=[0, 0, 0, 0, 0] PM=[1, 1, 0, 0, 0, 0, 0] PP=[0, 0, 0, 0, 0, 0] BA1=0 BS=[0, 0, 0, 0, 0] BP=[1, 0, 0, 0, 0, 0, 0, 0]	87
chr14	102873716		C	G	TECPR2	NM_014844.4	missense_variant	MODERATE	c.261C>G	p.Cys87Trp			26.9	0.021917	0.375	0.001	0.995	0.999993	-1.476				26.8	Uncertain significance	PVS1=0 PS=[0, 0, 0, 0, 0] PM=[1, 1, 0, 0, 0, 0, 0] PP=[0, 0, 0, 0, 0, 0] BA1=0 BS=[0, 0, 0, 0, 0] BP=[1, 0, 0, 0, 0, 0, 0, 0]	87
chr14	102873717		T	G	TECPR2	NM_014844.4	missense_variant	MODERATE	c.262T>G	p.Phe88Val			31	0.025426	0.291	0.154	0.901	0.998417	1.591				27.9	Uncertain significance	PVS1=0 PS=[0, 0, 0, 0, 0] PM=[1, 1, 0, 0, 0, 0, 0] PP=[0, 0, 0, 0, 0, 0] BA1=0 BS=[0, 0, 0, 0, 0] BP=[1, 0, 0, 0, 0, 0, 0, 0]	88
chr14	102873717		T	A	TECPR2	NM_014844.4	missense_variant	MODERATE	c.262T>A	p.Phe88Ile			31	0.019765	0.282	0.056	0.971	0.996757	0.963				28.6	Uncertain significance	PVS1=0 PS=[0, 0, 0, 0, 0] PM=[1, 1, 0, 0, 0, 0, 0] PP=[0, 0, 0, 0, 0, 0] BA1=0 BS=[0, 0, 0, 0, 0] BP=[1, 0, 0, 0, 0, 0, 0, 0]	88
chr14	102873717		T	C	TECPR2	NM_014844.4	missense_variant	MODERATE	c.262T>C	p.Phe88Leu			26.6	0.014737	0.279	0.461	0.957	0.997058	-1.286				25.1	Uncertain significance	PVS1=0 PS=[0, 0, 0, 0, 0] PM=[1, 1, 0, 0, 0, 0, 0] PP=[0, 0, 0, 0, 0, 0] BA1=0 BS=[0, 0, 0, 0, 0] BP=[1, 0, 0, 0, 0, 0, 0, 0]	88
chr14	102873718		T	G	TECPR2	NM_014844.4	missense_variant	MODERATE	c.263T>G	p.Phe88Cys			26.7	0.018203	0.268	0.003	0.997	0.992422	1.632				27	Uncertain significance	PVS1=0 PS=[0, 0, 0, 0, 0] PM=[1, 1, 0, 0, 0, 0, 0] PP=[0, 0, 0, 0, 0, 0] BA1=0 BS=[0, 0, 0, 0, 0] BP=[1, 0, 0, 0, 0, 0, 0, 0]	88
chr14	102873718		T	A	TECPR2	NM_014844.4	missense_variant	MODERATE	c.263T>A	p.Phe88Tyr			23.8	0.01152	0.229	0.006	0.99	0.916038	2.404				24.2	Uncertain significance	PVS1=0 PS=[0, 0, 0, 0, 0] PM=[1, 1, 0, 0, 0, 0, 0] PP=[0, 0, 0, 0, 0, 0] BA1=0 BS=[0, 0, 0, 0, 0] BP=[1, 0, 0, 0, 0, 0, 0, 0]	88
chr14	102873718		T	C	TECPR2	NM_014844.4	missense_variant	MODERATE	c.263T>C	p.Phe88Ser			26.6	0.024501	0.227	0.004	0.996	0.988843	-0.751				27.1	Uncertain significance	PVS1=0 PS=[0, 0, 0, 0, 0] PM=[1, 1, 0, 0, 0, 0, 0] PP=[0, 0, 0, 0, 0, 0] BA1=0 BS=[0, 0, 0, 0, 0] BP=[1, 0, 0, 0, 0, 0, 0, 0]	88
chr14	102873719		T	G	TECPR2	NM_014844.4	missense_variant	MODERATE	c.264T>G	p.Phe88Leu			20.5	0.022936	0.291	0.461	0.957	0.700695	1.98				19.5	Likely benign	PVS1=0 PS=[0, 0, 0, 0, 0] PM=[1, 1, 0, 0, 0, 0, 0] PP=[0, 0, 0, 0, 0, 0] BA1=0 BS=[0, 0, 0, 0, 0] BP=[1, 0, 0, 1, 0, 0, 0, 0]	88
chr14	102873719		T	A	TECPR2	NM_014844.4	missense_variant	MODERATE	c.264T>A	p.Phe88Leu			20.3	0.022936	0.291	0.461	0.957	0.700695	-1.967				20.6	Likely benign	PVS1=0 PS=[0, 0, 0, 0, 0] PM=[1, 1, 0, 0, 0, 0, 0] PP=[0, 0, 0, 0, 0, 0] BA1=0 BS=[0, 0, 0, 0, 0] BP=[1, 0, 0, 1, 0, 0, 0, 0]	88
chr14	102873720		G	A	TECPR2	NM_014844.4	missense_variant	MODERATE	c.265G>A	p.Asp89Asn			28.2	0.118477	0.353	0	0.998	0.999955	-1.822				32	Uncertain significance	PVS1=0 PS=[0, 0, 0, 0, 0] PM=[1, 1, 0, 0, 0, 0, 0] PP=[0, 0, 0, 0, 0, 0] BA1=0 BS=[0, 0, 0, 0, 0] BP=[1, 0, 0, 0, 0, 0, 0, 0]	89
chr14	102873720		G	C	TECPR2	NM_014844.4	missense_variant	MODERATE	c.265G>C	p.Asp89His			28.1	0.084789	0.498	0	0.999	0.999992	0.787				29.3	Uncertain significance	PVS1=0 PS=[0, 0, 0, 0, 0] PM=[1, 1, 0, 0, 0, 0, 0] PP=[0, 0, 0, 0, 0, 0] BA1=0 BS=[0, 0, 0, 0, 0] BP=[1, 0, 0, 0, 0, 0, 0, 0]	89
chr14	102873720		G	T	TECPR2	NM_014844.4	missense_variant	MODERATE	c.265G>T	p.Asp89Tyr			28.3	0.126386	0.465	0	0.999	0.999996	-1.089				32	Uncertain significance	PVS1=0 PS=[0, 0, 0, 0, 0] PM=[1, 1, 0, 0, 0, 0, 0] PP=[0, 0, 0, 0, 0, 0] BA1=0 BS=[0, 0, 0, 0, 0] BP=[1, 0, 0, 0, 0, 0, 0, 0]	89
chr14	102873721		A	G	TECPR2	NM_014844.4	missense_variant	MODERATE	c.266A>G	p.Asp89Gly			29.8	0.024592	0.448	0	0.998	0.999944	-1.667				29	Uncertain significance	PVS1=0 PS=[0, 0, 0, 0, 0] PM=[1, 1, 0, 0, 0, 0, 0] PP=[0, 0, 0, 0, 0, 0] BA1=0 BS=[0, 0, 0, 0, 0] BP=[1, 0, 0, 0, 0, 0, 0, 0]	89
chr14	102873721		A	C	TECPR2	NM_014844.4	missense_variant	MODERATE	c.266A>C	p.Asp89Ala			29.6	0.03263	0.465	0	0.998	0.999913	-1.846				28.5	Uncertain significance	PVS1=0 PS=[0, 0, 0, 0, 0] PM=[1, 1, 0, 0, 0, 0, 0] PP=[0, 0, 0, 0, 0, 0] BA1=0 BS=[0, 0, 0, 0, 0] BP=[1, 0, 0, 0, 0, 0, 0, 0]	89
chr14	102873721		A	T	TECPR2	NM_014844.4	missense_variant	MODERATE	c.266A>T	p.Asp89Val			29.3	0.09133	0.495	0	0.999	1	-1.658				29.6	Uncertain significance	PVS1=0 PS=[0, 0, 0, 0, 0] PM=[1, 1, 0, 0, 0, 0, 0] PP=[0, 0, 0, 0, 0, 0] BA1=0 BS=[0, 0, 0, 0, 0] BP=[1, 0, 0, 0, 0, 0, 0, 0]	89
chr14	102873722		T	G	TECPR2	NM_014844.4	missense_variant	MODERATE	c.267T>G	p.Asp89Glu			23.4	0.019138	0.217	0	0.994	0.791896	-1.595				23.2	Uncertain significance	PVS1=0 PS=[0, 0, 0, 0, 0] PM=[1, 1, 0, 0, 0, 0, 0] PP=[0, 0, 0, 0, 0, 0] BA1=0 BS=[0, 0, 0, 0, 0] BP=[1, 0, 0, 0, 0, 0, 0, 0]	89
chr14	102873722		T	A	TECPR2	NM_014844.4	missense_variant	MODERATE	c.267T>A	p.Asp89Glu			23.3	0.019571	0.217	0	0.994	0.791896	-0.919				23.2	Uncertain significance	PVS1=0 PS=[0, 0, 0, 0, 0] PM=[1, 1, 0, 0, 0, 0, 0] PP=[0, 0, 0, 0, 0, 0] BA1=0 BS=[0, 0, 0, 0, 0] BP=[1, 0, 0, 0, 0, 0, 0, 0]	89
chr14	102873723		G	A	TECPR2	NM_014844.4	missense_variant	MODERATE	c.268G>A	p.Asp90Asn			28.2	0.080701	0.323	0.13	0.996	0.999917	-2.37				32	Uncertain significance	PVS1=0 PS=[0, 0, 0, 0, 0] PM=[1, 1, 0, 0, 0, 0, 0] PP=[0, 0, 0, 0, 0, 0] BA1=0 BS=[0, 0, 0, 0, 0] BP=[1, 0, 0, 0, 0, 0, 0, 0]	90
chr14	102873723		G	C	TECPR2	NM_014844.4	missense_variant	MODERATE	c.268G>C	p.Asp90His			27.9	0.071667	0.461	0.107	0.998	0.999985	-2.144				29.1	Uncertain significance	PVS1=0 PS=[0, 0, 0, 0, 0] PM=[1, 1, 0, 0, 0, 0, 0] PP=[0, 0, 0, 0, 0, 0] BA1=0 BS=[0, 0, 0, 0, 0] BP=[1, 0, 0, 0, 0, 0, 0, 0]	90
chr14	102873723		G	T	TECPR2	NM_014844.4	missense_variant	MODERATE	c.268G>T	p.Asp90Tyr			28.2	0.083724	0.445	0.201	0.968	0.999993	-2.298				31	Uncertain significance	PVS1=0 PS=[0, 0, 0, 0, 0] PM=[1, 1, 0, 0, 0, 0, 0] PP=[0, 0, 0, 0, 0, 0] BA1=0 BS=[0, 0, 0, 0, 0] BP=[1, 0, 0, 0, 0, 0, 0, 0]	90
chr14	102873724		A	G	TECPR2	NM_014844.4	missense_variant	MODERATE	c.269A>G	p.Asp90Gly			31	0.026722	0.439	0.083	0.996	0.999894	-2.417				28.9	Uncertain significance	PVS1=0 PS=[0, 0, 0, 0, 0] PM=[1, 1, 0, 0, 0, 0, 0] PP=[0, 0, 0, 0, 0, 0] BA1=0 BS=[0, 0, 0, 0, 0] BP=[1, 0, 0, 0, 0, 0, 0, 0]	90
chr14	102873724		A	C	TECPR2	NM_014844.4	missense_variant	MODERATE	c.269A>C	p.Asp90Ala			31	0.025075	0.376	0.037	0.996	0.99985	-2.461				29.3	Uncertain significance	PVS1=0 PS=[0, 0, 0, 0, 0] PM=[1, 1, 0, 0, 0, 0, 0] PP=[0, 0, 0, 0, 0, 0] BA1=0 BS=[0, 0, 0, 0, 0] BP=[1, 0, 0, 0, 0, 0, 0, 0]	90
chr14	102873724		A	T	TECPR2	NM_014844.4	missense_variant	MODERATE	c.269A>T	p.Asp90Val			31	0.071592	0.49	0.019	0.997	1	-1.944				28.9	Uncertain significance	PVS1=0 PS=[0, 0, 0, 0, 0] PM=[1, 1, 0, 0, 0, 0, 0] PP=[0, 0, 0, 0, 0, 0] BA1=0 BS=[0, 0, 0, 0, 0] BP=[1, 0, 0, 0, 0, 0, 0, 0]	90
chr14	102873725		C	G	TECPR2	NM_014844.4	missense_variant	MODERATE	c.270C>G	p.Asp90Glu			25.2	0.012024	0.153	0.05	0.99	0.665804	-1.657				25.3	Uncertain significance	PVS1=0 PS=[0, 0, 0, 0, 0] PM=[1, 1, 0, 0, 0, 0, 0] PP=[0, 0, 0, 0, 0, 0] BA1=0 BS=[0, 0, 0, 0, 0] BP=[1, 0, 0, 0, 0, 0, 0, 0]	90
chr14	102873725		C	A	TECPR2	NM_014844.4	missense_variant	MODERATE	c.270C>A	p.Asp90Glu			25.1	0.012711	0.153	0.05	0.99	0.665804	-1.616				25.3	Uncertain significance	PVS1=0 PS=[0, 0, 0, 0, 0] PM=[1, 1, 0, 0, 0, 0, 0] PP=[0, 0, 0, 0, 0, 0] BA1=0 BS=[0, 0, 0, 0, 0] BP=[1, 0, 0, 0, 0, 0, 0, 0]	90
chr14	102873726		C	G	TECPR2	NM_014844.4	missense_variant	MODERATE	c.271C>G	p.Leu91Val			23.4	0.118662	0.33	0.01	0.99	0.999853	1.835				24.7	Uncertain significance	PVS1=0 PS=[0, 0, 0, 0, 0] PM=[1, 1, 0, 0, 0, 0, 0] PP=[0, 0, 0, 0, 0, 0] BA1=0 BS=[0, 0, 0, 0, 0] BP=[1, 0, 0, 0, 0, 0, 0, 0]	91
chr14	102873726		C	A	TECPR2	NM_014844.4	missense_variant	MODERATE	c.271C>A	p.Leu91Met	1		23.6	0.075946	0.305	0.191	0.968	0.999814	1.174				25.3	Uncertain significance	PVS1=0 PS=[0, 0, 0, 0, 0] PM=[1, 1, 0, 0, 0, 0, 0] PP=[0, 0, 0, 0, 0, 0] BA1=0 BS=[0, 0, 0, 0, 0] BP=[1, 0, 0, 0, 0, 0, 0, 0]	91
chr14	102873727		T	G	TECPR2	NM_014844.4	missense_variant	MODERATE	c.272T>G	p.Leu91Arg			25.5	0.029848	0.529	0.001	0.998	0.999962	1.589				29.8	Uncertain significance	PVS1=0 PS=[0, 0, 0, 0, 0] PM=[1, 1, 0, 0, 0, 0, 0] PP=[0, 0, 0, 0, 0, 0] BA1=0 BS=[0, 0, 0, 0, 0] BP=[1, 0, 0, 0, 0, 0, 0, 0]	91
chr14	102873727		T	A	TECPR2	NM_014844.4	missense_variant	MODERATE	c.272T>A	p.Leu91Gln			23.8	0.037568	0.442	0.074	0.998	0.999951	-1.879				25.4	Uncertain significance	PVS1=0 PS=[0, 0, 0, 0, 0] PM=[1, 1, 0, 0, 0, 0, 0] PP=[0, 0, 0, 0, 0, 0] BA1=0 BS=[0, 0, 0, 0, 0] BP=[1, 0, 0, 0, 0, 0, 0, 0]	91
chr14	102873727		T	C	TECPR2	NM_014844.4	missense_variant	MODERATE	c.272T>C	p.Leu91Pro			25.6	0.078694	0.56	0.002	0.998	1	2.204				29.1	Uncertain significance	PVS1=0 PS=[0, 0, 0, 0, 0] PM=[1, 1, 0, 0, 0, 0, 0] PP=[0, 0, 0, 0, 0, 0] BA1=0 BS=[0, 0, 0, 0, 0] BP=[1, 0, 0, 0, 0, 0, 0, 0]	91
chr14	102873729		G	A	TECPR2	NM_014844.4	missense_variant	MODERATE	c.274G>A	p.Val92Met			27.2	0.028254	0.469	0.003	0.999	0.999983	2.224				28.5	Uncertain significance	PVS1=0 PS=[0, 0, 0, 0, 0] PM=[1, 1, 0, 0, 0, 0, 0] PP=[0, 0, 0, 0, 0, 0] BA1=0 BS=[0, 0, 0, 0, 0] BP=[1, 0, 0, 0, 0, 0, 0, 0]	92
chr14	102873729		G	C	TECPR2	NM_014844.4	missense_variant	MODERATE	c.274G>C	p.Val92Leu	1		26.5	0.054751	0.377	0.084	0.991	0.999981	1.817				27.2	Uncertain significance	PVS1=0 PS=[0, 0, 0, 0, 0] PM=[1, 1, 0, 0, 0, 0, 0] PP=[0, 0, 0, 0, 0, 0] BA1=0 BS=[0, 0, 0, 0, 0] BP=[1, 0, 0, 0, 0, 0, 0, 0]	92
chr14	102873729		G	T	TECPR2	NM_014844.4	missense_variant	MODERATE	c.274G>T	p.Val92Leu			26.4	0.065322	0.377	0.084	0.991	0.999982	1.53				27.9	Uncertain significance	PVS1=0 PS=[0, 0, 0, 0, 0] PM=[1, 1, 0, 0, 0, 0, 0] PP=[0, 0, 0, 0, 0, 0] BA1=0 BS=[0, 0, 0, 0, 0] BP=[1, 0, 0, 0, 0, 0, 0, 0]	92
chr14	102873730		T	G	TECPR2	NM_014844.4	missense_variant	MODERATE	c.275T>G	p.Val92Gly			29.2	0.063955	0.566	0	0.998	1	-2.482				29.5	Uncertain significance	PVS1=0 PS=[0, 0, 0, 0, 0] PM=[1, 1, 0, 0, 0, 0, 0] PP=[0, 0, 0, 0, 0, 0] BA1=0 BS=[0, 0, 0, 0, 0] BP=[1, 0, 0, 0, 0, 0, 0, 0]	92
chr14	102873730		T	A	TECPR2	NM_014844.4	missense_variant	MODERATE	c.275T>A	p.Val92Glu			29.3	0.045198	0.627	0.001	0.998	0.999996	1.282				28.7	Uncertain significance	PVS1=0 PS=[0, 0, 0, 0, 0] PM=[1, 1, 0, 0, 0, 0, 0] PP=[0, 0, 0, 0, 0, 0] BA1=0 BS=[0, 0, 0, 0, 0] BP=[1, 0, 0, 0, 0, 0, 0, 0]	92
chr14	102873730		T	C	TECPR2	NM_014844.4	missense_variant	MODERATE	c.275T>C	p.Val92Ala			28.3	0.021931	0.347	0.004	0.994	0.999933	1.929				27.2	Uncertain significance	PVS1=0 PS=[0, 0, 0, 0, 0] PM=[1, 1, 0, 0, 0, 0, 0] PP=[0, 0, 0, 0, 0, 0] BA1=0 BS=[0, 0, 0, 0, 0] BP=[1, 0, 0, 0, 0, 0, 0, 0]	92
chr14	102873732		G	A	TECPR2	NM_014844.4	missense_variant	MODERATE	c.277G>A	p.Ala93Thr			27.4	0.040243	0.521	0	0.998	0.999997	2.036				29.3	Uncertain significance	PVS1=0 PS=[0, 0, 0, 0, 0] PM=[1, 1, 0, 0, 0, 0, 0] PP=[0, 0, 0, 0, 0, 0] BA1=0 BS=[0, 0, 0, 0, 0] BP=[1, 0, 0, 0, 0, 0, 0, 0]	93
chr14	102873732		G	C	TECPR2	NM_014844.4	missense_variant	MODERATE	c.277G>C	p.Ala93Pro			27.7	0.051328	0.543	0	0.998	0.999999	-1.443				29.6	Uncertain significance	PVS1=0 PS=[0, 0, 0, 0, 0] PM=[1, 1, 0, 0, 0, 0, 0] PP=[0, 0, 0, 0, 0, 0] BA1=0 BS=[0, 0, 0, 0, 0] BP=[1, 0, 0, 0, 0, 0, 0, 0]	93
chr14	102873732		G	T	TECPR2	NM_014844.4	missense_variant	MODERATE	c.277G>T	p.Ala93Ser			26.7	0.044983	0.498	0	0.996	0.999993	1.471				28.2	Uncertain significance	PVS1=0 PS=[0, 0, 0, 0, 0] PM=[1, 1, 0, 0, 0, 0, 0] PP=[0, 0, 0, 0, 0, 0] BA1=0 BS=[0, 0, 0, 0, 0] BP=[1, 0, 0, 0, 0, 0, 0, 0]	93
chr14	102873733		C	G	TECPR2	NM_014844.4	missense_variant	MODERATE	c.278C>G	p.Ala93Gly			25.6	0.028374	0.484	0	0.996	0.999997	-1.804				29.6	Uncertain significance	PVS1=0 PS=[0, 0, 0, 0, 0] PM=[1, 1, 0, 0, 0, 0, 0] PP=[0, 0, 0, 0, 0, 0] BA1=0 BS=[0, 0, 0, 0, 0] BP=[1, 0, 0, 0, 0, 0, 0, 0]	93
chr14	102873733		C	A	TECPR2	NM_014844.4	missense_variant	MODERATE	c.278C>A	p.Ala93Glu			25.4	0.040402	0.508	0	0.998	0.999999	2.031				28.4	Uncertain significance	PVS1=0 PS=[0, 0, 0, 0, 0] PM=[1, 1, 0, 0, 0, 0, 0] PP=[0, 0, 0, 0, 0, 0] BA1=0 BS=[0, 0, 0, 0, 0] BP=[1, 0, 0, 0, 0, 0, 0, 0]	93
chr14	102873733		C	T	TECPR2	NM_014844.4	missense_variant	MODERATE	c.278C>T	p.Ala93Val			25.6	0.036204	0.469	0	0.998	0.999998	-1.98				32	Uncertain significance	PVS1=0 PS=[0, 0, 0, 0, 0] PM=[1, 1, 0, 0, 0, 0, 0] PP=[0, 0, 0, 0, 0, 0] BA1=0 BS=[0, 0, 0, 0, 0] BP=[1, 0, 0, 0, 0, 0, 0, 0]	93
chr14	102873735		G	A	TECPR2	NM_014844.4	missense_variant	MODERATE	c.280G>A	p.Ala94Thr			23.3	0.04513	0.232	0.115	0.2	0.997119	1.099				23.2	Uncertain significance	PVS1=0 PS=[0, 0, 0, 0, 0] PM=[1, 1, 0, 0, 0, 0, 0] PP=[0, 0, 0, 0, 0, 0] BA1=0 BS=[0, 0, 0, 0, 0] BP=[1, 0, 0, 0, 0, 0, 0, 0]	94
chr14	102873735		G	C	TECPR2	NM_014844.4	missense_variant	MODERATE	c.280G>C	p.Ala94Pro			27.3	0.031713	0.435	0.053	0.774	0.999175	-0.864				26.6	Uncertain significance	PVS1=0 PS=[0, 0, 0, 0, 0] PM=[1, 1, 0, 0, 0, 0, 0] PP=[0, 0, 0, 0, 0, 0] BA1=0 BS=[0, 0, 0, 0, 0] BP=[1, 0, 0, 0, 0, 0, 0, 0]	94
chr14	102873735		G	T	TECPR2	NM_014844.4	missense_variant	MODERATE	c.280G>T	p.Ala94Ser			24.1	0.042152	0.235	0.07	0.325	0.993172	1.36				23.9	Uncertain significance	PVS1=0 PS=[0, 0, 0, 0, 0] PM=[1, 1, 0, 0, 0, 0, 0] PP=[0, 0, 0, 0, 0, 0] BA1=0 BS=[0, 0, 0, 0, 0] BP=[1, 0, 0, 0, 0, 0, 0, 0]	94
chr14	102873736		C	G	TECPR2	NM_014844.4	missense_variant	MODERATE	c.281C>G	p.Ala94Gly			21.9	0.019427	0.126	0.055	0.4	0.857142	-1.439				22.9	Uncertain significance	PVS1=0 PS=[0, 0, 0, 0, 0] PM=[1, 1, 0, 0, 0, 0, 0] PP=[0, 0, 0, 0, 0, 0] BA1=0 BS=[0, 0, 0, 0, 0] BP=[1, 0, 0, 0, 0, 0, 0, 0]	94
chr14	102873736		C	A	TECPR2	NM_014844.4	missense_variant	MODERATE	c.281C>A	p.Ala94Glu			22.7	0.018034	0.2	0.029	0.606	0.931543	2.052				23.9	Uncertain significance	PVS1=0 PS=[0, 0, 0, 0, 0] PM=[1, 1, 0, 0, 0, 0, 0] PP=[0, 0, 0, 0, 0, 0] BA1=0 BS=[0, 0, 0, 0, 0] BP=[1, 0, 0, 0, 0, 0, 0, 0]	94
chr14	102873736		C	T	TECPR2	NM_014844.4	missense_variant	MODERATE	c.281C>T	p.Ala94Val			15.9	0.002662	0.134	1	0.003	0.882002	-2.081				18.11	Uncertain significance	PVS1=0 PS=[0, 0, 0, 0, 0] PM=[1, 1, 0, 0, 0, 0, 0] PP=[0, 0, 0, 0, 0, 0] BA1=0 BS=[0, 0, 0, 0, 0] BP=[1, 0, 0, 0, 0, 0, 0, 0]	94
chr14	102873738		G	A	TECPR2	NM_014844.4	missense_variant	MODERATE	c.283G>A	p.Gly95Ser			27.6	0.074988	0.51	0	0.999	0.999999	2.352				29.2	Uncertain significance	PVS1=0 PS=[0, 0, 0, 0, 0] PM=[1, 1, 0, 0, 0, 0, 0] PP=[0, 0, 0, 0, 0, 0] BA1=0 BS=[0, 0, 0, 0, 0] BP=[1, 0, 0, 0, 0, 0, 0, 0]	95
chr14	102873738		G	C	TECPR2	NM_014844.4	missense_variant	MODERATE	c.283G>C	p.Gly95Arg			28.5	0.077801	0.599	0	0.999	0.999999	1.91				29.4	Uncertain significance	PVS1=0 PS=[0, 0, 0, 0, 0] PM=[1, 1, 0, 0, 0, 0, 0] PP=[0, 0, 0, 0, 0, 0] BA1=0 BS=[0, 0, 0, 0, 0] BP=[1, 0, 0, 0, 0, 0, 0, 0]	95
chr14	102873738		G	T	TECPR2	NM_014844.4	missense_variant	MODERATE	c.283G>T	p.Gly95Cys			29.3	0.088994	0.597	0	1	1	2.059				31	Uncertain significance	PVS1=0 PS=[0, 0, 0, 0, 0] PM=[1, 1, 0, 0, 0, 0, 0] PP=[0, 0, 0, 0, 0, 0] BA1=0 BS=[0, 0, 0, 0, 0] BP=[1, 0, 0, 0, 0, 0, 0, 0]	95
chr14	102873739		G	A	TECPR2	NM_014844.4	missense_variant	MODERATE	c.284G>A	p.Gly95Asp			29.4	0.067838	0.594	0	0.999	1	2.467				28.6	Uncertain significance	PVS1=0 PS=[0, 0, 0, 0, 0] PM=[1, 1, 0, 0, 0, 0, 0] PP=[0, 0, 0, 0, 0, 0] BA1=0 BS=[0, 0, 0, 0, 0] BP=[1, 0, 0, 0, 0, 0, 0, 0]	95
chr14	102873739		G	C	TECPR2	NM_014844.4	missense_variant	MODERATE	c.284G>C	p.Gly95Ala			28.6	0.050985	0.485	0	0.999	0.999998	2.065				26.9	Uncertain significance	PVS1=0 PS=[0, 0, 0, 0, 0] PM=[1, 1, 0, 0, 0, 0, 0] PP=[0, 0, 0, 0, 0, 0] BA1=0 BS=[0, 0, 0, 0, 0] BP=[1, 0, 0, 0, 0, 0, 0, 0]	95
chr14	102873739		G	T	TECPR2	NM_014844.4	missense_variant	MODERATE	c.284G>T	p.Gly95Val			29.4	0.091538	0.589	0	0.999	1	1.959				28.3	Uncertain significance	PVS1=0 PS=[0, 0, 0, 0, 0] PM=[1, 1, 0, 0, 0, 0, 0] PP=[0, 0, 0, 0, 0, 0] BA1=0 BS=[0, 0, 0, 0, 0] BP=[1, 0, 0, 0, 0, 0, 0, 0]	95
chr14	102873741		A	G	TECPR2	NM_014844.4	missense_variant	MODERATE	c.286A>G	p.Thr96Ala			25.7	0.027343	0.437	0.005	0.987	0.999042	1.872				26	Uncertain significance	PVS1=0 PS=[0, 0, 0, 0, 0] PM=[1, 1, 0, 0, 0, 0, 0] PP=[0, 0, 0, 0, 0, 0] BA1=0 BS=[0, 0, 0, 0, 0] BP=[1, 0, 0, 0, 0, 0, 0, 0]	96
chr14	102873741		A	C	TECPR2	NM_014844.4	missense_variant	MODERATE	c.286A>C	p.Thr96Pro			26.3	0.031669	0.51	0.003	0.996	0.999812	0.842				26.8	Uncertain significance	PVS1=0 PS=[0, 0, 0, 0, 0] PM=[1, 1, 0, 0, 0, 0, 0] PP=[0, 0, 0, 0, 0, 0] BA1=0 BS=[0, 0, 0, 0, 0] BP=[1, 0, 0, 0, 0, 0, 0, 0]	96
chr14	102873741		A	T	TECPR2	NM_014844.4	missense_variant	MODERATE	c.286A>T	p.Thr96Ser			25.1	0.022491	0.311	0.153	0.987	0.997176	1.037				25.9	Uncertain significance	PVS1=0 PS=[0, 0, 0, 0, 0] PM=[1, 1, 0, 0, 0, 0, 0] PP=[0, 0, 0, 0, 0, 0] BA1=0 BS=[0, 0, 0, 0, 0] BP=[1, 0, 0, 0, 0, 0, 0, 0]	96
chr14	102873742		C	G	TECPR2	NM_014844.4	missense_variant	MODERATE	c.287C>G	p.Thr96Arg			25.2	0.146667	0.453	0.001	0.996	0.999979	0.702				27	Uncertain significance	PVS1=0 PS=[0, 0, 0, 0, 0] PM=[1, 1, 0, 0, 0, 0, 0] PP=[0, 0, 0, 0, 0, 0] BA1=0 BS=[0, 0, 0, 0, 0] BP=[1, 0, 0, 0, 0, 0, 0, 0]	96
chr14	102873742		C	A	TECPR2	NM_014844.4	missense_variant	MODERATE	c.287C>A	p.Thr96Lys			25.4	0.157863	0.458	0.002	0.994	0.99997	1.924				28.3	Uncertain significance	PVS1=0 PS=[0, 0, 0, 0, 0] PM=[1, 1, 0, 0, 0, 0, 0] PP=[0, 0, 0, 0, 0, 0] BA1=0 BS=[0, 0, 0, 0, 0] BP=[1, 0, 0, 0, 0, 0, 0, 0]	96
chr14	102873742		C	T	TECPR2	NM_014844.4	missense_variant	MODERATE	c.287C>T	p.Thr96Ile			25.1	0.143165	0.486	0.002	0.996	0.999941	-0.982				28.4	Uncertain significance	PVS1=0 PS=[0, 0, 0, 0, 0] PM=[1, 1, 0, 0, 0, 0, 0] PP=[0, 0, 0, 0, 0, 0] BA1=0 BS=[0, 0, 0, 0, 0] BP=[1, 0, 0, 0, 0, 0, 0, 0]	96
chr14	102873744		G	A	TECPR2	NM_014844.4	missense_variant	MODERATE	c.289G>A	p.Ala97Thr			25.6	0.030331	0.204	0.266	0.699	0.999982	1.903				25.1	Uncertain significance	PVS1=0 PS=[0, 0, 0, 0, 0] PM=[1, 1, 0, 0, 0, 0, 0] PP=[0, 0, 0, 0, 0, 0] BA1=0 BS=[0, 0, 0, 0, 0] BP=[1, 0, 0, 0, 0, 0, 0, 0]	97
chr14	102873744		G	C	TECPR2	NM_014844.4	missense_variant	MODERATE	c.289G>C	p.Ala97Pro			29.2	0.037179	0.344	0.049	0.943	0.999995	1.537				29.1	Uncertain significance	PVS1=0 PS=[0, 0, 0, 0, 0] PM=[1, 1, 0, 0, 0, 0, 0] PP=[0, 0, 0, 0, 0, 0] BA1=0 BS=[0, 0, 0, 0, 0] BP=[1, 0, 0, 0, 0, 0, 0, 0]	97
chr14	102873744		G	T	TECPR2	NM_014844.4	missense_variant	MODERATE	c.289G>T	p.Ala97Ser			23.3	0.028294	0.173	0.437	0.314	0.999959	1.613				23	Uncertain significance	PVS1=0 PS=[0, 0, 0, 0, 0] PM=[1, 1, 0, 0, 0, 0, 0] PP=[0, 0, 0, 0, 0, 0] BA1=0 BS=[0, 0, 0, 0, 0] BP=[1, 0, 0, 0, 0, 0, 0, 0]	97
chr14	102873745		C	G	TECPR2	NM_014844.4	missense_variant	MODERATE	c.290C>G	p.Ala97Gly			25.3	0.009957	0.181	0.059	0.826	0.999833	-1.82				26.9	Uncertain significance	PVS1=0 PS=[0, 0, 0, 0, 0] PM=[1, 1, 0, 0, 0, 0, 0] PP=[0, 0, 0, 0, 0, 0] BA1=0 BS=[0, 0, 0, 0, 0] BP=[1, 0, 0, 0, 0, 0, 0, 0]	97
chr14	102873745		C	A	TECPR2	NM_014844.4	missense_variant	MODERATE	c.290C>A	p.Ala97Asp			25.6	0.014299	0.264	0.066	0.916	0.999968	2.081				27.6	Uncertain significance	PVS1=0 PS=[0, 0, 0, 0, 0] PM=[1, 1, 0, 0, 0, 0, 0] PP=[0, 0, 0, 0, 0, 0] BA1=0 BS=[0, 0, 0, 0, 0] BP=[1, 0, 0, 0, 0, 0, 0, 0]	97
chr14	102873745		C	T	TECPR2	NM_014844.4	missense_variant	MODERATE	c.290C>T	p.Ala97Val			22.5	0.006404	0.175	0.132	0.16	0.999861	-1.437				23.2	Uncertain significance	PVS1=0 PS=[0, 0, 0, 0, 0] PM=[1, 1, 0, 0, 0, 0, 0] PP=[0, 0, 0, 0, 0, 0] BA1=0 BS=[0, 0, 0, 0, 0] BP=[1, 0, 0, 0, 0, 0, 0, 0]	97
chr14	102873747		T	G	TECPR2	NM_014844.4	missense_variant	MODERATE	c.292T>G	p.Ser98Ala			27.1	0.010588	0.149	0.014	0.98	0.900175	2.153				24.8	Uncertain significance	PVS1=0 PS=[0, 0, 0, 0, 0] PM=[1, 1, 0, 0, 0, 0, 0] PP=[0, 0, 0, 0, 0, 0] BA1=0 BS=[0, 0, 0, 0, 0] BP=[1, 0, 0, 0, 0, 0, 0, 0]	98
chr14	102873747		T	A	TECPR2	NM_014844.4	missense_variant	MODERATE	c.292T>A	p.Ser98Thr			24.5	0.023719	0.197	0.015	0.987	0.966802	1.671				23.4	Uncertain significance	PVS1=0 PS=[0, 0, 0, 0, 0] PM=[1, 1, 0, 0, 0, 0, 0] PP=[0, 0, 0, 0, 0, 0] BA1=0 BS=[0, 0, 0, 0, 0] BP=[1, 0, 0, 0, 0, 0, 0, 0]	98
chr14	102873747		T	C	TECPR2	NM_014844.4	missense_variant	MODERATE	c.292T>C	p.Ser98Pro			28.4	0.022862	0.248	0.011	0.996	0.994761	1.312				25.8	Uncertain significance	PVS1=0 PS=[0, 0, 0, 0, 0] PM=[1, 1, 0, 0, 0, 0, 0] PP=[0, 0, 0, 0, 0, 0] BA1=0 BS=[0, 0, 0, 0, 0] BP=[1, 0, 0, 0, 0, 0, 0, 0]	98
chr14	102873748		C	G	TECPR2	NM_014844.4	missense_variant	MODERATE	c.293C>G	p.Ser98Cys	2		24.8	0.040979	0.431	0.003	0.997	0.99984	2.028				27.5	Uncertain significance	PVS1=0 PS=[0, 0, 0, 0, 0] PM=[1, 1, 0, 0, 0, 0, 0] PP=[0, 0, 0, 0, 0, 0] BA1=0 BS=[0, 0, 0, 0, 0] BP=[1, 0, 0, 0, 0, 0, 0, 0]	98
chr14	102873748		C	A	TECPR2	NM_014844.4	missense_variant	MODERATE	c.293C>A	p.Ser98Tyr			24.4	0.070528	0.493	0.007	0.996	0.999909	2.464				27.4	Uncertain significance	PVS1=0 PS=[0, 0, 0, 0, 0] PM=[1, 1, 0, 0, 0, 0, 0] PP=[0, 0, 0, 0, 0, 0] BA1=0 BS=[0, 0, 0, 0, 0] BP=[1, 0, 0, 0, 0, 0, 0, 0]	98
chr14	102873748		C	T	TECPR2	NM_014844.4	missense_variant	MODERATE	c.293C>T	p.Ser98Phe	1		25	0.064844	0.455	0.003	0.997	0.999947	1.234				28.9	Uncertain significance	PVS1=0 PS=[0, 0, 0, 0, 0] PM=[1, 1, 0, 0, 0, 0, 0] PP=[0, 0, 0, 0, 0, 0] BA1=0 BS=[0, 0, 0, 0, 0] BP=[1, 0, 0, 0, 0, 0, 0, 0]	98
chr14	102873750		G	A	TECPR2	NM_014844.4	missense_variant	MODERATE	c.295G>A	p.Gly99Ser			27.2	0.054841	0.535	0	0.999	0.999999	-1.823				28	Uncertain significance	PVS1=0 PS=[0, 0, 0, 0, 0] PM=[1, 1, 0, 0, 0, 0, 0] PP=[0, 0, 0, 0, 0, 0] BA1=0 BS=[0, 0, 0, 0, 0] BP=[1, 0, 0, 0, 0, 0, 0, 0]	99
chr14	102873750		G	C	TECPR2	NM_014844.4	missense_variant	MODERATE	c.295G>C	p.Gly99Arg			28	0.083462	0.549	0	0.999	0.999999	0.488				27.7	Uncertain significance	PVS1=0 PS=[0, 0, 0, 0, 0] PM=[1, 1, 0, 0, 0, 0, 0] PP=[0, 0, 0, 0, 0, 0] BA1=0 BS=[0, 0, 0, 0, 0] BP=[1, 0, 0, 0, 0, 0, 0, 0]	99
chr14	102873750		G	T	TECPR2	NM_014844.4	missense_variant	MODERATE	c.295G>T	p.Gly99Cys			28.8	0.073918	0.556	0	1	1	-1.843				28.9	Uncertain significance	PVS1=0 PS=[0, 0, 0, 0, 0] PM=[1, 1, 0, 0, 0, 0, 0] PP=[0, 0, 0, 0, 0, 0] BA1=0 BS=[0, 0, 0, 0, 0] BP=[1, 0, 0, 0, 0, 0, 0, 0]	99
chr14	102873751		G	A	TECPR2	NM_014844.4	missense_variant	MODERATE	c.296G>A	p.Gly99Asp			28.3	0.056399	0.552	0	0.999	1	2.176				26.9	Uncertain significance	PVS1=0 PS=[0, 0, 0, 0, 0] PM=[1, 1, 0, 0, 0, 0, 0] PP=[0, 0, 0, 0, 0, 0] BA1=0 BS=[0, 0, 0, 0, 0] BP=[1, 0, 0, 0, 0, 0, 0, 0]	99
chr14	102873751		G	C	TECPR2	NM_014844.4	missense_variant	MODERATE	c.296G>C	p.Gly99Ala			27.6	0.039967	0.523	0	0.999	0.999998	-1.473				25.8	Uncertain significance	PVS1=0 PS=[0, 0, 0, 0, 0] PM=[1, 1, 0, 0, 0, 0, 0] PP=[0, 0, 0, 0, 0, 0] BA1=0 BS=[0, 0, 0, 0, 0] BP=[1, 0, 0, 0, 0, 0, 0, 0]	99
chr14	102873751		G	T	TECPR2	NM_014844.4	missense_variant	MODERATE	c.296G>T	p.Gly99Val			28.4	0.075829	0.565	0	0.999	1	-0.974				27	Uncertain significance	PVS1=0 PS=[0, 0, 0, 0, 0] PM=[1, 1, 0, 0, 0, 0, 0] PP=[0, 0, 0, 0, 0, 0] BA1=0 BS=[0, 0, 0, 0, 0] BP=[1, 0, 0, 0, 0, 0, 0, 0]	99
chr14	102873753		A	G	TECPR2	NM_014844.4	missense_variant	MODERATE	c.298A>G	p.Arg100Gly			24	0.018975	0.21	0.056	0.443	0.614198	2.213				22.9	Uncertain significance	PVS1=0 PS=[0, 0, 0, 0, 0] PM=[1, 1, 0, 0, 0, 0, 0] PP=[0, 0, 0, 0, 0, 0] BA1=0 BS=[0, 0, 0, 0, 0] BP=[1, 0, 0, 0, 0, 0, 0, 0]	100
chr14	102873753		A	T	TECPR2	NM_014844.4	missense_variant	MODERATE	c.298A>T	p.Arg100Trp			27.4	0.029731	0.244	0.022	0.923	0.651959	2.102				25.2	Uncertain significance	PVS1=0 PS=[0, 0, 0, 0, 0] PM=[1, 1, 0, 0, 0, 0, 0] PP=[0, 0, 0, 0, 0, 0] BA1=0 BS=[0, 0, 0, 0, 0] BP=[1, 0, 0, 0, 0, 0, 0, 0]	100
chr14	102873754		G	A	TECPR2	NM_014844.4	missense_variant	MODERATE	c.299G>A	p.Arg100Lys			22.9	0.009272	0.132	0.329	0.015	0.801513	2.07				20.9	Uncertain significance	PVS1=0 PS=[0, 0, 0, 0, 0] PM=[1, 1, 0, 0, 0, 0, 0] PP=[0, 0, 0, 0, 0, 0] BA1=0 BS=[0, 0, 0, 0, 0] BP=[1, 0, 0, 0, 0, 0, 0, 0]	100
chr14	102873754		G	C	TECPR2	NM_014844.4	missense_variant	MODERATE	c.299G>C	p.Arg100Thr			24.3	0.013421	0.207	0.193	0.443	0.601011	2.519				22.9	Uncertain significance	PVS1=0 PS=[0, 0, 0, 0, 0] PM=[1, 1, 0, 0, 0, 0, 0] PP=[0, 0, 0, 0, 0, 0] BA1=0 BS=[0, 0, 0, 0, 0] BP=[1, 0, 0, 0, 0, 0, 0, 0]	100
chr14	102873754		G	T	TECPR2	NM_014844.4	missense_variant	MODERATE	c.299G>T	p.Arg100Met			27.3	0.018353	0.182	0.035	0.844	0.798253	2.457				24.8	Uncertain significance	PVS1=0 PS=[0, 0, 0, 0, 0] PM=[1, 1, 0, 0, 0, 0, 0] PP=[0, 0, 0, 0, 0, 0] BA1=0 BS=[0, 0, 0, 0, 0] BP=[1, 0, 0, 0, 0, 0, 0, 0]	100
chr14	102873755		G	C	TECPR2	NM_014844.4	missense_variant	MODERATE	c.300G>C	p.Arg100Ser			22.5	0.016866	0.208	0.071	0.368	0.641199	2.66				17.71	Likely benign	PVS1=0 PS=[0, 0, 0, 0, 0] PM=[1, 1, 0, 0, 0, 0, 0] PP=[0, 0, 0, 0, 0, 0] BA1=0 BS=[0, 0, 0, 0, 0] BP=[1, 0, 0, 1, 0, 0, 0, 0]	100
chr14	102873755		G	T	TECPR2	NM_014844.4	missense_variant	MODERATE	c.300G>T	p.Arg100Ser			22.4	0.017775	0.208	0.071	0.368	0.651316	2.356				17.79	Likely benign	PVS1=0 PS=[0, 0, 0, 0, 0] PM=[1, 1, 0, 0, 0, 0, 0] PP=[0, 0, 0, 0, 0, 0] BA1=0 BS=[0, 0, 0, 0, 0] BP=[1, 0, 0, 1, 0, 0, 0, 0]	100
chr14	102873756		G	A	TECPR2	NM_014844.4	missense_variant	MODERATE	c.301G>A	p.Val101Ile			23.9	0.015235	0.187	0.119	0.044	0.996296	2.432				22.8	Uncertain significance	PVS1=0 PS=[0, 0, 0, 0, 0] PM=[1, 1, 0, 0, 0, 0, 0] PP=[0, 0, 0, 0, 0, 0] BA1=0 BS=[0, 0, 0, 0, 0] BP=[1, 0, 0, 0, 0, 0, 0, 0]	101
chr14	102873756		G	C	TECPR2	NM_014844.4	missense_variant	MODERATE	c.301G>C	p.Val101Leu			23.2	0.021981	0.247	0.198	0.256	0.998898	1.973				21.6	Uncertain significance	PVS1=0 PS=[0, 0, 0, 0, 0] PM=[1, 1, 0, 0, 0, 0, 0] PP=[0, 0, 0, 0, 0, 0] BA1=0 BS=[0, 0, 0, 0, 0] BP=[1, 0, 0, 0, 0, 0, 0, 0]	101
chr14	102873756		G	T	TECPR2	NM_014844.4	missense_variant	MODERATE	c.301G>T	p.Val101Phe			27.8	0.017748	0.461	0.003	0.856	0.999899	1.61				25.1	Uncertain significance	PVS1=0 PS=[0, 0, 0, 0, 0] PM=[1, 1, 0, 0, 0, 0, 0] PP=[0, 0, 0, 0, 0, 0] BA1=0 BS=[0, 0, 0, 0, 0] BP=[1, 0, 0, 0, 0, 0, 0, 0]	101
chr14	102873757		T	G	TECPR2	NM_014844.4	missense_variant	MODERATE	c.302T>G	p.Val101Gly			26.6	0.031178	0.52	0.001	0.924	1	-2.083				24.9	Uncertain significance	PVS1=0 PS=[0, 0, 0, 0, 0] PM=[1, 1, 0, 0, 0, 0, 0] PP=[0, 0, 0, 0, 0, 0] BA1=0 BS=[0, 0, 0, 0, 0] BP=[1, 0, 0, 0, 0, 0, 0, 0]	101
chr14	102873757		T	A	TECPR2	NM_014844.4	missense_variant	MODERATE	c.302T>A	p.Val101Asp			26.8	0.036934	0.616	0	0.924	1	1.986				25.4	Uncertain significance	PVS1=0 PS=[0, 0, 0, 0, 0] PM=[1, 1, 0, 0, 0, 0, 0] PP=[0, 0, 0, 0, 0, 0] BA1=0 BS=[0, 0, 0, 0, 0] BP=[1, 0, 0, 0, 0, 0, 0, 0]	101
chr14	102873757		T	C	TECPR2	NM_014844.4	missense_variant	MODERATE	c.302T>C	p.Val101Ala			25.5	0.016999	0.358	0.002	0.632	0.999565	1.285				24.4	Uncertain significance	PVS1=0 PS=[0, 0, 0, 0, 0] PM=[1, 1, 0, 0, 0, 0, 0] PP=[0, 0, 0, 0, 0, 0] BA1=0 BS=[0, 0, 0, 0, 0] BP=[1, 0, 0, 0, 0, 0, 0, 0]	101
chr14	102873759		G	A	TECPR2	NM_014844.4	missense_variant	MODERATE	c.304G>A	p.Ala102Thr			25.2	0.039484	0.292	0.14	0.949	0.999984	1.62				24.9	Uncertain significance	PVS1=0 PS=[0, 0, 0, 0, 0] PM=[1, 1, 0, 0, 0, 0, 0] PP=[0, 0, 0, 0, 0, 0] BA1=0 BS=[0, 0, 0, 0, 0] BP=[1, 0, 0, 0, 0, 0, 0, 0]	102
chr14	102873759		G	C	TECPR2	NM_014844.4	missense_variant	MODERATE	c.304G>C	p.Ala102Pro			25.5	0.036045	0.444	0.018	0.997	0.999995	1.539				24.6	Uncertain significance	PVS1=0 PS=[0, 0, 0, 0, 0] PM=[1, 1, 0, 0, 0, 0, 0] PP=[0, 0, 0, 0, 0, 0] BA1=0 BS=[0, 0, 0, 0, 0] BP=[1, 0, 0, 0, 0, 0, 0, 0]	102
chr14	102873759		G	T	TECPR2	NM_014844.4	missense_variant	MODERATE	c.304G>T	p.Ala102Ser			24.8	0.043537	0.298	0.028	0.99	0.999963	1.734				24.5	Uncertain significance	PVS1=0 PS=[0, 0, 0, 0, 0] PM=[1, 1, 0, 0, 0, 0, 0] PP=[0, 0, 0, 0, 0, 0] BA1=0 BS=[0, 0, 0, 0, 0] BP=[1, 0, 0, 0, 0, 0, 0, 0]	102
chr14	102873760		C	G	TECPR2	NM_014844.4	missense_variant	MODERATE	c.305C>G	p.Ala102Gly			23.3	0.064971	0.316	0.01	0.993	0.999984	2.098				24.3	Uncertain significance	PVS1=0 PS=[0, 0, 0, 0, 0] PM=[1, 1, 0, 0, 0, 0, 0] PP=[0, 0, 0, 0, 0, 0] BA1=0 BS=[0, 0, 0, 0, 0] BP=[1, 0, 0, 0, 0, 0, 0, 0]	102
chr14	102873760		C	A	TECPR2	NM_014844.4	missense_variant	MODERATE	c.305C>A	p.Ala102Glu			22.4	0.067291	0.339	0.1	0.997	0.999993	2.112				23.2	Uncertain significance	PVS1=0 PS=[0, 0, 0, 0, 0] PM=[1, 1, 0, 0, 0, 0, 0] PP=[0, 0, 0, 0, 0, 0] BA1=0 BS=[0, 0, 0, 0, 0] BP=[1, 0, 0, 0, 0, 0, 0, 0]	102
chr14	102873760		C	T	TECPR2	NM_014844.4	missense_variant	MODERATE	c.305C>T	p.Ala102Val			22.3	0.098465	0.26	0.353	0.993	0.999988	-1.406				23.7	Uncertain significance	PVS1=0 PS=[0, 0, 0, 0, 0] PM=[1, 1, 0, 0, 0, 0, 0] PP=[0, 0, 0, 0, 0, 0] BA1=0 BS=[0, 0, 0, 0, 0] BP=[1, 0, 0, 0, 0, 0, 0, 0]	102
chr14	102873762		G	A	TECPR2	NM_014844.4	missense_variant	MODERATE	c.307G>A	p.Val103Ile			17.47	0.003855	0.094	0.308	0.003	0.998975	2.016				9.238	Uncertain significance	PVS1=0 PS=[0, 0, 0, 0, 0] PM=[1, 1, 0, 0, 0, 0, 0] PP=[0, 0, 0, 0, 0, 0] BA1=0 BS=[0, 0, 0, 0, 0] BP=[1, 0, 0, 0, 0, 0, 0, 0]	103
chr14	102873762		G	C	TECPR2	NM_014844.4	missense_variant	MODERATE	c.307G>C	p.Val103Leu			18.46	0.007274	0.153	0.013	0.019	0.996556	1.632				10.03	Uncertain significance	PVS1=0 PS=[0, 0, 0, 0, 0] PM=[1, 1, 0, 0, 0, 0, 0] PP=[0, 0, 0, 0, 0, 0] BA1=0 BS=[0, 0, 0, 0, 0] BP=[1, 0, 0, 0, 0, 0, 0, 0]	103
chr14	102873762		G	T	TECPR2	NM_014844.4	missense_variant	MODERATE	c.307G>T	p.Val103Phe			21.8	0.009835	0.181	0.043	0.035	0.96491	1.221				15.21	Uncertain significance	PVS1=0 PS=[0, 0, 0, 0, 0] PM=[1, 1, 0, 0, 0, 0, 0] PP=[0, 0, 0, 0, 0, 0] BA1=0 BS=[0, 0, 0, 0, 0] BP=[1, 0, 0, 0, 0, 0, 0, 0]	103
chr14	102873763		T	G	TECPR2	NM_014844.4	missense_variant	MODERATE	c.308T>G	p.Val103Gly			23.4	0.021716	0.418	0.001	0.358	0.999741	-1.658				21.6	Uncertain significance	PVS1=0 PS=[0, 0, 0, 0, 0] PM=[1, 1, 0, 0, 0, 0, 0] PP=[0, 0, 0, 0, 0, 0] BA1=0 BS=[0, 0, 0, 0, 0] BP=[1, 0, 0, 0, 0, 0, 0, 0]	103
chr14	102873763		T	A	TECPR2	NM_014844.4	missense_variant	MODERATE	c.308T>A	p.Val103Asp			24.8	0.025814	0.437	0	0.456	0.99961	2.18				23.2	Uncertain significance	PVS1=0 PS=[0, 0, 0, 0, 0] PM=[1, 1, 0, 0, 0, 0, 0] PP=[0, 0, 0, 0, 0, 0] BA1=0 BS=[0, 0, 0, 0, 0] BP=[1, 0, 0, 0, 0, 0, 0, 0]	103
chr14	102873763		T	C	TECPR2	NM_014844.4	missense_variant	MODERATE	c.308T>C	p.Val103Ala	2	1	23	0.013694	0.302	0.002	0.056	0.941579	2.226				20.4	Uncertain significance	PVS1=0 PS=[0, 0, 0, 0, 0] PM=[1, 1, 0, 0, 0, 0, 0] PP=[0, 0, 0, 0, 0, 0] BA1=0 BS=[0, 0, 0, 0, 0] BP=[1, 0, 0, 0, 0, 0, 0, 0]	103
chr14	102873765		T	G	TECPR2	NM_014844.4	missense_variant	MODERATE	c.310T>G	p.Phe104Val			25.3	0.036972	0.466	0	0.996	0.999967	0.934				24.2	Uncertain significance	PVS1=0 PS=[0, 0, 0, 0, 0] PM=[1, 1, 0, 0, 0, 0, 0] PP=[0, 0, 0, 0, 0, 0] BA1=0 BS=[0, 0, 0, 0, 0] BP=[1, 0, 0, 0, 0, 0, 0, 0]	104
chr14	102873765		T	A	TECPR2	NM_014844.4	missense_variant	MODERATE	c.310T>A	p.Phe104Ile			25.2	0.025338	0.438	0	0.996	0.99993	2.12				24.4	Uncertain significance	PVS1=0 PS=[0, 0, 0, 0, 0] PM=[1, 1, 0, 0, 0, 0, 0] PP=[0, 0, 0, 0, 0, 0] BA1=0 BS=[0, 0, 0, 0, 0] BP=[1, 0, 0, 0, 0, 0, 0, 0]	104
chr14	102873765		T	C	TECPR2	NM_014844.4	missense_variant	MODERATE	c.310T>C	p.Phe104Leu			25.5	0.025488	0.324	0	0.99	0.999936	1.755				24.5	Uncertain significance	PVS1=0 PS=[0, 0, 0, 0, 0] PM=[1, 1, 0, 0, 0, 0, 0] PP=[0, 0, 0, 0, 0, 0] BA1=0 BS=[0, 0, 0, 0, 0] BP=[1, 0, 0, 0, 0, 0, 0, 0]	104
chr14	102873766		T	G	TECPR2	NM_014844.4	missense_variant	MODERATE	c.311T>G	p.Phe104Cys			27.5	0.041529	0.494	0	0.998	0.999971	-0.704				24.8	Uncertain significance	PVS1=0 PS=[0, 0, 0, 0, 0] PM=[1, 1, 0, 0, 0, 0, 0] PP=[0, 0, 0, 0, 0, 0] BA1=0 BS=[0, 0, 0, 0, 0] BP=[1, 0, 0, 0, 0, 0, 0, 0]	104
chr14	102873766		T	A	TECPR2	NM_014844.4	missense_variant	MODERATE	c.311T>A	p.Phe104Tyr			24.1	0.012992	0.351	0	0.993	0.999637	2.034				23.1	Uncertain significance	PVS1=0 PS=[0, 0, 0, 0, 0] PM=[1, 1, 0, 0, 0, 0, 0] PP=[0, 0, 0, 0, 0, 0] BA1=0 BS=[0, 0, 0, 0, 0] BP=[1, 0, 0, 0, 0, 0, 0, 0]	104
chr14	102873766		T	C	TECPR2	NM_014844.4	missense_variant	MODERATE	c.311T>C	p.Phe104Ser			27.5	0.04161	0.545	0	0.997	0.999955	-1.503				24.9	Uncertain significance	PVS1=0 PS=[0, 0, 0, 0, 0] PM=[1, 1, 0, 0, 0, 0, 0] PP=[0, 0, 0, 0, 0, 0] BA1=0 BS=[0, 0, 0, 0, 0] BP=[1, 0, 0, 0, 0, 0, 0, 0]	104
chr14	102873767		T	G	TECPR2	NM_014844.4	missense_variant	MODERATE	c.312T>G	p.Phe104Leu			23.6	0.043338	0.225	0	0.99	0.960634	-1.745				21.4	Likely benign	PVS1=0 PS=[0, 0, 0, 0, 0] PM=[1, 1, 0, 0, 0, 0, 0] PP=[0, 0, 0, 0, 0, 0] BA1=0 BS=[0, 0, 0, 0, 0] BP=[1, 0, 0, 1, 0, 0, 0, 0]	104
chr14	102873767		T	A	TECPR2	NM_014844.4	missense_variant	MODERATE	c.312T>A	p.Phe104Leu			23.6	0.043338	0.225	0	0.99	0.960634	1.057				21.8	Likely benign	PVS1=0 PS=[0, 0, 0, 0, 0] PM=[1, 1, 0, 0, 0, 0, 0] PP=[0, 0, 0, 0, 0, 0] BA1=0 BS=[0, 0, 0, 0, 0] BP=[1, 0, 0, 1, 0, 0, 0, 0]	104
chr14	102873768		C	G	TECPR2	NM_014844.4	missense_variant	MODERATE	c.313C>G	p.Gln105Glu			23.4	0.081415	0.287	0.01	0.98	0.999961	-1.406				23.9	Uncertain significance	PVS1=0 PS=[0, 0, 0, 0, 0] PM=[1, 1, 0, 0, 0, 0, 0] PP=[0, 0, 0, 0, 0, 0] BA1=0 BS=[0, 0, 0, 0, 0] BP=[1, 0, 0, 0, 0, 0, 0, 0]	105
chr14	102873768		C	A	TECPR2	NM_014844.4	missense_variant	MODERATE	c.313C>A	p.Gln105Lys			23.7	0.08592	0.315	0.139	0.987	0.999981	-2.519				25	Uncertain significance	PVS1=0 PS=[0, 0, 0, 0, 0] PM=[1, 1, 0, 0, 0, 0, 0] PP=[0, 0, 0, 0, 0, 0] BA1=0 BS=[0, 0, 0, 0, 0] BP=[1, 0, 0, 0, 0, 0, 0, 0]	105
chr14	102873769		A	G	TECPR2	NM_014844.4	missense_variant	MODERATE	c.314A>G	p.Gln105Arg			25.5	0.037145	0.37	0.035	0.99	0.999811	2.447				23.9	Uncertain significance	PVS1=0 PS=[0, 0, 0, 0, 0] PM=[1, 1, 0, 0, 0, 0, 0] PP=[0, 0, 0, 0, 0, 0] BA1=0 BS=[0, 0, 0, 0, 0] BP=[1, 0, 0, 0, 0, 0, 0, 0]	105
chr14	102873769		A	C	TECPR2	NM_014844.4	missense_variant	MODERATE	c.314A>C	p.Gln105Pro			25.9	0.030899	0.446	0.005	0.996	0.99999	-2.033				24.1	Uncertain significance	PVS1=0 PS=[0, 0, 0, 0, 0] PM=[1, 1, 0, 0, 0, 0, 0] PP=[0, 0, 0, 0, 0, 0] BA1=0 BS=[0, 0, 0, 0, 0] BP=[1, 0, 0, 0, 0, 0, 0, 0]	105
chr14	102873769		A	T	TECPR2	NM_014844.4	missense_variant	MODERATE	c.314A>T	p.Gln105Leu			24.5	0.081159	0.421	0.08	0.994	0.999988	-1.722				23.3	Uncertain significance	PVS1=0 PS=[0, 0, 0, 0, 0] PM=[1, 1, 0, 0, 0, 0, 0] PP=[0, 0, 0, 0, 0, 0] BA1=0 BS=[0, 0, 0, 0, 0] BP=[1, 0, 0, 0, 0, 0, 0, 0]	105
chr14	102873770		A	C	TECPR2	NM_014844.4	missense_variant	MODERATE	c.315A>C	p.Gln105His			23.1	0.026827	0.258	0.005	0.997	0.943686	-1.966				16.25	Likely benign	PVS1=0 PS=[0, 0, 0, 0, 0] PM=[1, 1, 0, 0, 0, 0, 0] PP=[0, 0, 0, 0, 0, 0] BA1=0 BS=[0, 0, 0, 0, 0] BP=[1, 0, 0, 1, 0, 0, 0, 0]	105
chr14	102873770		A	T	TECPR2	NM_014844.4	missense_variant	MODERATE	c.315A>T	p.Gln105His			23	0.026759	0.258	0.005	0.997	0.943686	-1.99				15.94	Likely benign	PVS1=0 PS=[0, 0, 0, 0, 0] PM=[1, 1, 0, 0, 0, 0, 0] PP=[0, 0, 0, 0, 0, 0] BA1=0 BS=[0, 0, 0, 0, 0] BP=[1, 0, 0, 1, 0, 0, 0, 0]	105
chr14	102873771		C	G	TECPR2	NM_014844.4	missense_variant	MODERATE	c.316C>G	p.Leu106Val			23.4	0.042139	0.302	0.018	0.968	0.999853	-1.89				24	Uncertain significance	PVS1=0 PS=[0, 0, 0, 0, 0] PM=[1, 1, 0, 0, 0, 0, 0] PP=[0, 0, 0, 0, 0, 0] BA1=0 BS=[0, 0, 0, 0, 0] BP=[1, 0, 0, 0, 0, 0, 0, 0]	106
chr14	102873771		C	A	TECPR2	NM_014844.4	missense_variant	MODERATE	c.316C>A	p.Leu106Ile			23.5	0.093558	0.319	0.049	0.949	0.999744	-1.056				24.9	Uncertain significance	PVS1=0 PS=[0, 0, 0, 0, 0] PM=[1, 1, 0, 0, 0, 0, 0] PP=[0, 0, 0, 0, 0, 0] BA1=0 BS=[0, 0, 0, 0, 0] BP=[1, 0, 0, 0, 0, 0, 0, 0]	106
chr14	102873771		C	T	TECPR2	NM_014844.4	missense_variant	MODERATE	c.316C>T	p.Leu106Phe			23.8	0.075334	0.363	0.004	0.997	0.999974	-1.28				25.2	Uncertain significance	PVS1=0 PS=[0, 0, 0, 0, 0] PM=[1, 1, 0, 0, 0, 0, 0] PP=[0, 0, 0, 0, 0, 0] BA1=0 BS=[0, 0, 0, 0, 0] BP=[1, 0, 0, 0, 0, 0, 0, 0]	106
chr14	102873772		T	G	TECPR2	NM_014844.4	missense_variant	MODERATE	c.317T>G	p.Leu106Arg			25.9	0.051465	0.473	0.001	0.998	0.99996	1.857				24.9	Uncertain significance	PVS1=0 PS=[0, 0, 0, 0, 0] PM=[1, 1, 0, 0, 0, 0, 0] PP=[0, 0, 0, 0, 0, 0] BA1=0 BS=[0, 0, 0, 0, 0] BP=[1, 0, 0, 0, 0, 0, 0, 0]	106
chr14	102873772		T	A	TECPR2	NM_014844.4	missense_variant	MODERATE	c.317T>A	p.Leu106His			25.6	0.055795	0.479	0	0.998	0.999926	1.625				24.7	Uncertain significance	PVS1=0 PS=[0, 0, 0, 0, 0] PM=[1, 1, 0, 0, 0, 0, 0] PP=[0, 0, 0, 0, 0, 0] BA1=0 BS=[0, 0, 0, 0, 0] BP=[1, 0, 0, 0, 0, 0, 0, 0]	106
chr14	102873772		T	C	TECPR2	NM_014844.4	missense_variant	MODERATE	c.317T>C	p.Leu106Pro			26	0.07398	0.563	0.001	0.998	1	0.89				24.9	Uncertain significance	PVS1=0 PS=[0, 0, 0, 0, 0] PM=[1, 1, 0, 0, 0, 0, 0] PP=[0, 0, 0, 0, 0, 0] BA1=0 BS=[0, 0, 0, 0, 0] BP=[1, 0, 0, 0, 0, 0, 0, 0]	106
chr14	102873774		G	A	TECPR2	NM_014844.4	missense_variant	MODERATE	c.319G>A	p.Val107Ile			24.2	0.043986	0.292	0.06	0.987	0.999399	1.422				24.5	Uncertain significance	PVS1=0 PS=[0, 0, 0, 0, 0] PM=[1, 1, 0, 0, 0, 0, 0] PP=[0, 0, 0, 0, 0, 0] BA1=0 BS=[0, 0, 0, 0, 0] BP=[1, 0, 0, 0, 0, 0, 0, 0]	107
chr14	102873774		G	C	TECPR2	NM_014844.4	missense_variant	MODERATE	c.319G>C	p.Val107Leu			24.5	0.064207	0.287	0.123	0.98	0.999829	1.679				24.3	Uncertain significance	PVS1=0 PS=[0, 0, 0, 0, 0] PM=[1, 1, 0, 0, 0, 0, 0] PP=[0, 0, 0, 0, 0, 0] BA1=0 BS=[0, 0, 0, 0, 0] BP=[1, 0, 0, 0, 0, 0, 0, 0]	107
chr14	102873774		G	T	TECPR2	NM_014844.4	missense_variant	MODERATE	c.319G>T	p.Val107Leu			24.4	0.065003	0.287	0.123	0.98	0.999829	-1.436				24.6	Uncertain significance	PVS1=0 PS=[0, 0, 0, 0, 0] PM=[1, 1, 0, 0, 0, 0, 0] PP=[0, 0, 0, 0, 0, 0] BA1=0 BS=[0, 0, 0, 0, 0] BP=[1, 0, 0, 0, 0, 0, 0, 0]	107
chr14	102873775		T	G	TECPR2	NM_014844.4	missense_variant	MODERATE	c.320T>G	p.Val107Gly			23.6	0.059245	0.403	0.59	0.994	1	1.364				23.2	Uncertain significance	PVS1=0 PS=[0, 0, 0, 0, 0] PM=[1, 1, 0, 0, 0, 0, 0] PP=[0, 0, 0, 0, 0, 0] BA1=0 BS=[0, 0, 0, 0, 0] BP=[1, 0, 0, 0, 0, 0, 0, 0]	107
chr14	102873775		T	A	TECPR2	NM_014844.4	missense_variant	MODERATE	c.320T>A	p.Val107Glu			25.1	0.033628	0.376	0.129	0.996	0.999961	-0.822				24.8	Uncertain significance	PVS1=0 PS=[0, 0, 0, 0, 0] PM=[1, 1, 0, 0, 0, 0, 0] PP=[0, 0, 0, 0, 0, 0] BA1=0 BS=[0, 0, 0, 0, 0] BP=[1, 0, 0, 0, 0, 0, 0, 0]	107
chr14	102873775		T	C	TECPR2	NM_014844.4	missense_variant	MODERATE	c.320T>C	p.Val107Ala			23.3	0.02374	0.25	1	0.987	0.999279	-1.368				23	Uncertain significance	PVS1=0 PS=[0, 0, 0, 0, 0] PM=[1, 1, 0, 0, 0, 0, 0] PP=[0, 0, 0, 0, 0, 0] BA1=0 BS=[0, 0, 0, 0, 0] BP=[1, 0, 0, 0, 0, 0, 0, 0]	107
chr14	102873777		T	G	TECPR2	NM_014844.4	missense_variant	MODERATE	c.322T>G	p.Ser108Ala			23.8	0.029392	0.338	0.019	0.985	0.992893	-2.317				24.1	Uncertain significance	PVS1=0 PS=[0, 0, 0, 0, 0] PM=[1, 1, 0, 0, 0, 0, 0] PP=[0, 0, 0, 0, 0, 0] BA1=0 BS=[0, 0, 0, 0, 0] BP=[1, 0, 0, 0, 0, 0, 0, 0]	108
chr14	102873777		T	A	TECPR2	NM_014844.4	missense_variant	MODERATE	c.322T>A	p.Ser108Thr			23.4	0.027387	0.317	0.055	0.99	0.997874	-2.094				23.9	Uncertain significance	PVS1=0 PS=[0, 0, 0, 0, 0] PM=[1, 1, 0, 0, 0, 0, 0] PP=[0, 0, 0, 0, 0, 0] BA1=0 BS=[0, 0, 0, 0, 0] BP=[1, 0, 0, 0, 0, 0, 0, 0]	108
chr14	102873777		T	C	TECPR2	NM_014844.4	missense_variant	MODERATE	c.322T>C	p.Ser108Pro			24.2	0.022649	0.351	0.011	0.997	0.99966	-1.92				24.6	Uncertain significance	PVS1=0 PS=[0, 0, 0, 0, 0] PM=[1, 1, 0, 0, 0, 0, 0] PP=[0, 0, 0, 0, 0, 0] BA1=0 BS=[0, 0, 0, 0, 0] BP=[1, 0, 0, 0, 0, 0, 0, 0]	108
chr14	102873778		C	G	TECPR2	NM_014844.4	missense_variant	MODERATE	c.323C>G	p.Ser108Cys			23.8	0.081051	0.361	0.004	0.998	0.999948	-2.077				25.1	Uncertain significance	PVS1=0 PS=[0, 0, 0, 0, 0] PM=[1, 1, 0, 0, 0, 0, 0] PP=[0, 0, 0, 0, 0, 0] BA1=0 BS=[0, 0, 0, 0, 0] BP=[1, 0, 0, 0, 0, 0, 0, 0]	108
chr14	102873778		C	A	TECPR2	NM_014844.4	missense_variant	MODERATE	c.323C>A	p.Ser108Tyr			23.6	0.092902	0.371	0.005	0.998	0.999969	1.997				25.3	Uncertain significance	PVS1=0 PS=[0, 0, 0, 0, 0] PM=[1, 1, 0, 0, 0, 0, 0] PP=[0, 0, 0, 0, 0, 0] BA1=0 BS=[0, 0, 0, 0, 0] BP=[1, 0, 0, 0, 0, 0, 0, 0]	108
chr14	102873778		C	T	TECPR2	NM_014844.4	missense_variant	MODERATE	c.323C>T	p.Ser108Phe			24	0.099868	0.384	0.003	0.998	0.999983	-2.114				25.9	Uncertain significance	PVS1=0 PS=[0, 0, 0, 0, 0] PM=[1, 1, 0, 0, 0, 0, 0] PP=[0, 0, 0, 0, 0, 0] BA1=0 BS=[0, 0, 0, 0, 0] BP=[1, 0, 0, 0, 0, 0, 0, 0]	108
chr14	102873780		T	G	TECPR2	NM_014844.4	missense_variant	MODERATE	c.325T>G	p.Ser109Ala			18.21	0.006157	0.059	0.106	0.004	0.942369	-1.263				12.73	Uncertain significance	PVS1=0 PS=[0, 0, 0, 0, 0] PM=[1, 1, 0, 0, 0, 0, 0] PP=[0, 0, 0, 0, 0, 0] BA1=0 BS=[0, 0, 0, 0, 0] BP=[1, 0, 0, 0, 0, 0, 0, 0]	109
chr14	102873780		T	A	TECPR2	NM_014844.4	missense_variant	MODERATE	c.325T>A	p.Ser109Thr			17.89	0.008152	0.043	0.075	0.126	0.829569	1.89				13.37	Uncertain significance	PVS1=0 PS=[0, 0, 0, 0, 0] PM=[1, 1, 0, 0, 0, 0, 0] PP=[0, 0, 0, 0, 0, 0] BA1=0 BS=[0, 0, 0, 0, 0] BP=[1, 0, 0, 0, 0, 0, 0, 0]	109
chr14	102873780		T	C	TECPR2	NM_014844.4	missense_variant	MODERATE	c.325T>C	p.Ser109Pro			18.97	0.005008	0.077	0.268	0.004	0.535876	-1.48				13.73	Uncertain significance	PVS1=0 PS=[0, 0, 0, 0, 0] PM=[1, 1, 0, 0, 0, 0, 0] PP=[0, 0, 0, 0, 0, 0] BA1=0 BS=[0, 0, 0, 0, 0] BP=[1, 0, 0, 0, 0, 0, 0, 0]	109
chr14	102873781		C	T	TECPR2	NM_014844.4	missense_variant	MODERATE	c.326C>T	p.Ser109Leu			14.75	0.007866	0.057	0.043	0.004	0.945725	1.405				19.16	Uncertain significance	PVS1=0 PS=[0, 0, 0, 0, 0] PM=[1, 1, 0, 0, 0, 0, 0] PP=[0, 0, 0, 0, 0, 0] BA1=0 BS=[0, 0, 0, 0, 0] BP=[1, 0, 0, 0, 0, 0, 0, 0]	109
chr14	102873783		T	G	TECPR2	NM_014844.4	missense_variant	MODERATE	c.328T>G	p.Leu110Val			19.87	0.025895	0.165	0.114	0.99	0.999323	-1.552				11.73	Likely benign	PVS1=0 PS=[0, 0, 0, 0, 0] PM=[1, 1, 0, 0, 0, 0, 0] PP=[0, 0, 0, 0, 0, 0] BA1=0 BS=[0, 0, 0, 0, 0] BP=[1, 0, 0, 1, 0, 0, 0, 0]	110
chr14	102873783		T	A	TECPR2	NM_014844.4	missense_variant	MODERATE	c.328T>A	p.Leu110Met			22.1	0.046023	0.16	0.012	0.998	0.999462	1.929				15.45	Likely benign	PVS1=0 PS=[0, 0, 0, 0, 0] PM=[1, 1, 0, 0, 0, 0, 0] PP=[0, 0, 0, 0, 0, 0] BA1=0 BS=[0, 0, 0, 0, 0] BP=[1, 0, 0, 1, 0, 0, 0, 0]	110
chr14	102873784		T	G	TECPR2	NM_014844.4	missense_variant	MODERATE	c.329T>G	p.Leu110Trp			28.4	0.046359	0.33	0.006	0.999	0.999037	1.809				26.4	Uncertain significance	PVS1=0 PS=[0, 0, 0, 0, 0] PM=[1, 1, 0, 0, 0, 0, 0] PP=[0, 0, 0, 0, 0, 0] BA1=0 BS=[0, 0, 0, 0, 0] BP=[1, 0, 0, 0, 0, 0, 0, 0]	110
chr14	102873784		T	C	TECPR2	NM_014844.4	missense_variant	MODERATE	c.329T>C	p.Leu110Ser			28.1	0.028345	0.278	0.104	0.997	0.998506	2.334				25.9	Uncertain significance	PVS1=0 PS=[0, 0, 0, 0, 0] PM=[1, 1, 0, 0, 0, 0, 0] PP=[0, 0, 0, 0, 0, 0] BA1=0 BS=[0, 0, 0, 0, 0] BP=[1, 0, 0, 0, 0, 0, 0, 0]	110
chr14	102873785		G	C	TECPR2	NM_014844.4	missense_variant	MODERATE	c.330G>C	p.Leu110Phe			24.9	0.02206	0.163	0.017	0.997	0.9951	1.809				24.7	Uncertain significance	PVS1=0 PS=[0, 0, 0, 0, 0] PM=[1, 1, 0, 0, 0, 0, 0] PP=[0, 0, 0, 0, 0, 0] BA1=0 BS=[0, 0, 0, 0, 0] BP=[1, 0, 0, 0, 0, 0, 0, 0]	110
chr14	102873785		G	T	TECPR2	NM_014844.4	missense_variant	MODERATE	c.330G>T	p.Leu110Phe			24.9	0.021868	0.163	0.017	0.997	0.9951	1.688				24.7	Uncertain significance	PVS1=0 PS=[0, 0, 0, 0, 0] PM=[1, 1, 0, 0, 0, 0, 0] PP=[0, 0, 0, 0, 0, 0] BA1=0 BS=[0, 0, 0, 0, 0] BP=[1, 0, 0, 0, 0, 0, 0, 0]	110
chr14	102873786		C	G	TECPR2	NM_014844.4	missense_variant	MODERATE	c.331C>G	p.Pro111Ala			23.7	0.066091	0.345	0.01	0.998	0.999997	1.596				25.5	Uncertain significance	PVS1=0 PS=[0, 0, 0, 0, 0] PM=[1, 1, 0, 0, 0, 0, 0] PP=[0, 0, 0, 0, 0, 0] BA1=0 BS=[0, 0, 0, 0, 0] BP=[1, 0, 0, 0, 0, 0, 0, 0]	111
chr14	102873786		C	A	TECPR2	NM_014844.4	missense_variant	MODERATE	c.331C>A	p.Pro111Thr			23.9	0.092507	0.436	0.008	0.998	0.999998	2.454				25.7	Uncertain significance	PVS1=0 PS=[0, 0, 0, 0, 0] PM=[1, 1, 0, 0, 0, 0, 0] PP=[0, 0, 0, 0, 0, 0] BA1=0 BS=[0, 0, 0, 0, 0] BP=[1, 0, 0, 0, 0, 0, 0, 0]	111
chr14	102873786		C	T	TECPR2	NM_014844.4	missense_variant	MODERATE	c.331C>T	p.Pro111Ser			24.1	0.087556	0.441	0.018	0.998	0.999998	1.804				26.8	Uncertain significance	PVS1=0 PS=[0, 0, 0, 0, 0] PM=[1, 1, 0, 0, 0, 0, 0] PP=[0, 0, 0, 0, 0, 0] BA1=0 BS=[0, 0, 0, 0, 0] BP=[1, 0, 0, 0, 0, 0, 0, 0]	111
chr14	102873787		C	G	TECPR2	NM_014844.4	missense_variant	MODERATE	c.332C>G	p.Pro111Arg			24.8	0.062673	0.438	0.006	0.999	0.999999	2.367				26.2	Uncertain significance	PVS1=0 PS=[0, 0, 0, 0, 0] PM=[1, 1, 0, 0, 0, 0, 0] PP=[0, 0, 0, 0, 0, 0] BA1=0 BS=[0, 0, 0, 0, 0] BP=[1, 0, 0, 0, 0, 0, 0, 0]	111
chr14	102873787		C	A	TECPR2	NM_014844.4	missense_variant	MODERATE	c.332C>A	p.Pro111Gln			24.7	0.060211	0.322	0.009	0.999	0.999999	1.729				26.4	Uncertain significance	PVS1=0 PS=[0, 0, 0, 0, 0] PM=[1, 1, 0, 0, 0, 0, 0] PP=[0, 0, 0, 0, 0, 0] BA1=0 BS=[0, 0, 0, 0, 0] BP=[1, 0, 0, 0, 0, 0, 0, 0]	111
chr14	102873787		C	T	TECPR2	NM_014844.4	missense_variant	MODERATE	c.332C>T	p.Pro111Leu			25.1	0.093523	0.424	0.002	0.998	1	-2.55				29.4	Uncertain significance	PVS1=0 PS=[0, 0, 0, 0, 0] PM=[1, 1, 0, 0, 0, 0, 0] PP=[0, 0, 0, 0, 0, 0] BA1=0 BS=[0, 0, 0, 0, 0] BP=[1, 0, 0, 0, 0, 0, 0, 0]	111
chr14	102873789		G	A	TECPR2	NM_014844.4	missense_variant	MODERATE	c.334G>A	p.Gly112Arg			26.8	0.06576	0.478	0.003	0.998	0.999994	2.513				27.8	Uncertain significance	PVS1=0 PS=[0, 0, 0, 0, 0] PM=[1, 1, 0, 0, 0, 0, 0] PP=[0, 0, 0, 0, 0, 0] BA1=0 BS=[0, 0, 0, 0, 0] BP=[1, 0, 0, 0, 0, 0, 0, 0]	112
chr14	102873789		G	C	TECPR2	NM_014844.4	missense_variant	MODERATE	c.334G>C	p.Gly112Arg			26.7	0.058905	0.479	0.003	0.998	0.999995	2.644				27.3	Uncertain significance	PVS1=0 PS=[0, 0, 0, 0, 0] PM=[1, 1, 0, 0, 0, 0, 0] PP=[0, 0, 0, 0, 0, 0] BA1=0 BS=[0, 0, 0, 0, 0] BP=[1, 0, 0, 0, 0, 0, 0, 0]	112
chr14	102873789		G	T	TECPR2	NM_014844.4	missense_variant	MODERATE	c.334G>T	p.Gly112Trp			28.2	0.193678	0.527	0	1	0.999996	2.457				29.5	Uncertain significance	PVS1=0 PS=[0, 0, 0, 0, 0] PM=[1, 1, 0, 0, 0, 0, 0] PP=[0, 0, 0, 0, 0, 0] BA1=0 BS=[0, 0, 0, 0, 0] BP=[1, 0, 0, 0, 0, 0, 0, 0]	112
chr14	102873790		G	A	TECPR2	NM_014844.4	missense_variant	MODERATE	c.335G>A	p.Gly112Glu			26.7	0.068648	0.521	0.006	0.998	0.999994	2.207				26.7	Uncertain significance	PVS1=0 PS=[0, 0, 0, 0, 0] PM=[1, 1, 0, 0, 0, 0, 0] PP=[0, 0, 0, 0, 0, 0] BA1=0 BS=[0, 0, 0, 0, 0] BP=[1, 0, 0, 0, 0, 0, 0, 0]	112
chr14	102873790		G	C	TECPR2	NM_014844.4	missense_variant	MODERATE	c.335G>C	p.Gly112Ala			26	0.034216	0.307	0.004	0.996	0.999984	2.576				25.6	Uncertain significance	PVS1=0 PS=[0, 0, 0, 0, 0] PM=[1, 1, 0, 0, 0, 0, 0] PP=[0, 0, 0, 0, 0, 0] BA1=0 BS=[0, 0, 0, 0, 0] BP=[1, 0, 0, 0, 0, 0, 0, 0]	112
chr14	102873790		G	T	TECPR2	NM_014844.4	missense_variant	MODERATE	c.335G>T	p.Gly112Val			26.6	0.091283	0.529	0.001	0.998	1	2.133				26.8	Uncertain significance	PVS1=0 PS=[0, 0, 0, 0, 0] PM=[1, 1, 0, 0, 0, 0, 0] PP=[0, 0, 0, 0, 0, 0] BA1=0 BS=[0, 0, 0, 0, 0] BP=[1, 0, 0, 0, 0, 0, 0, 0]	112
chr14	102873792		A	G	TECPR2	NM_014844.4	missense_variant	MODERATE	c.337A>G	p.Arg113Gly			25.4	0.051704	0.203	0.016	0.994	0.807231	-2.277				25	Uncertain significance	PVS1=0 PS=[0, 0, 0, 0, 0] PM=[1, 1, 0, 0, 0, 0, 0] PP=[0, 0, 0, 0, 0, 0] BA1=0 BS=[0, 0, 0, 0, 0] BP=[1, 0, 0, 0, 0, 0, 0, 0]	113
chr14	102873793		G	A	TECPR2	NM_014844.4	missense_variant	MODERATE	c.338G>A	p.Arg113Lys			26.7	0.01563	0.217	0.208	0.98	0.792317	-2.119				25.6	Uncertain significance	PVS1=0 PS=[0, 0, 0, 0, 0] PM=[1, 1, 0, 0, 0, 0, 0] PP=[0, 0, 0, 0, 0, 0] BA1=0 BS=[0, 0, 0, 0, 0] BP=[1, 0, 0, 0, 0, 0, 0, 0]	113
chr14	102873793		G	C	TECPR2	NM_014844.4	missense_variant	MODERATE	c.338G>C	p.Arg113Thr			26.9	0.026078	0.264	0.024	0.994	0.961359	1.702				25.3	Uncertain significance	PVS1=0 PS=[0, 0, 0, 0, 0] PM=[1, 1, 0, 0, 0, 0, 0] PP=[0, 0, 0, 0, 0, 0] BA1=0 BS=[0, 0, 0, 0, 0] BP=[1, 0, 0, 0, 0, 0, 0, 0]	113
chr14	102873793		G	T	TECPR2	NM_014844.4	missense_variant	MODERATE	c.338G>T	p.Arg113Ile			27.8	0.031105	0.376	0.01	0.996	0.999985	-1.529				26.5	Uncertain significance	PVS1=0 PS=[0, 0, 0, 0, 0] PM=[1, 1, 0, 0, 0, 0, 0] PP=[0, 0, 0, 0, 0, 0] BA1=0 BS=[0, 0, 0, 0, 0] BP=[1, 0, 0, 0, 0, 0, 0, 0]	113
chr14	102873794		A	C	TECPR2	NM_014844.4	missense_variant	MODERATE	c.339A>C	p.Arg113Ser			24.2	0.033655	0.187	0.018	0.994	0.642403	-1.091				23.3	Likely benign	PVS1=0 PS=[0, 0, 0, 0, 0] PM=[1, 1, 0, 0, 0, 0, 0] PP=[0, 0, 0, 0, 0, 0] BA1=0 BS=[0, 0, 0, 0, 0] BP=[1, 0, 0, 1, 0, 0, 0, 0]	113
chr14	102873794		A	T	TECPR2	NM_014844.4	missense_variant	MODERATE	c.339A>T	p.Arg113Ser			24.1	0.034697	0.188	0.018	0.994	0.632173	-2.008				23.5	Likely benign	PVS1=0 PS=[0, 0, 0, 0, 0] PM=[1, 1, 0, 0, 0, 0, 0] PP=[0, 0, 0, 0, 0, 0] BA1=0 BS=[0, 0, 0, 0, 0] BP=[1, 0, 0, 1, 0, 0, 0, 0]	113
chr14	102873795		A	G	TECPR2	NM_014844.4	missense_variant	MODERATE	c.340A>G	p.Asn114Asp			24.8	0.01692	0.241	0.032	0.99	0.99827	-1.386				26	Uncertain significance	PVS1=0 PS=[0, 0, 0, 0, 0] PM=[1, 1, 0, 0, 0, 0, 0] PP=[0, 0, 0, 0, 0, 0] BA1=0 BS=[0, 0, 0, 0, 0] BP=[1, 0, 0, 0, 0, 0, 0, 0]	114
chr14	102873795		A	C	TECPR2	NM_014844.4	missense_variant	MODERATE	c.340A>C	p.Asn114His			23.4	0.013545	0.232	0.103	0.997	0.99921	1.484				24	Uncertain significance	PVS1=0 PS=[0, 0, 0, 0, 0] PM=[1, 1, 0, 0, 0, 0, 0] PP=[0, 0, 0, 0, 0, 0] BA1=0 BS=[0, 0, 0, 0, 0] BP=[1, 0, 0, 0, 0, 0, 0, 0]	114
chr14	102873795		A	T	TECPR2	NM_014844.4	missense_variant	MODERATE	c.340A>T	p.Asn114Tyr			25.1	0.025316	0.39	0.004	0.997	0.999809	1.99				26.7	Uncertain significance	PVS1=0 PS=[0, 0, 0, 0, 0] PM=[1, 1, 0, 0, 0, 0, 0] PP=[0, 0, 0, 0, 0, 0] BA1=0 BS=[0, 0, 0, 0, 0] BP=[1, 0, 0, 0, 0, 0, 0, 0]	114
chr14	102873796		A	G	TECPR2	NM_014844.4	missense_variant	MODERATE	c.341A>G	p.Asn114Ser			23.3	0.020275	0.237	0.27	0.987	0.998368	-1.575				23.4	Uncertain significance	PVS1=0 PS=[0, 0, 0, 0, 0] PM=[1, 1, 0, 0, 0, 0, 0] PP=[0, 0, 0, 0, 0, 0] BA1=0 BS=[0, 0, 0, 0, 0] BP=[1, 0, 0, 0, 0, 0, 0, 0]	114
chr14	102873796		A	C	TECPR2	NM_014844.4	missense_variant	MODERATE	c.341A>C	p.Asn114Thr			25.2	0.019678	0.251	0.165	0.994	0.999501	-1.132				25.6	Uncertain significance	PVS1=0 PS=[0, 0, 0, 0, 0] PM=[1, 1, 0, 0, 0, 0, 0] PP=[0, 0, 0, 0, 0, 0] BA1=0 BS=[0, 0, 0, 0, 0] BP=[1, 0, 0, 0, 0, 0, 0, 0]	114
chr14	102873796		A	T	TECPR2	NM_014844.4	missense_variant	MODERATE	c.341A>T	p.Asn114Ile			25.7	0.032951	0.4	0.003	0.997	0.999815	-1.683				26.6	Uncertain significance	PVS1=0 PS=[0, 0, 0, 0, 0] PM=[1, 1, 0, 0, 0, 0, 0] PP=[0, 0, 0, 0, 0, 0] BA1=0 BS=[0, 0, 0, 0, 0] BP=[1, 0, 0, 0, 0, 0, 0, 0]	114
chr14	102873797		T	G	TECPR2	NM_014844.4	missense_variant	MODERATE	c.342T>G	p.Asn114Lys			21.4	0.027624	0.129	0.099	0.932	0.672481	2.035				22.9	Likely benign	PVS1=0 PS=[0, 0, 0, 0, 0] PM=[1, 1, 0, 0, 0, 0, 0] PP=[0, 0, 0, 0, 0, 0] BA1=0 BS=[0, 0, 0, 0, 0] BP=[1, 0, 0, 1, 0, 0, 0, 0]	114
chr14	102873797		T	A	TECPR2	NM_014844.4	missense_variant	MODERATE	c.342T>A	p.Asn114Lys			21.3	0.029164	0.129	0.099	0.932	0.687572	0.801				22.9	Likely benign	PVS1=0 PS=[0, 0, 0, 0, 0] PM=[1, 1, 0, 0, 0, 0, 0] PP=[0, 0, 0, 0, 0, 0] BA1=0 BS=[0, 0, 0, 0, 0] BP=[1, 0, 0, 1, 0, 0, 0, 0]	114
chr14	102873798		A	G	TECPR2	NM_014844.4	missense_variant	MODERATE	c.343A>G	p.Lys115Glu			24.7	0.010906	0.23	0.122	0.535	0.970888	1.907				25.4	Uncertain significance	PVS1=0 PS=[0, 0, 0, 0, 0] PM=[1, 1, 0, 0, 0, 0, 0] PP=[0, 0, 0, 0, 0, 0] BA1=0 BS=[0, 0, 0, 0, 0] BP=[1, 0, 0, 0, 0, 0, 0, 0]	115
chr14	102873798		A	C	TECPR2	NM_014844.4	missense_variant	MODERATE	c.343A>C	p.Lys115Gln			24.5	0.007619	0.214	0.026	0.655	0.952031	2.184				25.3	Uncertain significance	PVS1=0 PS=[0, 0, 0, 0, 0] PM=[1, 1, 0, 0, 0, 0, 0] PP=[0, 0, 0, 0, 0, 0] BA1=0 BS=[0, 0, 0, 0, 0] BP=[1, 0, 0, 0, 0, 0, 0, 0]	115
chr14	102873799		A	G	TECPR2	NM_014844.4	missense_variant	MODERATE	c.344A>G	p.Lys115Arg			18.69	0.003671	0.144	0.082	0.058	0.630777	1.405				19.13	Uncertain significance	PVS1=0 PS=[0, 0, 0, 0, 0] PM=[1, 1, 0, 0, 0, 0, 0] PP=[0, 0, 0, 0, 0, 0] BA1=0 BS=[0, 0, 0, 0, 0] BP=[1, 0, 0, 0, 0, 0, 0, 0]	115
chr14	102873799		A	C	TECPR2	NM_014844.4	missense_variant	MODERATE	c.344A>C	p.Lys115Thr			22	0.014068	0.136	0.093	0.786	0.908677	1.397				22.6	Uncertain significance	PVS1=0 PS=[0, 0, 0, 0, 0] PM=[1, 1, 0, 0, 0, 0, 0] PP=[0, 0, 0, 0, 0, 0] BA1=0 BS=[0, 0, 0, 0, 0] BP=[1, 0, 0, 0, 0, 0, 0, 0]	115
chr14	102873799		A	T	TECPR2	NM_014844.4	missense_variant	MODERATE	c.344A>T	p.Lys115Ile			23.2	0.018356	0.165	0.018	0.911	0.948835	2.392				24.4	Uncertain significance	PVS1=0 PS=[0, 0, 0, 0, 0] PM=[1, 1, 0, 0, 0, 0, 0] PP=[0, 0, 0, 0, 0, 0] BA1=0 BS=[0, 0, 0, 0, 0] BP=[1, 0, 0, 0, 0, 0, 0, 0]	115
chr14	102873800		A	C	TECPR2	NM_014844.4	missense_variant	MODERATE	c.345A>C	p.Lys115Asn			22.4	0.012785	0.19	0.012	0.729	0.912465	0.687				22.3	Likely benign	PVS1=0 PS=[0, 0, 0, 0, 0] PM=[1, 1, 0, 0, 0, 0, 0] PP=[0, 0, 0, 0, 0, 0] BA1=0 BS=[0, 0, 0, 0, 0] BP=[1, 0, 0, 1, 0, 0, 0, 0]	115
chr14	102873800		A	T	TECPR2	NM_014844.4	missense_variant	MODERATE	c.345A>T	p.Lys115Asn			22.4	0.012705	0.19	0.012	0.729	0.912465	1.443				22.5	Likely benign	PVS1=0 PS=[0, 0, 0, 0, 0] PM=[1, 1, 0, 0, 0, 0, 0] PP=[0, 0, 0, 0, 0, 0] BA1=0 BS=[0, 0, 0, 0, 0] BP=[1, 0, 0, 1, 0, 0, 0, 0]	115
chr14	102873801		C	G	TECPR2	NM_014844.4	missense_variant&splice_region_variant	MODERATE	c.346C>G	p.Gln116Glu			22.4	0.045411	0.167	0.123	0.98	0.999783	-1.274	9,044508e-01	0,608		25.6	Uncertain significance	PVS1=0 PS=[0, 0, 0, 0, 0] PM=[1, 1, 0, 0, 0, 0, 0] PP=[0, 0, 1, 0, 0, 0] BA1=0 BS=[0, 0, 0, 0, 0] BP=[1, 0, 0, 0, 0, 0, 0, 0]	116
chr14	102873801		C	A	TECPR2	NM_014844.4	missense_variant&splice_region_variant	MODERATE	c.346C>A	p.Gln116Lys			22.6	0.035943	0.188	0.14	0.987	0.999891	-0.995	9,625153e-01	0,766		26.6	Uncertain significance	PVS1=0 PS=[0, 0, 0, 0, 0] PM=[1, 1, 0, 0, 0, 0, 0] PP=[0, 0, 1, 0, 0, 0] BA1=0 BS=[0, 0, 0, 0, 0] BP=[1, 0, 0, 0, 0, 0, 0, 0]	116
chr14	102873802		A	G	TECPR2	NM_014844.4	missense_variant&splice_region_variant	MODERATE	c.347A>G	p.Gln116Arg			25.8	0.016531	0.233	0.041	0.99	0.998774	-1.583	9,929519e-01	0,880		32	Uncertain significance	PVS1=0 PS=[0, 0, 0, 0, 0] PM=[1, 1, 0, 0, 0, 0, 0] PP=[0, 0, 1, 0, 0, 0] BA1=0 BS=[0, 0, 0, 0, 0] BP=[1, 0, 0, 0, 0, 0, 0, 0]	116
chr14	102873802		A	C	TECPR2	NM_014844.4	missense_variant&splice_region_variant	MODERATE	c.347A>C	p.Gln116Pro			26.3	0.024872	0.335	0.009	0.996	0.999936	-1.281	9,886602e-01	0,816		31	Uncertain significance	PVS1=0 PS=[0, 0, 0, 0, 0] PM=[1, 1, 0, 0, 0, 0, 0] PP=[0, 0, 1, 0, 0, 0] BA1=0 BS=[0, 0, 0, 0, 0] BP=[1, 0, 0, 0, 0, 0, 0, 0]	116
chr14	102873802		A	T	TECPR2	NM_014844.4	missense_variant&splice_region_variant	MODERATE	c.347A>T	p.Gln116Leu			26.7	0.026001	0.299	0.114	0.994	0.999924	-2.087	9,852971e-01	0,618		32	Uncertain significance	PVS1=0 PS=[0, 0, 0, 0, 0] PM=[1, 1, 0, 0, 0, 0, 0] PP=[0, 0, 1, 0, 0, 0] BA1=0 BS=[0, 0, 0, 0, 0] BP=[1, 0, 0, 0, 0, 0, 0, 0]	116
chr14	102873803		G	C	TECPR2	NM_014844.4	missense_variant&splice_region_variant	MODERATE	c.348G>C	p.Gln116His			24.8	0.020085	0.207	0.007	0.997	0.981694	-2.631	9,875611e-01	0,706		32	Uncertain significance	PVS1=0 PS=[0, 0, 0, 0, 0] PM=[1, 1, 0, 0, 0, 0, 0] PP=[0, 0, 1, 0, 0, 0] BA1=0 BS=[0, 0, 0, 0, 0] BP=[1, 0, 0, 0, 0, 0, 0, 0]	116
chr14	102873803		G	T	TECPR2	NM_014844.4	missense_variant&splice_region_variant	MODERATE	c.348G>T	p.Gln116His	1		24.7	0.02011	0.207	0.007	0.997	0.991108	-2.39	9,907613e-01	0,726		32	Uncertain significance	PVS1=0 PS=[0, 0, 0, 0, 0] PM=[1, 1, 0, 0, 0, 0, 0] PP=[0, 0, 1, 0, 0, 0] BA1=0 BS=[0, 0, 0, 0, 0] BP=[1, 0, 0, 0, 0, 0, 0, 0]	116
chr14	102874825		C	G	TECPR2	NM_014844.4	missense_variant&splice_region_variant	MODERATE	c.349C>G	p.Leu117Val			23.1	0.010018	0.07	0.255	0.193	0.93132	1.889	1,126517e-02	0,110		23.2	Uncertain significance	PVS1=0 PS=[0, 0, 0, 0, 0] PM=[1, 1, 0, 0, 0, 0, 0] PP=[0, 0, 0, 0, 0, 0] BA1=0 BS=[0, 0, 0, 0, 0] BP=[1, 0, 0, 0, 0, 0, 0, 0]	117
chr14	102874825		C	A	TECPR2	NM_014844.4	missense_variant&splice_region_variant	MODERATE	c.349C>A	p.Leu117Ile			24.3	0.009511	0.065	0.067	0.471	0.882658	1.514	2,209980e-01	0,292		25.2	Uncertain significance	PVS1=0 PS=[0, 0, 0, 0, 0] PM=[1, 1, 0, 0, 0, 0, 0] PP=[0, 0, 0, 0, 0, 0] BA1=0 BS=[0, 0, 0, 0, 0] BP=[1, 0, 0, 0, 0, 0, 0, 0]	117
chr14	102874825		C	T	TECPR2	NM_014844.4	missense_variant&splice_region_variant	MODERATE	c.349C>T	p.Leu117Phe			23.3	0.009949	0.064	0.071	0.097	0.987116	-0.555	9,416422e-01	0,748		25.5	Uncertain significance	PVS1=0 PS=[0, 0, 0, 0, 0] PM=[1, 1, 0, 0, 0, 0, 0] PP=[0, 0, 1, 0, 0, 0] BA1=0 BS=[0, 0, 0, 0, 0] BP=[1, 0, 0, 0, 0, 0, 0, 0]	117
chr14	102874826		T	G	TECPR2	NM_014844.4	missense_variant&splice_region_variant	MODERATE	c.350T>G	p.Leu117Arg			28.1	0.022206	0.357	0.007	0.943	0.99875	1.025	6,673478e-01	0,468		31	Uncertain significance	PVS1=0 PS=[0, 0, 0, 0, 0] PM=[1, 1, 0, 0, 0, 0, 0] PP=[0, 0, 1, 0, 0, 0] BA1=0 BS=[0, 0, 0, 0, 0] BP=[1, 0, 0, 0, 0, 0, 0, 0]	117
chr14	102874826		T	A	TECPR2	NM_014844.4	missense_variant&splice_region_variant	MODERATE	c.350T>A	p.Leu117His			25.3	0.02238	0.256	0.09	0.943	0.997706	0.426	6,142186e-01	0,354		26.6	Uncertain significance	PVS1=0 PS=[0, 0, 0, 0, 0] PM=[1, 1, 0, 0, 0, 0, 0] PP=[0, 0, 1, 0, 0, 0] BA1=0 BS=[0, 0, 0, 0, 0] BP=[1, 0, 0, 0, 0, 0, 0, 0]	117
chr14	102874826		T	C	TECPR2	NM_014844.4	missense_variant&splice_region_variant	MODERATE	c.350T>C	p.Leu117Pro			28.2	0.035515	0.484	0.008	0.943	1	-1.367	5,564267e-01	0,484		32	Uncertain significance	PVS1=0 PS=[0, 0, 0, 0, 0] PM=[1, 1, 0, 0, 0, 0, 0] PP=[0, 0, 0, 0, 0, 0] BA1=0 BS=[0, 0, 0, 0, 0] BP=[1, 0, 0, 0, 0, 0, 0, 0]	117
chr14	102874828		C	G	TECPR2	NM_014844.4	missense_variant	MODERATE	c.352C>G	p.Arg118Gly			26.4	0.01879	0.19	0.004	0.997	0.968794	-1.98				28.9	Uncertain significance	PVS1=0 PS=[0, 0, 0, 0, 0] PM=[1, 1, 0, 0, 0, 0, 0] PP=[0, 0, 0, 0, 0, 0] BA1=0 BS=[0, 0, 0, 0, 0] BP=[1, 0, 0, 0, 0, 0, 0, 0]	118
chr14	102874828		C	T	TECPR2	NM_014844.4	missense_variant	MODERATE	c.352C>T	p.Arg118Trp		1	28.3	0.029148	0.22	0.001	0.999	0.9885	-1.43				31	Uncertain significance	PVS1=0 PS=[0, 0, 0, 0, 0] PM=[1, 1, 0, 0, 0, 0, 0] PP=[0, 0, 0, 0, 0, 0] BA1=0 BS=[0, 0, 0, 0, 0] BP=[1, 0, 0, 0, 0, 0, 0, 0]	118
chr14	102874829		G	A	TECPR2	NM_014844.4	missense_variant	MODERATE	c.353G>A	p.Arg118Gln	13	2	27.1	0.014377	0.239	0.214	0.995	0.997677	-1.942				28.6	Uncertain significance	PVS1=0 PS=[0, 0, 0, 0, 0] PM=[1, 1, 0, 0, 0, 0, 0] PP=[0, 0, 0, 0, 0, 0] BA1=0 BS=[0, 0, 0, 0, 0] BP=[1, 0, 0, 0, 0, 0, 0, 0]	118
chr14	102874829		G	C	TECPR2	NM_014844.4	missense_variant	MODERATE	c.353G>C	p.Arg118Pro			32	0.015425	0.554	0.004	0.998	0.999705	-1.38				32	Uncertain significance	PVS1=0 PS=[0, 0, 0, 0, 0] PM=[1, 1, 0, 0, 0, 0, 0] PP=[0, 0, 0, 0, 0, 0] BA1=0 BS=[0, 0, 0, 0, 0] BP=[1, 0, 0, 0, 0, 0, 0, 0]	118
chr14	102874829		G	T	TECPR2	NM_014844.4	missense_variant	MODERATE	c.353G>T	p.Arg118Leu			32	0.01585	0.394	0.006	0.997	0.999687	-1.904				32	Uncertain significance	PVS1=0 PS=[0, 0, 0, 0, 0] PM=[1, 1, 0, 0, 0, 0, 0] PP=[0, 0, 0, 0, 0, 0] BA1=0 BS=[0, 0, 0, 0, 0] BP=[1, 0, 0, 0, 0, 0, 0, 0]	118
chr14	102874831		A	G	TECPR2	NM_014844.4	missense_variant	MODERATE	c.355A>G	p.Arg119Gly			28.9	0.032621	0.372	0.003	0.996	0.995671	-1.771				28.4	Uncertain significance	PVS1=0 PS=[0, 0, 0, 0, 0] PM=[1, 1, 0, 0, 0, 0, 0] PP=[0, 0, 0, 0, 0, 0] BA1=0 BS=[0, 0, 0, 0, 0] BP=[1, 0, 0, 0, 0, 0, 0, 0]	119
chr14	102874832		G	A	TECPR2	NM_014844.4	missense_variant	MODERATE	c.356G>A	p.Arg119Lys			24.6	0.016013	0.179	0.402	0.985	0.999126	0.571				25.3	Uncertain significance	PVS1=0 PS=[0, 0, 0, 0, 0] PM=[1, 1, 0, 0, 0, 0, 0] PP=[0, 0, 0, 0, 0, 0] BA1=0 BS=[0, 0, 0, 0, 0] BP=[1, 0, 0, 0, 0, 0, 0, 0]	119
chr14	102874832		G	C	TECPR2	NM_014844.4	missense_variant	MODERATE	c.356G>C	p.Arg119Thr			27.1	0.024457	0.383	0.004	0.996	0.999866	1.094				28.2	Uncertain significance	PVS1=0 PS=[0, 0, 0, 0, 0] PM=[1, 1, 0, 0, 0, 0, 0] PP=[0, 0, 0, 0, 0, 0] BA1=0 BS=[0, 0, 0, 0, 0] BP=[1, 0, 0, 0, 0, 0, 0, 0]	119
chr14	102874832		G	T	TECPR2	NM_014844.4	missense_variant	MODERATE	c.356G>T	p.Arg119Ile			28.2	0.042501	0.441	0.001	0.998	1	1.3				30	Uncertain significance	PVS1=0 PS=[0, 0, 0, 0, 0] PM=[1, 1, 0, 0, 0, 0, 0] PP=[0, 0, 0, 0, 0, 0] BA1=0 BS=[0, 0, 0, 0, 0] BP=[1, 0, 0, 0, 0, 0, 0, 0]	119
chr14	102874833		A	C	TECPR2	NM_014844.4	missense_variant	MODERATE	c.357A>C	p.Arg119Ser			24.8	0.033465	0.301	0.003	0.996	0.878953	-0.691				23	Likely benign	PVS1=0 PS=[0, 0, 0, 0, 0] PM=[1, 1, 0, 0, 0, 0, 0] PP=[0, 0, 0, 0, 0, 0] BA1=0 BS=[0, 0, 0, 0, 0] BP=[1, 0, 0, 1, 0, 0, 0, 0]	119
chr14	102874833		A	T	TECPR2	NM_014844.4	missense_variant	MODERATE	c.357A>T	p.Arg119Ser			24.8	0.033465	0.301	0.003	0.996	0.878953	-1.297				23.1	Likely benign	PVS1=0 PS=[0, 0, 0, 0, 0] PM=[1, 1, 0, 0, 0, 0, 0] PP=[0, 0, 0, 0, 0, 0] BA1=0 BS=[0, 0, 0, 0, 0] BP=[1, 0, 0, 1, 0, 0, 0, 0]	119
chr14	102874834		T	G	TECPR2	NM_014844.4	missense_variant	MODERATE	c.358T>G	p.Phe120Val			27	0.019668	0.479	0.006	0.994	0.999732	-1.012				27.8	Uncertain significance	PVS1=0 PS=[0, 0, 0, 0, 0] PM=[1, 1, 0, 0, 0, 0, 0] PP=[0, 0, 0, 0, 0, 0] BA1=0 BS=[0, 0, 0, 0, 0] BP=[1, 0, 0, 0, 0, 0, 0, 0]	120
chr14	102874834		T	A	TECPR2	NM_014844.4	missense_variant	MODERATE	c.358T>A	p.Phe120Ile			26.9	0.014808	0.331	0.005	0.994	0.999451	-0.423				28.2	Uncertain significance	PVS1=0 PS=[0, 0, 0, 0, 0] PM=[1, 1, 0, 0, 0, 0, 0] PP=[0, 0, 0, 0, 0, 0] BA1=0 BS=[0, 0, 0, 0, 0] BP=[1, 0, 0, 0, 0, 0, 0, 0]	120
chr14	102874834		T	C	TECPR2	NM_014844.4	missense_variant	MODERATE	c.358T>C	p.Phe120Leu			27.3	0.012485	0.383	0.011	0.987	0.999502	1.204				28.6	Uncertain significance	PVS1=0 PS=[0, 0, 0, 0, 0] PM=[1, 1, 0, 0, 0, 0, 0] PP=[0, 0, 0, 0, 0, 0] BA1=0 BS=[0, 0, 0, 0, 0] BP=[1, 0, 0, 0, 0, 0, 0, 0]	120
chr14	102874835		T	G	TECPR2	NM_014844.4	missense_variant	MODERATE	c.359T>G	p.Phe120Cys			32	0.017283	0.569	0.002	0.997	0.999772	1.019				29.5	Uncertain significance	PVS1=0 PS=[0, 0, 0, 0, 0] PM=[1, 1, 0, 0, 0, 0, 0] PP=[0, 0, 0, 0, 0, 0] BA1=0 BS=[0, 0, 0, 0, 0] BP=[1, 0, 0, 0, 0, 0, 0, 0]	120
chr14	102874835		T	A	TECPR2	NM_014844.4	missense_variant	MODERATE	c.359T>A	p.Phe120Tyr			28.4	0.007266	0.325	0.064	0.901	0.997164	1.699				27.7	Uncertain significance	PVS1=0 PS=[0, 0, 0, 0, 0] PM=[1, 1, 0, 0, 0, 0, 0] PP=[0, 0, 0, 0, 0, 0] BA1=0 BS=[0, 0, 0, 0, 0] BP=[1, 0, 0, 0, 0, 0, 0, 0]	120
chr14	102874835		T	C	TECPR2	NM_014844.4	missense_variant	MODERATE	c.359T>C	p.Phe120Ser			32	0.015009	0.566	0.005	0.996	0.99965	-0.358				29.6	Uncertain significance	PVS1=0 PS=[0, 0, 0, 0, 0] PM=[1, 1, 0, 0, 0, 0, 0] PP=[0, 0, 0, 0, 0, 0] BA1=0 BS=[0, 0, 0, 0, 0] BP=[1, 0, 0, 0, 0, 0, 0, 0]	120
chr14	102874836		T	G	TECPR2	NM_014844.4	missense_variant	MODERATE	c.360T>G	p.Phe120Leu			24.7	0.015331	0.172	0.011	0.987	0.945237	1.068				26.5	Uncertain significance	PVS1=0 PS=[0, 0, 0, 0, 0] PM=[1, 1, 0, 0, 0, 0, 0] PP=[0, 0, 0, 0, 0, 0] BA1=0 BS=[0, 0, 0, 0, 0] BP=[1, 0, 0, 0, 0, 0, 0, 0]	120
chr14	102874836		T	A	TECPR2	NM_014844.4	missense_variant	MODERATE	c.360T>A	p.Phe120Leu			24.6	0.015501	0.172	0.011	0.987	0.950615	-1.782				27.7	Uncertain significance	PVS1=0 PS=[0, 0, 0, 0, 0] PM=[1, 1, 0, 0, 0, 0, 0] PP=[0, 0, 0, 0, 0, 0] BA1=0 BS=[0, 0, 0, 0, 0] BP=[1, 0, 0, 0, 0, 0, 0, 0]	120
chr14	102874837		G	A	TECPR2	NM_014844.4	missense_variant	MODERATE	c.361G>A	p.Asp121Asn			24	0.00789	0.038	0.197	0.027	0.993034	-1.548				23.9	Uncertain significance	PVS1=0 PS=[0, 0, 0, 0, 0] PM=[1, 1, 0, 0, 0, 0, 0] PP=[0, 0, 0, 0, 0, 0] BA1=0 BS=[0, 0, 0, 0, 0] BP=[1, 0, 0, 0, 0, 0, 0, 0]	121
chr14	102874837		G	C	TECPR2	NM_014844.4	missense_variant	MODERATE	c.361G>C	p.Asp121His	1		31	0.015822	0.234	0.011	0.873	0.998584	-1.855				27.5	Uncertain significance	PVS1=0 PS=[0, 0, 0, 0, 0] PM=[1, 1, 0, 0, 0, 0, 0] PP=[0, 0, 0, 0, 0, 0] BA1=0 BS=[0, 0, 0, 0, 0] BP=[1, 0, 0, 0, 0, 0, 0, 0]	121
chr14	102874837		G	T	TECPR2	NM_014844.4	missense_variant	MODERATE	c.361G>T	p.Asp121Tyr			32	0.021503	0.293	0.008	0.91	0.999355	-1.354				29.7	Uncertain significance	PVS1=0 PS=[0, 0, 0, 0, 0] PM=[1, 1, 0, 0, 0, 0, 0] PP=[0, 0, 0, 0, 0, 0] BA1=0 BS=[0, 0, 0, 0, 0] BP=[1, 0, 0, 0, 0, 0, 0, 0]	121
chr14	102874838		A	G	TECPR2	NM_014844.4	missense_variant	MODERATE	c.362A>G	p.Asp121Gly			25.1	0.010507	0.392	0.03	0.355	0.998988	-1.143				25.1	Uncertain significance	PVS1=0 PS=[0, 0, 0, 0, 0] PM=[1, 1, 0, 0, 0, 0, 0] PP=[0, 0, 0, 0, 0, 0] BA1=0 BS=[0, 0, 0, 0, 0] BP=[1, 0, 0, 0, 0, 0, 0, 0]	121
chr14	102874838		A	C	TECPR2	NM_014844.4	missense_variant	MODERATE	c.362A>C	p.Asp121Ala			27.4	0.013246	0.388	0.049	0.516	0.998629	-0.515				26.8	Uncertain significance	PVS1=0 PS=[0, 0, 0, 0, 0] PM=[1, 1, 0, 0, 0, 0, 0] PP=[0, 0, 0, 0, 0, 0] BA1=0 BS=[0, 0, 0, 0, 0] BP=[1, 0, 0, 0, 0, 0, 0, 0]	121
chr14	102874838		A	T	TECPR2	NM_014844.4	missense_variant	MODERATE	c.362A>T	p.Asp121Val			25.3	0.032622	0.481	0.123	0.836	1	-0.81				25.6	Uncertain significance	PVS1=0 PS=[0, 0, 0, 0, 0] PM=[1, 1, 0, 0, 0, 0, 0] PP=[0, 0, 0, 0, 0, 0] BA1=0 BS=[0, 0, 0, 0, 0] BP=[1, 0, 0, 0, 0, 0, 0, 0]	121
chr14	102874839		T	G	TECPR2	NM_014844.4	missense_variant	MODERATE	c.363T>G	p.Asp121Glu			20.8	0.007521	0.166	0.021	0.339	0.892041	-1.546				19.08	Likely benign	PVS1=0 PS=[0, 0, 0, 0, 0] PM=[1, 1, 0, 0, 0, 0, 0] PP=[0, 0, 0, 0, 0, 0] BA1=0 BS=[0, 0, 0, 0, 0] BP=[1, 0, 0, 1, 0, 0, 0, 0]	121
chr14	102874839		T	A	TECPR2	NM_014844.4	missense_variant	MODERATE	c.363T>A	p.Asp121Glu			20.7	0.007584	0.166	0.021	0.339	0.887704	-0.924				18.38	Likely benign	PVS1=0 PS=[0, 0, 0, 0, 0] PM=[1, 1, 0, 0, 0, 0, 0] PP=[0, 0, 0, 0, 0, 0] BA1=0 BS=[0, 0, 0, 0, 0] BP=[1, 0, 0, 1, 0, 0, 0, 0]	121
chr14	102874840		G	A	TECPR2	NM_014844.4	missense_variant	MODERATE	c.364G>A	p.Val122Ile			23	0.008016	0.107	0.448	0.039	0.969648	1.371				22.5	Uncertain significance	PVS1=0 PS=[0, 0, 0, 0, 0] PM=[1, 1, 0, 0, 0, 0, 0] PP=[0, 0, 0, 0, 0, 0] BA1=0 BS=[0, 0, 0, 0, 0] BP=[1, 0, 0, 0, 0, 0, 0, 0]	122
chr14	102874840		G	C	TECPR2	NM_014844.4	missense_variant	MODERATE	c.364G>C	p.Val122Leu			23.5	0.014886	0.152	0.109	0.242	0.991367	-1.613				22.7	Uncertain significance	PVS1=0 PS=[0, 0, 0, 0, 0] PM=[1, 1, 0, 0, 0, 0, 0] PP=[0, 0, 0, 0, 0, 0] BA1=0 BS=[0, 0, 0, 0, 0] BP=[1, 0, 0, 0, 0, 0, 0, 0]	122
chr14	102874840		G	T	TECPR2	NM_014844.4	missense_variant	MODERATE	c.364G>T	p.Val122Phe			28.6	0.018438	0.262	0.003	0.802	0.999239	-1.203				26.4	Uncertain significance	PVS1=0 PS=[0, 0, 0, 0, 0] PM=[1, 1, 0, 0, 0, 0, 0] PP=[0, 0, 0, 0, 0, 0] BA1=0 BS=[0, 0, 0, 0, 0] BP=[1, 0, 0, 0, 0, 0, 0, 0]	122
chr14	102874841		T	G	TECPR2	NM_014844.4	missense_variant	MODERATE	c.365T>G	p.Val122Gly			28.9	0.040668	0.555	0.001	0.884	1	1.66				27.3	Uncertain significance	PVS1=0 PS=[0, 0, 0, 0, 0] PM=[1, 1, 0, 0, 0, 0, 0] PP=[0, 0, 0, 0, 0, 0] BA1=0 BS=[0, 0, 0, 0, 0] BP=[1, 0, 0, 0, 0, 0, 0, 0]	122
chr14	102874841		T	A	TECPR2	NM_014844.4	missense_variant	MODERATE	c.365T>A	p.Val122Asp			29.5	0.049751	0.613	0	0.938	1	1.937				28.8	Uncertain significance	PVS1=0 PS=[0, 0, 0, 0, 0] PM=[1, 1, 0, 0, 0, 0, 0] PP=[0, 0, 0, 0, 0, 0] BA1=0 BS=[0, 0, 0, 0, 0] BP=[1, 0, 0, 0, 0, 0, 0, 0]	122
chr14	102874841		T	C	TECPR2	NM_014844.4	missense_variant	MODERATE	c.365T>C	p.Val122Ala			27	0.013545	0.231	0.002	0.452	0.996243	-1.064				26	Uncertain significance	PVS1=0 PS=[0, 0, 0, 0, 0] PM=[1, 1, 0, 0, 0, 0, 0] PP=[0, 0, 0, 0, 0, 0] BA1=0 BS=[0, 0, 0, 0, 0] BP=[1, 0, 0, 0, 0, 0, 0, 0]	122
chr14	102874843		A	G	TECPR2	NM_014844.4	missense_variant	MODERATE	c.367A>G	p.Thr123Ala			18.89	0.001106	0.08	0.617	0.002	0.999544	1.85				15.38	Uncertain significance	PVS1=0 PS=[0, 0, 0, 0, 0] PM=[1, 1, 0, 0, 0, 0, 0] PP=[0, 0, 0, 0, 0, 0] BA1=0 BS=[0, 0, 0, 0, 0] BP=[1, 0, 0, 0, 0, 0, 0, 0]	123
chr14	102874843		A	C	TECPR2	NM_014844.4	missense_variant	MODERATE	c.367A>C	p.Thr123Pro			21.8	0.002867	0.114	0.184	0.203	0.997408	1.419				19.64	Uncertain significance	PVS1=0 PS=[0, 0, 0, 0, 0] PM=[1, 1, 0, 0, 0, 0, 0] PP=[0, 0, 0, 0, 0, 0] BA1=0 BS=[0, 0, 0, 0, 0] BP=[1, 0, 0, 0, 0, 0, 0, 0]	123
chr14	102874843		A	T	TECPR2	NM_014844.4	missense_variant	MODERATE	c.367A>T	p.Thr123Ser			18.66	0.001005	0.067	0.756	0.003	0.999828	0.874				16.29	Uncertain significance	PVS1=0 PS=[0, 0, 0, 0, 0] PM=[1, 1, 0, 0, 0, 0, 0] PP=[0, 0, 0, 0, 0, 0] BA1=0 BS=[0, 0, 0, 0, 0] BP=[1, 0, 0, 0, 0, 0, 0, 0]	123
chr14	102874844		C	G	TECPR2	NM_014844.4	missense_variant	MODERATE	c.368C>G	p.Thr123Ser			18.79	0.002345	0.047	0.756	0.003	0.999844	1.194				16.07	Uncertain significance	PVS1=0 PS=[0, 0, 0, 0, 0] PM=[1, 1, 0, 0, 0, 0, 0] PP=[0, 0, 0, 0, 0, 0] BA1=0 BS=[0, 0, 0, 0, 0] BP=[1, 0, 0, 0, 0, 0, 0, 0]	123
chr14	102874844		C	A	TECPR2	NM_014844.4	missense_variant	MODERATE	c.368C>A	p.Thr123Asn			20.4	0.004595	0.033	0.34	0.074	0.998241	1.804				17.59	Uncertain significance	PVS1=0 PS=[0, 0, 0, 0, 0] PM=[1, 1, 0, 0, 0, 0, 0] PP=[0, 0, 0, 0, 0, 0] BA1=0 BS=[0, 0, 0, 0, 0] BP=[1, 0, 0, 0, 0, 0, 0, 0]	123
chr14	102874844		C	T	TECPR2	NM_014844.4	missense_variant	MODERATE	c.368C>T	p.Thr123Ile			21.5	0.004115	0.035	0.126	0.022	0.998348	-0.954				20.2	Uncertain significance	PVS1=0 PS=[0, 0, 0, 0, 0] PM=[1, 1, 0, 0, 0, 0, 0] PP=[0, 0, 0, 0, 0, 0] BA1=0 BS=[0, 0, 0, 0, 0] BP=[1, 0, 0, 0, 0, 0, 0, 0]	123
chr14	102874846		G	A	TECPR2	NM_014844.4	missense_variant	MODERATE	c.370G>A	p.Gly124Ser			25.2	0.011824	0.239	0.138	0.999	0.993765	-1.295				24.7	Uncertain significance	PVS1=0 PS=[0, 0, 0, 0, 0] PM=[1, 1, 0, 0, 0, 0, 0] PP=[0, 0, 0, 0, 0, 0] BA1=0 BS=[0, 0, 0, 0, 0] BP=[1, 0, 0, 0, 0, 0, 0, 0]	124
chr14	102874846		G	C	TECPR2	NM_014844.4	missense_variant	MODERATE	c.370G>C	p.Gly124Arg	5		28.3	0.022854	0.311	0.005	0.999	0.996859	-0.514				26.2	Uncertain significance	PVS1=0 PS=[0, 0, 0, 0, 0] PM=[1, 1, 0, 0, 0, 0, 0] PP=[0, 0, 0, 0, 0, 0] BA1=0 BS=[0, 0, 0, 0, 0] BP=[1, 0, 0, 0, 0, 0, 0, 0]	124
chr14	102874846		G	T	TECPR2	NM_014844.4	missense_variant	MODERATE	c.370G>T	p.Gly124Cys			29.1	0.035918	0.4	0.002	1	0.998553	0.625				28.9	Uncertain significance	PVS1=0 PS=[0, 0, 0, 0, 0] PM=[1, 1, 0, 0, 0, 0, 0] PP=[0, 0, 0, 0, 0, 0] BA1=0 BS=[0, 0, 0, 0, 0] BP=[1, 0, 0, 0, 0, 0, 0, 0]	124
chr14	102874847		G	A	TECPR2	NM_014844.4	missense_variant	MODERATE	c.371G>A	p.Gly124Asp			24.4	0.01544	0.309	0.167	0.999	0.997365	1.024				23.9	Uncertain significance	PVS1=0 PS=[0, 0, 0, 0, 0] PM=[1, 1, 0, 0, 0, 0, 0] PP=[0, 0, 0, 0, 0, 0] BA1=0 BS=[0, 0, 0, 0, 0] BP=[1, 0, 0, 0, 0, 0, 0, 0]	124
chr14	102874847		G	C	TECPR2	NM_014844.4	missense_variant	MODERATE	c.371G>C	p.Gly124Ala			25.7	0.014084	0.288	0.007	0.999	0.990407	-0.739				24.6	Uncertain significance	PVS1=0 PS=[0, 0, 0, 0, 0] PM=[1, 1, 0, 0, 0, 0, 0] PP=[0, 0, 0, 0, 0, 0] BA1=0 BS=[0, 0, 0, 0, 0] BP=[1, 0, 0, 0, 0, 0, 0, 0]	124
chr14	102874847		G	T	TECPR2	NM_014844.4	missense_variant	MODERATE	c.371G>T	p.Gly124Val	1		26.2	0.055974	0.444	0.001	0.999	1	-1.252				26.3	Uncertain significance	PVS1=0 PS=[0, 0, 0, 0, 0] PM=[1, 1, 0, 0, 0, 0, 0] PP=[0, 0, 0, 0, 0, 0] BA1=0 BS=[0, 0, 0, 0, 0] BP=[1, 0, 0, 0, 0, 0, 0, 0]	124
chr14	102874849		A	G	TECPR2	NM_014844.4	missense_variant	MODERATE	c.373A>G	p.Ile125Val			21.5	0.003316	0.081	0.415	0.004	0.998892	-1.226				13.92	Likely benign	PVS1=0 PS=[0, 0, 0, 0, 0] PM=[1, 1, 0, 0, 0, 0, 0] PP=[0, 0, 0, 0, 0, 0] BA1=0 BS=[0, 0, 0, 0, 0] BP=[1, 0, 0, 1, 0, 0, 0, 0]	125
chr14	102874849		A	C	TECPR2	NM_014844.4	missense_variant	MODERATE	c.373A>C	p.Ile125Leu			21.2	0.002814	0.057	0.902	0.013	0.997352	-1.532				13.34	Likely benign	PVS1=0 PS=[0, 0, 0, 0, 0] PM=[1, 1, 0, 0, 0, 0, 0] PP=[0, 0, 0, 0, 0, 0] BA1=0 BS=[0, 0, 0, 0, 0] BP=[1, 0, 0, 1, 0, 0, 0, 0]	125
chr14	102874849		A	T	TECPR2	NM_014844.4	missense_variant	MODERATE	c.373A>T	p.Ile125Phe			22.3	0.004994	0.081	0.134	0.007	0.801225	-1.501				16.55	Likely benign	PVS1=0 PS=[0, 0, 0, 0, 0] PM=[1, 1, 0, 0, 0, 0, 0] PP=[0, 0, 0, 0, 0, 0] BA1=0 BS=[0, 0, 0, 0, 0] BP=[1, 0, 0, 1, 0, 0, 0, 0]	125
chr14	102874850		T	G	TECPR2	NM_014844.4	missense_variant	MODERATE	c.374T>G	p.Ile125Ser			25.8	0.007555	0.23	0.166	0.391	0.913082	-1.725				24.8	Uncertain significance	PVS1=0 PS=[0, 0, 0, 0, 0] PM=[1, 1, 0, 0, 0, 0, 0] PP=[0, 0, 0, 0, 0, 0] BA1=0 BS=[0, 0, 0, 0, 0] BP=[1, 0, 0, 0, 0, 0, 0, 0]	125
chr14	102874850		T	A	TECPR2	NM_014844.4	missense_variant	MODERATE	c.374T>A	p.Ile125Asn			28.7	0.010024	0.205	0.009	0.664	0.892547	-1.207				27	Uncertain significance	PVS1=0 PS=[0, 0, 0, 0, 0] PM=[1, 1, 0, 0, 0, 0, 0] PP=[0, 0, 0, 0, 0, 0] BA1=0 BS=[0, 0, 0, 0, 0] BP=[1, 0, 0, 0, 0, 0, 0, 0]	125
chr14	102874850		T	C	TECPR2	NM_014844.4	missense_variant	MODERATE	c.374T>C	p.Ile125Thr			24.6	0.006825	0.16	0.028	0.167	0.728366	-1.586				23.8	Uncertain significance	PVS1=0 PS=[0, 0, 0, 0, 0] PM=[1, 1, 0, 0, 0, 0, 0] PP=[0, 0, 0, 0, 0, 0] BA1=0 BS=[0, 0, 0, 0, 0] BP=[1, 0, 0, 0, 0, 0, 0, 0]	125
chr14	102874851		T	G	TECPR2	NM_014844.4	missense_variant	MODERATE	c.375T>G	p.Ile125Met			24.2	0.006186	0.06	0.071	0.491	0.907247	0.475				23.4	Uncertain significance	PVS1=0 PS=[0, 0, 0, 0, 0] PM=[1, 1, 0, 0, 0, 0, 0] PP=[0, 0, 0, 0, 0, 0] BA1=0 BS=[0, 0, 0, 0, 0] BP=[1, 0, 0, 0, 0, 0, 0, 0]	125
chr14	102874852		C	G	TECPR2	NM_014844.4	missense_variant	MODERATE	c.376C>G	p.His126Asp			25.1	0.006767	0.497	0	0.996	0.999993	1.621				26.9	Uncertain significance	PVS1=0 PS=[0, 0, 0, 0, 0] PM=[1, 1, 0, 0, 0, 0, 0] PP=[0, 0, 0, 0, 0, 0] BA1=0 BS=[0, 0, 0, 0, 0] BP=[1, 0, 0, 0, 0, 0, 0, 0]	126
chr14	102874852		C	A	TECPR2	NM_014844.4	missense_variant	MODERATE	c.376C>A	p.His126Asn			24.6	0.004735	0.347	0	0.993	0.999978	-0.995				27.5	Uncertain significance	PVS1=0 PS=[0, 0, 0, 0, 0] PM=[1, 1, 0, 0, 0, 0, 0] PP=[0, 0, 0, 0, 0, 0] BA1=0 BS=[0, 0, 0, 0, 0] BP=[1, 0, 0, 0, 0, 0, 0, 0]	126
chr14	102874852		C	T	TECPR2	NM_014844.4	missense_variant	MODERATE	c.376C>T	p.His126Tyr			24.5	0.006024	0.444	0	0.996	0.999982	-1.118				27.2	Uncertain significance	PVS1=0 PS=[0, 0, 0, 0, 0] PM=[1, 1, 0, 0, 0, 0, 0] PP=[0, 0, 0, 0, 0, 0] BA1=0 BS=[0, 0, 0, 0, 0] BP=[1, 0, 0, 0, 0, 0, 0, 0]	126
chr14	102874853		A	G	TECPR2	NM_014844.4	missense_variant	MODERATE	c.377A>G	p.His126Arg			26.5	0.008407	0.567	0	0.996	0.999949	1.125				25.2	Uncertain significance	PVS1=0 PS=[0, 0, 0, 0, 0] PM=[1, 1, 0, 0, 0, 0, 0] PP=[0, 0, 0, 0, 0, 0] BA1=0 BS=[0, 0, 0, 0, 0] BP=[1, 0, 0, 0, 0, 0, 0, 0]	126
chr14	102874853		A	C	TECPR2	NM_014844.4	missense_variant	MODERATE	c.377A>C	p.His126Pro			27.5	0.021489	0.606	0	0.997	0.999988	-0.83				26.1	Uncertain significance	PVS1=0 PS=[0, 0, 0, 0, 0] PM=[1, 1, 0, 0, 0, 0, 0] PP=[0, 0, 0, 0, 0, 0] BA1=0 BS=[0, 0, 0, 0, 0] BP=[1, 0, 0, 0, 0, 0, 0, 0]	126
chr14	102874853		A	T	TECPR2	NM_014844.4	missense_variant	MODERATE	c.377A>T	p.His126Leu			27.6	0.040572	0.559	0	0.997	0.999989	-1.489				27.1	Uncertain significance	PVS1=0 PS=[0, 0, 0, 0, 0] PM=[1, 1, 0, 0, 0, 0, 0] PP=[0, 0, 0, 0, 0, 0] BA1=0 BS=[0, 0, 0, 0, 0] BP=[1, 0, 0, 0, 0, 0, 0, 0]	126
chr14	102874854		C	G	TECPR2	NM_014844.4	missense_variant	MODERATE	c.378C>G	p.His126Gln			23.4	0.028019	0.296	0	0.997	0.942189	0.716				23.8	Uncertain significance	PVS1=0 PS=[0, 0, 0, 0, 0] PM=[1, 1, 0, 0, 0, 0, 0] PP=[0, 0, 0, 0, 0, 0] BA1=0 BS=[0, 0, 0, 0, 0] BP=[1, 0, 0, 0, 0, 0, 0, 0]	126
chr14	102874854		C	A	TECPR2	NM_014844.4	missense_variant	MODERATE	c.378C>A	p.His126Gln			23.3	0.034941	0.296	0	0.997	0.942189	-1.388				23.9	Uncertain significance	PVS1=0 PS=[0, 0, 0, 0, 0] PM=[1, 1, 0, 0, 0, 0, 0] PP=[0, 0, 0, 0, 0, 0] BA1=0 BS=[0, 0, 0, 0, 0] BP=[1, 0, 0, 0, 0, 0, 0, 0]	126
chr14	102874855		A	G	TECPR2	NM_014844.4	missense_variant	MODERATE	c.379A>G	p.Lys127Glu			23.9	0.007584	0.223	0.188	0.272	0.998581	1.71				23.1	Uncertain significance	PVS1=0 PS=[0, 0, 0, 0, 0] PM=[1, 1, 0, 0, 0, 0, 0] PP=[0, 0, 0, 0, 0, 0] BA1=0 BS=[0, 0, 0, 0, 0] BP=[1, 0, 0, 0, 0, 0, 0, 0]	127
chr14	102874855		A	C	TECPR2	NM_014844.4	missense_variant	MODERATE	c.379A>C	p.Lys127Gln			25.2	0.009393	0.216	0.154	0.462	0.997789	1.239				24	Uncertain significance	PVS1=0 PS=[0, 0, 0, 0, 0] PM=[1, 1, 0, 0, 0, 0, 0] PP=[0, 0, 0, 0, 0, 0] BA1=0 BS=[0, 0, 0, 0, 0] BP=[1, 0, 0, 0, 0, 0, 0, 0]	127
chr14	102874856		A	G	TECPR2	NM_014844.4	missense_variant	MODERATE	c.380A>G	p.Lys127Arg			22.5	0.006154	0.082	0.103	0.027	0.983492	0.804				22.1	Uncertain significance	PVS1=0 PS=[0, 0, 0, 0, 0] PM=[1, 1, 0, 0, 0, 0, 0] PP=[0, 0, 0, 0, 0, 0] BA1=0 BS=[0, 0, 0, 0, 0] BP=[1, 0, 0, 0, 0, 0, 0, 0]	127
chr14	102874856		A	C	TECPR2	NM_014844.4	missense_variant	MODERATE	c.380A>C	p.Lys127Thr			25.1	0.01328	0.186	0.041	0.625	0.997306	-0.976				24.8	Uncertain significance	PVS1=0 PS=[0, 0, 0, 0, 0] PM=[1, 1, 0, 0, 0, 0, 0] PP=[0, 0, 0, 0, 0, 0] BA1=0 BS=[0, 0, 0, 0, 0] BP=[1, 0, 0, 0, 0, 0, 0, 0]	127
chr14	102874856		A	T	TECPR2	NM_014844.4	missense_variant	MODERATE	c.380A>T	p.Lys127Ile			26.1	0.02344	0.277	0.014	0.823	0.998456	-0.485				26.2	Uncertain significance	PVS1=0 PS=[0, 0, 0, 0, 0] PM=[1, 1, 0, 0, 0, 0, 0] PP=[0, 0, 0, 0, 0, 0] BA1=0 BS=[0, 0, 0, 0, 0] BP=[1, 0, 0, 0, 0, 0, 0, 0]	127
chr14	102874857		A	C	TECPR2	NM_014844.4	missense_variant	MODERATE	c.381A>C	p.Lys127Asn			23.5	0.010088	0.089	0.088	0.225	0.851234	1.314				22.6	Likely benign	PVS1=0 PS=[0, 0, 0, 0, 0] PM=[1, 1, 0, 0, 0, 0, 0] PP=[0, 0, 0, 0, 0, 0] BA1=0 BS=[0, 0, 0, 0, 0] BP=[1, 0, 0, 1, 0, 0, 0, 0]	127
chr14	102874857		A	T	TECPR2	NM_014844.4	missense_variant	MODERATE	c.381A>T	p.Lys127Asn			23.4	0.010126	0.089	0.088	0.225	0.846767	1.259				22.7	Likely benign	PVS1=0 PS=[0, 0, 0, 0, 0] PM=[1, 1, 0, 0, 0, 0, 0] PP=[0, 0, 0, 0, 0, 0] BA1=0 BS=[0, 0, 0, 0, 0] BP=[1, 0, 0, 1, 0, 0, 0, 0]	127
chr14	102874858		A	G	TECPR2	NM_014844.4	missense_variant	MODERATE	c.382A>G	p.Asn128Asp			22.7	0.004377	0.099	0.135	0.081	0.999797	1.198				20.8	Uncertain significance	PVS1=0 PS=[0, 0, 0, 0, 0] PM=[1, 1, 0, 0, 0, 0, 0] PP=[0, 0, 0, 0, 0, 0] BA1=0 BS=[0, 0, 0, 0, 0] BP=[1, 0, 0, 0, 0, 0, 0, 0]	128
chr14	102874858		A	C	TECPR2	NM_014844.4	missense_variant	MODERATE	c.382A>C	p.Asn128His			23.7	0.005514	0.152	0.037	0.564	0.999555	0.964				22.7	Uncertain significance	PVS1=0 PS=[0, 0, 0, 0, 0] PM=[1, 1, 0, 0, 0, 0, 0] PP=[0, 0, 0, 0, 0, 0] BA1=0 BS=[0, 0, 0, 0, 0] BP=[1, 0, 0, 0, 0, 0, 0, 0]	128
chr14	102874858		A	T	TECPR2	NM_014844.4	missense_variant	MODERATE	c.382A>T	p.Asn128Tyr			24	0.008625	0.163	0.042	0.564	0.998233	1.652				23.1	Uncertain significance	PVS1=0 PS=[0, 0, 0, 0, 0] PM=[1, 1, 0, 0, 0, 0, 0] PP=[0, 0, 0, 0, 0, 0] BA1=0 BS=[0, 0, 0, 0, 0] BP=[1, 0, 0, 0, 0, 0, 0, 0]	128
chr14	102874859		A	G	TECPR2	NM_014844.4	missense_variant	MODERATE	c.383A>G	p.Asn128Ser			17.88	0.002298	0.099	1	0.009	0.999863	0.397				12.91	Uncertain significance	PVS1=0 PS=[0, 0, 0, 0, 0] PM=[1, 1, 0, 0, 0, 0, 0] PP=[0, 0, 0, 0, 0, 0] BA1=0 BS=[0, 0, 0, 0, 0] BP=[1, 0, 0, 0, 0, 0, 0, 0]	128
chr14	102874859		A	C	TECPR2	NM_014844.4	missense_variant	MODERATE	c.383A>C	p.Asn128Thr			20.8	0.0044	0.102	0.94	0.003	0.999551	0.875				15.76	Uncertain significance	PVS1=0 PS=[0, 0, 0, 0, 0] PM=[1, 1, 0, 0, 0, 0, 0] PP=[0, 0, 0, 0, 0, 0] BA1=0 BS=[0, 0, 0, 0, 0] BP=[1, 0, 0, 0, 0, 0, 0, 0]	128
chr14	102874859		A	T	TECPR2	NM_014844.4	missense_variant	MODERATE	c.383A>T	p.Asn128Ile			22.1	0.00884	0.144	0.076	0.178	0.998651	-0.987				19.49	Uncertain significance	PVS1=0 PS=[0, 0, 0, 0, 0] PM=[1, 1, 0, 0, 0, 0, 0] PP=[0, 0, 0, 0, 0, 0] BA1=0 BS=[0, 0, 0, 0, 0] BP=[1, 0, 0, 0, 0, 0, 0, 0]	128
chr14	102874860		T	G	TECPR2	NM_014844.4	missense_variant	MODERATE	c.384T>G	p.Asn128Lys			20.3	0.005931	0.098	0.137	0.086	0.999772	1.465				12.23	Likely benign	PVS1=0 PS=[0, 0, 0, 0, 0] PM=[1, 1, 0, 0, 0, 0, 0] PP=[0, 0, 0, 0, 0, 0] BA1=0 BS=[0, 0, 0, 0, 0] BP=[1, 0, 0, 1, 0, 0, 0, 0]	128
chr14	102874860		T	A	TECPR2	NM_014844.4	missense_variant	MODERATE	c.384T>A	p.Asn128Lys			20.1	0.005216	0.098	0.137	0.086	0.999755	1.154				12.29	Likely benign	PVS1=0 PS=[0, 0, 0, 0, 0] PM=[1, 1, 0, 0, 0, 0, 0] PP=[0, 0, 0, 0, 0, 0] BA1=0 BS=[0, 0, 0, 0, 0] BP=[1, 0, 0, 1, 0, 0, 0, 0]	128
chr14	102874861		A	G	TECPR2	NM_014844.4	missense_variant	MODERATE	c.385A>G	p.Ser129Gly			25.9	0.007522	0.137	0.018	0.472	0.889014	1.218				24.5	Uncertain significance	PVS1=0 PS=[0, 0, 0, 0, 0] PM=[1, 1, 0, 0, 0, 0, 0] PP=[0, 0, 0, 0, 0, 0] BA1=0 BS=[0, 0, 0, 0, 0] BP=[1, 0, 0, 0, 0, 0, 0, 0]	129
chr14	102874861		A	C	TECPR2	NM_014844.4	missense_variant	MODERATE	c.385A>C	p.Ser129Arg			24.9	0.01033	0.231	0.008	0.856	0.610358	1.417				24.1	Uncertain significance	PVS1=0 PS=[0, 0, 0, 0, 0] PM=[1, 1, 0, 0, 0, 0, 0] PP=[0, 0, 0, 0, 0, 0] BA1=0 BS=[0, 0, 0, 0, 0] BP=[1, 0, 0, 0, 0, 0, 0, 0]	129
chr14	102874861		A	T	TECPR2	NM_014844.4	missense_variant	MODERATE	c.385A>T	p.Ser129Cys			27.5	0.013529	0.237	0.007	0.947	0.656696	1.125				27.4	Uncertain significance	PVS1=0 PS=[0, 0, 0, 0, 0] PM=[1, 1, 0, 0, 0, 0, 0] PP=[0, 0, 0, 0, 0, 0] BA1=0 BS=[0, 0, 0, 0, 0] BP=[1, 0, 0, 0, 0, 0, 0, 0]	129
chr14	102874862		G	A	TECPR2	NM_014844.4	missense_variant	MODERATE	c.386G>A	p.Ser129Asn	4		22.6	0.006031	0.037	0.234	0.076	0.923152	0.804				22.4	Uncertain significance	PVS1=0 PS=[0, 0, 0, 0, 0] PM=[1, 1, 0, 0, 0, 0, 0] PP=[0, 0, 0, 0, 0, 0] BA1=0 BS=[0, 0, 0, 0, 0] BP=[1, 0, 0, 0, 0, 0, 0, 0]	129
chr14	102874862		G	C	TECPR2	NM_014844.4	missense_variant	MODERATE	c.386G>C	p.Ser129Thr			22.5	0.005971	0.078	0.162	0.133	0.938005	1.777				21.7	Uncertain significance	PVS1=0 PS=[0, 0, 0, 0, 0] PM=[1, 1, 0, 0, 0, 0, 0] PP=[0, 0, 0, 0, 0, 0] BA1=0 BS=[0, 0, 0, 0, 0] BP=[1, 0, 0, 0, 0, 0, 0, 0]	129
chr14	102874862		G	T	TECPR2	NM_014844.4	missense_variant	MODERATE	c.386G>T	p.Ser129Ile			26.9	0.01501	0.222	0.008	0.897	0.616309	1.509				28.8	Uncertain significance	PVS1=0 PS=[0, 0, 0, 0, 0] PM=[1, 1, 0, 0, 0, 0, 0] PP=[0, 0, 0, 0, 0, 0] BA1=0 BS=[0, 0, 0, 0, 0] BP=[1, 0, 0, 0, 0, 0, 0, 0]	129
chr14	102874863		C	G	TECPR2	NM_014844.4	missense_variant	MODERATE	c.387C>G	p.Ser129Arg			23.1	0.013984	0.188	0.008	0.856	0.778787	-0.631				23.1	Uncertain significance	PVS1=0 PS=[0, 0, 0, 0, 0] PM=[1, 1, 0, 0, 0, 0, 0] PP=[0, 0, 0, 0, 0, 0] BA1=0 BS=[0, 0, 0, 0, 0] BP=[1, 0, 0, 0, 0, 0, 0, 0]	129
chr14	102874863		C	A	TECPR2	NM_014844.4	missense_variant	MODERATE	c.387C>A	p.Ser129Arg			23	0.014704	0.189	0.008	0.856	0.778787	0.709				23	Uncertain significance	PVS1=0 PS=[0, 0, 0, 0, 0] PM=[1, 1, 0, 0, 0, 0, 0] PP=[0, 0, 0, 0, 0, 0] BA1=0 BS=[0, 0, 0, 0, 0] BP=[1, 0, 0, 0, 0, 0, 0, 0]	129
chr14	102874864		A	G	TECPR2	NM_014844.4	missense_variant	MODERATE	c.388A>G	p.Ile130Val			21.4	0.004364	0.193	0.356	0.017	0.541635	1.392				16.88	Uncertain significance	PVS1=0 PS=[0, 0, 0, 0, 0] PM=[1, 1, 0, 0, 0, 0, 0] PP=[0, 0, 0, 0, 0, 0] BA1=0 BS=[0, 0, 0, 0, 0] BP=[1, 0, 0, 0, 0, 0, 0, 0]	130
chr14	102874864		A	C	TECPR2	NM_014844.4	missense_variant	MODERATE	c.388A>C	p.Ile130Leu			23.4	0.009316	0.194	0.011	0.189	0.669437	-0.614				22.9	Uncertain significance	PVS1=0 PS=[0, 0, 0, 0, 0] PM=[1, 1, 0, 0, 0, 0, 0] PP=[0, 0, 0, 0, 0, 0] BA1=0 BS=[0, 0, 0, 0, 0] BP=[1, 0, 0, 0, 0, 0, 0, 0]	130
chr14	102874864		A	T	TECPR2	NM_014844.4	missense_variant	MODERATE	c.388A>T	p.Ile130Phe			25.4	0.017391	0.24	0.002	0.802	0.994743	-0.924				24.8	Uncertain significance	PVS1=0 PS=[0, 0, 0, 0, 0] PM=[1, 1, 0, 0, 0, 0, 0] PP=[0, 0, 0, 0, 0, 0] BA1=0 BS=[0, 0, 0, 0, 0] BP=[1, 0, 0, 0, 0, 0, 0, 0]	130
chr14	102874865		T	G	TECPR2	NM_014844.4	missense_variant	MODERATE	c.389T>G	p.Ile130Ser			27.6	0.014622	0.474	0.001	0.802	0.998415	0.599				27.1	Uncertain significance	PVS1=0 PS=[0, 0, 0, 0, 0] PM=[1, 1, 0, 0, 0, 0, 0] PP=[0, 0, 0, 0, 0, 0] BA1=0 BS=[0, 0, 0, 0, 0] BP=[1, 0, 0, 0, 0, 0, 0, 0]	130
chr14	102874865		T	A	TECPR2	NM_014844.4	missense_variant	MODERATE	c.389T>A	p.Ile130Asn			27.7	0.014691	0.412	0	0.917	0.998065	1.458				27.7	Uncertain significance	PVS1=0 PS=[0, 0, 0, 0, 0] PM=[1, 1, 0, 0, 0, 0, 0] PP=[0, 0, 0, 0, 0, 0] BA1=0 BS=[0, 0, 0, 0, 0] BP=[1, 0, 0, 0, 0, 0, 0, 0]	130
chr14	102874865		T	C	TECPR2	NM_014844.4	missense_variant	MODERATE	c.389T>C	p.Ile130Thr			25.9	0.015307	0.469	0.002	0.581	0.994031	0.93				25.6	Uncertain significance	PVS1=0 PS=[0, 0, 0, 0, 0] PM=[1, 1, 0, 0, 0, 0, 0] PP=[0, 0, 0, 0, 0, 0] BA1=0 BS=[0, 0, 0, 0, 0] BP=[1, 0, 0, 0, 0, 0, 0, 0]	130
chr14	102874866		T	G	TECPR2	NM_014844.4	missense_variant	MODERATE	c.390T>G	p.Ile130Met			23	0.011618	0.299	0.002	0.845	0.716735	1.223				22.6	Likely benign	PVS1=0 PS=[0, 0, 0, 0, 0] PM=[1, 1, 0, 0, 0, 0, 0] PP=[0, 0, 0, 0, 0, 0] BA1=0 BS=[0, 0, 0, 0, 0] BP=[1, 0, 0, 1, 0, 0, 0, 0]	130
chr14	102874867		A	G	TECPR2	NM_014844.4	missense_variant	MODERATE	c.391A>G	p.Thr131Ala			25.5	0.011669	0.416	0.01	0.945	0.999331	1.259				25.5	Uncertain significance	PVS1=0 PS=[0, 0, 0, 0, 0] PM=[1, 1, 0, 0, 0, 0, 0] PP=[0, 0, 0, 0, 0, 0] BA1=0 BS=[0, 0, 0, 0, 0] BP=[1, 0, 0, 0, 0, 0, 0, 0]	131
chr14	102874867		A	C	TECPR2	NM_014844.4	missense_variant	MODERATE	c.391A>C	p.Thr131Pro			26.2	0.017774	0.625	0.005	0.992	0.999869	-0.995				26.2	Uncertain significance	PVS1=0 PS=[0, 0, 0, 0, 0] PM=[1, 1, 0, 0, 0, 0, 0] PP=[0, 0, 0, 0, 0, 0] BA1=0 BS=[0, 0, 0, 0, 0] BP=[1, 0, 0, 0, 0, 0, 0, 0]	131
chr14	102874867		A	T	TECPR2	NM_014844.4	missense_variant	MODERATE	c.391A>T	p.Thr131Ser			25	0.01007	0.263	0.025	0.945	0.998025	-1.078				25.4	Uncertain significance	PVS1=0 PS=[0, 0, 0, 0, 0] PM=[1, 1, 0, 0, 0, 0, 0] PP=[0, 0, 0, 0, 0, 0] BA1=0 BS=[0, 0, 0, 0, 0] BP=[1, 0, 0, 0, 0, 0, 0, 0]	131
chr14	102874868		C	G	TECPR2	NM_014844.4	missense_variant	MODERATE	c.392C>G	p.Thr131Arg			23.9	0.031177	0.528	0.005	0.983	0.999984	-1.707				24.8	Uncertain significance	PVS1=0 PS=[0, 0, 0, 0, 0] PM=[1, 1, 0, 0, 0, 0, 0] PP=[0, 0, 0, 0, 0, 0] BA1=0 BS=[0, 0, 0, 0, 0] BP=[1, 0, 0, 0, 0, 0, 0, 0]	131
chr14	102874868		C	A	TECPR2	NM_014844.4	missense_variant	MODERATE	c.392C>A	p.Thr131Lys			25.6	0.014654	0.426	0.105	0.975	0.999974	-1.217				28	Uncertain significance	PVS1=0 PS=[0, 0, 0, 0, 0] PM=[1, 1, 0, 0, 0, 0, 0] PP=[0, 0, 0, 0, 0, 0] BA1=0 BS=[0, 0, 0, 0, 0] BP=[1, 0, 0, 0, 0, 0, 0, 0]	131
chr14	102874868		C	T	TECPR2	NM_014844.4	missense_variant	MODERATE	c.392C>T	p.Thr131Ile			25.3	0.026989	0.5	0.004	0.983	0.999955	-0.927				28.1	Uncertain significance	PVS1=0 PS=[0, 0, 0, 0, 0] PM=[1, 1, 0, 0, 0, 0, 0] PP=[0, 0, 0, 0, 0, 0] BA1=0 BS=[0, 0, 0, 0, 0] BP=[1, 0, 0, 0, 0, 0, 0, 0]	131
chr14	102874870		G	A	TECPR2	NM_014844.4	missense_variant	MODERATE	c.394G>A	p.Ala132Thr			28.2	0.014469	0.269	0.07	0.873	0.971719	1.002				26.2	Uncertain significance	PVS1=0 PS=[0, 0, 0, 0, 0] PM=[1, 1, 0, 0, 0, 0, 0] PP=[0, 0, 0, 0, 0, 0] BA1=0 BS=[0, 0, 0, 0, 0] BP=[1, 0, 0, 0, 0, 0, 0, 0]	132
chr14	102874870		G	C	TECPR2	NM_014844.4	missense_variant	MODERATE	c.394G>C	p.Ala132Pro			29	0.016007	0.366	0.021	0.983	0.991748	-1.077				26.5	Uncertain significance	PVS1=0 PS=[0, 0, 0, 0, 0] PM=[1, 1, 0, 0, 0, 0, 0] PP=[0, 0, 0, 0, 0, 0] BA1=0 BS=[0, 0, 0, 0, 0] BP=[1, 0, 0, 0, 0, 0, 0, 0]	132
chr14	102874870		G	T	TECPR2	NM_014844.4	missense_variant	MODERATE	c.394G>T	p.Ala132Ser			24.6	0.013917	0.231	0.117	0.711	0.934655	-0.86				23.6	Uncertain significance	PVS1=0 PS=[0, 0, 0, 0, 0] PM=[1, 1, 0, 0, 0, 0, 0] PP=[0, 0, 0, 0, 0, 0] BA1=0 BS=[0, 0, 0, 0, 0] BP=[1, 0, 0, 0, 0, 0, 0, 0]	132
chr14	102874871		C	G	TECPR2	NM_014844.4	missense_variant	MODERATE	c.395C>G	p.Ala132Gly			24.7	0.012231	0.243	0.043	0.945	0.980466	-1.539				28.8	Uncertain significance	PVS1=0 PS=[0, 0, 0, 0, 0] PM=[1, 1, 0, 0, 0, 0, 0] PP=[0, 0, 0, 0, 0, 0] BA1=0 BS=[0, 0, 0, 0, 0] BP=[1, 0, 0, 0, 0, 0, 0, 0]	132
chr14	102874871		C	A	TECPR2	NM_014844.4	missense_variant	MODERATE	c.395C>A	p.Ala132Asp			24.9	0.019443	0.383	0.007	0.983	0.996303	0.857				27.6	Uncertain significance	PVS1=0 PS=[0, 0, 0, 0, 0] PM=[1, 1, 0, 0, 0, 0, 0] PP=[0, 0, 0, 0, 0, 0] BA1=0 BS=[0, 0, 0, 0, 0] BP=[1, 0, 0, 0, 0, 0, 0, 0]	132
chr14	102874871		C	T	TECPR2	NM_014844.4	missense_variant	MODERATE	c.395C>T	p.Ala132Val			24.8	0.018621	0.304	0.016	0.96	0.984259	-1.324				27.4	Uncertain significance	PVS1=0 PS=[0, 0, 0, 0, 0] PM=[1, 1, 0, 0, 0, 0, 0] PP=[0, 0, 0, 0, 0, 0] BA1=0 BS=[0, 0, 0, 0, 0] BP=[1, 0, 0, 0, 0, 0, 0, 0]	132
chr14	102874873		C	G	TECPR2	NM_014844.4	missense_variant	MODERATE	c.397C>G	p.Leu133Val			24.6	0.012325	0.177	0.119	0.926	0.599959	1.525				24	Uncertain significance	PVS1=0 PS=[0, 0, 0, 0, 0] PM=[1, 1, 0, 0, 0, 0, 0] PP=[0, 0, 0, 0, 0, 0] BA1=0 BS=[0, 0, 0, 0, 0] BP=[1, 0, 0, 0, 0, 0, 0, 0]	133
chr14	102874873		C	A	TECPR2	NM_014844.4	missense_variant	MODERATE	c.397C>A	p.Leu133Met			25	0.010273	0.17	0.122	0.997	0.543545	1.574				24.4	Uncertain significance	PVS1=0 PS=[0, 0, 0, 0, 0] PM=[1, 1, 0, 0, 0, 0, 0] PP=[0, 0, 0, 0, 0, 0] BA1=0 BS=[0, 0, 0, 0, 0] BP=[1, 0, 0, 0, 0, 0, 0, 0]	133
chr14	102874874		T	G	TECPR2	NM_014844.4	missense_variant	MODERATE	c.398T>G	p.Leu133Arg			31	0.01463	0.57	0.002	0.998	0.996664	-0.68				28.5	Uncertain significance	PVS1=0 PS=[0, 0, 0, 0, 0] PM=[1, 1, 0, 0, 0, 0, 0] PP=[0, 0, 0, 0, 0, 0] BA1=0 BS=[0, 0, 0, 0, 0] BP=[1, 0, 0, 0, 0, 0, 0, 0]	133
chr14	102874874		T	A	TECPR2	NM_014844.4	missense_variant	MODERATE	c.398T>A	p.Leu133Gln			31	0.014491	0.535	0.003	0.998	0.996115	-1.728				27.9	Uncertain significance	PVS1=0 PS=[0, 0, 0, 0, 0] PM=[1, 1, 0, 0, 0, 0, 0] PP=[0, 0, 0, 0, 0, 0] BA1=0 BS=[0, 0, 0, 0, 0] BP=[1, 0, 0, 0, 0, 0, 0, 0]	133
chr14	102874874		T	C	TECPR2	NM_014844.4	missense_variant	MODERATE	c.398T>C	p.Leu133Pro			32	0.050246	0.682	0.005	0.998	1	1.24				28	Uncertain significance	PVS1=0 PS=[0, 0, 0, 0, 0] PM=[1, 1, 0, 0, 0, 0, 0] PP=[0, 0, 0, 0, 0, 0] BA1=0 BS=[0, 0, 0, 0, 0] BP=[1, 0, 0, 0, 0, 0, 0, 0]	133
chr14	102874876		G	A	TECPR2	NM_014844.4	missense_variant	MODERATE	c.400G>A	p.Ala134Thr			24.8	0.014083	0.205	0.243	0.634	0.980999	1.119				23.8	Uncertain significance	PVS1=0 PS=[0, 0, 0, 0, 0] PM=[1, 1, 0, 0, 0, 0, 0] PP=[0, 0, 0, 0, 0, 0] BA1=0 BS=[0, 0, 0, 0, 0] BP=[1, 0, 0, 0, 0, 0, 0, 0]	134
chr14	102874876		G	C	TECPR2	NM_014844.4	missense_variant	MODERATE	c.400G>C	p.Ala134Pro			28.5	0.012758	0.307	0.078	0.992	0.994731	-0.502				26.1	Uncertain significance	PVS1=0 PS=[0, 0, 0, 0, 0] PM=[1, 1, 0, 0, 0, 0, 0] PP=[0, 0, 0, 0, 0, 0] BA1=0 BS=[0, 0, 0, 0, 0] BP=[1, 0, 0, 0, 0, 0, 0, 0]	134
chr14	102874876		G	T	TECPR2	NM_014844.4	missense_variant	MODERATE	c.400G>T	p.Ala134Ser			27.2	0.016524	0.234	0.117	0.945	0.954452	-1.324				25.6	Uncertain significance	PVS1=0 PS=[0, 0, 0, 0, 0] PM=[1, 1, 0, 0, 0, 0, 0] PP=[0, 0, 0, 0, 0, 0] BA1=0 BS=[0, 0, 0, 0, 0] BP=[1, 0, 0, 0, 0, 0, 0, 0]	134
chr14	102874877		C	G	TECPR2	NM_014844.4	missense_variant	MODERATE	c.401C>G	p.Ala134Gly			25.4	0.012304	0.267	0.064	0.96	0.999262	-1.453				28.1	Uncertain significance	PVS1=0 PS=[0, 0, 0, 0, 0] PM=[1, 1, 0, 0, 0, 0, 0] PP=[0, 0, 0, 0, 0, 0] BA1=0 BS=[0, 0, 0, 0, 0] BP=[1, 0, 0, 0, 0, 0, 0, 0]	134
chr14	102874877		C	A	TECPR2	NM_014844.4	missense_variant	MODERATE	c.401C>A	p.Ala134Asp			25.5	0.016624	0.358	0.086	0.975	0.999877	0.646				27.9	Uncertain significance	PVS1=0 PS=[0, 0, 0, 0, 0] PM=[1, 1, 0, 0, 0, 0, 0] PP=[0, 0, 0, 0, 0, 0] BA1=0 BS=[0, 0, 0, 0, 0] BP=[1, 0, 0, 0, 0, 0, 0, 0]	134
chr14	102874877		C	T	TECPR2	NM_014844.4	missense_variant	MODERATE	c.401C>T	p.Ala134Val			25.4	0.017579	0.31	0.391	0.96	0.999408	-1.105				28.1	Uncertain significance	PVS1=0 PS=[0, 0, 0, 0, 0] PM=[1, 1, 0, 0, 0, 0, 0] PP=[0, 0, 0, 0, 0, 0] BA1=0 BS=[0, 0, 0, 0, 0] BP=[1, 0, 0, 0, 0, 0, 0, 0]	134
chr14	102874879		T	G	TECPR2	NM_014844.4	missense_variant	MODERATE	c.403T>G	p.Trp135Gly			29.3	0.028569	0.637	0	0.998	0.999993	-1.412				29	Uncertain significance	PVS1=0 PS=[0, 0, 0, 0, 0] PM=[1, 1, 0, 0, 0, 0, 0] PP=[0, 0, 0, 0, 0, 0] BA1=0 BS=[0, 0, 0, 0, 0] BP=[1, 0, 0, 0, 0, 0, 0, 0]	135
chr14	102874879		T	A	TECPR2	NM_014844.4	missense_variant	MODERATE	c.403T>A	p.Trp135Arg			27.9	0.017205	0.669	0	0.999	0.99998	-1.529				29.1	Uncertain significance	PVS1=0 PS=[0, 0, 0, 0, 0] PM=[1, 1, 0, 0, 0, 0, 0] PP=[0, 0, 0, 0, 0, 0] BA1=0 BS=[0, 0, 0, 0, 0] BP=[1, 0, 0, 0, 0, 0, 0, 0]	135
chr14	102874879		T	C	TECPR2	NM_014844.4	missense_variant	MODERATE	c.403T>C	p.Trp135Arg			28.3	0.018755	0.669	0	0.999	0.999981	0.585				28.1	Uncertain significance	PVS1=0 PS=[0, 0, 0, 0, 0] PM=[1, 1, 0, 0, 0, 0, 0] PP=[0, 0, 0, 0, 0, 0] BA1=0 BS=[0, 0, 0, 0, 0] BP=[1, 0, 0, 0, 0, 0, 0, 0]	135
chr14	102874880		G	C	TECPR2	NM_014844.4	missense_variant	MODERATE	c.404G>C	p.Trp135Ser			31	0.015465	0.556	0	0.998	1	1.035				29.5	Uncertain significance	PVS1=0 PS=[0, 0, 0, 0, 0] PM=[1, 1, 0, 0, 0, 0, 0] PP=[0, 0, 0, 0, 0, 0] BA1=0 BS=[0, 0, 0, 0, 0] BP=[1, 0, 0, 0, 0, 0, 0, 0]	135
chr14	102874880		G	T	TECPR2	NM_014844.4	missense_variant	MODERATE	c.404G>T	p.Trp135Leu			29.2	0.011645	0.518	0	0.998	0.999999	-1.14				31	Uncertain significance	PVS1=0 PS=[0, 0, 0, 0, 0] PM=[1, 1, 0, 0, 0, 0, 0] PP=[0, 0, 0, 0, 0, 0] BA1=0 BS=[0, 0, 0, 0, 0] BP=[1, 0, 0, 0, 0, 0, 0, 0]	135
chr14	102874881		G	C	TECPR2	NM_014844.4	missense_variant	MODERATE	c.405G>C	p.Trp135Cys			32	0.00952	0.6	0	0.999	1	-0.899				32	Uncertain significance	PVS1=0 PS=[0, 0, 0, 0, 0] PM=[1, 1, 0, 0, 0, 0, 0] PP=[0, 0, 0, 0, 0, 0] BA1=0 BS=[0, 0, 0, 0, 0] BP=[1, 0, 0, 0, 0, 0, 0, 0]	135
chr14	102874881		G	T	TECPR2	NM_014844.4	missense_variant	MODERATE	c.405G>T	p.Trp135Cys			32	0.00962	0.6	0	0.999	1	-1.527				32	Uncertain significance	PVS1=0 PS=[0, 0, 0, 0, 0] PM=[1, 1, 0, 0, 0, 0, 0] PP=[0, 0, 0, 0, 0, 0] BA1=0 BS=[0, 0, 0, 0, 0] BP=[1, 0, 0, 0, 0, 0, 0, 0]	135
chr14	102874882		A	G	TECPR2	NM_014844.4	missense_variant	MODERATE	c.406A>G	p.Ser136Gly			26.1	0.010408	0.486	0	0.99	0.999858	-1.827				27.9	Uncertain significance	PVS1=0 PS=[0, 0, 0, 0, 0] PM=[1, 1, 0, 0, 0, 0, 0] PP=[0, 0, 0, 0, 0, 0] BA1=0 BS=[0, 0, 0, 0, 0] BP=[1, 0, 0, 0, 0, 0, 0, 0]	136
chr14	102874882		A	C	TECPR2	NM_014844.4	missense_variant	MODERATE	c.406A>C	p.Ser136Arg			26.6	0.009655	0.62	0	0.997	0.999972	-0.884				28	Uncertain significance	PVS1=0 PS=[0, 0, 0, 0, 0] PM=[1, 1, 0, 0, 0, 0, 0] PP=[0, 0, 0, 0, 0, 0] BA1=0 BS=[0, 0, 0, 0, 0] BP=[1, 0, 0, 0, 0, 0, 0, 0]	136
chr14	102874882		A	T	TECPR2	NM_014844.4	missense_variant	MODERATE	c.406A>T	p.Ser136Cys			26.8	0.009268	0.583	0	0.998	0.999966	-1.442				28.6	Uncertain significance	PVS1=0 PS=[0, 0, 0, 0, 0] PM=[1, 1, 0, 0, 0, 0, 0] PP=[0, 0, 0, 0, 0, 0] BA1=0 BS=[0, 0, 0, 0, 0] BP=[1, 0, 0, 0, 0, 0, 0, 0]	136
chr14	102874883		G	A	TECPR2	NM_014844.4	missense_variant	MODERATE	c.407G>A	p.Ser136Asn			28.3	0.004167	0.284	0	0.996	0.999947	0.865				27	Uncertain significance	PVS1=0 PS=[0, 0, 0, 0, 0] PM=[1, 1, 0, 0, 0, 0, 0] PP=[0, 0, 0, 0, 0, 0] BA1=0 BS=[0, 0, 0, 0, 0] BP=[1, 0, 0, 0, 0, 0, 0, 0]	136
chr14	102874883		G	C	TECPR2	NM_014844.4	missense_variant	MODERATE	c.407G>C	p.Ser136Thr			28.1	0.009645	0.33	0	0.99	0.999933	1.244				26.8	Uncertain significance	PVS1=0 PS=[0, 0, 0, 0, 0] PM=[1, 1, 0, 0, 0, 0, 0] PP=[0, 0, 0, 0, 0, 0] BA1=0 BS=[0, 0, 0, 0, 0] BP=[1, 0, 0, 0, 0, 0, 0, 0]	136
chr14	102874883		G	T	TECPR2	NM_014844.4	missense_variant	MODERATE	c.407G>T	p.Ser136Ile			31	0.008719	0.64	0	0.997	0.999993	0.46				28.1	Uncertain significance	PVS1=0 PS=[0, 0, 0, 0, 0] PM=[1, 1, 0, 0, 0, 0, 0] PP=[0, 0, 0, 0, 0, 0] BA1=0 BS=[0, 0, 0, 0, 0] BP=[1, 0, 0, 0, 0, 0, 0, 0]	136
chr14	102874884		C	G	TECPR2	NM_014844.4	missense_variant	MODERATE	c.408C>G	p.Ser136Arg			24.5	0.032595	0.302	0	0.997	0.985204	-0.904				24.2	Uncertain significance	PVS1=0 PS=[0, 0, 0, 0, 0] PM=[1, 1, 0, 0, 0, 0, 0] PP=[0, 0, 0, 0, 0, 0] BA1=0 BS=[0, 0, 0, 0, 0] BP=[1, 0, 0, 0, 0, 0, 0, 0]	136
chr14	102874884		C	A	TECPR2	NM_014844.4	missense_variant	MODERATE	c.408C>A	p.Ser136Arg			24.4	0.029229	0.304	0	0.997	0.98612	1.619				24.1	Uncertain significance	PVS1=0 PS=[0, 0, 0, 0, 0] PM=[1, 1, 0, 0, 0, 0, 0] PP=[0, 0, 0, 0, 0, 0] BA1=0 BS=[0, 0, 0, 0, 0] BP=[1, 0, 0, 0, 0, 0, 0, 0]	136
chr14	102874885		C	G	TECPR2	NM_014844.4	missense_variant	MODERATE	c.409C>G	p.Pro137Ala			21.9	0.009788	0.176	0.194	0.141	0.880104	1.08				19.85	Uncertain significance	PVS1=0 PS=[0, 0, 0, 0, 0] PM=[1, 1, 0, 0, 0, 0, 0] PP=[0, 0, 0, 0, 0, 0] BA1=0 BS=[0, 0, 0, 0, 0] BP=[1, 0, 0, 0, 0, 0, 0, 0]	137
chr14	102874885		C	A	TECPR2	NM_014844.4	missense_variant	MODERATE	c.409C>A	p.Pro137Thr			22	0.011681	0.147	0.274	0.217	0.923956	1.367				20.3	Uncertain significance	PVS1=0 PS=[0, 0, 0, 0, 0] PM=[1, 1, 0, 0, 0, 0, 0] PP=[0, 0, 0, 0, 0, 0] BA1=0 BS=[0, 0, 0, 0, 0] BP=[1, 0, 0, 0, 0, 0, 0, 0]	137
chr14	102874885		C	T	TECPR2	NM_014844.4	missense_variant	MODERATE	c.409C>T	p.Pro137Ser			22.4	0.010717	0.178	0.144	0.282	0.92278	-0.912				22.2	Uncertain significance	PVS1=0 PS=[0, 0, 0, 0, 0] PM=[1, 1, 0, 0, 0, 0, 0] PP=[0, 0, 0, 0, 0, 0] BA1=0 BS=[0, 0, 0, 0, 0] BP=[1, 0, 0, 0, 0, 0, 0, 0]	137
chr14	102874886		C	G	TECPR2	NM_014844.4	missense_variant	MODERATE	c.410C>G	p.Pro137Arg	1		26.1	0.010612	0.24	0.005	0.904	0.987579	1.185				25.8	Uncertain significance	PVS1=0 PS=[0, 0, 0, 0, 0] PM=[1, 1, 0, 0, 0, 0, 0] PP=[0, 0, 0, 0, 0, 0] BA1=0 BS=[0, 0, 0, 0, 0] BP=[1, 0, 0, 0, 0, 0, 0, 0]	137
chr14	102874886		C	A	TECPR2	NM_014844.4	missense_variant	MODERATE	c.410C>A	p.Pro137His			26.2	0.01267	0.261	0.002	0.977	0.978039	0.687				26.3	Uncertain significance	PVS1=0 PS=[0, 0, 0, 0, 0] PM=[1, 1, 0, 0, 0, 0, 0] PP=[0, 0, 0, 0, 0, 0] BA1=0 BS=[0, 0, 0, 0, 0] BP=[1, 0, 0, 0, 0, 0, 0, 0]	137
chr14	102874886		C	T	TECPR2	NM_014844.4	missense_variant	MODERATE	c.410C>T	p.Pro137Leu			24.4	0.012196	0.199	0.005	0.803	0.999952	-1.178				24.5	Uncertain significance	PVS1=0 PS=[0, 0, 0, 0, 0] PM=[1, 1, 0, 0, 0, 0, 0] PP=[0, 0, 0, 0, 0, 0] BA1=0 BS=[0, 0, 0, 0, 0] BP=[1, 0, 0, 0, 0, 0, 0, 0]	137
chr14	102874888		A	G	TECPR2	NM_014844.4	missense_variant	MODERATE	c.412A>G	p.Asn138Asp			26.1	0.011345	0.391	0	0.996	0.999603	1.363				26.5	Uncertain significance	PVS1=0 PS=[0, 0, 0, 0, 0] PM=[1, 1, 0, 0, 0, 0, 0] PP=[0, 0, 0, 0, 0, 0] BA1=0 BS=[0, 0, 0, 0, 0] BP=[1, 0, 0, 0, 0, 0, 0, 0]	138
chr14	102874888		A	C	TECPR2	NM_014844.4	missense_variant	MODERATE	c.412A>C	p.Asn138His			25.7	0.021383	0.506	0	0.999	0.999812	-1.029				26.1	Uncertain significance	PVS1=0 PS=[0, 0, 0, 0, 0] PM=[1, 1, 0, 0, 0, 0, 0] PP=[0, 0, 0, 0, 0, 0] BA1=0 BS=[0, 0, 0, 0, 0] BP=[1, 0, 0, 0, 0, 0, 0, 0]	138
chr14	102874888		A	T	TECPR2	NM_014844.4	missense_variant	MODERATE	c.412A>T	p.Asn138Tyr			26.5	0.030109	0.535	0	0.999	0.999954	0.942				27.3	Uncertain significance	PVS1=0 PS=[0, 0, 0, 0, 0] PM=[1, 1, 0, 0, 0, 0, 0] PP=[0, 0, 0, 0, 0, 0] BA1=0 BS=[0, 0, 0, 0, 0] BP=[1, 0, 0, 0, 0, 0, 0, 0]	138
chr14	102874889	835812	A	G	TECPR2	NM_014844.4	missense_variant	MODERATE	c.413A>G	p.Asn138Ser	7	2	26.5	0.010787	0.409	0	0.994	0.999635	-1.226			Uncertain_significance	25.2	Uncertain significance	PVS1=0 PS=[0, 0, 0, 0, 0] PM=[1, 1, 0, 0, 0, 0, 0] PP=[0, 0, 0, 0, 0, 0] BA1=0 BS=[0, 0, 0, 0, 0] BP=[1, 0, 0, 0, 0, 0, 0, 0]	138
chr14	102874889		A	C	TECPR2	NM_014844.4	missense_variant	MODERATE	c.413A>C	p.Asn138Thr			27.5	0.013932	0.479	0	0.998	0.999883	-0.886				25.9	Uncertain significance	PVS1=0 PS=[0, 0, 0, 0, 0] PM=[1, 1, 0, 0, 0, 0, 0] PP=[0, 0, 0, 0, 0, 0] BA1=0 BS=[0, 0, 0, 0, 0] BP=[1, 0, 0, 0, 0, 0, 0, 0]	138
chr14	102874889		A	T	TECPR2	NM_014844.4	missense_variant	MODERATE	c.413A>T	p.Asn138Ile			28.5	0.049986	0.592	0	0.999	0.999959	-0.563				27.5	Uncertain significance	PVS1=0 PS=[0, 0, 0, 0, 0] PM=[1, 1, 0, 0, 0, 0, 0] PP=[0, 0, 0, 0, 0, 0] BA1=0 BS=[0, 0, 0, 0, 0] BP=[1, 0, 0, 0, 0, 0, 0, 0]	138
chr14	102874890		T	G	TECPR2	NM_014844.4	missense_variant	MODERATE	c.414T>G	p.Asn138Lys			24.6	0.019461	0.249	0	0.998	0.996626	-1.962				25.1	Uncertain significance	PVS1=0 PS=[0, 0, 0, 0, 0] PM=[1, 1, 0, 0, 0, 0, 0] PP=[0, 0, 0, 0, 0, 0] BA1=0 BS=[0, 0, 0, 0, 0] BP=[1, 0, 0, 0, 0, 0, 0, 0]	138
chr14	102874890		T	A	TECPR2	NM_014844.4	missense_variant	MODERATE	c.414T>A	p.Asn138Lys			24.5	0.018924	0.249	0	0.998	0.996626	-1.56				24.8	Uncertain significance	PVS1=0 PS=[0, 0, 0, 0, 0] PM=[1, 1, 0, 0, 0, 0, 0] PP=[0, 0, 0, 0, 0, 0] BA1=0 BS=[0, 0, 0, 0, 0] BP=[1, 0, 0, 0, 0, 0, 0, 0]	138
chr14	102874891		G	A	TECPR2	NM_014844.4	missense_variant	MODERATE	c.415G>A	p.Gly139Arg			28	0.01269	0.637	0	0.999	0.999999	-1.518				31	Uncertain significance	PVS1=0 PS=[0, 0, 0, 0, 0] PM=[1, 1, 0, 0, 0, 0, 0] PP=[0, 0, 0, 0, 0, 0] BA1=0 BS=[0, 0, 0, 0, 0] BP=[1, 0, 0, 0, 0, 0, 0, 0]	139
chr14	102874891		G	C	TECPR2	NM_014844.4	missense_variant	MODERATE	c.415G>C	p.Gly139Arg			27.9	0.012394	0.637	0	0.999	0.999999	1.21				28.7	Uncertain significance	PVS1=0 PS=[0, 0, 0, 0, 0] PM=[1, 1, 0, 0, 0, 0, 0] PP=[0, 0, 0, 0, 0, 0] BA1=0 BS=[0, 0, 0, 0, 0] BP=[1, 0, 0, 0, 0, 0, 0, 0]	139
chr14	102874892		G	A	TECPR2	NM_014844.4	missense_variant	MODERATE	c.416G>A	p.Gly139Glu			27.4	0.010328	0.597	0	0.999	0.999999	-1.146				28.5	Uncertain significance	PVS1=0 PS=[0, 0, 0, 0, 0] PM=[1, 1, 0, 0, 0, 0, 0] PP=[0, 0, 0, 0, 0, 0] BA1=0 BS=[0, 0, 0, 0, 0] BP=[1, 0, 0, 0, 0, 0, 0, 0]	139
chr14	102874892		G	C	TECPR2	NM_014844.4	missense_variant	MODERATE	c.416G>C	p.Gly139Ala			24.7	0.00701	0.549	0	0.999	0.999998	-1.217				24.8	Uncertain significance	PVS1=0 PS=[0, 0, 0, 0, 0] PM=[1, 1, 0, 0, 0, 0, 0] PP=[0, 0, 0, 0, 0, 0] BA1=0 BS=[0, 0, 0, 0, 0] BP=[1, 0, 0, 0, 0, 0, 0, 0]	139
chr14	102874892		G	T	TECPR2	NM_014844.4	missense_variant	MODERATE	c.416G>T	p.Gly139Val			27.3	0.016069	0.659	0	0.999	1	-1.395				29.5	Uncertain significance	PVS1=0 PS=[0, 0, 0, 0, 0] PM=[1, 1, 0, 0, 0, 0, 0] PP=[0, 0, 0, 0, 0, 0] BA1=0 BS=[0, 0, 0, 0, 0] BP=[1, 0, 0, 0, 0, 0, 0, 0]	139
chr14	102874894		A	G	TECPR2	NM_014844.4	missense_variant	MODERATE	c.418A>G	p.Met140Val			24.7	0.015024	0.43	0.008	0.977	0.999534	-1.03				25	Uncertain significance	PVS1=0 PS=[0, 0, 0, 0, 0] PM=[1, 1, 0, 0, 0, 0, 0] PP=[0, 0, 0, 0, 0, 0] BA1=0 BS=[0, 0, 0, 0, 0] BP=[1, 0, 0, 0, 0, 0, 0, 0]	140
chr14	102874894		A	C	TECPR2	NM_014844.4	missense_variant	MODERATE	c.418A>C	p.Met140Leu			25.3	0.010731	0.34	0.027	0.963	0.999392	1.14				25.6	Uncertain significance	PVS1=0 PS=[0, 0, 0, 0, 0] PM=[1, 1, 0, 0, 0, 0, 0] PP=[0, 0, 0, 0, 0, 0] BA1=0 BS=[0, 0, 0, 0, 0] BP=[1, 0, 0, 0, 0, 0, 0, 0]	140
chr14	102874894		A	T	TECPR2	NM_014844.4	missense_variant	MODERATE	c.418A>T	p.Met140Leu			25.2	0.010718	0.339	0.027	0.963	0.999351	-0.828				25.7	Uncertain significance	PVS1=0 PS=[0, 0, 0, 0, 0] PM=[1, 1, 0, 0, 0, 0, 0] PP=[0, 0, 0, 0, 0, 0] BA1=0 BS=[0, 0, 0, 0, 0] BP=[1, 0, 0, 0, 0, 0, 0, 0]	140
chr14	102874895		T	G	TECPR2	NM_014844.4	missense_variant	MODERATE	c.419T>G	p.Met140Arg			26.5	0.014828	0.483	0.011	0.993	0.999995	1.221				26.6	Uncertain significance	PVS1=0 PS=[0, 0, 0, 0, 0] PM=[1, 1, 0, 0, 0, 0, 0] PP=[0, 0, 0, 0, 0, 0] BA1=0 BS=[0, 0, 0, 0, 0] BP=[1, 0, 0, 0, 0, 0, 0, 0]	140
chr14	102874895		T	A	TECPR2	NM_014844.4	missense_variant	MODERATE	c.419T>A	p.Met140Lys			26.2	0.017579	0.495	0.105	0.993	0.999993	-0.874				26.8	Uncertain significance	PVS1=0 PS=[0, 0, 0, 0, 0] PM=[1, 1, 0, 0, 0, 0, 0] PP=[0, 0, 0, 0, 0, 0] BA1=0 BS=[0, 0, 0, 0, 0] BP=[1, 0, 0, 0, 0, 0, 0, 0]	140
chr14	102874895		T	C	TECPR2	NM_014844.4	missense_variant	MODERATE	c.419T>C	p.Met140Thr			25.4	0.013098	0.382	0.004	0.989	0.999949	0.846				25.7	Uncertain significance	PVS1=0 PS=[0, 0, 0, 0, 0] PM=[1, 1, 0, 0, 0, 0, 0] PP=[0, 0, 0, 0, 0, 0] BA1=0 BS=[0, 0, 0, 0, 0] BP=[1, 0, 0, 0, 0, 0, 0, 0]	140
chr14	102874896		G	A	TECPR2	NM_014844.4	missense_variant	MODERATE	c.420G>A	p.Met140Ile			24.4	0.010334	0.351	0.012	0.985	0.999979	-0.953				25.3	Uncertain significance	PVS1=0 PS=[0, 0, 0, 0, 0] PM=[1, 1, 0, 0, 0, 0, 0] PP=[0, 0, 0, 0, 0, 0] BA1=0 BS=[0, 0, 0, 0, 0] BP=[1, 0, 0, 0, 0, 0, 0, 0]	140
chr14	102874896		G	C	TECPR2	NM_014844.4	missense_variant	MODERATE	c.420G>C	p.Met140Ile			24.4	0.010535	0.349	0.012	0.985	0.999979	-0.613				24.8	Uncertain significance	PVS1=0 PS=[0, 0, 0, 0, 0] PM=[1, 1, 0, 0, 0, 0, 0] PP=[0, 0, 0, 0, 0, 0] BA1=0 BS=[0, 0, 0, 0, 0] BP=[1, 0, 0, 0, 0, 0, 0, 0]	140
chr14	102874896		G	T	TECPR2	NM_014844.4	missense_variant	MODERATE	c.420G>T	p.Met140Ile			24.3	0.010563	0.349	0.012	0.985	0.999979	-1.624				25.3	Uncertain significance	PVS1=0 PS=[0, 0, 0, 0, 0] PM=[1, 1, 0, 0, 0, 0, 0] PP=[0, 0, 0, 0, 0, 0] BA1=0 BS=[0, 0, 0, 0, 0] BP=[1, 0, 0, 0, 0, 0, 0, 0]	140
chr14	102874897		A	G	TECPR2	NM_014844.4	missense_variant	MODERATE	c.421A>G	p.Lys141Glu			26.6	0.011923	0.432	0.003	0.997	0.9999	0.564				27	Uncertain significance	PVS1=0 PS=[0, 0, 0, 0, 0] PM=[1, 1, 0, 0, 0, 0, 0] PP=[0, 0, 0, 0, 0, 0] BA1=0 BS=[0, 0, 0, 0, 0] BP=[1, 0, 0, 0, 0, 0, 0, 0]	141
chr14	102874897		A	C	TECPR2	NM_014844.4	missense_variant	MODERATE	c.421A>C	p.Lys141Gln			26.2	0.017779	0.349	0.007	0.999	0.999837	-1.085				26.6	Uncertain significance	PVS1=0 PS=[0, 0, 0, 0, 0] PM=[1, 1, 0, 0, 0, 0, 0] PP=[0, 0, 0, 0, 0, 0] BA1=0 BS=[0, 0, 0, 0, 0] BP=[1, 0, 0, 0, 0, 0, 0, 0]	141
chr14	102874898		A	G	TECPR2	NM_014844.4	missense_variant	MODERATE	c.422A>G	p.Lys141Arg			27.6	0.009415	0.34	0.104	0.997	0.999297	-0.848				26.4	Uncertain significance	PVS1=0 PS=[0, 0, 0, 0, 0] PM=[1, 1, 0, 0, 0, 0, 0] PP=[0, 0, 0, 0, 0, 0] BA1=0 BS=[0, 0, 0, 0, 0] BP=[1, 0, 0, 0, 0, 0, 0, 0]	141
chr14	102874898		A	C	TECPR2	NM_014844.4	missense_variant	MODERATE	c.422A>C	p.Lys141Thr			27.7	0.035425	0.471	0.002	0.999	0.99989	1.184				26.8	Uncertain significance	PVS1=0 PS=[0, 0, 0, 0, 0] PM=[1, 1, 0, 0, 0, 0, 0] PP=[0, 0, 0, 0, 0, 0] BA1=0 BS=[0, 0, 0, 0, 0] BP=[1, 0, 0, 0, 0, 0, 0, 0]	141
chr14	102874898		A	T	TECPR2	NM_014844.4	missense_variant	MODERATE	c.422A>T	p.Lys141Ile			28.9	0.053956	0.495	0.001	0.999	0.999933	0.922				28.6	Uncertain significance	PVS1=0 PS=[0, 0, 0, 0, 0] PM=[1, 1, 0, 0, 0, 0, 0] PP=[0, 0, 0, 0, 0, 0] BA1=0 BS=[0, 0, 0, 0, 0] BP=[1, 0, 0, 0, 0, 0, 0, 0]	141
chr14	102874899		A	C	TECPR2	NM_014844.4	missense_variant	MODERATE	c.423A>C	p.Lys141Asn			23.6	0.030138	0.144	0.002	0.999	0.818084	0.696				23.1	Likely benign	PVS1=0 PS=[0, 0, 0, 0, 0] PM=[1, 1, 0, 0, 0, 0, 0] PP=[0, 0, 0, 0, 0, 0] BA1=0 BS=[0, 0, 0, 0, 0] BP=[1, 0, 0, 1, 0, 0, 0, 0]	141
chr14	102874899		A	T	TECPR2	NM_014844.4	missense_variant	MODERATE	c.423A>T	p.Lys141Asn			23.6	0.030138	0.144	0.002	0.999	0.818084	-0.714				23.2	Likely benign	PVS1=0 PS=[0, 0, 0, 0, 0] PM=[1, 1, 0, 0, 0, 0, 0] PP=[0, 0, 0, 0, 0, 0] BA1=0 BS=[0, 0, 0, 0, 0] BP=[1, 0, 0, 1, 0, 0, 0, 0]	141
chr14	102874900		T	G	TECPR2	NM_014844.4	missense_variant	MODERATE	c.424T>G	p.Leu142Val			22.5	0.008955	0.237	0	0.996	0.711116	-2.273				15.29	Likely benign	PVS1=0 PS=[0, 0, 0, 0, 0] PM=[1, 1, 0, 0, 0, 0, 0] PP=[0, 0, 0, 0, 0, 0] BA1=0 BS=[0, 0, 0, 0, 0] BP=[1, 0, 0, 1, 0, 0, 0, 0]	142
chr14	102874900		T	A	TECPR2	NM_014844.4	missense_variant	MODERATE	c.424T>A	p.Leu142Met			22.7	0.012456	0.299	0	0.999	0.763308	0.457				15.9	Likely benign	PVS1=0 PS=[0, 0, 0, 0, 0] PM=[1, 1, 0, 0, 0, 0, 0] PP=[0, 0, 0, 0, 0, 0] BA1=0 BS=[0, 0, 0, 0, 0] BP=[1, 0, 0, 1, 0, 0, 0, 0]	142
chr14	102874901		T	G	TECPR2	NM_014844.4	missense_variant	MODERATE	c.425T>G	p.Leu142Trp			28.8	0.036327	0.496	0	1	0.995374	-1.859				27.3	Uncertain significance	PVS1=0 PS=[0, 0, 0, 0, 0] PM=[1, 1, 0, 0, 0, 0, 0] PP=[0, 0, 0, 0, 0, 0] BA1=0 BS=[0, 0, 0, 0, 0] BP=[1, 0, 0, 0, 0, 0, 0, 0]	142
chr14	102874901		T	C	TECPR2	NM_014844.4	missense_variant	MODERATE	c.425T>C	p.Leu142Ser			28.8	0.031826	0.579	0	0.999	0.993213	0.8				26.9	Uncertain significance	PVS1=0 PS=[0, 0, 0, 0, 0] PM=[1, 1, 0, 0, 0, 0, 0] PP=[0, 0, 0, 0, 0, 0] BA1=0 BS=[0, 0, 0, 0, 0] BP=[1, 0, 0, 0, 0, 0, 0, 0]	142
chr14	102874902		G	C	TECPR2	NM_014844.4	missense_variant	MODERATE	c.426G>C	p.Leu142Phe			24.5	0.023058	0.218	0	0.999	0.922731	-1.297				23.6	Uncertain significance	PVS1=0 PS=[0, 0, 0, 0, 0] PM=[1, 1, 0, 0, 0, 0, 0] PP=[0, 0, 0, 0, 0, 0] BA1=0 BS=[0, 0, 0, 0, 0] BP=[1, 0, 0, 0, 0, 0, 0, 0]	142
chr14	102874902		G	T	TECPR2	NM_014844.4	missense_variant	MODERATE	c.426G>T	p.Leu142Phe			24.4	0.023332	0.218	0	0.999	0.922731	-1.422				23.7	Uncertain significance	PVS1=0 PS=[0, 0, 0, 0, 0] PM=[1, 1, 0, 0, 0, 0, 0] PP=[0, 0, 0, 0, 0, 0] BA1=0 BS=[0, 0, 0, 0, 0] BP=[1, 0, 0, 0, 0, 0, 0, 0]	142
chr14	102874903		T	G	TECPR2	NM_014844.4	missense_variant	MODERATE	c.427T>G	p.Phe143Val			27	0.027414	0.562	0.002	0.997	0.999788	-0.785				27.2	Uncertain significance	PVS1=0 PS=[0, 0, 0, 0, 0] PM=[1, 1, 0, 0, 0, 0, 0] PP=[0, 0, 0, 0, 0, 0] BA1=0 BS=[0, 0, 0, 0, 0] BP=[1, 0, 0, 0, 0, 0, 0, 0]	143
chr14	102874903		T	A	TECPR2	NM_014844.4	missense_variant	MODERATE	c.427T>A	p.Phe143Ile			26.8	0.022212	0.547	0.002	0.997	0.999546	0.915				27.5	Uncertain significance	PVS1=0 PS=[0, 0, 0, 0, 0] PM=[1, 1, 0, 0, 0, 0, 0] PP=[0, 0, 0, 0, 0, 0] BA1=0 BS=[0, 0, 0, 0, 0] BP=[1, 0, 0, 0, 0, 0, 0, 0]	143
chr14	102874903		T	C	TECPR2	NM_014844.4	missense_variant	MODERATE	c.427T>C	p.Phe143Leu			27.3	0.012418	0.542	0.005	0.993	0.999614	-1.195				27.9	Uncertain significance	PVS1=0 PS=[0, 0, 0, 0, 0] PM=[1, 1, 0, 0, 0, 0, 0] PP=[0, 0, 0, 0, 0, 0] BA1=0 BS=[0, 0, 0, 0, 0] BP=[1, 0, 0, 0, 0, 0, 0, 0]	143
chr14	102874904		T	G	TECPR2	NM_014844.4	missense_variant	MODERATE	c.428T>G	p.Phe143Cys			33	0.050909	0.611	0	0.999	0.999812	1.374				28.7	Uncertain significance	PVS1=0 PS=[0, 0, 0, 0, 0] PM=[1, 1, 0, 0, 0, 0, 0] PP=[0, 0, 0, 0, 0, 0] BA1=0 BS=[0, 0, 0, 0, 0] BP=[1, 0, 0, 0, 0, 0, 0, 0]	143
chr14	102874904		T	A	TECPR2	NM_014844.4	missense_variant	MODERATE	c.428T>A	p.Phe143Tyr			26.4	0.007338	0.279	0.085	0.995	0.997804	1.259				25	Uncertain significance	PVS1=0 PS=[0, 0, 0, 0, 0] PM=[1, 1, 0, 0, 0, 0, 0] PP=[0, 0, 0, 0, 0, 0] BA1=0 BS=[0, 0, 0, 0, 0] BP=[1, 0, 0, 0, 0, 0, 0, 0]	143
chr14	102874904		T	C	TECPR2	NM_014844.4	missense_variant	MODERATE	c.428T>C	p.Phe143Ser			33	0.038039	0.665	0.001	0.998	0.999729	-0.443				28.8	Uncertain significance	PVS1=0 PS=[0, 0, 0, 0, 0] PM=[1, 1, 0, 0, 0, 0, 0] PP=[0, 0, 0, 0, 0, 0] BA1=0 BS=[0, 0, 0, 0, 0] BP=[1, 0, 0, 0, 0, 0, 0, 0]	143
chr14	102874905		C	G	TECPR2	NM_014844.4	missense_variant	MODERATE	c.429C>G	p.Phe143Leu			27	0.013677	0.257	0.005	0.993	0.95928	1.504				25.3	Uncertain significance	PVS1=0 PS=[0, 0, 0, 0, 0] PM=[1, 1, 0, 0, 0, 0, 0] PP=[0, 0, 0, 0, 0, 0] BA1=0 BS=[0, 0, 0, 0, 0] BP=[1, 0, 0, 0, 0, 0, 0, 0]	143
chr14	102874905		C	A	TECPR2	NM_014844.4	missense_variant	MODERATE	c.429C>A	p.Phe143Leu			26.9	0.013723	0.256	0.005	0.993	0.961737	1.647				25.6	Uncertain significance	PVS1=0 PS=[0, 0, 0, 0, 0] PM=[1, 1, 0, 0, 0, 0, 0] PP=[0, 0, 0, 0, 0, 0] BA1=0 BS=[0, 0, 0, 0, 0] BP=[1, 0, 0, 0, 0, 0, 0, 0]	143
chr14	102874906		T	G	TECPR2	NM_014844.4	missense_variant	MODERATE	c.430T>G	p.Ser144Ala			26.1	0.012304	0.318	0.006	0.99	0.999131	1.743				26	Uncertain significance	PVS1=0 PS=[0, 0, 0, 0, 0] PM=[1, 1, 0, 0, 0, 0, 0] PP=[0, 0, 0, 0, 0, 0] BA1=0 BS=[0, 0, 0, 0, 0] BP=[1, 0, 0, 0, 0, 0, 0, 0]	144
chr14	102874906		T	A	TECPR2	NM_014844.4	missense_variant	MODERATE	c.430T>A	p.Ser144Thr			23.8	0.013362	0.302	0.192	0.993	0.999752	1.504				24.1	Uncertain significance	PVS1=0 PS=[0, 0, 0, 0, 0] PM=[1, 1, 0, 0, 0, 0, 0] PP=[0, 0, 0, 0, 0, 0] BA1=0 BS=[0, 0, 0, 0, 0] BP=[1, 0, 0, 0, 0, 0, 0, 0]	144
chr14	102874906		T	C	TECPR2	NM_014844.4	missense_variant	MODERATE	c.430T>C	p.Ser144Pro			27	0.008692	0.503	0.003	0.998	0.99996	1.455				27.3	Uncertain significance	PVS1=0 PS=[0, 0, 0, 0, 0] PM=[1, 1, 0, 0, 0, 0, 0] PP=[0, 0, 0, 0, 0, 0] BA1=0 BS=[0, 0, 0, 0, 0] BP=[1, 0, 0, 0, 0, 0, 0, 0]	144
chr14	102874907		C	G	TECPR2	NM_014844.4	missense_variant	MODERATE	c.431C>G	p.Ser144Cys			25.3	0.007178	0.479	0.001	0.999	0.999993	1.641				27.4	Uncertain significance	PVS1=0 PS=[0, 0, 0, 0, 0] PM=[1, 1, 0, 0, 0, 0, 0] PP=[0, 0, 0, 0, 0, 0] BA1=0 BS=[0, 0, 0, 0, 0] BP=[1, 0, 0, 0, 0, 0, 0, 0]	144
chr14	102874907		C	A	TECPR2	NM_014844.4	missense_variant	MODERATE	c.431C>A	p.Ser144Tyr			24.9	0.009147	0.525	0.001	0.999	0.999996	1.763				27.3	Uncertain significance	PVS1=0 PS=[0, 0, 0, 0, 0] PM=[1, 1, 0, 0, 0, 0, 0] PP=[0, 0, 0, 0, 0, 0] BA1=0 BS=[0, 0, 0, 0, 0] BP=[1, 0, 0, 0, 0, 0, 0, 0]	144
chr14	102874907		C	T	TECPR2	NM_014844.4	missense_variant	MODERATE	c.431C>T	p.Ser144Phe			25.5	0.009823	0.513	0.001	0.999	0.999997	1.291				28.7	Uncertain significance	PVS1=0 PS=[0, 0, 0, 0, 0] PM=[1, 1, 0, 0, 0, 0, 0] PP=[0, 0, 0, 0, 0, 0] BA1=0 BS=[0, 0, 0, 0, 0] BP=[1, 0, 0, 0, 0, 0, 0, 0]	144
chr14	102874909		G	A	TECPR2	NM_014844.4	missense_variant	MODERATE	c.433G>A	p.Gly145Arg			28.2	0.01368	0.671	0	0.999	0.999999	-1.675				31	Uncertain significance	PVS1=0 PS=[0, 0, 0, 0, 0] PM=[1, 1, 0, 0, 0, 0, 0] PP=[0, 0, 0, 0, 0, 0] BA1=0 BS=[0, 0, 0, 0, 0] BP=[1, 0, 0, 0, 0, 0, 0, 0]	145
chr14	102874909		G	C	TECPR2	NM_014844.4	missense_variant	MODERATE	c.433G>C	p.Gly145Arg			28.1	0.013717	0.671	0	0.999	0.999999	-0.838				29.1	Uncertain significance	PVS1=0 PS=[0, 0, 0, 0, 0] PM=[1, 1, 0, 0, 0, 0, 0] PP=[0, 0, 0, 0, 0, 0] BA1=0 BS=[0, 0, 0, 0, 0] BP=[1, 0, 0, 0, 0, 0, 0, 0]	145
chr14	102874910		G	A	TECPR2	NM_014844.4	missense_variant	MODERATE	c.434G>A	p.Gly145Glu			27.6	0.012829	0.659	0	0.999	0.999999	0.976				27.5	Uncertain significance	PVS1=0 PS=[0, 0, 0, 0, 0] PM=[1, 1, 0, 0, 0, 0, 0] PP=[0, 0, 0, 0, 0, 0] BA1=0 BS=[0, 0, 0, 0, 0] BP=[1, 0, 0, 0, 0, 0, 0, 0]	145
chr14	102874910		G	C	TECPR2	NM_014844.4	missense_variant	MODERATE	c.434G>C	p.Gly145Ala			26.8	0.018933	0.479	0	0.999	0.999998	-1.114				26.5	Uncertain significance	PVS1=0 PS=[0, 0, 0, 0, 0] PM=[1, 1, 0, 0, 0, 0, 0] PP=[0, 0, 0, 0, 0, 0] BA1=0 BS=[0, 0, 0, 0, 0] BP=[1, 0, 0, 0, 0, 0, 0, 0]	145
chr14	102874910		G	T	TECPR2	NM_014844.4	missense_variant	MODERATE	c.434G>T	p.Gly145Val			27.5	0.023465	0.674	0	0.999	1	-1.549				31	Uncertain significance	PVS1=0 PS=[0, 0, 0, 0, 0] PM=[1, 1, 0, 0, 0, 0, 0] PP=[0, 0, 0, 0, 0, 0] BA1=0 BS=[0, 0, 0, 0, 0] BP=[1, 0, 0, 0, 0, 0, 0, 0]	145
chr14	102874912		G	A	TECPR2	NM_014844.4	missense_variant	MODERATE	c.436G>A	p.Asp146Asn			27.9	0.009564	0.364	0	0.998	0.999988	-1.093				29.6	Uncertain significance	PVS1=0 PS=[0, 0, 0, 0, 0] PM=[1, 1, 0, 0, 0, 0, 0] PP=[0, 0, 0, 0, 0, 0] BA1=0 BS=[0, 0, 0, 0, 0] BP=[1, 0, 0, 0, 0, 0, 0, 0]	146
chr14	102874912		G	C	TECPR2	NM_014844.4	missense_variant	MODERATE	c.436G>C	p.Asp146His			27.8	0.01135	0.566	0	0.999	0.999998	0.864				28.6	Uncertain significance	PVS1=0 PS=[0, 0, 0, 0, 0] PM=[1, 1, 0, 0, 0, 0, 0] PP=[0, 0, 0, 0, 0, 0] BA1=0 BS=[0, 0, 0, 0, 0] BP=[1, 0, 0, 0, 0, 0, 0, 0]	146
chr14	102874912		G	T	TECPR2	NM_014844.4	missense_variant	MODERATE	c.436G>T	p.Asp146Tyr			28	0.013341	0.627	0	0.999	0.999999	1.237				29.6	Uncertain significance	PVS1=0 PS=[0, 0, 0, 0, 0] PM=[1, 1, 0, 0, 0, 0, 0] PP=[0, 0, 0, 0, 0, 0] BA1=0 BS=[0, 0, 0, 0, 0] BP=[1, 0, 0, 0, 0, 0, 0, 0]	146
chr14	102874913		A	G	TECPR2	NM_014844.4	missense_variant	MODERATE	c.437A>G	p.Asp146Gly			29.1	0.024537	0.585	0	0.998	0.999986	-1.323				28.4	Uncertain significance	PVS1=0 PS=[0, 0, 0, 0, 0] PM=[1, 1, 0, 0, 0, 0, 0] PP=[0, 0, 0, 0, 0, 0] BA1=0 BS=[0, 0, 0, 0, 0] BP=[1, 0, 0, 0, 0, 0, 0, 0]	146
chr14	102874913		A	C	TECPR2	NM_014844.4	missense_variant	MODERATE	c.437A>C	p.Asp146Ala			28.9	0.039283	0.538	0	0.998	0.999981	1.005				27.3	Uncertain significance	PVS1=0 PS=[0, 0, 0, 0, 0] PM=[1, 1, 0, 0, 0, 0, 0] PP=[0, 0, 0, 0, 0, 0] BA1=0 BS=[0, 0, 0, 0, 0] BP=[1, 0, 0, 0, 0, 0, 0, 0]	146
chr14	102874913		A	T	TECPR2	NM_014844.4	missense_variant	MODERATE	c.437A>T	p.Asp146Val			28.7	0.067312	0.61	0	0.999	1	-1.384				28.2	Uncertain significance	PVS1=0 PS=[0, 0, 0, 0, 0] PM=[1, 1, 0, 0, 0, 0, 0] PP=[0, 0, 0, 0, 0, 0] BA1=0 BS=[0, 0, 0, 0, 0] BP=[1, 0, 0, 0, 0, 0, 0, 0]	146
chr14	102874914		T	G	TECPR2	NM_014844.4	missense_variant	MODERATE	c.438T>G	p.Asp146Glu			24.1	0.020751	0.269	0	0.994	0.855709	1.138				23.3	Likely benign	PVS1=0 PS=[0, 0, 0, 0, 0] PM=[1, 1, 0, 0, 0, 0, 0] PP=[0, 0, 0, 0, 0, 0] BA1=0 BS=[0, 0, 0, 0, 0] BP=[1, 0, 0, 1, 0, 0, 0, 0]	146
chr14	102874914		T	A	TECPR2	NM_014844.4	missense_variant	MODERATE	c.438T>A	p.Asp146Glu			24	0.02241	0.271	0	0.994	0.860508	0.912				23.3	Likely benign	PVS1=0 PS=[0, 0, 0, 0, 0] PM=[1, 1, 0, 0, 0, 0, 0] PP=[0, 0, 0, 0, 0, 0] BA1=0 BS=[0, 0, 0, 0, 0] BP=[1, 0, 0, 1, 0, 0, 0, 0]	146
chr14	102874915		G	A	TECPR2	NM_014844.4	missense_variant	MODERATE	c.439G>A	p.Asp147Asn			31	0.01041	0.154	0.026	0.998	0.999888	-1.562				29.7	Uncertain significance	PVS1=0 PS=[0, 0, 0, 0, 0] PM=[1, 1, 0, 0, 0, 0, 0] PP=[0, 0, 0, 0, 0, 0] BA1=0 BS=[0, 0, 0, 0, 0] BP=[1, 0, 0, 0, 0, 0, 0, 0]	147
chr14	102874915		G	C	TECPR2	NM_014844.4	missense_variant	MODERATE	c.439G>C	p.Asp147His			31	0.012909	0.31	0.008	0.999	0.99998	-1.579				28.5	Uncertain significance	PVS1=0 PS=[0, 0, 0, 0, 0] PM=[1, 1, 0, 0, 0, 0, 0] PP=[0, 0, 0, 0, 0, 0] BA1=0 BS=[0, 0, 0, 0, 0] BP=[1, 0, 0, 0, 0, 0, 0, 0]	147
chr14	102874915		G	T	TECPR2	NM_014844.4	missense_variant	MODERATE	c.439G>T	p.Asp147Tyr			32	0.018772	0.449	0.003	0.999	0.999989	-1.807				29.7	Uncertain significance	PVS1=0 PS=[0, 0, 0, 0, 0] PM=[1, 1, 0, 0, 0, 0, 0] PP=[0, 0, 0, 0, 0, 0] BA1=0 BS=[0, 0, 0, 0, 0] BP=[1, 0, 0, 0, 0, 0, 0, 0]	147
chr14	102874916		A	G	TECPR2	NM_014844.4	missense_variant	MODERATE	c.440A>G	p.Asp147Gly	1		30	0.013102	0.407	0.02	0.998	0.999869	-1.742				27.6	Uncertain significance	PVS1=0 PS=[0, 0, 0, 0, 0] PM=[1, 1, 0, 0, 0, 0, 0] PP=[0, 0, 0, 0, 0, 0] BA1=0 BS=[0, 0, 0, 0, 0] BP=[1, 0, 0, 0, 0, 0, 0, 0]	147
chr14	102874916		A	C	TECPR2	NM_014844.4	missense_variant	MODERATE	c.440A>C	p.Asp147Ala			29.8	0.013223	0.358	0.166	0.998	0.999815	-1.647				27.3	Uncertain significance	PVS1=0 PS=[0, 0, 0, 0, 0] PM=[1, 1, 0, 0, 0, 0, 0] PP=[0, 0, 0, 0, 0, 0] BA1=0 BS=[0, 0, 0, 0, 0] BP=[1, 0, 0, 0, 0, 0, 0, 0]	147
chr14	102874916		A	T	TECPR2	NM_014844.4	missense_variant	MODERATE	c.440A>T	p.Asp147Val			29.6	0.043133	0.541	0.014	0.999	1	-1.561				27.4	Uncertain significance	PVS1=0 PS=[0, 0, 0, 0, 0] PM=[1, 1, 0, 0, 0, 0, 0] PP=[0, 0, 0, 0, 0, 0] BA1=0 BS=[0, 0, 0, 0, 0] BP=[1, 0, 0, 0, 0, 0, 0, 0]	147
chr14	102874917		C	G	TECPR2	NM_014844.4	missense_variant	MODERATE	c.441C>G	p.Asp147Glu			23	0.016072	0.154	0.213	0.994	0.596399	-1.269				23	Uncertain significance	PVS1=0 PS=[0, 0, 0, 0, 0] PM=[1, 1, 0, 0, 0, 0, 0] PP=[0, 0, 0, 0, 0, 0] BA1=0 BS=[0, 0, 0, 0, 0] BP=[1, 0, 0, 0, 0, 0, 0, 0]	147
chr14	102874917		C	A	TECPR2	NM_014844.4	missense_variant	MODERATE	c.441C>A	p.Asp147Glu			23	0.013906	0.154	0.213	0.994	0.613042	-1.078				22.9	Uncertain significance	PVS1=0 PS=[0, 0, 0, 0, 0] PM=[1, 1, 0, 0, 0, 0, 0] PP=[0, 0, 0, 0, 0, 0] BA1=0 BS=[0, 0, 0, 0, 0] BP=[1, 0, 0, 0, 0, 0, 0, 0]	147
chr14	102874918		A	G	TECPR2	NM_014844.4	missense_variant	MODERATE	c.442A>G	p.Lys148Glu			23	0.019499	0.097	0.056	0.272	0.992922	1.521				22.8	Uncertain significance	PVS1=0 PS=[0, 0, 0, 0, 0] PM=[1, 1, 0, 0, 0, 0, 0] PP=[0, 0, 0, 0, 0, 0] BA1=0 BS=[0, 0, 0, 0, 0] BP=[1, 0, 0, 0, 0, 0, 0, 0]	148
chr14	102874918		A	C	TECPR2	NM_014844.4	missense_variant	MODERATE	c.442A>C	p.Lys148Gln			22.8	0.019225	0.083	0.131	0.462	0.995648	1.138				22.6	Uncertain significance	PVS1=0 PS=[0, 0, 0, 0, 0] PM=[1, 1, 0, 0, 0, 0, 0] PP=[0, 0, 0, 0, 0, 0] BA1=0 BS=[0, 0, 0, 0, 0] BP=[1, 0, 0, 0, 0, 0, 0, 0]	148
chr14	102874919		A	G	TECPR2	NM_014844.4	missense_variant	MODERATE	c.443A>G	p.Lys148Arg			21.5	0.013307	0.048	0.223	0.011	0.99916	-1.154				16.18	Likely benign	PVS1=0 PS=[0, 0, 0, 0, 0] PM=[1, 1, 0, 0, 0, 0, 0] PP=[0, 0, 0, 0, 0, 0] BA1=0 BS=[0, 0, 0, 0, 0] BP=[1, 0, 0, 1, 0, 0, 0, 0]	148
chr14	102874919		A	C	TECPR2	NM_014844.4	missense_variant	MODERATE	c.443A>C	p.Lys148Thr			24.2	0.018278	0.133	0.032	0.625	0.994977	-1.542				23.2	Likely benign	PVS1=0 PS=[0, 0, 0, 0, 0] PM=[1, 1, 0, 0, 0, 0, 0] PP=[0, 0, 0, 0, 0, 0] BA1=0 BS=[0, 0, 0, 0, 0] BP=[1, 0, 0, 1, 0, 0, 0, 0]	148
chr14	102874919		A	T	TECPR2	NM_014844.4	missense_variant	MODERATE	c.443A>T	p.Lys148Ile			24.9	0.024778	0.102	0.01	0.776	0.990952	-1.3				24.1	Likely benign	PVS1=0 PS=[0, 0, 0, 0, 0] PM=[1, 1, 0, 0, 0, 0, 0] PP=[0, 0, 0, 0, 0, 0] BA1=0 BS=[0, 0, 0, 0, 0] BP=[1, 0, 0, 1, 0, 0, 0, 0]	148
chr14	102874920		A	C	TECPR2	NM_014844.4	missense_variant	MODERATE	c.444A>C	p.Lys148Asn			24.8	0.016956	0.076	0.087	0.625	0.70918	1.726				24.6	Uncertain significance	PVS1=0 PS=[0, 0, 0, 0, 0] PM=[1, 1, 0, 0, 0, 0, 0] PP=[0, 0, 0, 0, 0, 0] BA1=0 BS=[0, 0, 0, 0, 0] BP=[1, 0, 0, 0, 0, 0, 0, 0]	148
chr14	102874920		A	T	TECPR2	NM_014844.4	missense_variant	MODERATE	c.444A>T	p.Lys148Asn			24.7	0.018534	0.075	0.087	0.625	0.716314	1.156				24.6	Uncertain significance	PVS1=0 PS=[0, 0, 0, 0, 0] PM=[1, 1, 0, 0, 0, 0, 0] PP=[0, 0, 0, 0, 0, 0] BA1=0 BS=[0, 0, 0, 0, 0] BP=[1, 0, 0, 0, 0, 0, 0, 0]	148
chr14	102874921		G	A	TECPR2	NM_014844.4	missense_variant	MODERATE	c.445G>A	p.Gly149Ser			27.3	0.010427	0.625	0	0.999	0.999998	1.472				28.1	Uncertain significance	PVS1=0 PS=[0, 0, 0, 0, 0] PM=[1, 1, 0, 0, 0, 0, 0] PP=[0, 0, 0, 0, 0, 0] BA1=0 BS=[0, 0, 0, 0, 0] BP=[1, 0, 0, 0, 0, 0, 0, 0]	149
chr14	102874921		G	C	TECPR2	NM_014844.4	missense_variant	MODERATE	c.445G>C	p.Gly149Arg			28.1	0.011879	0.626	0	0.999	0.999999	1.376				28.2	Uncertain significance	PVS1=0 PS=[0, 0, 0, 0, 0] PM=[1, 1, 0, 0, 0, 0, 0] PP=[0, 0, 0, 0, 0, 0] BA1=0 BS=[0, 0, 0, 0, 0] BP=[1, 0, 0, 0, 0, 0, 0, 0]	149
chr14	102874921		G	T	TECPR2	NM_014844.4	missense_variant	MODERATE	c.445G>T	p.Gly149Cys			28.9	0.018957	0.662	0	1	1	-0.566				29.6	Uncertain significance	PVS1=0 PS=[0, 0, 0, 0, 0] PM=[1, 1, 0, 0, 0, 0, 0] PP=[0, 0, 0, 0, 0, 0] BA1=0 BS=[0, 0, 0, 0, 0] BP=[1, 0, 0, 0, 0, 0, 0, 0]	149
chr14	102874922		G	A	TECPR2	NM_014844.4	missense_variant	MODERATE	c.446G>A	p.Gly149Asp			28.6	0.013568	0.68	0	0.999	0.999999	1.675				27.4	Uncertain significance	PVS1=0 PS=[0, 0, 0, 0, 0] PM=[1, 1, 0, 0, 0, 0, 0] PP=[0, 0, 0, 0, 0, 0] BA1=0 BS=[0, 0, 0, 0, 0] BP=[1, 0, 0, 0, 0, 0, 0, 0]	149
chr14	102874922		G	C	TECPR2	NM_014844.4	missense_variant	MODERATE	c.446G>C	p.Gly149Ala			27.9	0.010694	0.543	0	0.999	0.999997	1.373				26.1	Uncertain significance	PVS1=0 PS=[0, 0, 0, 0, 0] PM=[1, 1, 0, 0, 0, 0, 0] PP=[0, 0, 0, 0, 0, 0] BA1=0 BS=[0, 0, 0, 0, 0] BP=[1, 0, 0, 0, 0, 0, 0, 0]	149
chr14	102874922		G	T	TECPR2	NM_014844.4	missense_variant	MODERATE	c.446G>T	p.Gly149Val			28.7	0.025383	0.695	0	0.999	1	0.838				27.4	Uncertain significance	PVS1=0 PS=[0, 0, 0, 0, 0] PM=[1, 1, 0, 0, 0, 0, 0] PP=[0, 0, 0, 0, 0, 0] BA1=0 BS=[0, 0, 0, 0, 0] BP=[1, 0, 0, 0, 0, 0, 0, 0]	149
chr14	102874924		A	G	TECPR2	NM_014844.4	missense_variant	MODERATE	c.448A>G	p.Lys150Glu			25	0.01404	0.181	0.015	0.376	0.798749	1.389				23.2	Uncertain significance	PVS1=0 PS=[0, 0, 0, 0, 0] PM=[1, 1, 0, 0, 0, 0, 0] PP=[0, 0, 0, 0, 0, 0] BA1=0 BS=[0, 0, 0, 0, 0] BP=[1, 0, 0, 0, 0, 0, 0, 0]	150
chr14	102874924		A	C	TECPR2	NM_014844.4	missense_variant	MODERATE	c.448A>C	p.Lys150Gln			26.9	0.01086	0.152	0.025	0.581	0.876781	-0.396				24.3	Uncertain significance	PVS1=0 PS=[0, 0, 0, 0, 0] PM=[1, 1, 0, 0, 0, 0, 0] PP=[0, 0, 0, 0, 0, 0] BA1=0 BS=[0, 0, 0, 0, 0] BP=[1, 0, 0, 0, 0, 0, 0, 0]	150
chr14	102874925		A	G	TECPR2	NM_014844.4	missense_variant	MODERATE	c.449A>G	p.Lys150Arg			22	0.003546	0.106	0.318	0.029	0.904392	-0.798				19.85	Uncertain significance	PVS1=0 PS=[0, 0, 0, 0, 0] PM=[1, 1, 0, 0, 0, 0, 0] PP=[0, 0, 0, 0, 0, 0] BA1=0 BS=[0, 0, 0, 0, 0] BP=[1, 0, 0, 0, 0, 0, 0, 0]	150
chr14	102874925		A	C	TECPR2	NM_014844.4	missense_variant	MODERATE	c.449A>C	p.Lys150Thr			25	0.01296	0.126	0.012	0.729	0.603526	-0.957				24.6	Uncertain significance	PVS1=0 PS=[0, 0, 0, 0, 0] PM=[1, 1, 0, 0, 0, 0, 0] PP=[0, 0, 0, 0, 0, 0] BA1=0 BS=[0, 0, 0, 0, 0] BP=[1, 0, 0, 0, 0, 0, 0, 0]	150
chr14	102874925		A	T	TECPR2	NM_014844.4	missense_variant	MODERATE	c.449A>T	p.Lys150Ile			25.8	0.016326	0.138	0.005	0.848	0.526894	0.45				25.7	Uncertain significance	PVS1=0 PS=[0, 0, 0, 0, 0] PM=[1, 1, 0, 0, 0, 0, 0] PP=[0, 0, 0, 0, 0, 0] BA1=0 BS=[0, 0, 0, 0, 0] BP=[1, 0, 0, 0, 0, 0, 0, 0]	150
chr14	102874926		A	C	TECPR2	NM_014844.4	missense_variant	MODERATE	c.450A>C	p.Lys150Asn			24.7	0.010641	0.105	0.01	0.729	0.738274	-0.636				23.6	Likely benign	PVS1=0 PS=[0, 0, 0, 0, 0] PM=[1, 1, 0, 0, 0, 0, 0] PP=[0, 0, 0, 0, 0, 0] BA1=0 BS=[0, 0, 0, 0, 0] BP=[1, 0, 0, 1, 0, 0, 0, 0]	150
chr14	102874926		A	T	TECPR2	NM_014844.4	missense_variant	MODERATE	c.450A>T	p.Lys150Asn			24.6	0.010786	0.105	0.01	0.729	0.738274	0.604				23.7	Likely benign	PVS1=0 PS=[0, 0, 0, 0, 0] PM=[1, 1, 0, 0, 0, 0, 0] PP=[0, 0, 0, 0, 0, 0] BA1=0 BS=[0, 0, 0, 0, 0] BP=[1, 0, 0, 1, 0, 0, 0, 0]	150
chr14	102874927		A	G	TECPR2	NM_014844.4	missense_variant	MODERATE	c.451A>G	p.Ile151Val			22.1	0.005188	0.253	0.796	0.299	0.891064	-0.432				17.29	Uncertain significance	PVS1=0 PS=[0, 0, 0, 0, 0] PM=[1, 1, 0, 0, 0, 0, 0] PP=[0, 0, 0, 0, 0, 0] BA1=0 BS=[0, 0, 0, 0, 0] BP=[1, 0, 0, 0, 0, 0, 0, 0]	151
chr14	102874927		A	C	TECPR2	NM_014844.4	missense_variant	MODERATE	c.451A>C	p.Ile151Leu			26.9	0.012741	0.262	0.018	0.675	0.951619	0.94				25	Uncertain significance	PVS1=0 PS=[0, 0, 0, 0, 0] PM=[1, 1, 0, 0, 0, 0, 0] PP=[0, 0, 0, 0, 0, 0] BA1=0 BS=[0, 0, 0, 0, 0] BP=[1, 0, 0, 0, 0, 0, 0, 0]	151
chr14	102874927		A	T	TECPR2	NM_014844.4	missense_variant	MODERATE	c.451A>T	p.Ile151Phe			28.1	0.014629	0.377	0.003	0.961	0.999456	-1.182				26	Uncertain significance	PVS1=0 PS=[0, 0, 0, 0, 0] PM=[1, 1, 0, 0, 0, 0, 0] PP=[0, 0, 0, 0, 0, 0] BA1=0 BS=[0, 0, 0, 0, 0] BP=[1, 0, 0, 0, 0, 0, 0, 0]	151
chr14	102874928		T	G	TECPR2	NM_014844.4	missense_variant	MODERATE	c.452T>G	p.Ile151Ser			27.9	0.020748	0.547	0.001	0.961	0.999597	-2.128				27.4	Uncertain significance	PVS1=0 PS=[0, 0, 0, 0, 0] PM=[1, 1, 0, 0, 0, 0, 0] PP=[0, 0, 0, 0, 0, 0] BA1=0 BS=[0, 0, 0, 0, 0] BP=[1, 0, 0, 0, 0, 0, 0, 0]	151
chr14	102874928		T	A	TECPR2	NM_014844.4	missense_variant	MODERATE	c.452T>A	p.Ile151Asn			27.7	0.024363	0.421	0.001	0.988	0.999452	-1.64				27.6	Uncertain significance	PVS1=0 PS=[0, 0, 0, 0, 0] PM=[1, 1, 0, 0, 0, 0, 0] PP=[0, 0, 0, 0, 0, 0] BA1=0 BS=[0, 0, 0, 0, 0] BP=[1, 0, 0, 0, 0, 0, 0, 0]	151
chr14	102874928		T	C	TECPR2	NM_014844.4	missense_variant	MODERATE	c.452T>C	p.Ile151Thr			26.5	0.017674	0.447	0.003	0.937	0.998311	0.997				26	Uncertain significance	PVS1=0 PS=[0, 0, 0, 0, 0] PM=[1, 1, 0, 0, 0, 0, 0] PP=[0, 0, 0, 0, 0, 0] BA1=0 BS=[0, 0, 0, 0, 0] BP=[1, 0, 0, 0, 0, 0, 0, 0]	151
chr14	102874929		T	G	TECPR2	NM_014844.4	missense_variant	MODERATE	c.453T>G	p.Ile151Met			22.9	0.012735	0.282	0.003	0.973	0.858311	-0.978				20.3	Likely benign	PVS1=0 PS=[0, 0, 0, 0, 0] PM=[1, 1, 0, 0, 0, 0, 0] PP=[0, 0, 0, 0, 0, 0] BA1=0 BS=[0, 0, 0, 0, 0] BP=[1, 0, 0, 1, 0, 0, 0, 0]	151
chr14	102874930		G	A	TECPR2	NM_014844.4	missense_variant	MODERATE	c.454G>A	p.Val152Ile			23	0.006284	0.077	0.177	0.215	0.995567	-0.544				22.5	Uncertain significance	PVS1=0 PS=[0, 0, 0, 0, 0] PM=[1, 1, 0, 0, 0, 0, 0] PP=[0, 0, 0, 0, 0, 0] BA1=0 BS=[0, 0, 0, 0, 0] BP=[1, 0, 0, 0, 0, 0, 0, 0]	152
chr14	102874930		G	C	TECPR2	NM_014844.4	missense_variant	MODERATE	c.454G>C	p.Val152Leu			26.9	0.013112	0.188	0.018	0.656	0.998774	-1.057				25.1	Uncertain significance	PVS1=0 PS=[0, 0, 0, 0, 0] PM=[1, 1, 0, 0, 0, 0, 0] PP=[0, 0, 0, 0, 0, 0] BA1=0 BS=[0, 0, 0, 0, 0] BP=[1, 0, 0, 0, 0, 0, 0, 0]	152
chr14	102874930		G	T	TECPR2	NM_014844.4	missense_variant	MODERATE	c.454G>T	p.Val152Phe			28.3	0.020898	0.335	0.003	0.964	0.999888	-1.166				26.5	Uncertain significance	PVS1=0 PS=[0, 0, 0, 0, 0] PM=[1, 1, 0, 0, 0, 0, 0] PP=[0, 0, 0, 0, 0, 0] BA1=0 BS=[0, 0, 0, 0, 0] BP=[1, 0, 0, 0, 0, 0, 0, 0]	152
chr14	102874931		T	G	TECPR2	NM_014844.4	missense_variant	MODERATE	c.455T>G	p.Val152Gly			28.8	0.050615	0.617	0.001	0.976	1	1.597				26.5	Uncertain significance	PVS1=0 PS=[0, 0, 0, 0, 0] PM=[1, 1, 0, 0, 0, 0, 0] PP=[0, 0, 0, 0, 0, 0] BA1=0 BS=[0, 0, 0, 0, 0] BP=[1, 0, 0, 0, 0, 0, 0, 0]	152
chr14	102874931		T	A	TECPR2	NM_014844.4	missense_variant	MODERATE	c.455T>A	p.Val152Asp			29.2	0.07291	0.701	0.001	0.976	1	1.631				27.4	Uncertain significance	PVS1=0 PS=[0, 0, 0, 0, 0] PM=[1, 1, 0, 0, 0, 0, 0] PP=[0, 0, 0, 0, 0, 0] BA1=0 BS=[0, 0, 0, 0, 0] BP=[1, 0, 0, 0, 0, 0, 0, 0]	152
chr14	102874931		T	C	TECPR2	NM_014844.4	missense_variant	MODERATE	c.455T>C	p.Val152Ala			27.5	0.013776	0.293	0.007	0.849	0.999468	1.545				25.9	Uncertain significance	PVS1=0 PS=[0, 0, 0, 0, 0] PM=[1, 1, 0, 0, 0, 0, 0] PP=[0, 0, 0, 0, 0, 0] BA1=0 BS=[0, 0, 0, 0, 0] BP=[1, 0, 0, 0, 0, 0, 0, 0]	152
chr14	102874933		T	G	TECPR2	NM_014844.4	missense_variant	MODERATE	c.457T>G	p.Tyr153Asp			27.7	0.020144	0.251	0.022	0.486	0.746421	1.722				25.5	Uncertain significance	PVS1=0 PS=[0, 0, 0, 0, 0] PM=[1, 1, 0, 0, 0, 0, 0] PP=[0, 0, 0, 0, 0, 0] BA1=0 BS=[0, 0, 0, 0, 0] BP=[1, 0, 0, 0, 0, 0, 0, 0]	153
chr14	102874933		T	A	TECPR2	NM_014844.4	missense_variant	MODERATE	c.457T>A	p.Tyr153Asn			27.9	0.016197	0.201	0.034	0.663	0.796536	1.306				25.9	Uncertain significance	PVS1=0 PS=[0, 0, 0, 0, 0] PM=[1, 1, 0, 0, 0, 0, 0] PP=[0, 0, 0, 0, 0, 0] BA1=0 BS=[0, 0, 0, 0, 0] BP=[1, 0, 0, 0, 0, 0, 0, 0]	153
chr14	102874933		T	C	TECPR2	NM_014844.4	missense_variant	MODERATE	c.457T>C	p.Tyr153His			25.4	0.006116	0.144	0.059	0.663	0.733602	1.566				24.1	Uncertain significance	PVS1=0 PS=[0, 0, 0, 0, 0] PM=[1, 1, 0, 0, 0, 0, 0] PP=[0, 0, 0, 0, 0, 0] BA1=0 BS=[0, 0, 0, 0, 0] BP=[1, 0, 0, 0, 0, 0, 0, 0]	153
chr14	102874934		A	G	TECPR2	NM_014844.4	missense_variant	MODERATE	c.458A>G	p.Tyr153Cys			22.6	0.010287	0.133	0.058	0.048	0.500035	1.342				19.67	Uncertain significance	PVS1=0 PS=[0, 0, 0, 0, 0] PM=[1, 1, 0, 0, 0, 0, 0] PP=[0, 0, 0, 0, 0, 0] BA1=0 BS=[0, 0, 0, 0, 0] BP=[1, 0, 0, 0, 0, 0, 0, 0]	153
chr14	102874934		A	C	TECPR2	NM_014844.4	missense_variant	MODERATE	c.458A>C	p.Tyr153Ser			23.7	0.017803	0.15	0.044	0.365	0.60268	0.878				22.8	Uncertain significance	PVS1=0 PS=[0, 0, 0, 0, 0] PM=[1, 1, 0, 0, 0, 0, 0] PP=[0, 0, 0, 0, 0, 0] BA1=0 BS=[0, 0, 0, 0, 0] BP=[1, 0, 0, 0, 0, 0, 0, 0]	153
chr14	102874934		A	T	TECPR2	NM_014844.4	missense_variant	MODERATE	c.458A>T	p.Tyr153Phe			21.8	0.004005	0.046	0.411	0.006	0.949625	-0.93				17.4	Uncertain significance	PVS1=0 PS=[0, 0, 0, 0, 0] PM=[1, 1, 0, 0, 0, 0, 0] PP=[0, 0, 0, 0, 0, 0] BA1=0 BS=[0, 0, 0, 0, 0] BP=[1, 0, 0, 0, 0, 0, 0, 0]	153
chr14	102874936		T	G	TECPR2	NM_014844.4	missense_variant	MODERATE	c.460T>G	p.Ser154Ala			27.9	0.015058	0.217	0.009	0.918	0.973114	0.946				25.7	Uncertain significance	PVS1=0 PS=[0, 0, 0, 0, 0] PM=[1, 1, 0, 0, 0, 0, 0] PP=[0, 0, 0, 0, 0, 0] BA1=0 BS=[0, 0, 0, 0, 0] BP=[1, 0, 0, 0, 0, 0, 0, 0]	154
chr14	102874936		T	A	TECPR2	NM_014844.4	missense_variant	MODERATE	c.460T>A	p.Ser154Thr			23.9	0.017701	0.241	0.651	0.537	0.991843	1.481				23.3	Uncertain significance	PVS1=0 PS=[0, 0, 0, 0, 0] PM=[1, 1, 0, 0, 0, 0, 0] PP=[0, 0, 0, 0, 0, 0] BA1=0 BS=[0, 0, 0, 0, 0] BP=[1, 0, 0, 0, 0, 0, 0, 0]	154
chr14	102874936		T	C	TECPR2	NM_014844.4	missense_variant	MODERATE	c.460T>C	p.Ser154Pro			29.5	0.018578	0.315	0.004	0.992	0.998734	1.435				27.2	Uncertain significance	PVS1=0 PS=[0, 0, 0, 0, 0] PM=[1, 1, 0, 0, 0, 0, 0] PP=[0, 0, 0, 0, 0, 0] BA1=0 BS=[0, 0, 0, 0, 0] BP=[1, 0, 0, 0, 0, 0, 0, 0]	154
chr14	102874937		C	G	TECPR2	NM_014844.4	missense_variant	MODERATE	c.461C>G	p.Ser154Cys			27.5	0.016122	0.272	0.002	0.994	0.99789	1.437				27.1	Uncertain significance	PVS1=0 PS=[0, 0, 0, 0, 0] PM=[1, 1, 0, 0, 0, 0, 0] PP=[0, 0, 0, 0, 0, 0] BA1=0 BS=[0, 0, 0, 0, 0] BP=[1, 0, 0, 0, 0, 0, 0, 0]	154
chr14	102874937		C	A	TECPR2	NM_014844.4	missense_variant	MODERATE	c.461C>A	p.Ser154Tyr			26.7	0.024384	0.346	0.001	0.994	0.998798	1.184				27.6	Uncertain significance	PVS1=0 PS=[0, 0, 0, 0, 0] PM=[1, 1, 0, 0, 0, 0, 0] PP=[0, 0, 0, 0, 0, 0] BA1=0 BS=[0, 0, 0, 0, 0] BP=[1, 0, 0, 0, 0, 0, 0, 0]	154
chr14	102874937		C	T	TECPR2	NM_014844.4	missense_variant	MODERATE	c.461C>T	p.Ser154Phe			27.9	0.022368	0.311	0.001	0.994	0.99937	-1.526				28.9	Uncertain significance	PVS1=0 PS=[0, 0, 0, 0, 0] PM=[1, 1, 0, 0, 0, 0, 0] PP=[0, 0, 0, 0, 0, 0] BA1=0 BS=[0, 0, 0, 0, 0] BP=[1, 0, 0, 0, 0, 0, 0, 0]	154
chr14	102874939		T	G	TECPR2	NM_014844.4	missense_variant	MODERATE	c.463T>G	p.Ser155Ala			21.9	0.007226	0.093	0.6	0.015	0.999258	1.668				18.47	Uncertain significance	PVS1=0 PS=[0, 0, 0, 0, 0] PM=[1, 1, 0, 0, 0, 0, 0] PP=[0, 0, 0, 0, 0, 0] BA1=0 BS=[0, 0, 0, 0, 0] BP=[1, 0, 0, 0, 0, 0, 0, 0]	155
chr14	102874939		T	A	TECPR2	NM_014844.4	missense_variant	MODERATE	c.463T>A	p.Ser155Thr			23	0.012065	0.104	0.111	0.294	0.997511	1.54				22.9	Uncertain significance	PVS1=0 PS=[0, 0, 0, 0, 0] PM=[1, 1, 0, 0, 0, 0, 0] PP=[0, 0, 0, 0, 0, 0] BA1=0 BS=[0, 0, 0, 0, 0] BP=[1, 0, 0, 0, 0, 0, 0, 0]	155
chr14	102874939		T	C	TECPR2	NM_014844.4	missense_variant	MODERATE	c.463T>C	p.Ser155Pro			25.5	0.012806	0.164	0.075	0.644	0.984602	-0.771				24.7	Uncertain significance	PVS1=0 PS=[0, 0, 0, 0, 0] PM=[1, 1, 0, 0, 0, 0, 0] PP=[0, 0, 0, 0, 0, 0] BA1=0 BS=[0, 0, 0, 0, 0] BP=[1, 0, 0, 0, 0, 0, 0, 0]	155
chr14	102874940		C	G	TECPR2	NM_014844.4	missense_variant	MODERATE	c.464C>G	p.Ser155Cys			26	0.012547	0.128	0.019	0.844	0.936816	1.498				25.9	Uncertain significance	PVS1=0 PS=[0, 0, 0, 0, 0] PM=[1, 1, 0, 0, 0, 0, 0] PP=[0, 0, 0, 0, 0, 0] BA1=0 BS=[0, 0, 0, 0, 0] BP=[1, 0, 0, 0, 0, 0, 0, 0]	155
chr14	102874940		C	A	TECPR2	NM_014844.4	missense_variant	MODERATE	c.464C>A	p.Ser155Tyr			25.3	0.009058	0.125	0.04	0.663	0.894098	1.565				25.9	Uncertain significance	PVS1=0 PS=[0, 0, 0, 0, 0] PM=[1, 1, 0, 0, 0, 0, 0] PP=[0, 0, 0, 0, 0, 0] BA1=0 BS=[0, 0, 0, 0, 0] BP=[1, 0, 0, 0, 0, 0, 0, 0]	155
chr14	102874940		C	T	TECPR2	NM_014844.4	missense_variant	MODERATE	c.464C>T	p.Ser155Phe			23.8	0.009455	0.122	0.068	0.065	0.815422	0.735				24.1	Uncertain significance	PVS1=0 PS=[0, 0, 0, 0, 0] PM=[1, 1, 0, 0, 0, 0, 0] PP=[0, 0, 0, 0, 0, 0] BA1=0 BS=[0, 0, 0, 0, 0] BP=[1, 0, 0, 0, 0, 0, 0, 0]	155
chr14	102874942		C	G	TECPR2	NM_014844.4	missense_variant	MODERATE	c.466C>G	p.Leu156Val			22.7	0.014518	0.154	0.399	0.614	0.777911	1.555				21.9	Uncertain significance	PVS1=0 PS=[0, 0, 0, 0, 0] PM=[1, 1, 0, 0, 0, 0, 0] PP=[0, 0, 0, 0, 0, 0] BA1=0 BS=[0, 0, 0, 0, 0] BP=[1, 0, 0, 0, 0, 0, 0, 0]	156
chr14	102874942		C	A	TECPR2	NM_014844.4	missense_variant	MODERATE	c.466C>A	p.Leu156Met			24.6	0.011919	0.171	0.03	0.988	0.726831	1.76				24	Uncertain significance	PVS1=0 PS=[0, 0, 0, 0, 0] PM=[1, 1, 0, 0, 0, 0, 0] PP=[0, 0, 0, 0, 0, 0] BA1=0 BS=[0, 0, 0, 0, 0] BP=[1, 0, 0, 0, 0, 0, 0, 0]	156
chr14	102874943		T	G	TECPR2	NM_014844.4	missense_variant	MODERATE	c.467T>G	p.Leu156Arg			31	0.027191	0.504	0.002	0.991	0.998931	-0.852				29.2	Uncertain significance	PVS1=0 PS=[0, 0, 0, 0, 0] PM=[1, 1, 0, 0, 0, 0, 0] PP=[0, 0, 0, 0, 0, 0] BA1=0 BS=[0, 0, 0, 0, 0] BP=[1, 0, 0, 0, 0, 0, 0, 0]	156
chr14	102874943		T	A	TECPR2	NM_014844.4	missense_variant	MODERATE	c.467T>A	p.Leu156Gln			29.9	0.024821	0.523	0.002	0.996	0.998671	-1.649				28.9	Uncertain significance	PVS1=0 PS=[0, 0, 0, 0, 0] PM=[1, 1, 0, 0, 0, 0, 0] PP=[0, 0, 0, 0, 0, 0] BA1=0 BS=[0, 0, 0, 0, 0] BP=[1, 0, 0, 0, 0, 0, 0, 0]	156
chr14	102874943		T	C	TECPR2	NM_014844.4	missense_variant	MODERATE	c.467T>C	p.Leu156Pro			31	0.055171	0.606	0.002	0.996	1	1.291				28.9	Uncertain significance	PVS1=0 PS=[0, 0, 0, 0, 0] PM=[1, 1, 0, 0, 0, 0, 0] PP=[0, 0, 0, 0, 0, 0] BA1=0 BS=[0, 0, 0, 0, 0] BP=[1, 0, 0, 0, 0, 0, 0, 0]	156
chr14	102874945		G	A	TECPR2	NM_014844.4	missense_variant	MODERATE	c.469G>A	p.Asp157Asn			29.1	0.021668	0.318	0	0.998	0.999988	-0.511				32	Uncertain significance	PVS1=0 PS=[0, 0, 0, 0, 0] PM=[1, 1, 0, 0, 0, 0, 0] PP=[0, 0, 0, 0, 0, 0] BA1=0 BS=[0, 0, 0, 0, 0] BP=[1, 0, 0, 0, 0, 0, 0, 0]	157
chr14	102874945		G	C	TECPR2	NM_014844.4	missense_variant	MODERATE	c.469G>C	p.Asp157His			28.8	0.014455	0.575	0	0.999	0.999998	-0.623				29.7	Uncertain significance	PVS1=0 PS=[0, 0, 0, 0, 0] PM=[1, 1, 0, 0, 0, 0, 0] PP=[0, 0, 0, 0, 0, 0] BA1=0 BS=[0, 0, 0, 0, 0] BP=[1, 0, 0, 0, 0, 0, 0, 0]	157
chr14	102874945		G	T	TECPR2	NM_014844.4	missense_variant	MODERATE	c.469G>T	p.Asp157Tyr			29.1	0.011775	0.612	0	0.999	0.999999	-0.358				32	Uncertain significance	PVS1=0 PS=[0, 0, 0, 0, 0] PM=[1, 1, 0, 0, 0, 0, 0] PP=[0, 0, 0, 0, 0, 0] BA1=0 BS=[0, 0, 0, 0, 0] BP=[1, 0, 0, 0, 0, 0, 0, 0]	157
chr14	102874946		A	G	TECPR2	NM_014844.4	missense_variant	MODERATE	c.470A>G	p.Asp157Gly			32	0.021183	0.506	0	0.998	0.999986	-1.766				32	Uncertain significance	PVS1=0 PS=[0, 0, 0, 0, 0] PM=[1, 1, 0, 0, 0, 0, 0] PP=[0, 0, 0, 0, 0, 0] BA1=0 BS=[0, 0, 0, 0, 0] BP=[1, 0, 0, 0, 0, 0, 0, 0]	157
chr14	102874946		A	C	TECPR2	NM_014844.4	missense_variant	MODERATE	c.470A>C	p.Asp157Ala			32	0.049214	0.567	0	0.998	0.999982	-1.607				29.7	Uncertain significance	PVS1=0 PS=[0, 0, 0, 0, 0] PM=[1, 1, 0, 0, 0, 0, 0] PP=[0, 0, 0, 0, 0, 0] BA1=0 BS=[0, 0, 0, 0, 0] BP=[1, 0, 0, 0, 0, 0, 0, 0]	157
chr14	102874946		A	T	TECPR2	NM_014844.4	missense_variant	MODERATE	c.470A>T	p.Asp157Val	1		31	0.068563	0.636	0	0.999	1	-1.582				30	Uncertain significance	PVS1=0 PS=[0, 0, 0, 0, 0] PM=[1, 1, 0, 0, 0, 0, 0] PP=[0, 0, 0, 0, 0, 0] BA1=0 BS=[0, 0, 0, 0, 0] BP=[1, 0, 0, 0, 0, 0, 0, 0]	157
chr14	102874947		T	G	TECPR2	NM_014844.4	missense_variant	MODERATE	c.471T>G	p.Asp157Glu			24.8	0.012257	0.175	0	0.994	0.674504	-0.51				23.6	Likely benign	PVS1=0 PS=[0, 0, 0, 0, 0] PM=[1, 1, 0, 0, 0, 0, 0] PP=[0, 0, 0, 0, 0, 0] BA1=0 BS=[0, 0, 0, 0, 0] BP=[1, 0, 0, 1, 0, 0, 0, 0]	157
chr14	102874947		T	A	TECPR2	NM_014844.4	missense_variant	MODERATE	c.471T>A	p.Asp157Glu			24.7	0.014673	0.173	0	0.994	0.67658	0.624				23.7	Likely benign	PVS1=0 PS=[0, 0, 0, 0, 0] PM=[1, 1, 0, 0, 0, 0, 0] PP=[0, 0, 0, 0, 0, 0] BA1=0 BS=[0, 0, 0, 0, 0] BP=[1, 0, 0, 1, 0, 0, 0, 0]	157
chr14	102874948		C	G	TECPR2	NM_014844.4	missense_variant	MODERATE	c.472C>G	p.Leu158Val			25.1	0.015568	0.12	0.026	0.849	0.696716	1.108				25	Uncertain significance	PVS1=0 PS=[0, 0, 0, 0, 0] PM=[1, 1, 0, 0, 0, 0, 0] PP=[0, 0, 0, 0, 0, 0] BA1=0 BS=[0, 0, 0, 0, 0] BP=[1, 0, 0, 0, 0, 0, 0, 0]	158
chr14	102874948		C	A	TECPR2	NM_014844.4	missense_variant	MODERATE	c.472C>A	p.Leu158Ile			25.1	0.013082	0.114	0.045	0.804	0.569994	1.514				25.5	Uncertain significance	PVS1=0 PS=[0, 0, 0, 0, 0] PM=[1, 1, 0, 0, 0, 0, 0] PP=[0, 0, 0, 0, 0, 0] BA1=0 BS=[0, 0, 0, 0, 0] BP=[1, 0, 0, 0, 0, 0, 0, 0]	158
chr14	102874949		T	G	TECPR2	NM_014844.4	missense_variant	MODERATE	c.473T>G	p.Leu158Arg			31	0.022384	0.405	0.003	0.976	0.997074	1.762				28.3	Uncertain significance	PVS1=0 PS=[0, 0, 0, 0, 0] PM=[1, 1, 0, 0, 0, 0, 0] PP=[0, 0, 0, 0, 0, 0] BA1=0 BS=[0, 0, 0, 0, 0] BP=[1, 0, 0, 0, 0, 0, 0, 0]	158
chr14	102874949		T	A	TECPR2	NM_014844.4	missense_variant	MODERATE	c.473T>A	p.Leu158Gln			29.8	0.023205	0.418	0.004	0.982	0.996471	1.575				27.8	Uncertain significance	PVS1=0 PS=[0, 0, 0, 0, 0] PM=[1, 1, 0, 0, 0, 0, 0] PP=[0, 0, 0, 0, 0, 0] BA1=0 BS=[0, 0, 0, 0, 0] BP=[1, 0, 0, 0, 0, 0, 0, 0]	158
chr14	102874949		T	C	TECPR2	NM_014844.4	missense_variant	MODERATE	c.473T>C	p.Leu158Pro			31	0.049169	0.516	0.004	0.982	1	1.393				28.4	Uncertain significance	PVS1=0 PS=[0, 0, 0, 0, 0] PM=[1, 1, 0, 0, 0, 0, 0] PP=[0, 0, 0, 0, 0, 0] BA1=0 BS=[0, 0, 0, 0, 0] BP=[1, 0, 0, 0, 0, 0, 0, 0]	158
chr14	102874951		G	A	TECPR2	NM_014844.4	missense_variant	MODERATE	c.475G>A	p.Asp159Asn			25.8	0.011395	0.208	0.273	0.998	0.999892	0.289				25.9	Uncertain significance	PVS1=0 PS=[0, 0, 0, 0, 0] PM=[1, 1, 0, 0, 0, 0, 0] PP=[0, 0, 0, 0, 0, 0] BA1=0 BS=[0, 0, 0, 0, 0] BP=[1, 0, 0, 0, 0, 0, 0, 0]	159
chr14	102874951		G	C	TECPR2	NM_014844.4	missense_variant	MODERATE	c.475G>C	p.Asp159His			28.4	0.012087	0.292	0.055	0.999	0.999978	-0.361				28.1	Uncertain significance	PVS1=0 PS=[0, 0, 0, 0, 0] PM=[1, 1, 0, 0, 0, 0, 0] PP=[0, 0, 0, 0, 0, 0] BA1=0 BS=[0, 0, 0, 0, 0] BP=[1, 0, 0, 0, 0, 0, 0, 0]	159
chr14	102874951		G	T	TECPR2	NM_014844.4	missense_variant	MODERATE	c.475G>T	p.Asp159Tyr			25.6	0.017041	0.322	0.303	0.999	0.99999	1.5				25.5	Uncertain significance	PVS1=0 PS=[0, 0, 0, 0, 0] PM=[1, 1, 0, 0, 0, 0, 0] PP=[0, 0, 0, 0, 0, 0] BA1=0 BS=[0, 0, 0, 0, 0] BP=[1, 0, 0, 0, 0, 0, 0, 0]	159
chr14	102874952		A	G	TECPR2	NM_014844.4	missense_variant	MODERATE	c.476A>G	p.Asp159Gly	1		32	0.012817	0.377	0.163	0.998	0.999932	-1.697				29	Uncertain significance	PVS1=0 PS=[0, 0, 0, 0, 0] PM=[1, 1, 0, 0, 0, 0, 0] PP=[0, 0, 0, 0, 0, 0] BA1=0 BS=[0, 0, 0, 0, 0] BP=[1, 0, 0, 0, 0, 0, 0, 0]	159
chr14	102874952		A	C	TECPR2	NM_014844.4	missense_variant	MODERATE	c.476A>C	p.Asp159Ala			27	0.013843	0.351	0.084	0.998	0.999904	-1.549				25.5	Uncertain significance	PVS1=0 PS=[0, 0, 0, 0, 0] PM=[1, 1, 0, 0, 0, 0, 0] PP=[0, 0, 0, 0, 0, 0] BA1=0 BS=[0, 0, 0, 0, 0] BP=[1, 0, 0, 0, 0, 0, 0, 0]	159
chr14	102874952		A	T	TECPR2	NM_014844.4	missense_variant	MODERATE	c.476A>T	p.Asp159Val			31	0.041201	0.405	0.017	0.999	1	-1.565				28.3	Uncertain significance	PVS1=0 PS=[0, 0, 0, 0, 0] PM=[1, 1, 0, 0, 0, 0, 0] PP=[0, 0, 0, 0, 0, 0] BA1=0 BS=[0, 0, 0, 0, 0] BP=[1, 0, 0, 0, 0, 0, 0, 0]	159
chr14	102874953		C	G	TECPR2	NM_014844.4	missense_variant	MODERATE	c.477C>G	p.Asp159Glu			23.4	0.013156	0.179	0.387	0.994	0.501344	-1.435				23	Uncertain significance	PVS1=0 PS=[0, 0, 0, 0, 0] PM=[1, 1, 0, 0, 0, 0, 0] PP=[0, 0, 0, 0, 0, 0] BA1=0 BS=[0, 0, 0, 0, 0] BP=[1, 0, 0, 0, 0, 0, 0, 0]	159
chr14	102874953		C	A	TECPR2	NM_014844.4	missense_variant	MODERATE	c.477C>A	p.Asp159Glu			23.3	0.013236	0.18	0.387	0.994	0.517535	-1.022				22.9	Uncertain significance	PVS1=0 PS=[0, 0, 0, 0, 0] PM=[1, 1, 0, 0, 0, 0, 0] PP=[0, 0, 0, 0, 0, 0] BA1=0 BS=[0, 0, 0, 0, 0] BP=[1, 0, 0, 0, 0, 0, 0, 0]	159
chr14	102874954		C	G	TECPR2	NM_014844.4	missense_variant&splice_region_variant	MODERATE	c.478C>G	p.Gln160Glu			22.4	0.006988	0.142	0.213	0.122	0.718417	0.606	8,359648e-01	0,454		22.8	Uncertain significance	PVS1=0 PS=[0, 0, 0, 0, 0] PM=[1, 1, 0, 0, 0, 0, 0] PP=[0, 0, 1, 0, 0, 0] BA1=0 BS=[0, 0, 0, 0, 0] BP=[1, 0, 0, 0, 0, 0, 0, 0]	160
chr14	102874954		C	A	TECPR2	NM_014844.4	missense_variant&splice_region_variant	MODERATE	c.478C>A	p.Gln160Lys			22.6	0.006777	0.142	0.179	0.011	0.552684	0.667	7,330395e-01	0,578		23.2	Uncertain significance	PVS1=0 PS=[0, 0, 0, 0, 0] PM=[1, 1, 0, 0, 0, 0, 0] PP=[0, 0, 1, 0, 0, 0] BA1=0 BS=[0, 0, 0, 0, 0] BP=[1, 0, 0, 0, 0, 0, 0, 0]	160
chr14	102874955		A	G	TECPR2	NM_014844.4	missense_variant&splice_region_variant	MODERATE	c.479A>G	p.Gln160Arg			24.9	0.01414	0.245	0.042	0.175	0.992554	-1.34	9,998529e-01	0,980		28.4	Uncertain significance	PVS1=0 PS=[0, 0, 0, 0, 0] PM=[1, 1, 0, 0, 0, 0, 0] PP=[0, 0, 1, 0, 0, 0] BA1=0 BS=[0, 0, 0, 0, 0] BP=[1, 0, 0, 0, 0, 0, 0, 0]	160
chr14	102874955		A	C	TECPR2	NM_014844.4	missense_variant&splice_region_variant	MODERATE	c.479A>C	p.Gln160Pro			28.2	0.015837	0.338	0.007	0.567	0.97956	-1.658	9,996875e-01	0,980		32	Uncertain significance	PVS1=0 PS=[0, 0, 0, 0, 0] PM=[1, 1, 0, 0, 0, 0, 0] PP=[0, 0, 1, 0, 0, 0] BA1=0 BS=[0, 0, 0, 0, 0] BP=[1, 0, 0, 0, 0, 0, 0, 0]	160
chr14	102874955		A	T	TECPR2	NM_014844.4	missense_variant&splice_region_variant	MODERATE	c.479A>T	p.Gln160Leu			25.6	0.021604	0.32	0.026	0.291	0.999738	-1.869	9,998558e-01	0,998		31	Uncertain significance	PVS1=0 PS=[0, 0, 0, 0, 0] PM=[1, 1, 0, 0, 0, 0, 0] PP=[0, 0, 1, 0, 0, 0] BA1=0 BS=[0, 0, 0, 0, 0] BP=[1, 0, 0, 0, 0, 0, 0, 0]	160
chr14	102874956		G	C	TECPR2	NM_014844.4	missense_variant&splice_region_variant	MODERATE	c.480G>C	p.Gln160His			24.4	0.022419	0.152	0.045	0.033	0.999693	-2.235	9,999900e-01	0,998		34	Uncertain significance	PVS1=0 PS=[0, 0, 0, 0, 0] PM=[1, 1, 0, 0, 0, 0, 0] PP=[0, 0, 1, 0, 0, 0] BA1=0 BS=[0, 0, 0, 0, 0] BP=[1, 0, 0, 0, 0, 0, 0, 0]	160
chr14	102874956		G	T	TECPR2	NM_014844.4	missense_variant&splice_region_variant	MODERATE	c.480G>T	p.Gln160His			24.3	0.016323	0.152	0.045	0.033	1	-2.002	9,999629e-01	1,000		34	Uncertain significance	PVS1=0 PS=[0, 0, 0, 0, 0] PM=[1, 1, 0, 0, 0, 0, 0] PP=[0, 0, 1, 0, 0, 0] BA1=0 BS=[0, 0, 0, 0, 0] BP=[1, 0, 0, 0, 0, 0, 0, 0]	160
chr14	102880973		G	A	TECPR2	NM_014844.4	missense_variant&splice_region_variant	MODERATE	c.481G>A	p.Gly161Arg			23.2	0.068364	0.229	0.127	0.091	0.999999	-0.057	8,836425e-01	0,606		25.9	Uncertain significance	PVS1=0 PS=[0, 0, 0, 0, 0] PM=[1, 1, 0, 0, 0, 0, 0] PP=[0, 0, 1, 0, 0, 0] BA1=0 BS=[0, 0, 0, 0, 0] BP=[1, 0, 0, 0, 0, 0, 0, 0]	161
chr14	102880973		G	C	TECPR2	NM_014844.4	missense_variant&splice_region_variant	MODERATE	c.481G>C	p.Gly161Arg			23.2	0.095074	0.242	0.127	0.091	1	0.115	9,276503e-01	0,772		25.1	Uncertain significance	PVS1=0 PS=[0, 0, 0, 0, 0] PM=[1, 1, 0, 0, 0, 0, 0] PP=[0, 0, 1, 0, 0, 0] BA1=0 BS=[0, 0, 0, 0, 0] BP=[1, 0, 0, 0, 0, 0, 0, 0]	161
chr14	102880973		G	T	TECPR2	NM_014844.4	missense_variant&splice_region_variant	MODERATE	c.481G>T	p.Gly161Trp			26.2	0.183439	0.269	0.002	0.988	1	0.001	9,997120e-01	0,972		32	Uncertain significance	PVS1=0 PS=[0, 0, 0, 0, 0] PM=[1, 1, 0, 0, 0, 0, 0] PP=[0, 0, 1, 0, 0, 0] BA1=0 BS=[0, 0, 0, 0, 0] BP=[1, 0, 0, 0, 0, 0, 0, 0]	161
chr14	102880974		G	A	TECPR2	NM_014844.4	missense_variant&splice_region_variant	MODERATE	c.482G>A	p.Gly161Glu			22.9	0.036732	0.327	0.024	0.741	0.999971	0.181	8,164550e-01	0,594		24.6	Uncertain significance	PVS1=0 PS=[0, 0, 0, 0, 0] PM=[1, 1, 0, 0, 0, 0, 0] PP=[0, 0, 1, 0, 0, 0] BA1=0 BS=[0, 0, 0, 0, 0] BP=[1, 0, 0, 0, 0, 0, 0, 0]	161
chr14	102880974		G	C	TECPR2	NM_014844.4	missense_variant&splice_region_variant	MODERATE	c.482G>C	p.Gly161Ala			23.4	0.03333	0.25	0.017	0.539	0.999928	0.273	9,459470e-02	0,276		23.7	Uncertain significance	PVS1=0 PS=[0, 0, 0, 0, 0] PM=[1, 1, 0, 0, 0, 0, 0] PP=[0, 0, 0, 0, 0, 0] BA1=0 BS=[0, 0, 0, 0, 0] BP=[1, 0, 0, 0, 0, 0, 0, 0]	161
chr14	102880974		G	T	TECPR2	NM_014844.4	missense_variant&splice_region_variant	MODERATE	c.482G>T	p.Gly161Val			22.7	0.068435	0.311	0.003	0.351	1	0.19	4,342064e-03	0,056		22.8	Uncertain significance	PVS1=0 PS=[0, 0, 0, 0, 0] PM=[1, 1, 0, 0, 0, 0, 0] PP=[0, 0, 0, 0, 0, 0] BA1=0 BS=[0, 0, 0, 0, 0] BP=[1, 0, 0, 0, 0, 0, 0, 0]	161
chr14	102880976		C	G	TECPR2	NM_014844.4	missense_variant	MODERATE	c.484C>G	p.Leu162Val			4.656	0.0043	0.005	1	0.001	0.999995	-0.019				0.002	Likely benign	PVS1=0 PS=[0, 0, 0, 0, 0] PM=[1, 1, 0, 0, 0, 0, 0] PP=[0, 0, 0, 0, 0, 0] BA1=0 BS=[0, 0, 0, 0, 0] BP=[1, 0, 0, 1, 0, 0, 0, 0]	162
chr14	102880976		C	A	TECPR2	NM_014844.4	missense_variant	MODERATE	c.484C>A	p.Leu162Ile			9.135	0.003416	0.013	0.293	0.002	0.999997	0.182				0.061	Likely benign	PVS1=0 PS=[0, 0, 0, 0, 0] PM=[1, 1, 0, 0, 0, 0, 0] PP=[0, 0, 0, 0, 0, 0] BA1=0 BS=[0, 0, 0, 0, 0] BP=[1, 0, 0, 1, 0, 0, 0, 0]	162
chr14	102880976		C	T	TECPR2	NM_014844.4	missense_variant	MODERATE	c.484C>T	p.Leu162Phe			15.03	0.007917	0.049	0.02	0.157	0.999975	0.132				5.393	Likely benign	PVS1=0 PS=[0, 0, 0, 0, 0] PM=[1, 1, 0, 0, 0, 0, 0] PP=[0, 0, 0, 0, 0, 0] BA1=0 BS=[0, 0, 0, 0, 0] BP=[1, 0, 0, 1, 0, 0, 0, 0]	162
chr14	102880977		T	G	TECPR2	NM_014844.4	missense_variant	MODERATE	c.485T>G	p.Leu162Arg			22	0.014135	0.068	0.009	0.203	0.555497	0.238				21.7	Uncertain significance	PVS1=0 PS=[0, 0, 0, 0, 0] PM=[1, 1, 0, 0, 0, 0, 0] PP=[0, 0, 0, 0, 0, 0] BA1=0 BS=[0, 0, 0, 0, 0] BP=[1, 0, 0, 0, 0, 0, 0, 0]	162
chr14	102880977		T	A	TECPR2	NM_014844.4	missense_variant	MODERATE	c.485T>A	p.Leu162His			22.8	0.017538	0.086	0.004	0.514	0.595155	0.111				23	Uncertain significance	PVS1=0 PS=[0, 0, 0, 0, 0] PM=[1, 1, 0, 0, 0, 0, 0] PP=[0, 0, 0, 0, 0, 0] BA1=0 BS=[0, 0, 0, 0, 0] BP=[1, 0, 0, 0, 0, 0, 0, 0]	162
chr14	102880977		T	C	TECPR2	NM_014844.4	missense_variant	MODERATE	c.485T>C	p.Leu162Pro			22	0.016476	0.097	0.021	0.203	0.99998	0.108				21.6	Uncertain significance	PVS1=0 PS=[0, 0, 0, 0, 0] PM=[1, 1, 0, 0, 0, 0, 0] PP=[0, 0, 0, 0, 0, 0] BA1=0 BS=[0, 0, 0, 0, 0] BP=[1, 0, 0, 0, 0, 0, 0, 0]	162
chr14	102880979		T	G	TECPR2	NM_014844.4	missense_variant	MODERATE	c.487T>G	p.Cys163Gly			25.5	0.053069	0.39	0.013	0.973	0.999689	0.204				24.2	Uncertain significance	PVS1=0 PS=[0, 0, 0, 0, 0] PM=[1, 1, 0, 0, 0, 0, 0] PP=[0, 0, 0, 0, 0, 0] BA1=0 BS=[0, 0, 0, 0, 0] BP=[1, 0, 0, 0, 0, 0, 0, 0]	163
chr14	102880979		T	A	TECPR2	NM_014844.4	missense_variant	MODERATE	c.487T>A	p.Cys163Ser			23.6	0.034918	0.356	0.08	0.961	0.999402	-0.083				23.1	Uncertain significance	PVS1=0 PS=[0, 0, 0, 0, 0] PM=[1, 1, 0, 0, 0, 0, 0] PP=[0, 0, 0, 0, 0, 0] BA1=0 BS=[0, 0, 0, 0, 0] BP=[1, 0, 0, 0, 0, 0, 0, 0]	163
chr14	102880979		T	C	TECPR2	NM_014844.4	missense_variant	MODERATE	c.487T>C	p.Cys163Arg			25.7	0.082042	0.377	0.002	0.98	1	0.154				24.6	Uncertain significance	PVS1=0 PS=[0, 0, 0, 0, 0] PM=[1, 1, 0, 0, 0, 0, 0] PP=[0, 0, 0, 0, 0, 0] BA1=0 BS=[0, 0, 0, 0, 0] BP=[1, 0, 0, 0, 0, 0, 0, 0]	163
chr14	102880980		G	A	TECPR2	NM_014844.4	missense_variant	MODERATE	c.488G>A	p.Cys163Tyr			28	0.063899	0.384	0.002	0.98	0.999981	0.342				25	Uncertain significance	PVS1=0 PS=[0, 0, 0, 0, 0] PM=[1, 1, 0, 0, 0, 0, 0] PP=[0, 0, 0, 0, 0, 0] BA1=0 BS=[0, 0, 0, 0, 0] BP=[1, 0, 0, 0, 0, 0, 0, 0]	163
chr14	102880980		G	C	TECPR2	NM_014844.4	missense_variant	MODERATE	c.488G>C	p.Cys163Ser			25.2	0.03404	0.341	0.08	0.961	0.999844	-0.02				23.4	Uncertain significance	PVS1=0 PS=[0, 0, 0, 0, 0] PM=[1, 1, 0, 0, 0, 0, 0] PP=[0, 0, 0, 0, 0, 0] BA1=0 BS=[0, 0, 0, 0, 0] BP=[1, 0, 0, 0, 0, 0, 0, 0]	163
chr14	102880980		G	T	TECPR2	NM_014844.4	missense_variant	MODERATE	c.488G>T	p.Cys163Phe			28.6	0.051629	0.308	0.003	0.973	0.999988	-0.196				25.4	Uncertain significance	PVS1=0 PS=[0, 0, 0, 0, 0] PM=[1, 1, 0, 0, 0, 0, 0] PP=[0, 0, 0, 0, 0, 0] BA1=0 BS=[0, 0, 0, 0, 0] BP=[1, 0, 0, 0, 0, 0, 0, 0]	163
chr14	102880981		T	G	TECPR2	NM_014844.4	missense_variant	MODERATE	c.489T>G	p.Cys163Trp			25	0.133151	0.305	0.001	0.991	0.999963	0.116				22.7	Likely benign	PVS1=0 PS=[0, 0, 0, 0, 0] PM=[1, 1, 0, 0, 0, 0, 0] PP=[0, 0, 0, 0, 0, 0] BA1=0 BS=[0, 0, 0, 0, 0] BP=[1, 0, 0, 1, 0, 0, 0, 0]	163
chr14	102880982		A	G	TECPR2	NM_014844.4	missense_variant	MODERATE	c.490A>G	p.Asn164Asp			22.5	0.005297	0.05	0.06	0.006	0.999346	0.142				20.5	Uncertain significance	PVS1=0 PS=[0, 0, 0, 0, 0] PM=[1, 1, 0, 0, 0, 0, 0] PP=[0, 0, 0, 0, 0, 0] BA1=0 BS=[0, 0, 0, 0, 0] BP=[1, 0, 0, 0, 0, 0, 0, 0]	164
chr14	102880982		A	C	TECPR2	NM_014844.4	missense_variant	MODERATE	c.490A>C	p.Asn164His			21.3	0.004522	0.056	0.085	0.005	0.998561	-0.183				16.54	Uncertain significance	PVS1=0 PS=[0, 0, 0, 0, 0] PM=[1, 1, 0, 0, 0, 0, 0] PP=[0, 0, 0, 0, 0, 0] BA1=0 BS=[0, 0, 0, 0, 0] BP=[1, 0, 0, 0, 0, 0, 0, 0]	164
chr14	102880982		A	T	TECPR2	NM_014844.4	missense_variant	MODERATE	c.490A>T	p.Asn164Tyr			22.8	0.008262	0.033	0.029	0.126	0.994081	-0.007				21.9	Uncertain significance	PVS1=0 PS=[0, 0, 0, 0, 0] PM=[1, 1, 0, 0, 0, 0, 0] PP=[0, 0, 0, 0, 0, 0] BA1=0 BS=[0, 0, 0, 0, 0] BP=[1, 0, 0, 0, 0, 0, 0, 0]	164
chr14	102880983		A	G	TECPR2	NM_014844.4	missense_variant	MODERATE	c.491A>G	p.Asn164Ser	1		21.2	0.004176	0.107	0.212	0.003	0.999467	-0.074				15.73	Likely benign	PVS1=0 PS=[0, 0, 0, 0, 0] PM=[1, 1, 0, 0, 0, 0, 0] PP=[0, 0, 0, 0, 0, 0] BA1=0 BS=[0, 0, 0, 0, 0] BP=[1, 0, 0, 1, 0, 0, 0, 0]	164
chr14	102880983		A	C	TECPR2	NM_014844.4	missense_variant	MODERATE	c.491A>C	p.Asn164Thr			21.8	0.004404	0.067	0.176	0.003	0.998057	0.147				16.18	Likely benign	PVS1=0 PS=[0, 0, 0, 0, 0] PM=[1, 1, 0, 0, 0, 0, 0] PP=[0, 0, 0, 0, 0, 0] BA1=0 BS=[0, 0, 0, 0, 0] BP=[1, 0, 0, 1, 0, 0, 0, 0]	164
chr14	102880983		A	T	TECPR2	NM_014844.4	missense_variant	MODERATE	c.491A>T	p.Asn164Ile			23	0.008289	0.072	0.035	0.169	0.994178	0.363				21.5	Likely benign	PVS1=0 PS=[0, 0, 0, 0, 0] PM=[1, 1, 0, 0, 0, 0, 0] PP=[0, 0, 0, 0, 0, 0] BA1=0 BS=[0, 0, 0, 0, 0] BP=[1, 0, 0, 1, 0, 0, 0, 0]	164
chr14	102880984		C	G	TECPR2	NM_014844.4	missense_variant	MODERATE	c.492C>G	p.Asn164Lys			20.8	0.004938	0.049	0.655	0.01	0.989267	0.077				17.24	Uncertain significance	PVS1=0 PS=[0, 0, 0, 0, 0] PM=[1, 1, 0, 0, 0, 0, 0] PP=[0, 0, 0, 0, 0, 0] BA1=0 BS=[0, 0, 0, 0, 0] BP=[1, 0, 0, 0, 0, 0, 0, 0]	164
chr14	102880984		C	A	TECPR2	NM_014844.4	missense_variant	MODERATE	c.492C>A	p.Asn164Lys			20.7	0.006545	0.049	0.655	0.01	0.989267	0.226				17.21	Uncertain significance	PVS1=0 PS=[0, 0, 0, 0, 0] PM=[1, 1, 0, 0, 0, 0, 0] PP=[0, 0, 0, 0, 0, 0] BA1=0 BS=[0, 0, 0, 0, 0] BP=[1, 0, 0, 0, 0, 0, 0, 0]	164
chr14	102880985		T	G	TECPR2	NM_014844.4	missense_variant	MODERATE	c.493T>G	p.Ser165Ala			22.9	0.007866	0.092	0.268	0.086	0.908325	0.212				19.96	Uncertain significance	PVS1=0 PS=[0, 0, 0, 0, 0] PM=[1, 1, 0, 0, 0, 0, 0] PP=[0, 0, 0, 0, 0, 0] BA1=0 BS=[0, 0, 0, 0, 0] BP=[1, 0, 0, 0, 0, 0, 0, 0]	165
chr14	102880985		T	A	TECPR2	NM_014844.4	missense_variant	MODERATE	c.493T>A	p.Ser165Thr			23.8	0.011265	0.078	0.045	0.154	0.974756	0.21				22.8	Uncertain significance	PVS1=0 PS=[0, 0, 0, 0, 0] PM=[1, 1, 0, 0, 0, 0, 0] PP=[0, 0, 0, 0, 0, 0] BA1=0 BS=[0, 0, 0, 0, 0] BP=[1, 0, 0, 0, 0, 0, 0, 0]	165
chr14	102880985		T	C	TECPR2	NM_014844.4	missense_variant	MODERATE	c.493T>C	p.Ser165Pro			23	0.008067	0.081	0.329	0.004	0.995413	0.099				21.4	Uncertain significance	PVS1=0 PS=[0, 0, 0, 0, 0] PM=[1, 1, 0, 0, 0, 0, 0] PP=[0, 0, 0, 0, 0, 0] BA1=0 BS=[0, 0, 0, 0, 0] BP=[1, 0, 0, 0, 0, 0, 0, 0]	165
chr14	102880986		C	G	TECPR2	NM_014844.4	missense_variant	MODERATE	c.494C>G	p.Ser165Cys			25.8	0.016769	0.233	0.019	0.726	0.999752	0.16				25.4	Uncertain significance	PVS1=0 PS=[0, 0, 0, 0, 0] PM=[1, 1, 0, 0, 0, 0, 0] PP=[0, 0, 0, 0, 0, 0] BA1=0 BS=[0, 0, 0, 0, 0] BP=[1, 0, 0, 0, 0, 0, 0, 0]	165
chr14	102880986		C	A	TECPR2	NM_014844.4	missense_variant	MODERATE	c.494C>A	p.Ser165Tyr			25.2	0.020882	0.211	0.006	0.664	0.999873	0.346				25.3	Uncertain significance	PVS1=0 PS=[0, 0, 0, 0, 0] PM=[1, 1, 0, 0, 0, 0, 0] PP=[0, 0, 0, 0, 0, 0] BA1=0 BS=[0, 0, 0, 0, 0] BP=[1, 0, 0, 0, 0, 0, 0, 0]	165
chr14	102880986		C	T	TECPR2	NM_014844.4	missense_variant	MODERATE	c.494C>T	p.Ser165Phe			26	0.022258	0.196	0.007	0.664	0.999923	0.288				25.9	Uncertain significance	PVS1=0 PS=[0, 0, 0, 0, 0] PM=[1, 1, 0, 0, 0, 0, 0] PP=[0, 0, 0, 0, 0, 0] BA1=0 BS=[0, 0, 0, 0, 0] BP=[1, 0, 0, 0, 0, 0, 0, 0]	165
chr14	102880988		C	G	TECPR2	NM_014844.4	missense_variant	MODERATE	c.496C>G	p.Gln166Glu			19.46	0.003263	0.08	0.316	0.002	0.999987	0.237				16.87	Uncertain significance	PVS1=0 PS=[0, 0, 0, 0, 0] PM=[1, 1, 0, 0, 0, 0, 0] PP=[0, 0, 0, 0, 0, 0] BA1=0 BS=[0, 0, 0, 0, 0] BP=[1, 0, 0, 0, 0, 0, 0, 0]	166
chr14	102880988		C	A	TECPR2	NM_014844.4	missense_variant	MODERATE	c.496C>A	p.Gln166Lys			20.4	0.003937	0.099	0.331	0.002	0.999975	0.104				18.25	Uncertain significance	PVS1=0 PS=[0, 0, 0, 0, 0] PM=[1, 1, 0, 0, 0, 0, 0] PP=[0, 0, 0, 0, 0, 0] BA1=0 BS=[0, 0, 0, 0, 0] BP=[1, 0, 0, 0, 0, 0, 0, 0]	166
chr14	102880989		A	G	TECPR2	NM_014844.4	missense_variant	MODERATE	c.497A>G	p.Gln166Arg			17.61	0.002178	0.045	0.37	0	1	0.117				14.39	Uncertain significance	PVS1=0 PS=[0, 0, 0, 0, 0] PM=[1, 1, 0, 0, 0, 0, 0] PP=[0, 0, 0, 0, 0, 0] BA1=0 BS=[0, 0, 0, 0, 0] BP=[1, 0, 0, 0, 0, 0, 0, 0]	166
chr14	102880989		A	C	TECPR2	NM_014844.4	missense_variant	MODERATE	c.497A>C	p.Gln166Pro			18.8	0.003977	0.081	0.218	0.04	1	-0.027				15.44	Uncertain significance	PVS1=0 PS=[0, 0, 0, 0, 0] PM=[1, 1, 0, 0, 0, 0, 0] PP=[0, 0, 0, 0, 0, 0] BA1=0 BS=[0, 0, 0, 0, 0] BP=[1, 0, 0, 0, 0, 0, 0, 0]	166
chr14	102880989		A	T	TECPR2	NM_014844.4	missense_variant	MODERATE	c.497A>T	p.Gln166Leu			17.67	0.00286	0.042	0.672	0	1	-0.107				14.33	Uncertain significance	PVS1=0 PS=[0, 0, 0, 0, 0] PM=[1, 1, 0, 0, 0, 0, 0] PP=[0, 0, 0, 0, 0, 0] BA1=0 BS=[0, 0, 0, 0, 0] BP=[1, 0, 0, 0, 0, 0, 0, 0]	166
chr14	102880990		G	C	TECPR2	NM_014844.4	missense_variant	MODERATE	c.498G>C	p.Gln166His			11.39	0.001515	0.029	0.605	0	1	-0.276				3.462	Likely benign	PVS1=0 PS=[0, 0, 0, 0, 0] PM=[1, 1, 0, 0, 0, 0, 0] PP=[0, 0, 0, 0, 0, 0] BA1=0 BS=[0, 0, 0, 0, 0] BP=[1, 0, 0, 1, 0, 0, 0, 0]	166
chr14	102880990		G	T	TECPR2	NM_014844.4	missense_variant	MODERATE	c.498G>T	p.Gln166His			11.12	0.001529	0.029	0.605	0	1	-0.278				3.696	Likely benign	PVS1=0 PS=[0, 0, 0, 0, 0] PM=[1, 1, 0, 0, 0, 0, 0] PP=[0, 0, 0, 0, 0, 0] BA1=0 BS=[0, 0, 0, 0, 0] BP=[1, 0, 0, 1, 0, 0, 0, 0]	166
chr14	102880991		C	G	TECPR2	NM_014844.4	missense_variant	MODERATE	c.499C>G	p.Leu167Val			17.68	0.016539	0.065	0.505	0.614	0.999975	-0.338				14.05	Likely benign	PVS1=0 PS=[0, 0, 0, 0, 0] PM=[1, 1, 0, 0, 0, 0, 0] PP=[0, 0, 0, 0, 0, 0] BA1=0 BS=[0, 0, 0, 0, 0] BP=[1, 0, 0, 1, 0, 0, 0, 0]	167
chr14	102880991		C	A	TECPR2	NM_014844.4	missense_variant	MODERATE	c.499C>A	p.Leu167Met			21.8	0.024374	0.129	0.037	0.988	0.999982	-0.221				17.55	Likely benign	PVS1=0 PS=[0, 0, 0, 0, 0] PM=[1, 1, 0, 0, 0, 0, 0] PP=[0, 0, 0, 0, 0, 0] BA1=0 BS=[0, 0, 0, 0, 0] BP=[1, 0, 0, 1, 0, 0, 0, 0]	167
chr14	102880992		T	G	TECPR2	NM_014844.4	missense_variant	MODERATE	c.500T>G	p.Leu167Arg			32	0.02991	0.389	0.046	0.991	0.963136	-0.222				26.3	Uncertain significance	PVS1=0 PS=[0, 0, 0, 0, 0] PM=[1, 1, 0, 0, 0, 0, 0] PP=[0, 0, 0, 0, 0, 0] BA1=0 BS=[0, 0, 0, 0, 0] BP=[1, 0, 0, 0, 0, 0, 0, 0]	167
chr14	102880992		T	A	TECPR2	NM_014844.4	missense_variant	MODERATE	c.500T>A	p.Leu167Gln			26.9	0.021028	0.298	0.135	0.996	0.957301	-0.3				25.3	Uncertain significance	PVS1=0 PS=[0, 0, 0, 0, 0] PM=[1, 1, 0, 0, 0, 0, 0] PP=[0, 0, 0, 0, 0, 0] BA1=0 BS=[0, 0, 0, 0, 0] BP=[1, 0, 0, 0, 0, 0, 0, 0]	167
chr14	102880992		T	C	TECPR2	NM_014844.4	missense_variant	MODERATE	c.500T>C	p.Leu167Pro			32	0.037372	0.464	0.031	0.996	0.999999	0.004				25.8	Uncertain significance	PVS1=0 PS=[0, 0, 0, 0, 0] PM=[1, 1, 0, 0, 0, 0, 0] PP=[0, 0, 0, 0, 0, 0] BA1=0 BS=[0, 0, 0, 0, 0] BP=[1, 0, 0, 0, 0, 0, 0, 0]	167
chr14	102880994		G	A	TECPR2	NM_014844.4	missense_variant	MODERATE	c.502G>A	p.Val168Met			26.4	0.01554	0.097	0.006	0.649	0.857568	0.062				24	Uncertain significance	PVS1=0 PS=[0, 0, 0, 0, 0] PM=[1, 1, 0, 0, 0, 0, 0] PP=[0, 0, 0, 0, 0, 0] BA1=0 BS=[0, 0, 0, 0, 0] BP=[1, 0, 0, 0, 0, 0, 0, 0]	168
chr14	102880994		G	C	TECPR2	NM_014844.4	missense_variant	MODERATE	c.502G>C	p.Val168Leu			22.5	0.006397	0.062	0.574	0.031	0.837054	0.284				17.52	Uncertain significance	PVS1=0 PS=[0, 0, 0, 0, 0] PM=[1, 1, 0, 0, 0, 0, 0] PP=[0, 0, 0, 0, 0, 0] BA1=0 BS=[0, 0, 0, 0, 0] BP=[1, 0, 0, 0, 0, 0, 0, 0]	168
chr14	102880994		G	T	TECPR2	NM_014844.4	missense_variant	MODERATE	c.502G>T	p.Val168Leu			22.4	0.006759	0.062	0.574	0.031	0.830927	0.033				17.66	Uncertain significance	PVS1=0 PS=[0, 0, 0, 0, 0] PM=[1, 1, 0, 0, 0, 0, 0] PP=[0, 0, 0, 0, 0, 0] BA1=0 BS=[0, 0, 0, 0, 0] BP=[1, 0, 0, 0, 0, 0, 0, 0]	168
chr14	102880995		T	G	TECPR2	NM_014844.4	missense_variant	MODERATE	c.503T>G	p.Val168Gly			26.8	0.03445	0.401	0.001	0.551	1	-0.332				25.5	Uncertain significance	PVS1=0 PS=[0, 0, 0, 0, 0] PM=[1, 1, 0, 0, 0, 0, 0] PP=[0, 0, 0, 0, 0, 0] BA1=0 BS=[0, 0, 0, 0, 0] BP=[1, 0, 0, 0, 0, 0, 0, 0]	168
chr14	102880995		T	A	TECPR2	NM_014844.4	missense_variant	MODERATE	c.503T>A	p.Val168Glu			27.3	0.025582	0.406	0.001	0.732	0.998349	-0.014				24.9	Uncertain significance	PVS1=0 PS=[0, 0, 0, 0, 0] PM=[1, 1, 0, 0, 0, 0, 0] PP=[0, 0, 0, 0, 0, 0] BA1=0 BS=[0, 0, 0, 0, 0] BP=[1, 0, 0, 0, 0, 0, 0, 0]	168
chr14	102880995		T	C	TECPR2	NM_014844.4	missense_variant	MODERATE	c.503T>C	p.Val168Ala	2		24.2	0.009818	0.201	0.004	0.202	0.970232	0.092				22.9	Uncertain significance	PVS1=0 PS=[0, 0, 0, 0, 0] PM=[1, 1, 0, 0, 0, 0, 0] PP=[0, 0, 0, 0, 0, 0] BA1=0 BS=[0, 0, 0, 0, 0] BP=[1, 0, 0, 0, 0, 0, 0, 0]	168
chr14	102880997		T	G	TECPR2	NM_014844.4	missense_variant	MODERATE	c.505T>G	p.Leu169Val			18.25	0.044056	0.133	0.096	0.346	0.99926	0.023				9.51	Likely benign	PVS1=0 PS=[0, 0, 0, 0, 0] PM=[1, 1, 0, 0, 0, 0, 0] PP=[0, 0, 0, 0, 0, 0] BA1=0 BS=[0, 0, 0, 0, 0] BP=[1, 0, 0, 1, 0, 0, 0, 0]	169
chr14	102880997		T	A	TECPR2	NM_014844.4	missense_variant	MODERATE	c.505T>A	p.Leu169Met			22.7	0.033688	0.133	0.009	0.837	0.999438	0.116				17.31	Likely benign	PVS1=0 PS=[0, 0, 0, 0, 0] PM=[1, 1, 0, 0, 0, 0, 0] PP=[0, 0, 0, 0, 0, 0] BA1=0 BS=[0, 0, 0, 0, 0] BP=[1, 0, 0, 1, 0, 0, 0, 0]	169
chr14	102880998		T	G	TECPR2	NM_014844.4	missense_variant	MODERATE	c.506T>G	p.Leu169Trp			28.5	0.065573	0.381	0.001	0.938	0.981823	-0.322				26.3	Uncertain significance	PVS1=0 PS=[0, 0, 0, 0, 0] PM=[1, 1, 0, 0, 0, 0, 0] PP=[0, 0, 0, 0, 0, 0] BA1=0 BS=[0, 0, 0, 0, 0] BP=[1, 0, 0, 0, 0, 0, 0, 0]	169
chr14	102880998		T	C	TECPR2	NM_014844.4	missense_variant	MODERATE	c.506T>C	p.Leu169Ser			24.6	0.03628	0.34	0.001	0.046	0.971256	0.124				23	Uncertain significance	PVS1=0 PS=[0, 0, 0, 0, 0] PM=[1, 1, 0, 0, 0, 0, 0] PP=[0, 0, 0, 0, 0, 0] BA1=0 BS=[0, 0, 0, 0, 0] BP=[1, 0, 0, 0, 0, 0, 0, 0]	169
chr14	102880999		G	C	TECPR2	NM_014844.4	missense_variant	MODERATE	c.507G>C	p.Leu169Phe			22.2	0.015833	0.126	0.048	0.13	0.92711	0.223				15.27	Likely benign	PVS1=0 PS=[0, 0, 0, 0, 0] PM=[1, 1, 0, 0, 0, 0, 0] PP=[0, 0, 0, 0, 0, 0] BA1=0 BS=[0, 0, 0, 0, 0] BP=[1, 0, 0, 1, 0, 0, 0, 0]	169
chr14	102880999		G	T	TECPR2	NM_014844.4	missense_variant	MODERATE	c.507G>T	p.Leu169Phe			22.2	0.015378	0.126	0.048	0.13	0.921934	-0.091				16.44	Likely benign	PVS1=0 PS=[0, 0, 0, 0, 0] PM=[1, 1, 0, 0, 0, 0, 0] PP=[0, 0, 0, 0, 0, 0] BA1=0 BS=[0, 0, 0, 0, 0] BP=[1, 0, 0, 1, 0, 0, 0, 0]	169
chr14	102881000		G	A	TECPR2	NM_014844.4	missense_variant	MODERATE	c.508G>A	p.Glu170Lys			26.1	0.015972	0.142	0.047	0.457	0.999702	0.288				25	Uncertain significance	PVS1=0 PS=[0, 0, 0, 0, 0] PM=[1, 1, 0, 0, 0, 0, 0] PP=[0, 0, 0, 0, 0, 0] BA1=0 BS=[0, 0, 0, 0, 0] BP=[1, 0, 0, 0, 0, 0, 0, 0]	170
chr14	102881000		G	C	TECPR2	NM_014844.4	missense_variant	MODERATE	c.508G>C	p.Glu170Gln			27.9	0.013888	0.176	0.046	0.729	0.998672	-0.22				26.6	Uncertain significance	PVS1=0 PS=[0, 0, 0, 0, 0] PM=[1, 1, 0, 0, 0, 0, 0] PP=[0, 0, 0, 0, 0, 0] BA1=0 BS=[0, 0, 0, 0, 0] BP=[1, 0, 0, 0, 0, 0, 0, 0]	170
chr14	102881001		A	G	TECPR2	NM_014844.4	missense_variant	MODERATE	c.509A>G	p.Glu170Gly			27.5	0.028155	0.279	0.063	0.581	0.999069	-0.435				30	Uncertain significance	PVS1=0 PS=[0, 0, 0, 0, 0] PM=[1, 1, 0, 0, 0, 0, 0] PP=[0, 0, 0, 0, 0, 0] BA1=0 BS=[0, 0, 0, 0, 0] BP=[1, 0, 0, 0, 0, 0, 0, 0]	170
chr14	102881001		A	C	TECPR2	NM_014844.4	missense_variant	MODERATE	c.509A>C	p.Glu170Ala			26.5	0.021888	0.247	0.04	0.544	0.998882	0.107				25.5	Uncertain significance	PVS1=0 PS=[0, 0, 0, 0, 0] PM=[1, 1, 0, 0, 0, 0, 0] PP=[0, 0, 0, 0, 0, 0] BA1=0 BS=[0, 0, 0, 0, 0] BP=[1, 0, 0, 0, 0, 0, 0, 0]	170
chr14	102881001		A	T	TECPR2	NM_014844.4	missense_variant	MODERATE	c.509A>T	p.Glu170Val			27.8	0.035544	0.266	0.009	0.848	0.999491	0.066				26.9	Uncertain significance	PVS1=0 PS=[0, 0, 0, 0, 0] PM=[1, 1, 0, 0, 0, 0, 0] PP=[0, 0, 0, 0, 0, 0] BA1=0 BS=[0, 0, 0, 0, 0] BP=[1, 0, 0, 0, 0, 0, 0, 0]	170
chr14	102881002		G	C	TECPR2	NM_014844.4	missense_variant	MODERATE	c.510G>C	p.Glu170Asp			21.5	0.01516	0.16	0.158	0.376	0.725098	0.492				19.44	Likely benign	PVS1=0 PS=[0, 0, 0, 0, 0] PM=[1, 1, 0, 0, 0, 0, 0] PP=[0, 0, 0, 0, 0, 0] BA1=0 BS=[0, 0, 0, 0, 0] BP=[1, 0, 0, 1, 0, 0, 0, 0]	170
chr14	102881002		G	T	TECPR2	NM_014844.4	missense_variant	MODERATE	c.510G>T	p.Glu170Asp			21.5	0.015187	0.16	0.158	0.376	0.725098	0.128				20.5	Likely benign	PVS1=0 PS=[0, 0, 0, 0, 0] PM=[1, 1, 0, 0, 0, 0, 0] PP=[0, 0, 0, 0, 0, 0] BA1=0 BS=[0, 0, 0, 0, 0] BP=[1, 0, 0, 1, 0, 0, 0, 0]	170
chr14	102881003		G	A	TECPR2	NM_014844.4	missense_variant	MODERATE	c.511G>A	p.Glu171Lys			29.5	0.026463	0.235	0	0.544	0.999971	0.144				26.8	Uncertain significance	PVS1=0 PS=[0, 0, 0, 0, 0] PM=[1, 1, 0, 0, 0, 0, 0] PP=[0, 0, 0, 0, 0, 0] BA1=0 BS=[0, 0, 0, 0, 0] BP=[1, 0, 0, 0, 0, 0, 0, 0]	171
chr14	102881003		G	C	TECPR2	NM_014844.4	missense_variant	MODERATE	c.511G>C	p.Glu171Gln			28.5	0.016006	0.203	0	0.788	0.999862	0.037				25.9	Uncertain significance	PVS1=0 PS=[0, 0, 0, 0, 0] PM=[1, 1, 0, 0, 0, 0, 0] PP=[0, 0, 0, 0, 0, 0] BA1=0 BS=[0, 0, 0, 0, 0] BP=[1, 0, 0, 0, 0, 0, 0, 0]	171
chr14	102881004		A	G	TECPR2	NM_014844.4	missense_variant	MODERATE	c.512A>G	p.Glu171Gly			30	0.038949	0.329	0	0.729	0.999897	-0.383				31	Uncertain significance	PVS1=0 PS=[0, 0, 0, 0, 0] PM=[1, 1, 0, 0, 0, 0, 0] PP=[0, 0, 0, 0, 0, 0] BA1=0 BS=[0, 0, 0, 0, 0] BP=[1, 0, 0, 0, 0, 0, 0, 0]	171
chr14	102881004		A	C	TECPR2	NM_014844.4	missense_variant	MODERATE	c.512A>C	p.Glu171Ala			27.9	0.021523	0.297	0	0.457	0.999876	-0.021				25.9	Uncertain significance	PVS1=0 PS=[0, 0, 0, 0, 0] PM=[1, 1, 0, 0, 0, 0, 0] PP=[0, 0, 0, 0, 0, 0] BA1=0 BS=[0, 0, 0, 0, 0] BP=[1, 0, 0, 0, 0, 0, 0, 0]	171
chr14	102881004		A	T	TECPR2	NM_014844.4	missense_variant	MODERATE	c.512A>T	p.Glu171Val			29.7	0.033081	0.314	0	0.802	0.999947	-0.197				28.1	Uncertain significance	PVS1=0 PS=[0, 0, 0, 0, 0] PM=[1, 1, 0, 0, 0, 0, 0] PP=[0, 0, 0, 0, 0, 0] BA1=0 BS=[0, 0, 0, 0, 0] BP=[1, 0, 0, 0, 0, 0, 0, 0]	171
chr14	102881005		G	C	TECPR2	NM_014844.4	missense_variant	MODERATE	c.513G>C	p.Glu171Asp			24.4	0.017162	0.154	0	0.538	0.802785	0.183				23.5	Likely benign	PVS1=0 PS=[0, 0, 0, 0, 0] PM=[1, 1, 0, 0, 0, 0, 0] PP=[0, 0, 0, 0, 0, 0] BA1=0 BS=[0, 0, 0, 0, 0] BP=[1, 0, 0, 1, 0, 0, 0, 0]	171
chr14	102881005		G	T	TECPR2	NM_014844.4	missense_variant	MODERATE	c.513G>T	p.Glu171Asp			24.4	0.01756	0.154	0	0.538	0.802785	0.119				23.4	Likely benign	PVS1=0 PS=[0, 0, 0, 0, 0] PM=[1, 1, 0, 0, 0, 0, 0] PP=[0, 0, 0, 0, 0, 0] BA1=0 BS=[0, 0, 0, 0, 0] BP=[1, 0, 0, 1, 0, 0, 0, 0]	171
chr14	102881006		C	G	TECPR2	NM_014844.4	missense_variant	MODERATE	c.514C>G	p.Pro172Ala			21.1	0.007544	0.055	0.069	0.015	0.53521	-0.265				19.11	Uncertain significance	PVS1=0 PS=[0, 0, 0, 0, 0] PM=[1, 1, 0, 0, 0, 0, 0] PP=[0, 0, 0, 0, 0, 0] BA1=0 BS=[0, 0, 0, 0, 0] BP=[1, 0, 0, 0, 0, 0, 0, 0]	172
chr14	102881006		C	A	TECPR2	NM_014844.4	missense_variant	MODERATE	c.514C>A	p.Pro172Thr			21.6	0.012136	0.081	0.046	0.025	0.641115	0.133				20.4	Uncertain significance	PVS1=0 PS=[0, 0, 0, 0, 0] PM=[1, 1, 0, 0, 0, 0, 0] PP=[0, 0, 0, 0, 0, 0] BA1=0 BS=[0, 0, 0, 0, 0] BP=[1, 0, 0, 0, 0, 0, 0, 0]	172
chr14	102881006		C	T	TECPR2	NM_014844.4	missense_variant	MODERATE	c.514C>T	p.Pro172Ser	1		21.8	0.008079	0.066	0.143	0.025	0.666675	0.02				21	Uncertain significance	PVS1=0 PS=[0, 0, 0, 0, 0] PM=[1, 1, 0, 0, 0, 0, 0] PP=[0, 0, 0, 0, 0, 0] BA1=0 BS=[0, 0, 0, 0, 0] BP=[1, 0, 0, 0, 0, 0, 0, 0]	172
chr14	102881007		C	G	TECPR2	NM_014844.4	missense_variant	MODERATE	c.515C>G	p.Pro172Arg			22.4	0.010065	0.075	0.04	0.178	0.944113	0.106				23.3	Uncertain significance	PVS1=0 PS=[0, 0, 0, 0, 0] PM=[1, 1, 0, 0, 0, 0, 0] PP=[0, 0, 0, 0, 0, 0] BA1=0 BS=[0, 0, 0, 0, 0] BP=[1, 0, 0, 0, 0, 0, 0, 0]	172
chr14	102881007		C	A	TECPR2	NM_014844.4	missense_variant	MODERATE	c.515C>A	p.Pro172Gln			20.8	0.007332	0.036	0.06	0.012	0.898375	-0.011				22.5	Uncertain significance	PVS1=0 PS=[0, 0, 0, 0, 0] PM=[1, 1, 0, 0, 0, 0, 0] PP=[0, 0, 0, 0, 0, 0] BA1=0 BS=[0, 0, 0, 0, 0] BP=[1, 0, 0, 0, 0, 0, 0, 0]	172
chr14	102881007		C	T	TECPR2	NM_014844.4	missense_variant	MODERATE	c.515C>T	p.Pro172Leu			21.2	0.005774	0.065	0.083	0.008	0.999782	0.228				22.8	Uncertain significance	PVS1=0 PS=[0, 0, 0, 0, 0] PM=[1, 1, 0, 0, 0, 0, 0] PP=[0, 0, 0, 0, 0, 0] BA1=0 BS=[0, 0, 0, 0, 0] BP=[1, 0, 0, 0, 0, 0, 0, 0]	172
chr14	102881009		T	G	TECPR2	NM_014844.4	missense_variant	MODERATE	c.517T>G	p.Ser173Ala			21.4	0.012542	0.141	0.202	0.007	0.946927	-0.253				16.57	Uncertain significance	PVS1=0 PS=[0, 0, 0, 0, 0] PM=[1, 1, 0, 0, 0, 0, 0] PP=[0, 0, 0, 0, 0, 0] BA1=0 BS=[0, 0, 0, 0, 0] BP=[1, 0, 0, 0, 0, 0, 0, 0]	173
chr14	102881009		T	A	TECPR2	NM_014844.4	missense_variant	MODERATE	c.517T>A	p.Ser173Thr			22.3	0.015114	0.144	0.04	0.2	0.832716	-0.143				20.4	Uncertain significance	PVS1=0 PS=[0, 0, 0, 0, 0] PM=[1, 1, 0, 0, 0, 0, 0] PP=[0, 0, 0, 0, 0, 0] BA1=0 BS=[0, 0, 0, 0, 0] BP=[1, 0, 0, 0, 0, 0, 0, 0]	173
chr14	102881009		T	C	TECPR2	NM_014844.4	missense_variant	MODERATE	c.517T>C	p.Ser173Pro			24.1	0.028578	0.15	0.03	0.526	0.549941	0.018				23.3	Uncertain significance	PVS1=0 PS=[0, 0, 0, 0, 0] PM=[1, 1, 0, 0, 0, 0, 0] PP=[0, 0, 0, 0, 0, 0] BA1=0 BS=[0, 0, 0, 0, 0] BP=[1, 0, 0, 0, 0, 0, 0, 0]	173
chr14	102881010		C	G	TECPR2	NM_014844.4	missense_variant	MODERATE	c.518C>G	p.Ser173Cys			22	0.015636	0.138	0.061	0.018	0.846346	-0.063				23	Uncertain significance	PVS1=0 PS=[0, 0, 0, 0, 0] PM=[1, 1, 0, 0, 0, 0, 0] PP=[0, 0, 0, 0, 0, 0] BA1=0 BS=[0, 0, 0, 0, 0] BP=[1, 0, 0, 0, 0, 0, 0, 0]	173
chr14	102881010		C	A	TECPR2	NM_014844.4	missense_variant	MODERATE	c.518C>A	p.Ser173Tyr			23	0.022959	0.154	0.108	0.774	0.900659	0.208				24.8	Uncertain significance	PVS1=0 PS=[0, 0, 0, 0, 0] PM=[1, 1, 0, 0, 0, 0, 0] PP=[0, 0, 0, 0, 0, 0] BA1=0 BS=[0, 0, 0, 0, 0] BP=[1, 0, 0, 0, 0, 0, 0, 0]	173
chr14	102881010		C	T	TECPR2	NM_014844.4	missense_variant	MODERATE	c.518C>T	p.Ser173Phe			23.3	0.030657	0.195	0.008	0.698	0.943105	-0.246				25.2	Uncertain significance	PVS1=0 PS=[0, 0, 0, 0, 0] PM=[1, 1, 0, 0, 0, 0, 0] PP=[0, 0, 0, 0, 0, 0] BA1=0 BS=[0, 0, 0, 0, 0] BP=[1, 0, 0, 0, 0, 0, 0, 0]	173
chr14	102881012		T	G	TECPR2	NM_014844.4	missense_variant	MODERATE	c.520T>G	p.Ser174Ala			22.4	0.005423	0.097	0.411	0.022	0.784809	-0.025				19.36	Uncertain significance	PVS1=0 PS=[0, 0, 0, 0, 0] PM=[1, 1, 0, 0, 0, 0, 0] PP=[0, 0, 0, 0, 0, 0] BA1=0 BS=[0, 0, 0, 0, 0] BP=[1, 0, 0, 0, 0, 0, 0, 0]	174
chr14	102881012		T	A	TECPR2	NM_014844.4	missense_variant	MODERATE	c.520T>A	p.Ser174Thr			23.4	0.010133	0.149	0.105	0.218	0.511824	0.119				22.8	Uncertain significance	PVS1=0 PS=[0, 0, 0, 0, 0] PM=[1, 1, 0, 0, 0, 0, 0] PP=[0, 0, 0, 0, 0, 0] BA1=0 BS=[0, 0, 0, 0, 0] BP=[1, 0, 0, 0, 0, 0, 0, 0]	174
chr14	102881012		T	C	TECPR2	NM_014844.4	missense_variant	MODERATE	c.520T>C	p.Ser174Pro			24.4	0.015256	0.169	0.171	0.567	0.856691	-0.244				23.5	Uncertain significance	PVS1=0 PS=[0, 0, 0, 0, 0] PM=[1, 1, 0, 0, 0, 0, 0] PP=[0, 0, 0, 0, 0, 0] BA1=0 BS=[0, 0, 0, 0, 0] BP=[1, 0, 0, 0, 0, 0, 0, 0]	174
chr14	102881013		C	G	TECPR2	NM_014844.4	missense_variant	MODERATE	c.521C>G	p.Ser174Cys			23.9	0.012532	0.179	0.026	0.726	0.924957	-0.213				25	Uncertain significance	PVS1=0 PS=[0, 0, 0, 0, 0] PM=[1, 1, 0, 0, 0, 0, 0] PP=[0, 0, 0, 0, 0, 0] BA1=0 BS=[0, 0, 0, 0, 0] BP=[1, 0, 0, 0, 0, 0, 0, 0]	174
chr14	102881013		C	A	TECPR2	NM_014844.4	missense_variant	MODERATE	c.521C>A	p.Ser174Tyr			23.6	0.014618	0.195	0.011	0.664	0.955842	-0.244				25.2	Uncertain significance	PVS1=0 PS=[0, 0, 0, 0, 0] PM=[1, 1, 0, 0, 0, 0, 0] PP=[0, 0, 0, 0, 0, 0] BA1=0 BS=[0, 0, 0, 0, 0] BP=[1, 0, 0, 0, 0, 0, 0, 0]	174
chr14	102881013		C	T	TECPR2	NM_014844.4	missense_variant	MODERATE	c.521C>T	p.Ser174Phe			24	0.016186	0.17	0.012	0.664	0.975355	-0.035				25.5	Uncertain significance	PVS1=0 PS=[0, 0, 0, 0, 0] PM=[1, 1, 0, 0, 0, 0, 0] PP=[0, 0, 0, 0, 0, 0] BA1=0 BS=[0, 0, 0, 0, 0] BP=[1, 0, 0, 0, 0, 0, 0, 0]	174
chr14	102881015		A	G	TECPR2	NM_014844.4	missense_variant	MODERATE	c.523A>G	p.Ile175Val	1		20.1	0.003058	0.098	0.519	0.018	0.509185	-0.078				14.51	Uncertain significance	PVS1=0 PS=[0, 0, 0, 0, 0] PM=[1, 1, 0, 0, 0, 0, 0] PP=[0, 0, 0, 0, 0, 0] BA1=0 BS=[0, 0, 0, 0, 0] BP=[1, 0, 0, 0, 0, 0, 0, 0]	175
chr14	102881015		A	C	TECPR2	NM_014844.4	missense_variant	MODERATE	c.523A>C	p.Ile175Leu			22.9	0.007599	0.166	0.013	0.074	0.719003	-0.166				22.3	Uncertain significance	PVS1=0 PS=[0, 0, 0, 0, 0] PM=[1, 1, 0, 0, 0, 0, 0] PP=[0, 0, 0, 0, 0, 0] BA1=0 BS=[0, 0, 0, 0, 0] BP=[1, 0, 0, 0, 0, 0, 0, 0]	175
chr14	102881015		A	T	TECPR2	NM_014844.4	missense_variant	MODERATE	c.523A>T	p.Ile175Phe			22.9	0.011288	0.171	0.003	0.01	0.995835	-0.181				22.3	Uncertain significance	PVS1=0 PS=[0, 0, 0, 0, 0] PM=[1, 1, 0, 0, 0, 0, 0] PP=[0, 0, 0, 0, 0, 0] BA1=0 BS=[0, 0, 0, 0, 0] BP=[1, 0, 0, 0, 0, 0, 0, 0]	175
chr14	102881016		T	G	TECPR2	NM_014844.4	missense_variant	MODERATE	c.524T>G	p.Ile175Ser			25.5	0.025739	0.381	0.001	0.551	0.99862	-0.291				25.6	Uncertain significance	PVS1=0 PS=[0, 0, 0, 0, 0] PM=[1, 1, 0, 0, 0, 0, 0] PP=[0, 0, 0, 0, 0, 0] BA1=0 BS=[0, 0, 0, 0, 0] BP=[1, 0, 0, 0, 0, 0, 0, 0]	175
chr14	102881016		T	A	TECPR2	NM_014844.4	missense_variant	MODERATE	c.524T>A	p.Ile175Asn			25.7	0.030199	0.288	0.001	0.732	0.998177	-0.06				25.9	Uncertain significance	PVS1=0 PS=[0, 0, 0, 0, 0] PM=[1, 1, 0, 0, 0, 0, 0] PP=[0, 0, 0, 0, 0, 0] BA1=0 BS=[0, 0, 0, 0, 0] BP=[1, 0, 0, 0, 0, 0, 0, 0]	175
chr14	102881016		T	C	TECPR2	NM_014844.4	missense_variant	MODERATE	c.524T>C	p.Ile175Thr			23.4	0.020845	0.324	0.002	0.35	0.994591	-0.065				23.5	Uncertain significance	PVS1=0 PS=[0, 0, 0, 0, 0] PM=[1, 1, 0, 0, 0, 0, 0] PP=[0, 0, 0, 0, 0, 0] BA1=0 BS=[0, 0, 0, 0, 0] BP=[1, 0, 0, 0, 0, 0, 0, 0]	175
chr14	102881017		T	G	TECPR2	NM_014844.4	missense_variant	MODERATE	c.525T>G	p.Ile175Met			22.3	0.013582	0.2	0.002	0.649	0.78883	-0.006				22	Likely benign	PVS1=0 PS=[0, 0, 0, 0, 0] PM=[1, 1, 0, 0, 0, 0, 0] PP=[0, 0, 0, 0, 0, 0] BA1=0 BS=[0, 0, 0, 0, 0] BP=[1, 0, 0, 1, 0, 0, 0, 0]	175
chr14	102881018		G	A	TECPR2	NM_014844.4	missense_variant	MODERATE	c.526G>A	p.Val176Met			25.9	0.033561	0.301	0.004	0.737	0.999915	0.086				26.2	Uncertain significance	PVS1=0 PS=[0, 0, 0, 0, 0] PM=[1, 1, 0, 0, 0, 0, 0] PP=[0, 0, 0, 0, 0, 0] BA1=0 BS=[0, 0, 0, 0, 0] BP=[1, 0, 0, 0, 0, 0, 0, 0]	176
chr14	102881018		G	C	TECPR2	NM_014844.4	missense_variant	MODERATE	c.526G>C	p.Val176Leu			23.4	0.018222	0.272	0.013	0.029	0.999908	-0.023				23.5	Uncertain significance	PVS1=0 PS=[0, 0, 0, 0, 0] PM=[1, 1, 0, 0, 0, 0, 0] PP=[0, 0, 0, 0, 0, 0] BA1=0 BS=[0, 0, 0, 0, 0] BP=[1, 0, 0, 0, 0, 0, 0, 0]	176
chr14	102881018		G	T	TECPR2	NM_014844.4	missense_variant	MODERATE	c.526G>T	p.Val176Leu			23.4	0.01864	0.272	0.013	0.029	0.999908	-0.181				23.9	Uncertain significance	PVS1=0 PS=[0, 0, 0, 0, 0] PM=[1, 1, 0, 0, 0, 0, 0] PP=[0, 0, 0, 0, 0, 0] BA1=0 BS=[0, 0, 0, 0, 0] BP=[1, 0, 0, 0, 0, 0, 0, 0]	176
chr14	102881019		T	G	TECPR2	NM_014844.4	missense_variant	MODERATE	c.527T>G	p.Val176Gly			27.6	0.113321	0.545	0	0.848	1	-0.309				26.3	Uncertain significance	PVS1=0 PS=[0, 0, 0, 0, 0] PM=[1, 1, 0, 0, 0, 0, 0] PP=[0, 0, 0, 0, 0, 0] BA1=0 BS=[0, 0, 0, 0, 0] BP=[1, 0, 0, 0, 0, 0, 0, 0]	176
chr14	102881019		T	A	TECPR2	NM_014844.4	missense_variant	MODERATE	c.527T>A	p.Val176Glu			27.7	0.064366	0.521	0.003	0.848	0.999985	0.077				26.6	Uncertain significance	PVS1=0 PS=[0, 0, 0, 0, 0] PM=[1, 1, 0, 0, 0, 0, 0] PP=[0, 0, 0, 0, 0, 0] BA1=0 BS=[0, 0, 0, 0, 0] BP=[1, 0, 0, 0, 0, 0, 0, 0]	176
chr14	102881019		T	C	TECPR2	NM_014844.4	missense_variant	MODERATE	c.527T>C	p.Val176Ala			26.1	0.025345	0.288	0.017	0.46	0.999705	-0.049				25.2	Uncertain significance	PVS1=0 PS=[0, 0, 0, 0, 0] PM=[1, 1, 0, 0, 0, 0, 0] PP=[0, 0, 0, 0, 0, 0] BA1=0 BS=[0, 0, 0, 0, 0] BP=[1, 0, 0, 0, 0, 0, 0, 0]	176
chr14	102881021		C	G	TECPR2	NM_014844.4	missense_variant	MODERATE	c.529C>G	p.Gln177Glu			22.6	0.027901	0.314	0	0.197	0.99973	-0.087				23.2	Uncertain significance	PVS1=0 PS=[0, 0, 0, 0, 0] PM=[1, 1, 0, 0, 0, 0, 0] PP=[0, 0, 0, 0, 0, 0] BA1=0 BS=[0, 0, 0, 0, 0] BP=[1, 0, 0, 0, 0, 0, 0, 0]	177
chr14	102881021		C	A	TECPR2	NM_014844.4	missense_variant	MODERATE	c.529C>A	p.Gln177Lys			22.9	0.0391	0.352	0	0.346	0.999869	-0.002				23.8	Uncertain significance	PVS1=0 PS=[0, 0, 0, 0, 0] PM=[1, 1, 0, 0, 0, 0, 0] PP=[0, 0, 0, 0, 0, 0] BA1=0 BS=[0, 0, 0, 0, 0] BP=[1, 0, 0, 0, 0, 0, 0, 0]	177
chr14	102881022		A	G	TECPR2	NM_014844.4	missense_variant	MODERATE	c.530A>G	p.Gln177Arg	1		24.5	0.042994	0.398	0	0.425	0.999116	0.1				23.7	Uncertain significance	PVS1=0 PS=[0, 0, 0, 0, 0] PM=[1, 1, 0, 0, 0, 0, 0] PP=[0, 0, 0, 0, 0, 0] BA1=0 BS=[0, 0, 0, 0, 0] BP=[1, 0, 0, 0, 0, 0, 0, 0]	177
chr14	102881022		A	C	TECPR2	NM_014844.4	missense_variant	MODERATE	c.530A>C	p.Gln177Pro			27.4	0.058316	0.518	0	0.837	0.999951	-0.035				25.6	Uncertain significance	PVS1=0 PS=[0, 0, 0, 0, 0] PM=[1, 1, 0, 0, 0, 0, 0] PP=[0, 0, 0, 0, 0, 0] BA1=0 BS=[0, 0, 0, 0, 0] BP=[1, 0, 0, 0, 0, 0, 0, 0]	177
chr14	102881022		A	T	TECPR2	NM_014844.4	missense_variant	MODERATE	c.530A>T	p.Gln177Leu			27.6	0.059004	0.479	0	0.625	0.999939	-0.009				25.7	Uncertain significance	PVS1=0 PS=[0, 0, 0, 0, 0] PM=[1, 1, 0, 0, 0, 0, 0] PP=[0, 0, 0, 0, 0, 0] BA1=0 BS=[0, 0, 0, 0, 0] BP=[1, 0, 0, 0, 0, 0, 0, 0]	177
chr14	102881023		G	C	TECPR2	NM_014844.4	missense_variant	MODERATE	c.531G>C	p.Gln177His			22.7	0.031378	0.188	0	0.027	0.874919	-0.07				21.9	Likely benign	PVS1=0 PS=[0, 0, 0, 0, 0] PM=[1, 1, 0, 0, 0, 0, 0] PP=[0, 0, 0, 0, 0, 0] BA1=0 BS=[0, 0, 0, 0, 0] BP=[1, 0, 0, 1, 0, 0, 0, 0]	177
chr14	102881023	972969	G	T	TECPR2	NM_014844.4	missense_variant	MODERATE	c.531G>T	p.Gln177His	1		22.6	0.032164	0.188	0	0.027	0.871605	0.154			not_provided	22	Likely benign	PVS1=0 PS=[0, 0, 0, 0, 0] PM=[1, 1, 0, 0, 0, 0, 0] PP=[0, 0, 0, 0, 0, 0] BA1=0 BS=[0, 0, 0, 0, 0] BP=[1, 0, 0, 1, 0, 0, 0, 0]	177
chr14	102881024		C	G	TECPR2	NM_014844.4	missense_variant	MODERATE	c.532C>G	p.Leu178Val			23.7	0.016185	0.139	0.005	0.537	0.597014	-0.442				23.7	Uncertain significance	PVS1=0 PS=[0, 0, 0, 0, 0] PM=[1, 1, 0, 0, 0, 0, 0] PP=[0, 0, 0, 0, 0, 0] BA1=0 BS=[0, 0, 0, 0, 0] BP=[1, 0, 0, 0, 0, 0, 0, 0]	178
chr14	102881024		C	A	TECPR2	NM_014844.4	missense_variant	MODERATE	c.532C>A	p.Leu178Met			23	0.007889	0.09	0.084	0.846	0.540503	-0.201				22.7	Uncertain significance	PVS1=0 PS=[0, 0, 0, 0, 0] PM=[1, 1, 0, 0, 0, 0, 0] PP=[0, 0, 0, 0, 0, 0] BA1=0 BS=[0, 0, 0, 0, 0] BP=[1, 0, 0, 0, 0, 0, 0, 0]	178
chr14	102881025		T	G	TECPR2	NM_014844.4	missense_variant	MODERATE	c.533T>G	p.Leu178Arg			29.3	0.036013	0.485	0.001	0.983	0.997617	-0.309				27.8	Uncertain significance	PVS1=0 PS=[0, 0, 0, 0, 0] PM=[1, 1, 0, 0, 0, 0, 0] PP=[0, 0, 0, 0, 0, 0] BA1=0 BS=[0, 0, 0, 0, 0] BP=[1, 0, 0, 0, 0, 0, 0, 0]	178
chr14	102881025		T	A	TECPR2	NM_014844.4	missense_variant	MODERATE	c.533T>A	p.Leu178Gln			29	0.034616	0.453	0.001	0.988	0.996934	-0.357				27	Uncertain significance	PVS1=0 PS=[0, 0, 0, 0, 0] PM=[1, 1, 0, 0, 0, 0, 0] PP=[0, 0, 0, 0, 0, 0] BA1=0 BS=[0, 0, 0, 0, 0] BP=[1, 0, 0, 0, 0, 0, 0, 0]	178
chr14	102881025		T	C	TECPR2	NM_014844.4	missense_variant	MODERATE	c.533T>C	p.Leu178Pro			29.5	0.046234	0.584	0.001	0.994	1	-0.119				27.1	Uncertain significance	PVS1=0 PS=[0, 0, 0, 0, 0] PM=[1, 1, 0, 0, 0, 0, 0] PP=[0, 0, 0, 0, 0, 0] BA1=0 BS=[0, 0, 0, 0, 0] BP=[1, 0, 0, 0, 0, 0, 0, 0]	178
chr14	102881027		G	A	TECPR2	NM_014844.4	missense_variant	MODERATE	c.535G>A	p.Asp179Asn			24.4	0.015498	0.218	0.029	0.343	0.999405	-0.079				24.8	Uncertain significance	PVS1=0 PS=[0, 0, 0, 0, 0] PM=[1, 1, 0, 0, 0, 0, 0] PP=[0, 0, 0, 0, 0, 0] BA1=0 BS=[0, 0, 0, 0, 0] BP=[1, 0, 0, 0, 0, 0, 0, 0]	179
chr14	102881027		G	C	TECPR2	NM_014844.4	missense_variant	MODERATE	c.535G>C	p.Asp179His			23	0.014319	0.248	0.114	0.043	0.999889	-0.179				23.1	Uncertain significance	PVS1=0 PS=[0, 0, 0, 0, 0] PM=[1, 1, 0, 0, 0, 0, 0] PP=[0, 0, 0, 0, 0, 0] BA1=0 BS=[0, 0, 0, 0, 0] BP=[1, 0, 0, 0, 0, 0, 0, 0]	179
chr14	102881027		G	T	TECPR2	NM_014844.4	missense_variant	MODERATE	c.535G>T	p.Asp179Tyr			26.6	0.023312	0.356	0.003	0.564	0.999947	-0.021				27.7	Uncertain significance	PVS1=0 PS=[0, 0, 0, 0, 0] PM=[1, 1, 0, 0, 0, 0, 0] PP=[0, 0, 0, 0, 0, 0] BA1=0 BS=[0, 0, 0, 0, 0] BP=[1, 0, 0, 0, 0, 0, 0, 0]	179
chr14	102881028		A	G	TECPR2	NM_014844.4	missense_variant	MODERATE	c.536A>G	p.Asp179Gly			26.5	0.014648	0.325	0.019	0.502	0.999444	-0.299				27.4	Uncertain significance	PVS1=0 PS=[0, 0, 0, 0, 0] PM=[1, 1, 0, 0, 0, 0, 0] PP=[0, 0, 0, 0, 0, 0] BA1=0 BS=[0, 0, 0, 0, 0] BP=[1, 0, 0, 0, 0, 0, 0, 0]	179
chr14	102881028		A	C	TECPR2	NM_014844.4	missense_variant	MODERATE	c.536A>C	p.Asp179Ala			24.5	0.016371	0.388	0.014	0.425	0.999265	-0.086				24.4	Uncertain significance	PVS1=0 PS=[0, 0, 0, 0, 0] PM=[1, 1, 0, 0, 0, 0, 0] PP=[0, 0, 0, 0, 0, 0] BA1=0 BS=[0, 0, 0, 0, 0] BP=[1, 0, 0, 0, 0, 0, 0, 0]	179
chr14	102881028		A	T	TECPR2	NM_014844.4	missense_variant	MODERATE	c.536A>T	p.Asp179Val			26.7	0.036766	0.484	0.003	0.776	1	-0.164				26.9	Uncertain significance	PVS1=0 PS=[0, 0, 0, 0, 0] PM=[1, 1, 0, 0, 0, 0, 0] PP=[0, 0, 0, 0, 0, 0] BA1=0 BS=[0, 0, 0, 0, 0] BP=[1, 0, 0, 0, 0, 0, 0, 0]	179
chr14	102881029		T	G	TECPR2	NM_014844.4	missense_variant	MODERATE	c.537T>G	p.Asp179Glu			17	0.007731	0.178	0.221	0.056	0.996143	0.084				11.64	Likely benign	PVS1=0 PS=[0, 0, 0, 0, 0] PM=[1, 1, 0, 0, 0, 0, 0] PP=[0, 0, 0, 0, 0, 0] BA1=0 BS=[0, 0, 0, 0, 0] BP=[1, 0, 0, 1, 0, 0, 0, 0]	179
chr14	102881029		T	A	TECPR2	NM_014844.4	missense_variant	MODERATE	c.537T>A	p.Asp179Glu			16.83	0.007671	0.178	0.221	0.056	0.995988	0.169				11.71	Likely benign	PVS1=0 PS=[0, 0, 0, 0, 0] PM=[1, 1, 0, 0, 0, 0, 0] PP=[0, 0, 0, 0, 0, 0] BA1=0 BS=[0, 0, 0, 0, 0] BP=[1, 0, 0, 1, 0, 0, 0, 0]	179
chr14	102881030		T	G	TECPR2	NM_014844.4	missense_variant	MODERATE	c.538T>G	p.Tyr180Asp			26.2	0.043866	0.397	0	0.747	0.999081	-0.037				26	Uncertain significance	PVS1=0 PS=[0, 0, 0, 0, 0] PM=[1, 1, 0, 0, 0, 0, 0] PP=[0, 0, 0, 0, 0, 0] BA1=0 BS=[0, 0, 0, 0, 0] BP=[1, 0, 0, 0, 0, 0, 0, 0]	180
chr14	102881030		T	A	TECPR2	NM_014844.4	missense_variant	MODERATE	c.538T>A	p.Tyr180Asn			26	0.049328	0.345	0	0.747	0.999308	-0.115				26.1	Uncertain significance	PVS1=0 PS=[0, 0, 0, 0, 0] PM=[1, 1, 0, 0, 0, 0, 0] PP=[0, 0, 0, 0, 0, 0] BA1=0 BS=[0, 0, 0, 0, 0] BP=[1, 0, 0, 0, 0, 0, 0, 0]	180
chr14	102881030		T	C	TECPR2	NM_014844.4	missense_variant	MODERATE	c.538T>C	p.Tyr180His			26	0.025307	0.307	0	0.848	0.992595	0.099				25.8	Uncertain significance	PVS1=0 PS=[0, 0, 0, 0, 0] PM=[1, 1, 0, 0, 0, 0, 0] PP=[0, 0, 0, 0, 0, 0] BA1=0 BS=[0, 0, 0, 0, 0] BP=[1, 0, 0, 0, 0, 0, 0, 0]	180
chr14	102881031		A	G	TECPR2	NM_014844.4	missense_variant	MODERATE	c.539A>G	p.Tyr180Cys			28.4	0.038548	0.42	0	0.917	0.999212	-0.204				26.3	Uncertain significance	PVS1=0 PS=[0, 0, 0, 0, 0] PM=[1, 1, 0, 0, 0, 0, 0] PP=[0, 0, 0, 0, 0, 0] BA1=0 BS=[0, 0, 0, 0, 0] BP=[1, 0, 0, 0, 0, 0, 0, 0]	180
chr14	102881031		A	C	TECPR2	NM_014844.4	missense_variant	MODERATE	c.539A>C	p.Tyr180Ser			26.8	0.040148	0.368	0.001	0.581	0.998752	-0.018				25.4	Uncertain significance	PVS1=0 PS=[0, 0, 0, 0, 0] PM=[1, 1, 0, 0, 0, 0, 0] PP=[0, 0, 0, 0, 0, 0] BA1=0 BS=[0, 0, 0, 0, 0] BP=[1, 0, 0, 0, 0, 0, 0, 0]	180
chr14	102881031		A	T	TECPR2	NM_014844.4	missense_variant	MODERATE	c.539A>T	p.Tyr180Phe			25.9	0.012105	0.258	0.112	0.769	0.984702	-0.339				25.1	Uncertain significance	PVS1=0 PS=[0, 0, 0, 0, 0] PM=[1, 1, 0, 0, 0, 0, 0] PP=[0, 0, 0, 0, 0, 0] BA1=0 BS=[0, 0, 0, 0, 0] BP=[1, 0, 0, 0, 0, 0, 0, 0]	180
chr14	102881033	579653	A	G	TECPR2	NM_014844.4	missense_variant	MODERATE	c.541A>G	p.Ser181Gly	14		23.1	0.01884	0.27	0.209	0.188	0.724527	0.116			Uncertain_significance	22.3	Uncertain significance	PVS1=0 PS=[0, 0, 0, 0, 0] PM=[1, 1, 0, 0, 0, 0, 0] PP=[0, 0, 0, 0, 0, 0] BA1=0 BS=[0, 0, 0, 0, 0] BP=[1, 0, 0, 0, 0, 0, 0, 0]	181
chr14	102881033		A	C	TECPR2	NM_014844.4	missense_variant	MODERATE	c.541A>C	p.Ser181Arg			23.5	0.024828	0.299	0.158	0.365	0.930792	0.277				22.8	Likely pathogenic	PVS1=0 PS=[0, 0, 0, 0, 0] PM=[1, 1, 0, 0, 1, 0, 0] PP=[0, 0, 0, 0, 0, 0] BA1=0 BS=[0, 0, 0, 0, 0] BP=[1, 0, 0, 0, 0, 0, 0, 0]	181
chr14	102881033		A	T	TECPR2	NM_014844.4	missense_variant	MODERATE	c.541A>T	p.Ser181Cys			27.9	0.017325	0.244	0.075	0.822	0.914063	0.042				25.6	Likely pathogenic	PVS1=0 PS=[0, 0, 0, 0, 0] PM=[1, 1, 0, 0, 1, 0, 0] PP=[0, 0, 0, 0, 0, 0] BA1=0 BS=[0, 0, 0, 0, 0] BP=[1, 0, 0, 0, 0, 0, 0, 0]	181
chr14	102881034		G	A	TECPR2	NM_014844.4	missense_variant	MODERATE	c.542G>A	p.Ser181Asn			22.4	0.008457	0.102	0.226	0.038	0.581458	0.212				21.7	Uncertain significance	PVS1=0 PS=[0, 0, 0, 0, 0] PM=[1, 1, 0, 0, 0, 0, 0] PP=[0, 0, 0, 0, 0, 0] BA1=0 BS=[0, 0, 0, 0, 0] BP=[1, 0, 0, 0, 0, 0, 0, 0]	181
chr14	102881034		G	C	TECPR2	NM_014844.4	missense_variant	MODERATE	c.542G>C	p.Ser181Thr			23.4	0.013687	0.182	0.36	0.261	0.636337	0.227				23	Uncertain significance	PVS1=0 PS=[0, 0, 0, 0, 0] PM=[1, 1, 0, 0, 0, 0, 0] PP=[0, 0, 0, 0, 0, 0] BA1=0 BS=[0, 0, 0, 0, 0] BP=[1, 0, 0, 0, 0, 0, 0, 0]	181
chr14	102881034		G	T	TECPR2	NM_014844.4	missense_variant	MODERATE	c.542G>T	p.Ser181Ile			26.2	0.025793	0.193	0.17	0.698	0.843341	0.389				25.2	Uncertain significance	PVS1=0 PS=[0, 0, 0, 0, 0] PM=[1, 1, 0, 0, 0, 0, 0] PP=[0, 0, 0, 0, 0, 0] BA1=0 BS=[0, 0, 0, 0, 0] BP=[1, 0, 0, 0, 0, 0, 0, 0]	181
chr14	102881035		C	G	TECPR2	NM_014844.4	missense_variant	MODERATE	c.543C>G	p.Ser181Arg			21.9	0.016456	0.143	0.158	0.365	0.846756	-0.136				20.4	Uncertain significance	PVS1=0 PS=[0, 0, 0, 0, 0] PM=[1, 1, 0, 0, 0, 0, 0] PP=[0, 0, 0, 0, 0, 0] BA1=0 BS=[0, 0, 0, 0, 0] BP=[1, 0, 0, 0, 0, 0, 0, 0]	181
chr14	102881035		C	A	TECPR2	NM_014844.4	missense_variant	MODERATE	c.543C>A	p.Ser181Arg			21.9	0.016801	0.143	0.158	0.365	0.846756	0.135				20.3	Uncertain significance	PVS1=0 PS=[0, 0, 0, 0, 0] PM=[1, 1, 0, 0, 0, 0, 0] PP=[0, 0, 0, 0, 0, 0] BA1=0 BS=[0, 0, 0, 0, 0] BP=[1, 0, 0, 0, 0, 0, 0, 0]	181
chr14	102881036		C	G	TECPR2	NM_014844.4	missense_variant	MODERATE	c.544C>G	p.Gln182Glu			22.2	0.016881	0.178	0.022	0.118	0.99973	0.295				23	Uncertain significance	PVS1=0 PS=[0, 0, 0, 0, 0] PM=[1, 1, 0, 0, 0, 0, 0] PP=[0, 0, 0, 0, 0, 0] BA1=0 BS=[0, 0, 0, 0, 0] BP=[1, 0, 0, 0, 0, 0, 0, 0]	182
chr14	102881036		C	A	TECPR2	NM_014844.4	missense_variant	MODERATE	c.544C>A	p.Gln182Lys			21.5	0.021897	0.189	0.025	0.118	0.999874	0.247				22.4	Uncertain significance	PVS1=0 PS=[0, 0, 0, 0, 0] PM=[1, 1, 0, 0, 0, 0, 0] PP=[0, 0, 0, 0, 0, 0] BA1=0 BS=[0, 0, 0, 0, 0] BP=[1, 0, 0, 0, 0, 0, 0, 0]	182
chr14	102881037		A	G	TECPR2	NM_014844.4	missense_variant	MODERATE	c.545A>G	p.Gln182Arg			22.8	0.019609	0.228	0.015	0.218	0.999014	0.26				22.2	Uncertain significance	PVS1=0 PS=[0, 0, 0, 0, 0] PM=[1, 1, 0, 0, 0, 0, 0] PP=[0, 0, 0, 0, 0, 0] BA1=0 BS=[0, 0, 0, 0, 0] BP=[1, 0, 0, 0, 0, 0, 0, 0]	182
chr14	102881037		A	C	TECPR2	NM_014844.4	missense_variant	MODERATE	c.545A>C	p.Gln182Pro			24.2	0.016341	0.26	0.011	0.391	0.999945	0.306				23.5	Uncertain significance	PVS1=0 PS=[0, 0, 0, 0, 0] PM=[1, 1, 0, 0, 0, 0, 0] PP=[0, 0, 0, 0, 0, 0] BA1=0 BS=[0, 0, 0, 0, 0] BP=[1, 0, 0, 0, 0, 0, 0, 0]	182
chr14	102881037		A	T	TECPR2	NM_014844.4	missense_variant	MODERATE	c.545A>T	p.Gln182Leu			24.2	0.016769	0.241	0.004	0.126	0.999932	0.149				23.4	Uncertain significance	PVS1=0 PS=[0, 0, 0, 0, 0] PM=[1, 1, 0, 0, 0, 0, 0] PP=[0, 0, 0, 0, 0, 0] BA1=0 BS=[0, 0, 0, 0, 0] BP=[1, 0, 0, 0, 0, 0, 0, 0]	182
chr14	102881038		G	C	TECPR2	NM_014844.4	missense_variant	MODERATE	c.546G>C	p.Gln182His			19.31	0.003668	0.094	0.433	0.022	0.938558	0.084				15.14	Uncertain significance	PVS1=0 PS=[0, 0, 0, 0, 0] PM=[1, 1, 0, 0, 0, 0, 0] PP=[0, 0, 0, 0, 0, 0] BA1=0 BS=[0, 0, 0, 0, 0] BP=[1, 0, 0, 0, 0, 0, 0, 0]	182
chr14	102881038		G	T	TECPR2	NM_014844.4	missense_variant	MODERATE	c.546G>T	p.Gln182His			19.16	0.003923	0.094	0.433	0.022	0.934714	0.072				15.52	Uncertain significance	PVS1=0 PS=[0, 0, 0, 0, 0] PM=[1, 1, 0, 0, 0, 0, 0] PP=[0, 0, 0, 0, 0, 0] BA1=0 BS=[0, 0, 0, 0, 0] BP=[1, 0, 0, 0, 0, 0, 0, 0]	182
chr14	102881039		A	G	TECPR2	NM_014844.4	missense_variant	MODERATE	c.547A>G	p.Lys183Glu			23.8	0.01263	0.17	0.012	0.202	0.829978	-0.076				23.1	Uncertain significance	PVS1=0 PS=[0, 0, 0, 0, 0] PM=[1, 1, 0, 0, 0, 0, 0] PP=[0, 0, 0, 0, 0, 0] BA1=0 BS=[0, 0, 0, 0, 0] BP=[1, 0, 0, 0, 0, 0, 0, 0]	183
chr14	102881039		A	C	TECPR2	NM_014844.4	missense_variant	MODERATE	c.547A>C	p.Lys183Gln			22.5	0.008353	0.079	0.139	0.043	0.722603	0.142				20.8	Uncertain significance	PVS1=0 PS=[0, 0, 0, 0, 0] PM=[1, 1, 0, 0, 0, 0, 0] PP=[0, 0, 0, 0, 0, 0] BA1=0 BS=[0, 0, 0, 0, 0] BP=[1, 0, 0, 0, 0, 0, 0, 0]	183
chr14	102881040		A	G	TECPR2	NM_014844.4	missense_variant	MODERATE	c.548A>G	p.Lys183Arg			22.3	0.016617	0.168	0.028	0.348	0.89078	-0.067				22.4	Uncertain significance	PVS1=0 PS=[0, 0, 0, 0, 0] PM=[1, 1, 0, 0, 0, 0, 0] PP=[0, 0, 0, 0, 0, 0] BA1=0 BS=[0, 0, 0, 0, 0] BP=[1, 0, 0, 0, 0, 0, 0, 0]	183
chr14	102881040		A	C	TECPR2	NM_014844.4	missense_variant	MODERATE	c.548A>C	p.Lys183Thr			23.2	0.016333	0.201	0.009	0.35	0.980651	0.044				23.4	Uncertain significance	PVS1=0 PS=[0, 0, 0, 0, 0] PM=[1, 1, 0, 0, 0, 0, 0] PP=[0, 0, 0, 0, 0, 0] BA1=0 BS=[0, 0, 0, 0, 0] BP=[1, 0, 0, 0, 0, 0, 0, 0]	183
chr14	102881040		A	T	TECPR2	NM_014844.4	missense_variant	MODERATE	c.548A>T	p.Lys183Ile			25	0.027171	0.219	0.002	0.649	0.989524	-0.083				26.1	Uncertain significance	PVS1=0 PS=[0, 0, 0, 0, 0] PM=[1, 1, 0, 0, 0, 0, 0] PP=[0, 0, 0, 0, 0, 0] BA1=0 BS=[0, 0, 0, 0, 0] BP=[1, 0, 0, 0, 0, 0, 0, 0]	183
chr14	102881041		A	C	TECPR2	NM_014844.4	missense_variant	MODERATE	c.549A>C	p.Lys183Asn			19.43	0.015588	0.208	0.133	0.551	0.624284	0.228				16.51	Likely benign	PVS1=0 PS=[0, 0, 0, 0, 0] PM=[1, 1, 0, 0, 0, 0, 0] PP=[0, 0, 0, 0, 0, 0] BA1=0 BS=[0, 0, 0, 0, 0] BP=[1, 0, 0, 1, 0, 0, 0, 0]	183
chr14	102881041		A	T	TECPR2	NM_014844.4	missense_variant	MODERATE	c.549A>T	p.Lys183Asn			19.28	0.015588	0.209	0.133	0.551	0.632421	0.178				16.55	Likely benign	PVS1=0 PS=[0, 0, 0, 0, 0] PM=[1, 1, 0, 0, 0, 0, 0] PP=[0, 0, 0, 0, 0, 0] BA1=0 BS=[0, 0, 0, 0, 0] BP=[1, 0, 0, 1, 0, 0, 0, 0]	183
chr14	102881042		G	A	TECPR2	NM_014844.4	missense_variant	MODERATE	c.550G>A	p.Val184Met			25.3	0.026954	0.11	0.017	0.889	0.809637	-0.03				24.3	Uncertain significance	PVS1=0 PS=[0, 0, 0, 0, 0] PM=[1, 1, 0, 0, 0, 0, 0] PP=[0, 0, 0, 0, 0, 0] BA1=0 BS=[0, 0, 0, 0, 0] BP=[1, 0, 0, 0, 0, 0, 0, 0]	184
chr14	102881042		G	C	TECPR2	NM_014844.4	missense_variant	MODERATE	c.550G>C	p.Val184Leu			22.3	0.013411	0.055	0.135	0.077	0.777998	0.092				19.62	Uncertain significance	PVS1=0 PS=[0, 0, 0, 0, 0] PM=[1, 1, 0, 0, 0, 0, 0] PP=[0, 0, 0, 0, 0, 0] BA1=0 BS=[0, 0, 0, 0, 0] BP=[1, 0, 0, 0, 0, 0, 0, 0]	184
chr14	102881042		G	T	TECPR2	NM_014844.4	missense_variant	MODERATE	c.550G>T	p.Val184Leu			22.2	0.013705	0.055	0.135	0.077	0.777998	0.044				19.96	Uncertain significance	PVS1=0 PS=[0, 0, 0, 0, 0] PM=[1, 1, 0, 0, 0, 0, 0] PP=[0, 0, 0, 0, 0, 0] BA1=0 BS=[0, 0, 0, 0, 0] BP=[1, 0, 0, 0, 0, 0, 0, 0]	184
chr14	102881043		T	G	TECPR2	NM_014844.4	missense_variant	MODERATE	c.551T>G	p.Val184Gly			25.7	0.04273	0.21	0.021	0.924	0.999999	-0.448				25.3	Uncertain significance	PVS1=0 PS=[0, 0, 0, 0, 0] PM=[1, 1, 0, 0, 0, 0, 0] PP=[0, 0, 0, 0, 0, 0] BA1=0 BS=[0, 0, 0, 0, 0] BP=[1, 0, 0, 0, 0, 0, 0, 0]	184
chr14	102881043		T	A	TECPR2	NM_014844.4	missense_variant	MODERATE	c.551T>A	p.Val184Glu			25.8	0.040484	0.252	0.028	0.924	0.997333	-0.095				25.3	Uncertain significance	PVS1=0 PS=[0, 0, 0, 0, 0] PM=[1, 1, 0, 0, 0, 0, 0] PP=[0, 0, 0, 0, 0, 0] BA1=0 BS=[0, 0, 0, 0, 0] BP=[1, 0, 0, 0, 0, 0, 0, 0]	184
chr14	102881043		T	C	TECPR2	NM_014844.4	missense_variant	MODERATE	c.551T>C	p.Val184Ala			24.7	0.020243	0.137	0.048	0.557	0.952743	-0.042				24.3	Uncertain significance	PVS1=0 PS=[0, 0, 0, 0, 0] PM=[1, 1, 0, 0, 0, 0, 0] PP=[0, 0, 0, 0, 0, 0] BA1=0 BS=[0, 0, 0, 0, 0] BP=[1, 0, 0, 0, 0, 0, 0, 0]	184
chr14	102881045		C	G	TECPR2	NM_014844.4	missense_variant	MODERATE	c.553C>G	p.Leu185Val			23.4	0.030423	0.227	0	0.452	0.999842	-0.245				24.1	Uncertain significance	PVS1=0 PS=[0, 0, 0, 0, 0] PM=[1, 1, 0, 0, 0, 0, 0] PP=[0, 0, 0, 0, 0, 0] BA1=0 BS=[0, 0, 0, 0, 0] BP=[1, 0, 0, 0, 0, 0, 0, 0]	185
chr14	102881045		C	A	TECPR2	NM_014844.4	missense_variant	MODERATE	c.553C>A	p.Leu185Met			24	0.042835	0.261	0	0.938	0.999801	-0.11				24.8	Uncertain significance	PVS1=0 PS=[0, 0, 0, 0, 0] PM=[1, 1, 0, 0, 0, 0, 0] PP=[0, 0, 0, 0, 0, 0] BA1=0 BS=[0, 0, 0, 0, 0] BP=[1, 0, 0, 0, 0, 0, 0, 0]	185
chr14	102881046		T	G	TECPR2	NM_014844.4	missense_variant	MODERATE	c.554T>G	p.Leu185Arg			26.5	0.092363	0.529	0	0.911	0.999963	0.087				25.3	Uncertain significance	PVS1=0 PS=[0, 0, 0, 0, 0] PM=[1, 1, 0, 0, 0, 0, 0] PP=[0, 0, 0, 0, 0, 0] BA1=0 BS=[0, 0, 0, 0, 0] BP=[1, 0, 0, 0, 0, 0, 0, 0]	185
chr14	102881046		T	A	TECPR2	NM_014844.4	missense_variant	MODERATE	c.554T>A	p.Leu185Gln			26.3	0.091028	0.53	0	0.911	0.999959	0.042				25.2	Uncertain significance	PVS1=0 PS=[0, 0, 0, 0, 0] PM=[1, 1, 0, 0, 0, 0, 0] PP=[0, 0, 0, 0, 0, 0] BA1=0 BS=[0, 0, 0, 0, 0] BP=[1, 0, 0, 0, 0, 0, 0, 0]	185
chr14	102881046		T	C	TECPR2	NM_014844.4	missense_variant	MODERATE	c.554T>C	p.Leu185Pro			26.6	0.175321	0.629	0	0.938	1	0.012				25.3	Uncertain significance	PVS1=0 PS=[0, 0, 0, 0, 0] PM=[1, 1, 0, 0, 0, 0, 0] PP=[0, 0, 0, 0, 0, 0] BA1=0 BS=[0, 0, 0, 0, 0] BP=[1, 0, 0, 0, 0, 0, 0, 0]	185
chr14	102881048		C	G	TECPR2	NM_014844.4	missense_variant	MODERATE	c.556C>G	p.Leu186Val			23.5	0.015286	0.152	0.096	0.688	0.999824	-0.252				24.1	Uncertain significance	PVS1=0 PS=[0, 0, 0, 0, 0] PM=[1, 1, 0, 0, 0, 0, 0] PP=[0, 0, 0, 0, 0, 0] BA1=0 BS=[0, 0, 0, 0, 0] BP=[1, 0, 0, 0, 0, 0, 0, 0]	186
chr14	102881048		C	A	TECPR2	NM_014844.4	missense_variant	MODERATE	c.556C>A	p.Leu186Met			24	0.017759	0.227	0.006	0.938	0.999778	-0.079				24.5	Uncertain significance	PVS1=0 PS=[0, 0, 0, 0, 0] PM=[1, 1, 0, 0, 0, 0, 0] PP=[0, 0, 0, 0, 0, 0] BA1=0 BS=[0, 0, 0, 0, 0] BP=[1, 0, 0, 0, 0, 0, 0, 0]	186
chr14	102881049		T	G	TECPR2	NM_014844.4	missense_variant	MODERATE	c.557T>G	p.Leu186Arg			24.8	0.070592	0.552	0.001	0.911	0.999963	-0.202				25	Uncertain significance	PVS1=0 PS=[0, 0, 0, 0, 0] PM=[1, 1, 0, 0, 0, 0, 0] PP=[0, 0, 0, 0, 0, 0] BA1=0 BS=[0, 0, 0, 0, 0] BP=[1, 0, 0, 0, 0, 0, 0, 0]	186
chr14	102881049		T	A	TECPR2	NM_014844.4	missense_variant	MODERATE	c.557T>A	p.Leu186Gln			24.7	0.071468	0.601	0.001	0.938	0.999954	-0.372				24.6	Uncertain significance	PVS1=0 PS=[0, 0, 0, 0, 0] PM=[1, 1, 0, 0, 0, 0, 0] PP=[0, 0, 0, 0, 0, 0] BA1=0 BS=[0, 0, 0, 0, 0] BP=[1, 0, 0, 0, 0, 0, 0, 0]	186
chr14	102881049		T	C	TECPR2	NM_014844.4	missense_variant	MODERATE	c.557T>C	p.Leu186Pro			24.9	0.115414	0.66	0.001	0.938	1	0.037				24.8	Uncertain significance	PVS1=0 PS=[0, 0, 0, 0, 0] PM=[1, 1, 0, 0, 0, 0, 0] PP=[0, 0, 0, 0, 0, 0] BA1=0 BS=[0, 0, 0, 0, 0] BP=[1, 0, 0, 0, 0, 0, 0, 0]	186
chr14	102881051		G	A	TECPR2	NM_014844.4	missense_variant	MODERATE	c.559G>A	p.Val187Ile			15.79	0.007609	0.112	0.065	0.003	0.515461	0.195				10.27	Likely benign	PVS1=0 PS=[0, 0, 0, 0, 0] PM=[1, 1, 0, 0, 0, 0, 0] PP=[0, 0, 0, 0, 0, 0] BA1=0 BS=[0, 0, 0, 0, 0] BP=[1, 0, 0, 1, 0, 0, 0, 0]	187
chr14	102881051		G	C	TECPR2	NM_014844.4	missense_variant	MODERATE	c.559G>C	p.Val187Leu			19.5	0.027564	0.187	0.007	0.019	0.779342	0				14.34	Likely benign	PVS1=0 PS=[0, 0, 0, 0, 0] PM=[1, 1, 0, 0, 0, 0, 0] PP=[0, 0, 0, 0, 0, 0] BA1=0 BS=[0, 0, 0, 0, 0] BP=[1, 0, 0, 1, 0, 0, 0, 0]	187
chr14	102881051		G	T	TECPR2	NM_014844.4	missense_variant	MODERATE	c.559G>T	p.Val187Phe			20.6	0.054978	0.218	0.001	0.238	0.974785	0.312				15.41	Likely benign	PVS1=0 PS=[0, 0, 0, 0, 0] PM=[1, 1, 0, 0, 0, 0, 0] PP=[0, 0, 0, 0, 0, 0] BA1=0 BS=[0, 0, 0, 0, 0] BP=[1, 0, 0, 1, 0, 0, 0, 0]	187
chr14	102881052		T	G	TECPR2	NM_014844.4	missense_variant	MODERATE	c.560T>G	p.Val187Gly			22.7	0.104727	0.454	0	0.287	1	-0.088				22.1	Uncertain significance	PVS1=0 PS=[0, 0, 0, 0, 0] PM=[1, 1, 0, 0, 0, 0, 0] PP=[0, 0, 0, 0, 0, 0] BA1=0 BS=[0, 0, 0, 0, 0] BP=[1, 0, 0, 0, 0, 0, 0, 0]	187
chr14	102881052		T	A	TECPR2	NM_014844.4	missense_variant	MODERATE	c.560T>A	p.Val187Asp			22.8	0.083999	0.468	0	0.377	0.999999	0.23				22.3	Uncertain significance	PVS1=0 PS=[0, 0, 0, 0, 0] PM=[1, 1, 0, 0, 0, 0, 0] PP=[0, 0, 0, 0, 0, 0] BA1=0 BS=[0, 0, 0, 0, 0] BP=[1, 0, 0, 0, 0, 0, 0, 0]	187
chr14	102881052		T	C	TECPR2	NM_014844.4	missense_variant	MODERATE	c.560T>C	p.Val187Ala			22.3	0.047297	0.315	0.003	0.056	0.979116	0.045				20.4	Uncertain significance	PVS1=0 PS=[0, 0, 0, 0, 0] PM=[1, 1, 0, 0, 0, 0, 0] PP=[0, 0, 0, 0, 0, 0] BA1=0 BS=[0, 0, 0, 0, 0] BP=[1, 0, 0, 0, 0, 0, 0, 0]	187
chr14	102881054		T	G	TECPR2	NM_014844.4	missense_variant	MODERATE	c.562T>G	p.Ser188Ala			25.2	0.036531	0.337	0	0.985	0.98083	0.287				23.1	Uncertain significance	PVS1=0 PS=[0, 0, 0, 0, 0] PM=[1, 1, 0, 0, 0, 0, 0] PP=[0, 0, 0, 0, 0, 0] BA1=0 BS=[0, 0, 0, 0, 0] BP=[1, 0, 0, 0, 0, 0, 0, 0]	188
chr14	102881054		T	A	TECPR2	NM_014844.4	missense_variant	MODERATE	c.562T>A	p.Ser188Thr			24.7	0.035304	0.365	0	0.99	0.994216	0.161				23.1	Uncertain significance	PVS1=0 PS=[0, 0, 0, 0, 0] PM=[1, 1, 0, 0, 0, 0, 0] PP=[0, 0, 0, 0, 0, 0] BA1=0 BS=[0, 0, 0, 0, 0] BP=[1, 0, 0, 0, 0, 0, 0, 0]	188
chr14	102881054		T	C	TECPR2	NM_014844.4	missense_variant	MODERATE	c.562T>C	p.Ser188Pro	1		26	0.051446	0.46	0	0.997	0.999073	0.084				23.7	Uncertain significance	PVS1=0 PS=[0, 0, 0, 0, 0] PM=[1, 1, 0, 0, 0, 0, 0] PP=[0, 0, 0, 0, 0, 0] BA1=0 BS=[0, 0, 0, 0, 0] BP=[1, 0, 0, 0, 0, 0, 0, 0]	188
chr14	102881055		C	G	TECPR2	NM_014844.4	missense_variant	MODERATE	c.563C>G	p.Ser188Cys			23	0.047569	0.354	0	0.998	0.999783	0.03				23.7	Uncertain significance	PVS1=0 PS=[0, 0, 0, 0, 0] PM=[1, 1, 0, 0, 0, 0, 0] PP=[0, 0, 0, 0, 0, 0] BA1=0 BS=[0, 0, 0, 0, 0] BP=[1, 0, 0, 0, 0, 0, 0, 0]	188
chr14	102881055		C	A	TECPR2	NM_014844.4	missense_variant	MODERATE	c.563C>A	p.Ser188Tyr			22.8	0.071111	0.422	0	0.998	0.999877	0.378				23.7	Uncertain significance	PVS1=0 PS=[0, 0, 0, 0, 0] PM=[1, 1, 0, 0, 0, 0, 0] PP=[0, 0, 0, 0, 0, 0] BA1=0 BS=[0, 0, 0, 0, 0] BP=[1, 0, 0, 0, 0, 0, 0, 0]	188
chr14	102881055		C	T	TECPR2	NM_014844.4	missense_variant	MODERATE	c.563C>T	p.Ser188Phe	1	3	23.1	0.081735	0.418	0	0.998	0.999933	-0.01				24.1	Uncertain significance	PVS1=0 PS=[0, 0, 0, 0, 0] PM=[1, 1, 0, 0, 0, 0, 0] PP=[0, 0, 0, 0, 0, 0] BA1=0 BS=[0, 0, 0, 0, 0] BP=[1, 0, 0, 0, 0, 0, 0, 0]	188
chr14	102881057		A	G	TECPR2	NM_014844.4	missense_variant	MODERATE	c.565A>G	p.Thr189Ala			22.8	0.040451	0.247	0.005	0.197	0.936197	-0.065				15.4	Uncertain significance	PVS1=0 PS=[0, 0, 0, 0, 0] PM=[1, 1, 0, 0, 0, 0, 0] PP=[0, 0, 0, 0, 0, 0] BA1=0 BS=[0, 0, 0, 0, 0] BP=[1, 0, 0, 0, 0, 0, 0, 0]	189
chr14	102881057		A	C	TECPR2	NM_014844.4	missense_variant	MODERATE	c.565A>C	p.Thr189Pro			24.4	0.047785	0.221	0.002	0.697	0.988185	-0.236				20.1	Uncertain significance	PVS1=0 PS=[0, 0, 0, 0, 0] PM=[1, 1, 0, 0, 0, 0, 0] PP=[0, 0, 0, 0, 0, 0] BA1=0 BS=[0, 0, 0, 0, 0] BP=[1, 0, 0, 0, 0, 0, 0, 0]	189
chr14	102881057		A	T	TECPR2	NM_014844.4	missense_variant	MODERATE	c.565A>T	p.Thr189Ser			22.4	0.020862	0.235	0.143	0.091	0.847063	-0.061				14.77	Uncertain significance	PVS1=0 PS=[0, 0, 0, 0, 0] PM=[1, 1, 0, 0, 0, 0, 0] PP=[0, 0, 0, 0, 0, 0] BA1=0 BS=[0, 0, 0, 0, 0] BP=[1, 0, 0, 0, 0, 0, 0, 0]	189
chr14	102881058		C	G	TECPR2	NM_014844.4	missense_variant	MODERATE	c.566C>G	p.Thr189Ser			20.3	0.035448	0.2	0.143	0.091	0.991933	-0.17				19.95	Uncertain significance	PVS1=0 PS=[0, 0, 0, 0, 0] PM=[1, 1, 0, 0, 0, 0, 0] PP=[0, 0, 0, 0, 0, 0] BA1=0 BS=[0, 0, 0, 0, 0] BP=[1, 0, 0, 0, 0, 0, 0, 0]	189
chr14	102881058		C	A	TECPR2	NM_014844.4	missense_variant	MODERATE	c.566C>A	p.Thr189Asn			22.3	0.033774	0.236	0.004	0.549	0.99925	-0.012				22.8	Uncertain significance	PVS1=0 PS=[0, 0, 0, 0, 0] PM=[1, 1, 0, 0, 0, 0, 0] PP=[0, 0, 0, 0, 0, 0] BA1=0 BS=[0, 0, 0, 0, 0] BP=[1, 0, 0, 0, 0, 0, 0, 0]	189
chr14	102881058		C	T	TECPR2	NM_014844.4	missense_variant	MODERATE	c.566C>T	p.Thr189Ile			22.6	0.062489	0.288	0.001	0.697	0.999284	0.192				23.2	Uncertain significance	PVS1=0 PS=[0, 0, 0, 0, 0] PM=[1, 1, 0, 0, 0, 0, 0] PP=[0, 0, 0, 0, 0, 0] BA1=0 BS=[0, 0, 0, 0, 0] BP=[1, 0, 0, 0, 0, 0, 0, 0]	189
chr14	102881060		C	G	TECPR2	NM_014844.4	missense_variant	MODERATE	c.568C>G	p.Leu190Val			3.633	0.009208	0.02	0.258	0.058	1	0.05				0.016	Likely benign	PVS1=0 PS=[0, 0, 0, 0, 0] PM=[1, 1, 0, 0, 0, 0, 0] PP=[0, 0, 0, 0, 0, 0] BA1=0 BS=[0, 0, 0, 0, 0] BP=[1, 0, 0, 1, 0, 0, 0, 0]	190
chr14	102881060		C	A	TECPR2	NM_014844.4	missense_variant	MODERATE	c.568C>A	p.Leu190Met			6.343	0.007481	0.044	0.116	0.035	1	0.356				0.151	Likely benign	PVS1=0 PS=[0, 0, 0, 0, 0] PM=[1, 1, 0, 0, 0, 0, 0] PP=[0, 0, 0, 0, 0, 0] BA1=0 BS=[0, 0, 0, 0, 0] BP=[1, 0, 0, 1, 0, 0, 0, 0]	190
chr14	102881061		T	G	TECPR2	NM_014844.4	missense_variant	MODERATE	c.569T>G	p.Leu190Arg			17.59	0.008148	0.266	0.376	0.235	1	0.216				12.82	Uncertain significance	PVS1=0 PS=[0, 0, 0, 0, 0] PM=[1, 1, 0, 0, 0, 0, 0] PP=[0, 0, 0, 0, 0, 0] BA1=0 BS=[0, 0, 0, 0, 0] BP=[1, 0, 0, 0, 0, 0, 0, 0]	190
chr14	102881061		T	A	TECPR2	NM_014844.4	missense_variant	MODERATE	c.569T>A	p.Leu190Gln			16.61	0.006828	0.063	0.319	0.035	1	0.011				11.41	Uncertain significance	PVS1=0 PS=[0, 0, 0, 0, 0] PM=[1, 1, 0, 0, 0, 0, 0] PP=[0, 0, 0, 0, 0, 0] BA1=0 BS=[0, 0, 0, 0, 0] BP=[1, 0, 0, 0, 0, 0, 0, 0]	190
chr14	102881061		T	C	TECPR2	NM_014844.4	missense_variant	MODERATE	c.569T>C	p.Leu190Pro			18.32	0.025818	0.261	0.128	0.296	0.999752	0.038				13.59	Uncertain significance	PVS1=0 PS=[0, 0, 0, 0, 0] PM=[1, 1, 0, 0, 0, 0, 0] PP=[0, 0, 0, 0, 0, 0] BA1=0 BS=[0, 0, 0, 0, 0] BP=[1, 0, 0, 0, 0, 0, 0, 0]	190
chr14	102881063		C	G	TECPR2	NM_014844.4	missense_variant	MODERATE	c.571C>G	p.Gln191Glu			21.9	0.021849	0.18	0.014	0.259	0.997402	-0.03				21.3	Uncertain significance	PVS1=0 PS=[0, 0, 0, 0, 0] PM=[1, 1, 0, 0, 0, 0, 0] PP=[0, 0, 0, 0, 0, 0] BA1=0 BS=[0, 0, 0, 0, 0] BP=[1, 0, 0, 0, 0, 0, 0, 0]	191
chr14	102881063		C	A	TECPR2	NM_014844.4	missense_variant	MODERATE	c.571C>A	p.Gln191Lys			22.2	0.024269	0.203	0.017	0.348	0.99874	-0.263				22.4	Uncertain significance	PVS1=0 PS=[0, 0, 0, 0, 0] PM=[1, 1, 0, 0, 0, 0, 0] PP=[0, 0, 0, 0, 0, 0] BA1=0 BS=[0, 0, 0, 0, 0] BP=[1, 0, 0, 0, 0, 0, 0, 0]	191
chr14	102881064		A	G	TECPR2	NM_014844.4	missense_variant	MODERATE	c.572A>G	p.Gln191Arg	1		22.3	0.022812	0.239	0.018	0.427	0.991188	0.319				19.36	Uncertain significance	PVS1=0 PS=[0, 0, 0, 0, 0] PM=[1, 1, 0, 0, 0, 0, 0] PP=[0, 0, 0, 0, 0, 0] BA1=0 BS=[0, 0, 0, 0, 0] BP=[1, 0, 0, 0, 0, 0, 0, 0]	191
chr14	102881064		A	C	TECPR2	NM_014844.4	missense_variant	MODERATE	c.572A>C	p.Gln191Pro			24.6	0.025633	0.363	0.013	0.732	0.999508	0				23.6	Uncertain significance	PVS1=0 PS=[0, 0, 0, 0, 0] PM=[1, 1, 0, 0, 0, 0, 0] PP=[0, 0, 0, 0, 0, 0] BA1=0 BS=[0, 0, 0, 0, 0] BP=[1, 0, 0, 0, 0, 0, 0, 0]	191
chr14	102881064		A	T	TECPR2	NM_014844.4	missense_variant	MODERATE	c.572A>T	p.Gln191Leu			23.1	0.036437	0.244	0.286	0.01	0.999361	-0.006				22.6	Uncertain significance	PVS1=0 PS=[0, 0, 0, 0, 0] PM=[1, 1, 0, 0, 0, 0, 0] PP=[0, 0, 0, 0, 0, 0] BA1=0 BS=[0, 0, 0, 0, 0] BP=[1, 0, 0, 0, 0, 0, 0, 0]	191
chr14	102881065		A	C	TECPR2	NM_014844.4	missense_variant	MODERATE	c.573A>C	p.Gln191His			14.54	0.031662	0.107	0.022	0.074	0.999769	-0.186				7.593	Likely benign	PVS1=0 PS=[0, 0, 0, 0, 0] PM=[1, 1, 0, 0, 0, 0, 0] PP=[0, 0, 0, 0, 0, 0] BA1=0 BS=[0, 0, 0, 0, 0] BP=[1, 0, 0, 1, 0, 0, 0, 0]	191
chr14	102881065		A	T	TECPR2	NM_014844.4	missense_variant	MODERATE	c.573A>T	p.Gln191His			14.41	0.032892	0.107	0.022	0.074	0.999759	-0.211				8.814	Likely benign	PVS1=0 PS=[0, 0, 0, 0, 0] PM=[1, 1, 0, 0, 0, 0, 0] PP=[0, 0, 0, 0, 0, 0] BA1=0 BS=[0, 0, 0, 0, 0] BP=[1, 0, 0, 1, 0, 0, 0, 0]	191
chr14	102881066		A	G	TECPR2	NM_014844.4	missense_variant	MODERATE	c.574A>G	p.Arg192Gly			23.1	0.056202	0.323	0.002	0.697	0.991143	-0.094				20.4	Likely benign	PVS1=0 PS=[0, 0, 0, 0, 0] PM=[1, 1, 0, 0, 0, 0, 0] PP=[0, 0, 0, 0, 0, 0] BA1=0 BS=[0, 0, 0, 0, 0] BP=[1, 0, 0, 1, 0, 0, 0, 0]	192
chr14	102881067		G	A	TECPR2	NM_014844.4	missense_variant	MODERATE	c.575G>A	p.Arg192Lys			25.3	0.015412	0.25	0.107	0.5	0.985337	-0.278				24.5	Uncertain significance	PVS1=0 PS=[0, 0, 0, 0, 0] PM=[1, 1, 0, 0, 0, 0, 0] PP=[0, 0, 0, 0, 0, 0] BA1=0 BS=[0, 0, 0, 0, 0] BP=[1, 0, 0, 0, 0, 0, 0, 0]	192
chr14	102881067		G	C	TECPR2	NM_014844.4	missense_variant	MODERATE	c.575G>C	p.Arg192Thr	1		25.6	0.032379	0.413	0.002	0.625	0.997571	-0.149				24.3	Uncertain significance	PVS1=0 PS=[0, 0, 0, 0, 0] PM=[1, 1, 0, 0, 0, 0, 0] PP=[0, 0, 0, 0, 0, 0] BA1=0 BS=[0, 0, 0, 0, 0] BP=[1, 0, 0, 0, 0, 0, 0, 0]	192
chr14	102881067		G	T	TECPR2	NM_014844.4	missense_variant	MODERATE	c.575G>T	p.Arg192Ile			26	0.041575	0.41	0.001	0.462	0.999999	-0.226				25.1	Uncertain significance	PVS1=0 PS=[0, 0, 0, 0, 0] PM=[1, 1, 0, 0, 0, 0, 0] PP=[0, 0, 0, 0, 0, 0] BA1=0 BS=[0, 0, 0, 0, 0] BP=[1, 0, 0, 0, 0, 0, 0, 0]	192
chr14	102881068		A	C	TECPR2	NM_014844.4	missense_variant	MODERATE	c.576A>C	p.Arg192Ser			23.9	0.023603	0.274	0.002	0.697	0.947556	-0.223				22.8	Likely benign	PVS1=0 PS=[0, 0, 0, 0, 0] PM=[1, 1, 0, 0, 0, 0, 0] PP=[0, 0, 0, 0, 0, 0] BA1=0 BS=[0, 0, 0, 0, 0] BP=[1, 0, 0, 1, 0, 0, 0, 0]	192
chr14	102881068		A	T	TECPR2	NM_014844.4	missense_variant	MODERATE	c.576A>T	p.Arg192Ser			23.9	0.024027	0.274	0.002	0.697	0.944241	-0.398				23.1	Likely benign	PVS1=0 PS=[0, 0, 0, 0, 0] PM=[1, 1, 0, 0, 0, 0, 0] PP=[0, 0, 0, 0, 0, 0] BA1=0 BS=[0, 0, 0, 0, 0] BP=[1, 0, 0, 1, 0, 0, 0, 0]	192
chr14	102881069		A	G	TECPR2	NM_014844.4	missense_variant	MODERATE	c.577A>G	p.Ser193Gly			23.7	0.013098	0.136	0.011	0.116	0.973432	-0.334				22.6	Uncertain significance	PVS1=0 PS=[0, 0, 0, 0, 0] PM=[1, 1, 0, 0, 0, 0, 0] PP=[0, 0, 0, 0, 0, 0] BA1=0 BS=[0, 0, 0, 0, 0] BP=[1, 0, 0, 0, 0, 0, 0, 0]	193
chr14	102881069		A	C	TECPR2	NM_014844.4	missense_variant	MODERATE	c.577A>C	p.Ser193Arg			25.7	0.016687	0.215	0.007	0.47	0.882205	0.135				23.7	Uncertain significance	PVS1=0 PS=[0, 0, 0, 0, 0] PM=[1, 1, 0, 0, 0, 0, 0] PP=[0, 0, 0, 0, 0, 0] BA1=0 BS=[0, 0, 0, 0, 0] BP=[1, 0, 0, 0, 0, 0, 0, 0]	193
chr14	102881069		A	T	TECPR2	NM_014844.4	missense_variant	MODERATE	c.577A>T	p.Ser193Cys			23.9	0.007103	0.183	0.196	0.015	0.901434	-0.046				22.6	Uncertain significance	PVS1=0 PS=[0, 0, 0, 0, 0] PM=[1, 1, 0, 0, 0, 0, 0] PP=[0, 0, 0, 0, 0, 0] BA1=0 BS=[0, 0, 0, 0, 0] BP=[1, 0, 0, 0, 0, 0, 0, 0]	193
chr14	102881070		G	A	TECPR2	NM_014844.4	missense_variant	MODERATE	c.578G>A	p.Ser193Asn	1		23	0.018872	0.154	0.021	0.427	0.985269	0.047				22.7	Uncertain significance	PVS1=0 PS=[0, 0, 0, 0, 0] PM=[1, 1, 0, 0, 0, 0, 0] PP=[0, 0, 0, 0, 0, 0] BA1=0 BS=[0, 0, 0, 0, 0] BP=[1, 0, 0, 0, 0, 0, 0, 0]	193
chr14	102881070		G	C	TECPR2	NM_014844.4	missense_variant	MODERATE	c.578G>C	p.Ser193Thr		1	21.4	0.008603	0.137	0.449	0.031	0.988269	-0.116				17.41	Uncertain significance	PVS1=0 PS=[0, 0, 0, 0, 0] PM=[1, 1, 0, 0, 0, 0, 0] PP=[0, 0, 0, 0, 0, 0] BA1=0 BS=[0, 0, 0, 0, 0] BP=[1, 0, 0, 0, 0, 0, 0, 0]	193
chr14	102881070		G	T	TECPR2	NM_014844.4	missense_variant	MODERATE	c.578G>T	p.Ser193Ile			23.4	0.02122	0.208	0.008	0.394	0.899432	-0.023				22.9	Uncertain significance	PVS1=0 PS=[0, 0, 0, 0, 0] PM=[1, 1, 0, 0, 0, 0, 0] PP=[0, 0, 0, 0, 0, 0] BA1=0 BS=[0, 0, 0, 0, 0] BP=[1, 0, 0, 0, 0, 0, 0, 0]	193
chr14	102881071		T	G	TECPR2	NM_014844.4	missense_variant	MODERATE	c.579T>G	p.Ser193Arg			21.8	0.027882	0.256	0.007	0.47	0.995408	-0.07				19.23	Likely benign	PVS1=0 PS=[0, 0, 0, 0, 0] PM=[1, 1, 0, 0, 0, 0, 0] PP=[0, 0, 0, 0, 0, 0] BA1=0 BS=[0, 0, 0, 0, 0] BP=[1, 0, 0, 1, 0, 0, 0, 0]	193
chr14	102881071		T	A	TECPR2	NM_014844.4	missense_variant	MODERATE	c.579T>A	p.Ser193Arg			21.7	0.028419	0.256	0.007	0.47	0.995408	0.288				19.29	Likely benign	PVS1=0 PS=[0, 0, 0, 0, 0] PM=[1, 1, 0, 0, 0, 0, 0] PP=[0, 0, 0, 0, 0, 0] BA1=0 BS=[0, 0, 0, 0, 0] BP=[1, 0, 0, 1, 0, 0, 0, 0]	193
chr14	102881072		C	G	TECPR2	NM_014844.4	missense_variant	MODERATE	c.580C>G	p.Leu194Val			22.4	0.014342	0.075	0.113	0.739	0.777442	-0.029				23	Uncertain significance	PVS1=0 PS=[0, 0, 0, 0, 0] PM=[1, 1, 0, 0, 0, 0, 0] PP=[0, 0, 0, 0, 0, 0] BA1=0 BS=[0, 0, 0, 0, 0] BP=[1, 0, 0, 0, 0, 0, 0, 0]	194
chr14	102881072		C	A	TECPR2	NM_014844.4	missense_variant	MODERATE	c.580C>A	p.Leu194Met			23.6	0.009551	0.061	0.06	0.8	0.808776	0.268				24.6	Uncertain significance	PVS1=0 PS=[0, 0, 0, 0, 0] PM=[1, 1, 0, 0, 0, 0, 0] PP=[0, 0, 0, 0, 0, 0] BA1=0 BS=[0, 0, 0, 0, 0] BP=[1, 0, 0, 0, 0, 0, 0, 0]	194
chr14	102881073		T	G	TECPR2	NM_014844.4	missense_variant	MODERATE	c.581T>G	p.Leu194Arg			29.2	0.031704	0.42	0.002	0.988	0.965314	0.184				26.3	Uncertain significance	PVS1=0 PS=[0, 0, 0, 0, 0] PM=[1, 1, 0, 0, 0, 0, 0] PP=[0, 0, 0, 0, 0, 0] BA1=0 BS=[0, 0, 0, 0, 0] BP=[1, 0, 0, 0, 0, 0, 0, 0]	194
chr14	102881073		T	A	TECPR2	NM_014844.4	missense_variant	MODERATE	c.581T>A	p.Leu194Gln			28.9	0.02906	0.394	0.002	0.988	0.957234	-0.004				26	Uncertain significance	PVS1=0 PS=[0, 0, 0, 0, 0] PM=[1, 1, 0, 0, 0, 0, 0] PP=[0, 0, 0, 0, 0, 0] BA1=0 BS=[0, 0, 0, 0, 0] BP=[1, 0, 0, 0, 0, 0, 0, 0]	194
chr14	102881073		T	C	TECPR2	NM_014844.4	missense_variant	MODERATE	c.581T>C	p.Leu194Pro			29.4	0.051058	0.6	0.002	0.994	0.999999	0.034				26.4	Uncertain significance	PVS1=0 PS=[0, 0, 0, 0, 0] PM=[1, 1, 0, 0, 0, 0, 0] PP=[0, 0, 0, 0, 0, 0] BA1=0 BS=[0, 0, 0, 0, 0] BP=[1, 0, 0, 0, 0, 0, 0, 0]	194
chr14	102881075		C	G	TECPR2	NM_014844.4	missense_variant	MODERATE	c.583C>G	p.Leu195Val			25.4	0.013226	0.2	0.008	0.994	0.946566	0.09				24.8	Uncertain significance	PVS1=0 PS=[0, 0, 0, 0, 0] PM=[1, 1, 0, 0, 0, 0, 0] PP=[0, 0, 0, 0, 0, 0] BA1=0 BS=[0, 0, 0, 0, 0] BP=[1, 0, 0, 0, 0, 0, 0, 0]	195
chr14	102881075		C	A	TECPR2	NM_014844.4	missense_variant	MODERATE	c.583C>A	p.Leu195Ile			23.8	0.011823	0.145	0.226	0.994	0.903857	0.207				23.6	Uncertain significance	PVS1=0 PS=[0, 0, 0, 0, 0] PM=[1, 1, 0, 0, 0, 0, 0] PP=[0, 0, 0, 0, 0, 0] BA1=0 BS=[0, 0, 0, 0, 0] BP=[1, 0, 0, 0, 0, 0, 0, 0]	195
chr14	102881075		C	T	TECPR2	NM_014844.4	missense_variant	MODERATE	c.583C>T	p.Leu195Phe			26	0.010287	0.181	0.007	0.998	0.988488	0.137				25.7	Uncertain significance	PVS1=0 PS=[0, 0, 0, 0, 0] PM=[1, 1, 0, 0, 0, 0, 0] PP=[0, 0, 0, 0, 0, 0] BA1=0 BS=[0, 0, 0, 0, 0] BP=[1, 0, 0, 0, 0, 0, 0, 0]	195
chr14	102881076		T	G	TECPR2	NM_014844.4	missense_variant	MODERATE	c.584T>G	p.Leu195Arg			26.7	0.052627	0.546	0.001	0.999	0.998115	0.198				26.3	Uncertain significance	PVS1=0 PS=[0, 0, 0, 0, 0] PM=[1, 1, 0, 0, 0, 0, 0] PP=[0, 0, 0, 0, 0, 0] BA1=0 BS=[0, 0, 0, 0, 0] BP=[1, 0, 0, 0, 0, 0, 0, 0]	195
chr14	102881076		T	A	TECPR2	NM_014844.4	missense_variant	MODERATE	c.584T>A	p.Leu195His			26.3	0.065849	0.539	0	0.999	0.996543	0.11				26.1	Uncertain significance	PVS1=0 PS=[0, 0, 0, 0, 0] PM=[1, 1, 0, 0, 0, 0, 0] PP=[0, 0, 0, 0, 0, 0] BA1=0 BS=[0, 0, 0, 0, 0] BP=[1, 0, 0, 0, 0, 0, 0, 0]	195
chr14	102881076		T	C	TECPR2	NM_014844.4	missense_variant	MODERATE	c.584T>C	p.Leu195Pro			26.8	0.104778	0.689	0.001	0.999	1	0.115				26.6	Uncertain significance	PVS1=0 PS=[0, 0, 0, 0, 0] PM=[1, 1, 0, 0, 0, 0, 0] PP=[0, 0, 0, 0, 0, 0] BA1=0 BS=[0, 0, 0, 0, 0] BP=[1, 0, 0, 0, 0, 0, 0, 0]	195
chr14	102881078		T	G	TECPR2	NM_014844.4	missense_variant	MODERATE	c.586T>G	p.Phe196Val			28.8	0.035027	0.23	0.097	0.961	0.992668	0.167				25.7	Uncertain significance	PVS1=0 PS=[0, 0, 0, 0, 0] PM=[1, 1, 0, 0, 0, 0, 0] PP=[0, 0, 0, 0, 0, 0] BA1=0 BS=[0, 0, 0, 0, 0] BP=[1, 0, 0, 0, 0, 0, 0, 0]	196
chr14	102881078		T	A	TECPR2	NM_014844.4	missense_variant	MODERATE	c.586T>A	p.Phe196Ile			25.8	0.024093	0.229	0.058	0.961	0.984476	-0.021				24.1	Uncertain significance	PVS1=0 PS=[0, 0, 0, 0, 0] PM=[1, 1, 0, 0, 0, 0, 0] PP=[0, 0, 0, 0, 0, 0] BA1=0 BS=[0, 0, 0, 0, 0] BP=[1, 0, 0, 0, 0, 0, 0, 0]	196
chr14	102881078		T	C	TECPR2	NM_014844.4	missense_variant	MODERATE	c.586T>C	p.Phe196Leu			26.2	0.025645	0.201	0.138	0.914	0.985901	0.033				24.3	Uncertain significance	PVS1=0 PS=[0, 0, 0, 0, 0] PM=[1, 1, 0, 0, 0, 0, 0] PP=[0, 0, 0, 0, 0, 0] BA1=0 BS=[0, 0, 0, 0, 0] BP=[1, 0, 0, 0, 0, 0, 0, 0]	196
chr14	102881079		T	G	TECPR2	NM_014844.4	missense_variant	MODERATE	c.587T>G	p.Phe196Cys			24.7	0.042255	0.179	0.239	0.991	0.968604	0.047				23.8	Uncertain significance	PVS1=0 PS=[0, 0, 0, 0, 0] PM=[1, 1, 0, 0, 0, 0, 0] PP=[0, 0, 0, 0, 0, 0] BA1=0 BS=[0, 0, 0, 0, 0] BP=[1, 0, 0, 0, 0, 0, 0, 0]	196
chr14	102881079		T	A	TECPR2	NM_014844.4	missense_variant	MODERATE	c.587T>A	p.Phe196Tyr			22.4	0.00967	0.181	0.556	0.299	0.711889	0.332				21.2	Uncertain significance	PVS1=0 PS=[0, 0, 0, 0, 0] PM=[1, 1, 0, 0, 0, 0, 0] PP=[0, 0, 0, 0, 0, 0] BA1=0 BS=[0, 0, 0, 0, 0] BP=[1, 0, 0, 0, 0, 0, 0, 0]	196
chr14	102881079		T	C	TECPR2	NM_014844.4	missense_variant	MODERATE	c.587T>C	p.Phe196Ser			27.5	0.023153	0.248	0.02	0.973	0.952543	-0.112				25.9	Uncertain significance	PVS1=0 PS=[0, 0, 0, 0, 0] PM=[1, 1, 0, 0, 0, 0, 0] PP=[0, 0, 0, 0, 0, 0] BA1=0 BS=[0, 0, 0, 0, 0] BP=[1, 0, 0, 0, 0, 0, 0, 0]	196
chr14	102881080		T	G	TECPR2	NM_014844.4	missense_variant	MODERATE	c.588T>G	p.Phe196Leu			23	0.014212	0.139	0.138	0.914	0.842132	0.153				22.5	Likely benign	PVS1=0 PS=[0, 0, 0, 0, 0] PM=[1, 1, 0, 0, 0, 0, 0] PP=[0, 0, 0, 0, 0, 0] BA1=0 BS=[0, 0, 0, 0, 0] BP=[1, 0, 0, 1, 0, 0, 0, 0]	196
chr14	102881080		T	A	TECPR2	NM_014844.4	missense_variant	MODERATE	c.588T>A	p.Phe196Leu			22.9	0.014212	0.139	0.138	0.914	0.842132	0.325				22.5	Likely benign	PVS1=0 PS=[0, 0, 0, 0, 0] PM=[1, 1, 0, 0, 0, 0, 0] PP=[0, 0, 0, 0, 0, 0] BA1=0 BS=[0, 0, 0, 0, 0] BP=[1, 0, 0, 1, 0, 0, 0, 0]	196
chr14	102881081		T	G	TECPR2	NM_014844.4	missense_variant	MODERATE	c.589T>G	p.Tyr197Asp			25.4	0.019382	0.139	0.156	0.572	0.852209	0.225				24.3	Uncertain significance	PVS1=0 PS=[0, 0, 0, 0, 0] PM=[1, 1, 0, 0, 0, 0, 0] PP=[0, 0, 0, 0, 0, 0] BA1=0 BS=[0, 0, 0, 0, 0] BP=[1, 0, 0, 0, 0, 0, 0, 0]	197
chr14	102881081		T	A	TECPR2	NM_014844.4	missense_variant	MODERATE	c.589T>A	p.Tyr197Asn			23.9	0.016715	0.126	0.346	0.572	0.894864	-0.272				23.2	Uncertain significance	PVS1=0 PS=[0, 0, 0, 0, 0] PM=[1, 1, 0, 0, 0, 0, 0] PP=[0, 0, 0, 0, 0, 0] BA1=0 BS=[0, 0, 0, 0, 0] BP=[1, 0, 0, 0, 0, 0, 0, 0]	197
chr14	102881081		T	C	TECPR2	NM_014844.4	missense_variant	MODERATE	c.589T>C	p.Tyr197His	1		23.8	0.00631	0.112	0.224	0.649	0.557619	0.117				23.1	Uncertain significance	PVS1=0 PS=[0, 0, 0, 0, 0] PM=[1, 1, 0, 0, 0, 0, 0] PP=[0, 0, 0, 0, 0, 0] BA1=0 BS=[0, 0, 0, 0, 0] BP=[1, 0, 0, 0, 0, 0, 0, 0]	197
chr14	102881082		A	G	TECPR2	NM_014844.4	missense_variant	MODERATE	c.590A>G	p.Tyr197Cys			23.3	0.017455	0.122	0.137	0.031	0.778632	0.063				18.47	Uncertain significance	PVS1=0 PS=[0, 0, 0, 0, 0] PM=[1, 1, 0, 0, 0, 0, 0] PP=[0, 0, 0, 0, 0, 0] BA1=0 BS=[0, 0, 0, 0, 0] BP=[1, 0, 0, 0, 0, 0, 0, 0]	197
chr14	102881082		A	C	TECPR2	NM_014844.4	missense_variant	MODERATE	c.590A>C	p.Tyr197Ser			23.4	0.018839	0.185	0.195	0.283	0.704034	0.051				19.08	Uncertain significance	PVS1=0 PS=[0, 0, 0, 0, 0] PM=[1, 1, 0, 0, 0, 0, 0] PP=[0, 0, 0, 0, 0, 0] BA1=0 BS=[0, 0, 0, 0, 0] BP=[1, 0, 0, 0, 0, 0, 0, 0]	197
chr14	102881082		A	T	TECPR2	NM_014844.4	missense_variant	MODERATE	c.590A>T	p.Tyr197Phe			23.9	0.005444	0.169	0.231	0.524	0.839342	0.005				21.4	Uncertain significance	PVS1=0 PS=[0, 0, 0, 0, 0] PM=[1, 1, 0, 0, 0, 0, 0] PP=[0, 0, 0, 0, 0, 0] BA1=0 BS=[0, 0, 0, 0, 0] BP=[1, 0, 0, 0, 0, 0, 0, 0]	197
chr14	102881084		A	G	TECPR2	NM_014844.4	missense_variant	MODERATE	c.592A>G	p.Thr198Ala			27	0.015512	0.237	0.048	0.994	0.990548	0.111				24.3	Uncertain significance	PVS1=0 PS=[0, 0, 0, 0, 0] PM=[0, 1, 0, 0, 0, 0, 0] PP=[0, 0, 0, 0, 0, 0] BA1=0 BS=[0, 0, 0, 0, 0] BP=[1, 0, 0, 0, 0, 0, 0, 0]	198
chr14	102881084		A	C	TECPR2	NM_014844.4	missense_variant	MODERATE	c.592A>C	p.Thr198Pro			25.4	0.018243	0.228	0.087	0.998	0.998217	0.038				23.5	Uncertain significance	PVS1=0 PS=[0, 0, 0, 0, 0] PM=[0, 1, 0, 0, 0, 0, 0] PP=[0, 0, 0, 0, 0, 0] BA1=0 BS=[0, 0, 0, 0, 0] BP=[1, 0, 0, 0, 0, 0, 0, 0]	198
chr14	102881084		A	T	TECPR2	NM_014844.4	missense_variant	MODERATE	c.592A>T	p.Thr198Ser			26.4	0.015873	0.212	0.143	0.994	0.973737	-0.124				24.3	Uncertain significance	PVS1=0 PS=[0, 0, 0, 0, 0] PM=[0, 1, 0, 0, 0, 0, 0] PP=[0, 0, 0, 0, 0, 0] BA1=0 BS=[0, 0, 0, 0, 0] BP=[1, 0, 0, 0, 0, 0, 0, 0]	198
chr14	102881085		C	G	TECPR2	NM_014844.4	missense_variant	MODERATE	c.593C>G	p.Thr198Ser			22.7	0.017566	0.193	0.143	0.994	0.99794	-0.108				24.9	Uncertain significance	PVS1=0 PS=[0, 0, 0, 0, 0] PM=[0, 1, 0, 0, 0, 0, 0] PP=[0, 0, 0, 0, 0, 0] BA1=0 BS=[0, 0, 0, 0, 0] BP=[1, 0, 0, 0, 0, 0, 0, 0]	198
chr14	102881085		C	A	TECPR2	NM_014844.4	missense_variant	MODERATE	c.593C>A	p.Thr198Asn			22.7	0.026129	0.2	0.048	0.998	0.999804	-0.021				24.9	Uncertain significance	PVS1=0 PS=[0, 0, 0, 0, 0] PM=[0, 1, 0, 0, 0, 0, 0] PP=[0, 0, 0, 0, 0, 0] BA1=0 BS=[0, 0, 0, 0, 0] BP=[1, 0, 0, 0, 0, 0, 0, 0]	198
chr14	102881085		C	T	TECPR2	NM_014844.4	missense_variant	MODERATE	c.593C>T	p.Thr198Ile			23	0.028281	0.287	0.015	0.998	0.999818	0.086				25.7	Uncertain significance	PVS1=0 PS=[0, 0, 0, 0, 0] PM=[0, 1, 0, 0, 0, 0, 0] PP=[0, 0, 0, 0, 0, 0] BA1=0 BS=[0, 0, 0, 0, 0] BP=[1, 0, 0, 0, 0, 0, 0, 0]	198
chr14	102881087		G	A	TECPR2	NM_014844.4	missense_variant	MODERATE	c.595G>A	p.Glu199Lys			29.9	0.030858	0.208	0.015	0.877	0.979833	-0.256				27.4	Uncertain significance	PVS1=0 PS=[0, 0, 0, 0, 0] PM=[0, 1, 0, 0, 0, 0, 0] PP=[0, 0, 0, 0, 0, 0] BA1=0 BS=[0, 0, 0, 0, 0] BP=[1, 0, 0, 0, 0, 0, 0, 0]	199
chr14	102881087		G	C	TECPR2	NM_014844.4	missense_variant	MODERATE	c.595G>C	p.Glu199Gln			23.3	0.007662	0.11	0.168	0.299	0.918559	-0.33				21.4	Uncertain significance	PVS1=0 PS=[0, 0, 0, 0, 0] PM=[0, 1, 0, 0, 0, 0, 0] PP=[0, 0, 0, 0, 0, 0] BA1=0 BS=[0, 0, 0, 0, 0] BP=[1, 0, 0, 0, 0, 0, 0, 0]	199
chr14	102881088		A	G	TECPR2	NM_014844.4	missense_variant	MODERATE	c.596A>G	p.Glu199Gly	1		28.8	0.037262	0.315	0.006	0.961	0.992625	-0.275				26	Uncertain significance	PVS1=0 PS=[0, 0, 0, 0, 0] PM=[0, 1, 0, 0, 0, 0, 0] PP=[0, 0, 0, 0, 0, 0] BA1=0 BS=[0, 0, 0, 0, 0] BP=[1, 0, 0, 0, 0, 0, 0, 0]	199
chr14	102881088		A	C	TECPR2	NM_014844.4	missense_variant	MODERATE	c.596A>C	p.Glu199Ala			27.5	0.029179	0.284	0.015	0.914	0.991109	-0.342				25.8	Uncertain significance	PVS1=0 PS=[0, 0, 0, 0, 0] PM=[0, 1, 0, 0, 0, 0, 0] PP=[0, 0, 0, 0, 0, 0] BA1=0 BS=[0, 0, 0, 0, 0] BP=[1, 0, 0, 0, 0, 0, 0, 0]	199
chr14	102881088		A	T	TECPR2	NM_014844.4	missense_variant	MODERATE	c.596A>T	p.Glu199Val			28.3	0.033449	0.307	0.003	0.961	0.996355	-0.442				29.1	Uncertain significance	PVS1=0 PS=[0, 0, 0, 0, 0] PM=[0, 1, 0, 0, 0, 0, 0] PP=[0, 0, 0, 0, 0, 0] BA1=0 BS=[0, 0, 0, 0, 0] BP=[1, 0, 0, 0, 0, 0, 0, 0]	199
chr14	102881089		A	C	TECPR2	NM_014844.4	missense_variant	MODERATE	c.597A>C	p.Glu199Asp			22.6	0.012049	0.101	0.256	0.874	0.882479	0.098				20.8	Likely benign	PVS1=0 PS=[0, 0, 0, 0, 0] PM=[0, 1, 0, 0, 0, 0, 0] PP=[0, 0, 0, 0, 0, 0] BA1=0 BS=[0, 0, 0, 0, 0] BP=[1, 0, 0, 1, 0, 0, 0, 0]	199
chr14	102881089		A	T	TECPR2	NM_014844.4	missense_variant	MODERATE	c.597A>T	p.Glu199Asp			22.6	0.012277	0.1	0.256	0.874	0.87352	-0.242				21.3	Likely benign	PVS1=0 PS=[0, 0, 0, 0, 0] PM=[0, 1, 0, 0, 0, 0, 0] PP=[0, 0, 0, 0, 0, 0] BA1=0 BS=[0, 0, 0, 0, 0] BP=[1, 0, 0, 1, 0, 0, 0, 0]	199
chr14	102881090		G	A	TECPR2	NM_014844.4	missense_variant	MODERATE	c.598G>A	p.Glu200Lys			23.6	0.009322	0.085	0.118	0.051	0.94121	-0.356				22.8	Uncertain significance	PVS1=0 PS=[0, 0, 0, 0, 0] PM=[0, 1, 0, 0, 0, 0, 0] PP=[0, 0, 0, 0, 0, 0] BA1=0 BS=[0, 0, 0, 0, 0] BP=[1, 0, 0, 0, 0, 0, 0, 0]	200
chr14	102881090		G	C	TECPR2	NM_014844.4	missense_variant	MODERATE	c.598G>C	p.Glu200Gln			23.5	0.010027	0.076	0.132	0.427	0.774463	-0.23				22.4	Uncertain significance	PVS1=0 PS=[0, 0, 0, 0, 0] PM=[0, 1, 0, 0, 0, 0, 0] PP=[0, 0, 0, 0, 0, 0] BA1=0 BS=[0, 0, 0, 0, 0] BP=[1, 0, 0, 0, 0, 0, 0, 0]	200
chr14	102881091		A	G	TECPR2	NM_014844.4	missense_variant	MODERATE	c.599A>G	p.Glu200Gly			24.3	0.018479	0.192	0.006	0.22	0.908483	0.047				23.3	Uncertain significance	PVS1=0 PS=[0, 0, 0, 0, 0] PM=[0, 1, 0, 0, 0, 0, 0] PP=[0, 0, 0, 0, 0, 0] BA1=0 BS=[0, 0, 0, 0, 0] BP=[1, 0, 0, 0, 0, 0, 0, 0]	200
chr14	102881091		A	C	TECPR2	NM_014844.4	missense_variant	MODERATE	c.599A>C	p.Glu200Ala			23.8	0.011839	0.179	0.017	0.116	0.892029	-0.101				23.2	Uncertain significance	PVS1=0 PS=[0, 0, 0, 0, 0] PM=[0, 1, 0, 0, 0, 0, 0] PP=[0, 0, 0, 0, 0, 0] BA1=0 BS=[0, 0, 0, 0, 0] BP=[1, 0, 0, 0, 0, 0, 0, 0]	200
chr14	102881091		A	T	TECPR2	NM_014844.4	missense_variant	MODERATE	c.599A>T	p.Glu200Val			24.2	0.021185	0.236	0.004	0.218	0.950943	-0.341				23.7	Uncertain significance	PVS1=0 PS=[0, 0, 0, 0, 0] PM=[0, 1, 0, 0, 0, 0, 0] PP=[0, 0, 0, 0, 0, 0] BA1=0 BS=[0, 0, 0, 0, 0] BP=[1, 0, 0, 0, 0, 0, 0, 0]	200
chr14	102881092		A	C	TECPR2	NM_014844.4	missense_variant	MODERATE	c.600A>C	p.Glu200Asp			17.28	0.006336	0.085	0.159	0.202	0.999764	0.063				3.383	Likely benign	PVS1=0 PS=[0, 0, 0, 0, 0] PM=[0, 1, 0, 0, 0, 0, 0] PP=[0, 0, 0, 0, 0, 0] BA1=0 BS=[0, 0, 0, 0, 0] BP=[1, 0, 0, 1, 0, 0, 0, 0]	200
chr14	102881092		A	T	TECPR2	NM_014844.4	missense_variant	MODERATE	c.600A>T	p.Glu200Asp			17.13	0.006298	0.085	0.159	0.202	0.999771	-0.095				5.854	Likely benign	PVS1=0 PS=[0, 0, 0, 0, 0] PM=[0, 1, 0, 0, 0, 0, 0] PP=[0, 0, 0, 0, 0, 0] BA1=0 BS=[0, 0, 0, 0, 0] BP=[1, 0, 0, 1, 0, 0, 0, 0]	200
chr14	102881093		A	G	TECPR2	NM_014844.4	missense_variant	MODERATE	c.601A>G	p.Lys201Glu			21.5	0.006772	0.067	0.126	0.009	0.934673	0.172				17.16	Uncertain significance	PVS1=0 PS=[0, 0, 0, 0, 0] PM=[0, 1, 0, 0, 0, 0, 0] PP=[0, 0, 0, 0, 0, 0] BA1=0 BS=[0, 0, 0, 0, 0] BP=[1, 0, 0, 0, 0, 0, 0, 0]	201
chr14	102881093		A	C	TECPR2	NM_014844.4	missense_variant	MODERATE	c.601A>C	p.Lys201Gln			20.4	0.008642	0.064	0.122	0.015	0.959702	-0.072				15.79	Uncertain significance	PVS1=0 PS=[0, 0, 0, 0, 0] PM=[0, 1, 0, 0, 0, 0, 0] PP=[0, 0, 0, 0, 0, 0] BA1=0 BS=[0, 0, 0, 0, 0] BP=[1, 0, 0, 0, 0, 0, 0, 0]	201
chr14	102881094		A	G	TECPR2	NM_014844.4	missense_variant	MODERATE	c.602A>G	p.Lys201Arg			21.2	0.006292	0.089	0.097	0.003	0.915076	-0.145				19.53	Uncertain significance	PVS1=0 PS=[0, 0, 0, 0, 0] PM=[0, 1, 0, 0, 0, 0, 0] PP=[0, 0, 0, 0, 0, 0] BA1=0 BS=[0, 0, 0, 0, 0] BP=[1, 0, 0, 0, 0, 0, 0, 0]	201
chr14	102881094		A	C	TECPR2	NM_014844.4	missense_variant	MODERATE	c.602A>C	p.Lys201Thr			22.4	0.012688	0.108	0.03	0.054	0.625041	0.213				22.3	Uncertain significance	PVS1=0 PS=[0, 0, 0, 0, 0] PM=[0, 1, 0, 0, 0, 0, 0] PP=[0, 0, 0, 0, 0, 0] BA1=0 BS=[0, 0, 0, 0, 0] BP=[1, 0, 0, 0, 0, 0, 0, 0]	201
chr14	102881094		A	T	TECPR2	NM_014844.4	missense_variant	MODERATE	c.602A>T	p.Lys201Met			23.8	0.016456	0.103	0.005	0.514	0.558069	-0.116				23.9	Uncertain significance	PVS1=0 PS=[0, 0, 0, 0, 0] PM=[0, 1, 0, 0, 0, 0, 0] PP=[0, 0, 0, 0, 0, 0] BA1=0 BS=[0, 0, 0, 0, 0] BP=[1, 0, 0, 0, 0, 0, 0, 0]	201
chr14	102881095		G	C	TECPR2	NM_014844.4	missense_variant	MODERATE	c.603G>C	p.Lys201Asn			21.6	0.008161	0.064	0.133	0.003	0.770513	-0.016				18.72	Likely benign	PVS1=0 PS=[0, 0, 0, 0, 0] PM=[0, 1, 0, 0, 0, 0, 0] PP=[0, 0, 0, 0, 0, 0] BA1=0 BS=[0, 0, 0, 0, 0] BP=[1, 0, 0, 1, 0, 0, 0, 0]	201
chr14	102881095		G	T	TECPR2	NM_014844.4	missense_variant	MODERATE	c.603G>T	p.Lys201Asn			21.5	0.008161	0.064	0.133	0.003	0.777408	0.103				18.79	Likely benign	PVS1=0 PS=[0, 0, 0, 0, 0] PM=[0, 1, 0, 0, 0, 0, 0] PP=[0, 0, 0, 0, 0, 0] BA1=0 BS=[0, 0, 0, 0, 0] BP=[1, 0, 0, 1, 0, 0, 0, 0]	201
chr14	102881096		T	G	TECPR2	NM_014844.4	missense_variant	MODERATE	c.604T>G	p.Ser202Ala			18.63	0.007038	0.032	0.258	0.004	0.999727	-0.017				14.57	Uncertain significance	PVS1=0 PS=[0, 0, 0, 0, 0] PM=[0, 1, 0, 0, 0, 0, 0] PP=[0, 0, 0, 0, 0, 0] BA1=0 BS=[0, 0, 0, 0, 0] BP=[1, 0, 0, 0, 0, 0, 0, 0]	202
chr14	102881096		T	A	TECPR2	NM_014844.4	missense_variant	MODERATE	c.604T>A	p.Ser202Thr			19.33	0.009166	0.04	0.091	0.126	0.999142	0.247				15.86	Uncertain significance	PVS1=0 PS=[0, 0, 0, 0, 0] PM=[0, 1, 0, 0, 0, 0, 0] PP=[0, 0, 0, 0, 0, 0] BA1=0 BS=[0, 0, 0, 0, 0] BP=[1, 0, 0, 0, 0, 0, 0, 0]	202
chr14	102881096		T	C	TECPR2	NM_014844.4	missense_variant	MODERATE	c.604T>C	p.Ser202Pro			22.6	0.013363	0.066	0.024	0.391	0.99429	0.191				21.9	Uncertain significance	PVS1=0 PS=[0, 0, 0, 0, 0] PM=[0, 1, 0, 0, 0, 0, 0] PP=[0, 0, 0, 0, 0, 0] BA1=0 BS=[0, 0, 0, 0, 0] BP=[1, 0, 0, 0, 0, 0, 0, 0]	202
chr14	102881097		C	G	TECPR2	NM_014844.4	missense_variant	MODERATE	c.605C>G	p.Ser202Cys			22.7	0.010092	0.054	0.005	0.642	0.987106	0.084				23.7	Uncertain significance	PVS1=0 PS=[0, 0, 0, 0, 0] PM=[0, 1, 0, 0, 0, 0, 0] PP=[0, 0, 0, 0, 0, 0] BA1=0 BS=[0, 0, 0, 0, 0] BP=[1, 0, 0, 0, 0, 0, 0, 0]	202
chr14	102881097		C	A	TECPR2	NM_014844.4	missense_variant	MODERATE	c.605C>A	p.Ser202Tyr			22.5	0.014232	0.067	0.005	0.664	0.978951	0.305				23.8	Uncertain significance	PVS1=0 PS=[0, 0, 0, 0, 0] PM=[0, 1, 0, 0, 0, 0, 0] PP=[0, 0, 0, 0, 0, 0] BA1=0 BS=[0, 0, 0, 0, 0] BP=[1, 0, 0, 0, 0, 0, 0, 0]	202
chr14	102881097		C	T	TECPR2	NM_014844.4	missense_variant	MODERATE	c.605C>T	p.Ser202Phe			21.9	0.011915	0.056	0.005	0.572	0.960715	-0.006				22.9	Uncertain significance	PVS1=0 PS=[0, 0, 0, 0, 0] PM=[0, 1, 0, 0, 0, 0, 0] PP=[0, 0, 0, 0, 0, 0] BA1=0 BS=[0, 0, 0, 0, 0] BP=[1, 0, 0, 0, 0, 0, 0, 0]	202
chr14	102881099		G	A	TECPR2	NM_014844.4	missense_variant	MODERATE	c.607G>A	p.Val203Ile			23	0.011136	0.052	0.345	0.945	0.6266	0.356				23	Uncertain significance	PVS1=0 PS=[0, 0, 0, 0, 0] PM=[0, 1, 0, 0, 0, 0, 0] PP=[0, 0, 0, 0, 0, 0] BA1=0 BS=[0, 0, 0, 0, 0] BP=[1, 0, 0, 0, 0, 0, 0, 0]	203
chr14	102881099		G	C	TECPR2	NM_014844.4	missense_variant	MODERATE	c.607G>C	p.Val203Leu			23.3	0.014163	0.096	0.116	0.918	0.854672	-0.092				23.1	Uncertain significance	PVS1=0 PS=[0, 0, 0, 0, 0] PM=[0, 1, 0, 0, 0, 0, 0] PP=[0, 0, 0, 0, 0, 0] BA1=0 BS=[0, 0, 0, 0, 0] BP=[1, 0, 0, 0, 0, 0, 0, 0]	203
chr14	102881099		G	T	TECPR2	NM_014844.4	missense_variant	MODERATE	c.607G>T	p.Val203Leu			23.3	0.014016	0.096	0.116	0.918	0.854672	-0.055				23.2	Uncertain significance	PVS1=0 PS=[0, 0, 0, 0, 0] PM=[0, 1, 0, 0, 0, 0, 0] PP=[0, 0, 0, 0, 0, 0] BA1=0 BS=[0, 0, 0, 0, 0] BP=[1, 0, 0, 0, 0, 0, 0, 0]	203
chr14	102881100		T	G	TECPR2	NM_014844.4	missense_variant	MODERATE	c.608T>G	p.Val203Gly			26.2	0.045587	0.359	0	0.975	0.999995	0.076				24.6	Uncertain significance	PVS1=0 PS=[0, 0, 0, 0, 0] PM=[0, 1, 0, 0, 0, 0, 0] PP=[0, 0, 0, 0, 0, 0] BA1=0 BS=[0, 0, 0, 0, 0] BP=[1, 0, 0, 0, 0, 0, 0, 0]	203
chr14	102881100		T	A	TECPR2	NM_014844.4	missense_variant	MODERATE	c.608T>A	p.Val203Glu			26.3	0.038888	0.337	0.004	0.975	0.985601	0.083				24.9	Uncertain significance	PVS1=0 PS=[0, 0, 0, 0, 0] PM=[0, 1, 0, 0, 0, 0, 0] PP=[0, 0, 0, 0, 0, 0] BA1=0 BS=[0, 0, 0, 0, 0] BP=[1, 0, 0, 0, 0, 0, 0, 0]	203
chr14	102881100		T	C	TECPR2	NM_014844.4	missense_variant	MODERATE	c.608T>C	p.Val203Ala			25.6	0.021652	0.157	0.115	0.945	0.786781	0.153				24.4	Uncertain significance	PVS1=0 PS=[0, 0, 0, 0, 0] PM=[0, 1, 0, 0, 0, 0, 0] PP=[0, 0, 0, 0, 0, 0] BA1=0 BS=[0, 0, 0, 0, 0] BP=[1, 0, 0, 0, 0, 0, 0, 0]	203
chr14	102881102		A	G	TECPR2	NM_014844.4	missense_variant	MODERATE	c.610A>G	p.Arg204Gly			20.3	0.010371	0.041	0.182	0.015	0.999491	-0.247				18.94	Likely benign	PVS1=0 PS=[0, 0, 0, 0, 0] PM=[0, 1, 0, 0, 0, 0, 0] PP=[0, 0, 0, 0, 0, 0] BA1=0 BS=[0, 0, 0, 0, 0] BP=[1, 0, 0, 1, 0, 0, 0, 0]	204
chr14	102881102		A	T	TECPR2	NM_014844.4	missense_variant	MODERATE	c.610A>T	p.Arg204Trp			22.6	0.02573	0.075	0.022	0.302	0.998485	0.343				22.8	Likely benign	PVS1=0 PS=[0, 0, 0, 0, 0] PM=[0, 1, 0, 0, 0, 0, 0] PP=[0, 0, 0, 0, 0, 0] BA1=0 BS=[0, 0, 0, 0, 0] BP=[1, 0, 0, 1, 0, 0, 0, 0]	204
chr14	102881103		G	A	TECPR2	NM_014844.4	missense_variant	MODERATE	c.611G>A	p.Arg204Lys			15.35	0.002778	0.022	1	0	0.999933	0.211				7.817	Likely benign	PVS1=0 PS=[0, 0, 0, 0, 0] PM=[0, 1, 0, 0, 0, 0, 0] PP=[0, 0, 0, 0, 0, 0] BA1=0 BS=[0, 0, 0, 0, 0] BP=[1, 0, 0, 1, 0, 0, 0, 0]	204
chr14	102881103		G	C	TECPR2	NM_014844.4	missense_variant	MODERATE	c.611G>C	p.Arg204Thr			18.16	0.009085	0.026	0.418	0.021	0.999564	0.233				11.86	Likely benign	PVS1=0 PS=[0, 0, 0, 0, 0] PM=[0, 1, 0, 0, 0, 0, 0] PP=[0, 0, 0, 0, 0, 0] BA1=0 BS=[0, 0, 0, 0, 0] BP=[1, 0, 0, 1, 0, 0, 0, 0]	204
chr14	102881103		G	T	TECPR2	NM_014844.4	missense_variant	MODERATE	c.611G>T	p.Arg204Met			21.8	0.020181	0.057	0.065	0.179	0.998856	-0.032				16.63	Likely benign	PVS1=0 PS=[0, 0, 0, 0, 0] PM=[0, 1, 0, 0, 0, 0, 0] PP=[0, 0, 0, 0, 0, 0] BA1=0 BS=[0, 0, 0, 0, 0] BP=[1, 0, 0, 1, 0, 0, 0, 0]	204
chr14	102881104		G	C	TECPR2	NM_014844.4	missense_variant	MODERATE	c.612G>C	p.Arg204Ser			22.9	0.007375	0.041	0.327	0.015	0.8558	0.165				19.89	Uncertain significance	PVS1=0 PS=[0, 0, 0, 0, 0] PM=[0, 1, 0, 0, 0, 0, 0] PP=[0, 0, 0, 0, 0, 0] BA1=0 BS=[0, 0, 0, 0, 0] BP=[1, 0, 0, 0, 0, 0, 0, 0]	204
chr14	102881104		G	T	TECPR2	NM_014844.4	missense_variant	MODERATE	c.612G>T	p.Arg204Ser			22.9	0.007424	0.041	0.327	0.015	0.860597	0.118				20.7	Uncertain significance	PVS1=0 PS=[0, 0, 0, 0, 0] PM=[0, 1, 0, 0, 0, 0, 0] PP=[0, 0, 0, 0, 0, 0] BA1=0 BS=[0, 0, 0, 0, 0] BP=[1, 0, 0, 0, 0, 0, 0, 0]	204
chr14	102881105		C	G	TECPR2	NM_014844.4	missense_variant	MODERATE	c.613C>G	p.Gln205Glu			22.7	0.036666	0.262	0.004	0.197	0.99974	-0.231				22.8	Uncertain significance	PVS1=0 PS=[0, 0, 0, 0, 0] PM=[0, 1, 0, 0, 0, 0, 0] PP=[0, 0, 0, 0, 0, 0] BA1=0 BS=[0, 0, 0, 0, 0] BP=[1, 0, 0, 0, 0, 0, 0, 0]	205
chr14	102881105		C	A	TECPR2	NM_014844.4	missense_variant	MODERATE	c.613C>A	p.Gln205Lys			23	0.020126	0.23	0.075	0.272	0.999874	0.007				23.1	Uncertain significance	PVS1=0 PS=[0, 0, 0, 0, 0] PM=[0, 1, 0, 0, 0, 0, 0] PP=[0, 0, 0, 0, 0, 0] BA1=0 BS=[0, 0, 0, 0, 0] BP=[1, 0, 0, 0, 0, 0, 0, 0]	205
chr14	102881106		A	G	TECPR2	NM_014844.4	missense_variant	MODERATE	c.614A>G	p.Gln205Arg			24.6	0.040553	0.292	0.01	0.425	0.999014	0.258				23.1	Uncertain significance	PVS1=0 PS=[0, 0, 0, 0, 0] PM=[0, 1, 0, 0, 0, 0, 0] PP=[0, 0, 0, 0, 0, 0] BA1=0 BS=[0, 0, 0, 0, 0] BP=[1, 0, 0, 0, 0, 0, 0, 0]	205
chr14	102881106		A	C	TECPR2	NM_014844.4	missense_variant	MODERATE	c.614A>C	p.Gln205Pro			27.7	0.07887	0.507	0.002	0.837	0.999945	0.016				24.7	Uncertain significance	PVS1=0 PS=[0, 0, 0, 0, 0] PM=[0, 1, 0, 0, 0, 0, 0] PP=[0, 0, 0, 0, 0, 0] BA1=0 BS=[0, 0, 0, 0, 0] BP=[1, 0, 0, 0, 0, 0, 0, 0]	205
chr14	102881106		A	T	TECPR2	NM_014844.4	missense_variant	MODERATE	c.614A>T	p.Gln205Leu			27.8	0.077919	0.407	0.002	0.625	0.999932	0.045				24.9	Uncertain significance	PVS1=0 PS=[0, 0, 0, 0, 0] PM=[0, 1, 0, 0, 0, 0, 0] PP=[0, 0, 0, 0, 0, 0] BA1=0 BS=[0, 0, 0, 0, 0] BP=[1, 0, 0, 0, 0, 0, 0, 0]	205
chr14	102881107		A	C	TECPR2	NM_014844.4	missense_variant	MODERATE	c.615A>C	p.Gln205His			23.8	0.055161	0.164	0.002	0.771	0.820924	-0.003				22.2	Likely benign	PVS1=0 PS=[0, 0, 0, 0, 0] PM=[0, 1, 0, 0, 0, 0, 0] PP=[0, 0, 0, 0, 0, 0] BA1=0 BS=[0, 0, 0, 0, 0] BP=[1, 0, 0, 1, 0, 0, 0, 0]	205
chr14	102881107		A	T	TECPR2	NM_014844.4	missense_variant	MODERATE	c.615A>T	p.Gln205His			23.8	0.054911	0.164	0.002	0.771	0.820924	0.27				22.3	Likely benign	PVS1=0 PS=[0, 0, 0, 0, 0] PM=[0, 1, 0, 0, 0, 0, 0] PP=[0, 0, 0, 0, 0, 0] BA1=0 BS=[0, 0, 0, 0, 0] BP=[1, 0, 0, 1, 0, 0, 0, 0]	205
chr14	102881108		A	G	TECPR2	NM_014844.4	missense_variant	MODERATE	c.616A>G	p.Ile206Val			17.66	0.00333	0.035	1	0.001	0.992182	-0.107				8.978	Likely benign	PVS1=0 PS=[0, 0, 0, 0, 0] PM=[0, 1, 0, 0, 0, 0, 0] PP=[0, 0, 0, 0, 0, 0] BA1=0 BS=[0, 0, 0, 0, 0] BP=[1, 0, 0, 1, 0, 0, 0, 0]	206
chr14	102881108		A	C	TECPR2	NM_014844.4	missense_variant	MODERATE	c.616A>C	p.Ile206Leu			21.2	0.002746	0.04	0.196	0.001	0.982196	0.139				14.12	Likely benign	PVS1=0 PS=[0, 0, 0, 0, 0] PM=[0, 1, 0, 0, 0, 0, 0] PP=[0, 0, 0, 0, 0, 0] BA1=0 BS=[0, 0, 0, 0, 0] BP=[1, 0, 0, 1, 0, 0, 0, 0]	206
chr14	102881108		A	T	TECPR2	NM_014844.4	missense_variant	MODERATE	c.616A>T	p.Ile206Phe			22.8	0.007594	0.094	0.104	0.116	0.628767	0.013				19.25	Likely benign	PVS1=0 PS=[0, 0, 0, 0, 0] PM=[0, 1, 0, 0, 0, 0, 0] PP=[0, 0, 0, 0, 0, 0] BA1=0 BS=[0, 0, 0, 0, 0] BP=[1, 0, 0, 1, 0, 0, 0, 0]	206
chr14	102881109		T	G	TECPR2	NM_014844.4	missense_variant	MODERATE	c.617T>G	p.Ile206Ser			24.5	0.012301	0.318	0.001	0.154	0.841449	0.017				23.2	Uncertain significance	PVS1=0 PS=[0, 0, 0, 0, 0] PM=[0, 1, 0, 0, 0, 0, 0] PP=[0, 0, 0, 0, 0, 0] BA1=0 BS=[0, 0, 0, 0, 0] BP=[1, 0, 0, 0, 0, 0, 0, 0]	206
chr14	102881109		T	A	TECPR2	NM_014844.4	missense_variant	MODERATE	c.617T>A	p.Ile206Asn			26.9	0.018481	0.314	0.001	0.564	0.828938	-0.157				24.6	Uncertain significance	PVS1=0 PS=[0, 0, 0, 0, 0] PM=[0, 1, 0, 0, 0, 0, 0] PP=[0, 0, 0, 0, 0, 0] BA1=0 BS=[0, 0, 0, 0, 0] BP=[1, 0, 0, 0, 0, 0, 0, 0]	206
chr14	102881109		T	C	TECPR2	NM_014844.4	missense_variant	MODERATE	c.617T>C	p.Ile206Thr			23.8	0.009737	0.204	0.004	0.058	0.61003	0.113				22.7	Uncertain significance	PVS1=0 PS=[0, 0, 0, 0, 0] PM=[0, 1, 0, 0, 0, 0, 0] PP=[0, 0, 0, 0, 0, 0] BA1=0 BS=[0, 0, 0, 0, 0] BP=[1, 0, 0, 0, 0, 0, 0, 0]	206
chr14	102881110		T	G	TECPR2	NM_014844.4	missense_variant	MODERATE	c.618T>G	p.Ile206Met			22	0.008766	0.11	0.005	0.178	0.944601	-0.199				16.31	Likely benign	PVS1=0 PS=[0, 0, 0, 0, 0] PM=[0, 1, 0, 0, 0, 0, 0] PP=[0, 0, 0, 0, 0, 0] BA1=0 BS=[0, 0, 0, 0, 0] BP=[1, 0, 0, 1, 0, 0, 0, 0]	206
chr14	102881111		G	A	TECPR2	NM_014844.4	missense_variant	MODERATE	c.619G>A	p.Gly207Arg			31	0.150175	0.642	0.005	0.999	0.999995	-0.331				29.3	Uncertain significance	PVS1=0 PS=[0, 0, 0, 0, 0] PM=[0, 1, 0, 0, 0, 0, 0] PP=[0, 0, 0, 0, 0, 0] BA1=0 BS=[0, 0, 0, 0, 0] BP=[1, 0, 0, 0, 0, 0, 0, 0]	207
chr14	102881111		G	C	TECPR2	NM_014844.4	missense_variant	MODERATE	c.619G>C	p.Gly207Arg			30	0.137559	0.642	0.005	0.999	0.999995	0.313				26.7	Uncertain significance	PVS1=0 PS=[0, 0, 0, 0, 0] PM=[0, 1, 0, 0, 0, 0, 0] PP=[0, 0, 0, 0, 0, 0] BA1=0 BS=[0, 0, 0, 0, 0] BP=[1, 0, 0, 0, 0, 0, 0, 0]	207
chr14	102881112		G	A	TECPR2	NM_014844.4	missense_variant	MODERATE	c.620G>A	p.Gly207Glu			29.7	0.121814	0.64	0.004	0.999	0.999995	-0.009				26.5	Uncertain significance	PVS1=0 PS=[0, 0, 0, 0, 0] PM=[0, 1, 0, 0, 0, 0, 0] PP=[0, 0, 0, 0, 0, 0] BA1=0 BS=[0, 0, 0, 0, 0] BP=[1, 0, 0, 0, 0, 0, 0, 0]	207
chr14	102881112		G	C	TECPR2	NM_014844.4	missense_variant	MODERATE	c.620G>C	p.Gly207Ala			28.7	0.06911	0.567	0.011	0.999	0.999988	-0.049				25.3	Uncertain significance	PVS1=0 PS=[0, 0, 0, 0, 0] PM=[0, 1, 0, 0, 0, 0, 0] PP=[0, 0, 0, 0, 0, 0] BA1=0 BS=[0, 0, 0, 0, 0] BP=[1, 0, 0, 0, 0, 0, 0, 0]	207
chr14	102881112		G	T	TECPR2	NM_014844.4	missense_variant	MODERATE	c.620G>T	p.Gly207Val			29.6	0.170942	0.619	0.004	0.999	1	-0.138				27.3	Uncertain significance	PVS1=0 PS=[0, 0, 0, 0, 0] PM=[0, 1, 0, 0, 0, 0, 0] PP=[0, 0, 0, 0, 0, 0] BA1=0 BS=[0, 0, 0, 0, 0] BP=[1, 0, 0, 0, 0, 0, 0, 0]	207
chr14	102881114	649453	A	G	TECPR2	NM_014844.4	missense_variant	MODERATE	c.622A>G	p.Thr208Ala	28	3	21.4	0.008048	0.103	0.213	0.019	0.992173	0.023			Uncertain_significance	17	Uncertain significance	PVS1=0 PS=[0, 0, 0, 0, 0] PM=[0, 1, 0, 0, 0, 0, 0] PP=[0, 0, 0, 0, 0, 0] BA1=0 BS=[0, 0, 0, 0, 0] BP=[1, 0, 0, 0, 0, 0, 0, 0]	208
chr14	102881114		A	C	TECPR2	NM_014844.4	missense_variant	MODERATE	c.622A>C	p.Thr208Pro			24	0.023337	0.134	0.024	0.625	0.961239	0.193				23.2	Uncertain significance	PVS1=0 PS=[0, 0, 0, 0, 0] PM=[0, 1, 0, 0, 0, 0, 0] PP=[0, 0, 0, 0, 0, 0] BA1=0 BS=[0, 0, 0, 0, 0] BP=[1, 0, 0, 0, 0, 0, 0, 0]	208
chr14	102881114		A	T	TECPR2	NM_014844.4	missense_variant	MODERATE	c.622A>T	p.Thr208Ser			20.9	0.011089	0.072	0.428	0.031	0.997337	0.133				16.67	Uncertain significance	PVS1=0 PS=[0, 0, 0, 0, 0] PM=[0, 1, 0, 0, 0, 0, 0] PP=[0, 0, 0, 0, 0, 0] BA1=0 BS=[0, 0, 0, 0, 0] BP=[1, 0, 0, 0, 0, 0, 0, 0]	208
chr14	102881115		C	G	TECPR2	NM_014844.4	missense_variant	MODERATE	c.623C>G	p.Thr208Arg	1		24.3	0.022314	0.125	0.02	0.647	0.776312	0.221				24.4	Uncertain significance	PVS1=0 PS=[0, 0, 0, 0, 0] PM=[0, 1, 0, 0, 0, 0, 0] PP=[0, 0, 0, 0, 0, 0] BA1=0 BS=[0, 0, 0, 0, 0] BP=[1, 0, 0, 0, 0, 0, 0, 0]	208
chr14	102881115		C	A	TECPR2	NM_014844.4	missense_variant	MODERATE	c.623C>A	p.Thr208Lys			23.1	0.019092	0.093	0.169	0.462	0.823511	0.023				23.3	Uncertain significance	PVS1=0 PS=[0, 0, 0, 0, 0] PM=[0, 1, 0, 0, 0, 0, 0] PP=[0, 0, 0, 0, 0, 0] BA1=0 BS=[0, 0, 0, 0, 0] BP=[1, 0, 0, 0, 0, 0, 0, 0]	208
chr14	102881115	473092	C	T	TECPR2	NM_014844.4	missense_variant	MODERATE	c.623C>T	p.Thr208Ile	82	43	24.2	0.020667	0.129	0.013	0.625	0.901651	0.115			Likely_benign	24.6	Likely benign	PVS1=0 PS=[0, 0, 0, 0, 0] PM=[0, 1, 0, 0, 0, 0, 0] PP=[0, 0, 0, 0, 0, 0] BA1=0 BS=[0, 0, 0, 0, 0] BP=[1, 0, 0, 0, 0, 1, 0, 0]	208
chr14	102881117		C	G	TECPR2	NM_014844.4	missense_variant	MODERATE	c.625C>G	p.Gln209Glu			23.4	0.010294	0.136	0.01	0.086	0.594215	-0.067				22.6	Uncertain significance	PVS1=0 PS=[0, 0, 0, 0, 0] PM=[0, 1, 0, 0, 0, 0, 0] PP=[0, 0, 0, 0, 0, 0] BA1=0 BS=[0, 0, 0, 0, 0] BP=[1, 0, 0, 0, 0, 0, 0, 0]	209
chr14	102881117		C	A	TECPR2	NM_014844.4	missense_variant	MODERATE	c.625C>A	p.Gln209Lys			22	0.006828	0.129	0.636	0.013	0.75703	-0.005				18.69	Uncertain significance	PVS1=0 PS=[0, 0, 0, 0, 0] PM=[0, 1, 0, 0, 0, 0, 0] PP=[0, 0, 0, 0, 0, 0] BA1=0 BS=[0, 0, 0, 0, 0] BP=[1, 0, 0, 0, 0, 0, 0, 0]	209
chr14	102881118		A	G	TECPR2	NM_014844.4	missense_variant	MODERATE	c.626A>G	p.Gln209Arg			23.5	0.007062	0.133	0.033	0.004	0.504233	0.353				22.8	Uncertain significance	PVS1=0 PS=[0, 0, 0, 0, 0] PM=[0, 1, 0, 0, 0, 0, 0] PP=[0, 0, 0, 0, 0, 0] BA1=0 BS=[0, 0, 0, 0, 0] BP=[1, 0, 0, 0, 0, 0, 0, 0]	209
chr14	102881118		A	C	TECPR2	NM_014844.4	missense_variant	MODERATE	c.626A>C	p.Gln209Pro			25.7	0.013689	0.265	0.005	0.567	0.946727	0.036				24.4	Uncertain significance	PVS1=0 PS=[0, 0, 0, 0, 0] PM=[0, 1, 0, 0, 0, 0, 0] PP=[0, 0, 0, 0, 0, 0] BA1=0 BS=[0, 0, 0, 0, 0] BP=[1, 0, 0, 0, 0, 0, 0, 0]	209
chr14	102881118		A	T	TECPR2	NM_014844.4	missense_variant	MODERATE	c.626A>T	p.Gln209Leu			24.1	0.02184	0.229	0.006	0.169	0.927555	0.024				23.2	Uncertain significance	PVS1=0 PS=[0, 0, 0, 0, 0] PM=[0, 1, 0, 0, 0, 0, 0] PP=[0, 0, 0, 0, 0, 0] BA1=0 BS=[0, 0, 0, 0, 0] BP=[1, 0, 0, 0, 0, 0, 0, 0]	209
chr14	102881119		A	C	TECPR2	NM_014844.4	missense_variant	MODERATE	c.627A>C	p.Gln209His			23.5	0.016579	0.151	0.005	0.572	0.945145	-0.182				21.4	Likely benign	PVS1=0 PS=[0, 0, 0, 0, 0] PM=[0, 1, 0, 0, 0, 0, 0] PP=[0, 0, 0, 0, 0, 0] BA1=0 BS=[0, 0, 0, 0, 0] BP=[1, 0, 0, 1, 0, 0, 0, 0]	209
chr14	102881119		A	T	TECPR2	NM_014844.4	missense_variant	MODERATE	c.627A>T	p.Gln209His			23.4	0.017584	0.152	0.005	0.572	0.950532	-0.058				21.1	Likely benign	PVS1=0 PS=[0, 0, 0, 0, 0] PM=[0, 1, 0, 0, 0, 0, 0] PP=[0, 0, 0, 0, 0, 0] BA1=0 BS=[0, 0, 0, 0, 0] BP=[1, 0, 0, 1, 0, 0, 0, 0]	209
chr14	102881120		C	G	TECPR2	NM_014844.4	missense_variant	MODERATE	c.628C>G	p.Pro210Ala			21.6	0.014665	0.064	0.051	0.038	0.832712	0.042				16.68	Likely benign	PVS1=0 PS=[0, 0, 0, 0, 0] PM=[0, 1, 0, 0, 0, 0, 0] PP=[0, 0, 0, 0, 0, 0] BA1=0 BS=[0, 0, 0, 0, 0] BP=[1, 0, 0, 1, 0, 0, 0, 0]	210
chr14	102881120		C	A	TECPR2	NM_014844.4	missense_variant	MODERATE	c.628C>A	p.Pro210Thr			22.7	0.025668	0.083	0.012	0.2	0.889291	-0.101				21.7	Likely benign	PVS1=0 PS=[0, 0, 0, 0, 0] PM=[0, 1, 0, 0, 0, 0, 0] PP=[0, 0, 0, 0, 0, 0] BA1=0 BS=[0, 0, 0, 0, 0] BP=[1, 0, 0, 1, 0, 0, 0, 0]	210
chr14	102881120		C	T	TECPR2	NM_014844.4	missense_variant	MODERATE	c.628C>T	p.Pro210Ser			22.8	0.010711	0.054	0.052	0.013	0.899935	-0.016				21.8	Likely benign	PVS1=0 PS=[0, 0, 0, 0, 0] PM=[0, 1, 0, 0, 0, 0, 0] PP=[0, 0, 0, 0, 0, 0] BA1=0 BS=[0, 0, 0, 0, 0] BP=[1, 0, 0, 1, 0, 0, 0, 0]	210
chr14	102881121		C	G	TECPR2	NM_014844.4	missense_variant	MODERATE	c.629C>G	p.Pro210Arg			25.3	0.028662	0.201	0.019	0.626	0.997836	0.412				25	Uncertain significance	PVS1=0 PS=[0, 0, 0, 0, 0] PM=[0, 1, 0, 0, 0, 0, 0] PP=[0, 0, 0, 0, 0, 0] BA1=0 BS=[0, 0, 0, 0, 0] BP=[1, 0, 0, 0, 0, 0, 0, 0]	210
chr14	102881121		C	A	TECPR2	NM_014844.4	missense_variant	MODERATE	c.629C>A	p.Pro210Gln			25	0.028976	0.196	0.019	0.626	0.996131	-0.025				25.1	Uncertain significance	PVS1=0 PS=[0, 0, 0, 0, 0] PM=[0, 1, 0, 0, 0, 0, 0] PP=[0, 0, 0, 0, 0, 0] BA1=0 BS=[0, 0, 0, 0, 0] BP=[1, 0, 0, 0, 0, 0, 0, 0]	210
chr14	102881121		C	T	TECPR2	NM_014844.4	missense_variant	MODERATE	c.629C>T	p.Pro210Leu			25.2	0.042825	0.223	0.077	0.449	0.999992	-0.154				25.7	Uncertain significance	PVS1=0 PS=[0, 0, 0, 0, 0] PM=[0, 1, 0, 0, 0, 0, 0] PP=[0, 0, 0, 0, 0, 0] BA1=0 BS=[0, 0, 0, 0, 0] BP=[1, 0, 0, 0, 0, 0, 0, 0]	210
chr14	102881123		A	G	TECPR2	NM_014844.4	missense_variant	MODERATE	c.631A>G	p.Arg211Gly	2		26.8	0.104152	0.247	0.01	0.457	0.956513	-0.393				23.7	Uncertain significance	PVS1=0 PS=[0, 0, 0, 0, 0] PM=[0, 1, 0, 0, 0, 0, 0] PP=[0, 0, 0, 0, 0, 0] BA1=0 BS=[0, 0, 0, 0, 0] BP=[1, 0, 0, 0, 0, 0, 0, 0]	211
chr14	102881123		A	T	TECPR2	NM_014844.4	missense_variant	MODERATE	c.631A>T	p.Arg211Trp			29.9	0.112881	0.319	0.001	0.984	0.983282	0.047				24.8	Uncertain significance	PVS1=0 PS=[0, 0, 0, 0, 0] PM=[0, 1, 0, 0, 0, 0, 0] PP=[0, 0, 0, 0, 0, 0] BA1=0 BS=[0, 0, 0, 0, 0] BP=[1, 0, 0, 0, 0, 0, 0, 0]	211
chr14	102881124	567108	G	A	TECPR2	NM_014844.4	missense_variant	MODERATE	c.632G>A	p.Arg211Lys	8	1	25.4	0.051655	0.324	0.017	0.283	0.894825	0.064			Uncertain_significance	22.6	Uncertain significance	PVS1=0 PS=[0, 0, 0, 0, 0] PM=[0, 1, 0, 0, 0, 0, 0] PP=[0, 0, 0, 0, 0, 0] BA1=0 BS=[0, 0, 0, 0, 0] BP=[1, 0, 0, 0, 0, 0, 0, 0]	211
chr14	102881124		G	C	TECPR2	NM_014844.4	missense_variant	MODERATE	c.632G>C	p.Arg211Thr			28.3	0.100729	0.388	0.004	0.581	0.982296	0.283				23.3	Uncertain significance	PVS1=0 PS=[0, 0, 0, 0, 0] PM=[0, 1, 0, 0, 1, 0, 0] PP=[0, 0, 0, 0, 0, 0] BA1=0 BS=[0, 0, 0, 0, 0] BP=[1, 0, 0, 0, 0, 0, 0, 0]	211
chr14	102881124		G	T	TECPR2	NM_014844.4	missense_variant	MODERATE	c.632G>T	p.Arg211Met			31	0.114504	0.397	0.001	0.917	0.993185	0.117				24.3	Uncertain significance	PVS1=0 PS=[0, 0, 0, 0, 0] PM=[0, 1, 0, 0, 1, 0, 0] PP=[0, 0, 0, 0, 0, 0] BA1=0 BS=[0, 0, 0, 0, 0] BP=[1, 0, 0, 0, 0, 0, 0, 0]	211
chr14	102881125		G	C	TECPR2	NM_014844.4	missense_variant	MODERATE	c.633G>C	p.Arg211Ser			25.3	0.081212	0.246	0.005	0.457	0.934684	0.12				24.2	Uncertain significance	PVS1=0 PS=[0, 0, 0, 0, 0] PM=[0, 1, 0, 0, 0, 0, 0] PP=[0, 0, 0, 0, 0, 0] BA1=0 BS=[0, 0, 0, 0, 0] BP=[1, 0, 0, 0, 0, 0, 0, 0]	211
chr14	102881125		G	T	TECPR2	NM_014844.4	missense_variant	MODERATE	c.633G>T	p.Arg211Ser			25.2	0.084026	0.243	0.005	0.457	0.930615	-0.128				24.4	Uncertain significance	PVS1=0 PS=[0, 0, 0, 0, 0] PM=[0, 1, 0, 0, 0, 0, 0] PP=[0, 0, 0, 0, 0, 0] BA1=0 BS=[0, 0, 0, 0, 0] BP=[1, 0, 0, 0, 0, 0, 0, 0]	211
chr14	102881126		A	G	TECPR2	NM_014844.4	missense_variant	MODERATE	c.634A>G	p.Lys212Glu	1		25.8	0.023441	0.236	0.003	0.376	0.993499	-0.31				23.8	Uncertain significance	PVS1=0 PS=[0, 0, 0, 0, 0] PM=[0, 1, 0, 0, 0, 0, 0] PP=[0, 0, 0, 0, 0, 0] BA1=0 BS=[0, 0, 0, 0, 0] BP=[1, 0, 0, 0, 0, 0, 0, 0]	212
chr14	102881126		A	C	TECPR2	NM_014844.4	missense_variant	MODERATE	c.634A>C	p.Lys212Gln			28.5	0.032479	0.242	0.067	0.729	0.988638	-0.088				25.1	Uncertain significance	PVS1=0 PS=[0, 0, 0, 0, 0] PM=[0, 1, 0, 0, 0, 0, 0] PP=[0, 0, 0, 0, 0, 0] BA1=0 BS=[0, 0, 0, 0, 0] BP=[1, 0, 0, 0, 0, 0, 0, 0]	212
chr14	102881127		A	G	TECPR2	NM_014844.4	missense_variant	MODERATE	c.635A>G	p.Lys212Arg			25.9	0.0148	0.171	0.022	0.619	0.887463	0.066				23	Uncertain significance	PVS1=0 PS=[0, 0, 0, 0, 0] PM=[0, 1, 0, 0, 0, 0, 0] PP=[0, 0, 0, 0, 0, 0] BA1=0 BS=[0, 0, 0, 0, 0] BP=[1, 0, 0, 0, 0, 0, 0, 0]	212
chr14	102881127		A	C	TECPR2	NM_014844.4	missense_variant	MODERATE	c.635A>C	p.Lys212Thr			26	0.042126	0.204	0.002	0.581	0.980002	0.389				23	Uncertain significance	PVS1=0 PS=[0, 0, 0, 0, 0] PM=[0, 1, 0, 0, 0, 0, 0] PP=[0, 0, 0, 0, 0, 0] BA1=0 BS=[0, 0, 0, 0, 0] BP=[1, 0, 0, 0, 0, 0, 0, 0]	212
chr14	102881127		A	T	TECPR2	NM_014844.4	missense_variant	MODERATE	c.635A>T	p.Lys212Ile			27.4	0.079447	0.229	0.001	0.845	0.988453	0.03				23.9	Uncertain significance	PVS1=0 PS=[0, 0, 0, 0, 0] PM=[0, 1, 0, 0, 0, 0, 0] PP=[0, 0, 0, 0, 0, 0] BA1=0 BS=[0, 0, 0, 0, 0] BP=[1, 0, 0, 0, 0, 0, 0, 0]	212
chr14	102881128		A	C	TECPR2	NM_014844.4	missense_variant&splice_region_variant	MODERATE	c.636A>C	p.Lys212Asn			24.8	0.024173	0.106	0.002	0.581	0.76773	-0.06	6,011426e-05	0,098		23.1	Likely benign	PVS1=0 PS=[0, 0, 0, 0, 0] PM=[0, 1, 0, 0, 0, 0, 0] PP=[0, 0, 0, 0, 0, 0] BA1=0 BS=[0, 0, 0, 0, 0] BP=[1, 0, 0, 1, 0, 0, 0, 0]	212
chr14	102881128		A	T	TECPR2	NM_014844.4	missense_variant&splice_region_variant	MODERATE	c.636A>T	p.Lys212Asn			24.7	0.024056	0.106	0.002	0.581	0.76773	-0.2	4,968091e-04	0,156		23.9	Likely benign	PVS1=0 PS=[0, 0, 0, 0, 0] PM=[0, 1, 0, 0, 0, 0, 0] PP=[0, 0, 0, 0, 0, 0] BA1=0 BS=[0, 0, 0, 0, 0] BP=[1, 0, 0, 1, 0, 0, 0, 0]	212
chr14	102881129		A	G	TECPR2	NM_014844.4	missense_variant&splice_region_variant	MODERATE	c.637A>G	p.Ser213Gly			23.3	0.058552	0.053	0.005	0.033	0.983468	-0.334	9,330703e-01	0,654		24.1	Uncertain significance	PVS1=0 PS=[0, 0, 0, 0, 0] PM=[0, 1, 0, 0, 0, 0, 0] PP=[0, 0, 1, 0, 0, 0] BA1=0 BS=[0, 0, 0, 0, 0] BP=[1, 0, 0, 0, 0, 0, 0, 0]	213
chr14	102881129		A	C	TECPR2	NM_014844.4	missense_variant&splice_region_variant	MODERATE	c.637A>C	p.Ser213Arg			23.5	0.029096	0.058	0.027	0.003	0.918269	-0.1	9,374888e-01	0,636		23.9	Uncertain significance	PVS1=0 PS=[0, 0, 0, 0, 0] PM=[0, 1, 0, 0, 0, 0, 0] PP=[0, 0, 1, 0, 0, 0] BA1=0 BS=[0, 0, 0, 0, 0] BP=[1, 0, 0, 0, 0, 0, 0, 0]	213
chr14	102881129		A	T	TECPR2	NM_014844.4	missense_variant&splice_region_variant	MODERATE	c.637A>T	p.Ser213Cys			23.9	0.068548	0.075	0.003	0.49	0.927213	-0.119	9,801344e-01	0,614		24.9	Uncertain significance	PVS1=0 PS=[0, 0, 0, 0, 0] PM=[0, 1, 0, 0, 0, 0, 0] PP=[0, 0, 1, 0, 0, 0] BA1=0 BS=[0, 0, 0, 0, 0] BP=[1, 0, 0, 0, 0, 0, 0, 0]	213
chr14	102881130		G	A	TECPR2	NM_014844.4	missense_variant&splice_region_variant	MODERATE	c.638G>A	p.Ser213Asn			22.2	0.00864	0.049	0.196	0.002	0.932614	-0.231	7,715952e-02	0,278		22.5	Uncertain significance	PVS1=0 PS=[0, 0, 0, 0, 0] PM=[0, 1, 0, 0, 0, 0, 0] PP=[0, 0, 0, 0, 0, 0] BA1=0 BS=[0, 0, 0, 0, 0] BP=[1, 0, 0, 0, 0, 0, 0, 0]	213
chr14	102881130		G	C	TECPR2	NM_014844.4	missense_variant&splice_region_variant	MODERATE	c.638G>C	p.Ser213Thr			22.3	0.034899	0.041	0.23	0.002	0.947973	-0.303	1,814066e-01	0,402		22.3	Uncertain significance	PVS1=0 PS=[0, 0, 0, 0, 0] PM=[0, 1, 0, 0, 0, 0, 0] PP=[0, 0, 0, 0, 0, 0] BA1=0 BS=[0, 0, 0, 0, 0] BP=[1, 0, 0, 0, 0, 0, 0, 0]	213
chr14	102881130		G	T	TECPR2	NM_014844.4	missense_variant&splice_region_variant	MODERATE	c.638G>T	p.Ser213Ile			22.8	0.016936	0.04	0.035	0.107	0.659206	-0.223	1,082186e-01	0,376		23.3	Uncertain significance	PVS1=0 PS=[0, 0, 0, 0, 0] PM=[0, 1, 0, 0, 0, 0, 0] PP=[0, 0, 0, 0, 0, 0] BA1=0 BS=[0, 0, 0, 0, 0] BP=[1, 0, 0, 0, 0, 0, 0, 0]	213
chr14	102891316		T	G	TECPR2	NM_014844.4	missense_variant&splice_region_variant	MODERATE	c.639T>G	p.Ser213Arg			22.4	0.026007	0.033	0.027	0.003	0.899074	0.374	2,793174e-04	0,166		21.6	Likely benign	PVS1=0 PS=[0, 0, 0, 0, 0] PM=[0, 1, 0, 0, 0, 0, 0] PP=[0, 0, 0, 0, 0, 0] BA1=0 BS=[0, 0, 0, 0, 0] BP=[1, 0, 0, 1, 0, 0, 0, 0]	213
chr14	102891316		T	A	TECPR2	NM_014844.4	missense_variant&splice_region_variant	MODERATE	c.639T>A	p.Ser213Arg			22.4	0.027232	0.033	0.027	0.003	0.899074	0.163	8,848306e-06	0,054		21.4	Likely benign	PVS1=0 PS=[0, 0, 0, 0, 0] PM=[0, 1, 0, 0, 0, 0, 0] PP=[0, 0, 0, 0, 0, 0] BA1=0 BS=[0, 0, 0, 0, 0] BP=[1, 0, 0, 1, 0, 0, 0, 0]	213
chr14	102891317		A	G	TECPR2	NM_014844.4	missense_variant&splice_region_variant	MODERATE	c.640A>G	p.Thr214Ala			21.2	0.006973	0.015	0.514	0.006	0.998739	-0.086	4,756209e-05	0,026		16.38	Likely benign	PVS1=0 PS=[0, 0, 0, 0, 0] PM=[0, 1, 0, 0, 0, 0, 0] PP=[0, 0, 0, 0, 0, 0] BA1=0 BS=[0, 0, 0, 0, 0] BP=[1, 0, 0, 1, 0, 0, 0, 0]	214
chr14	102891317		A	C	TECPR2	NM_014844.4	missense_variant&splice_region_variant	MODERATE	c.640A>C	p.Thr214Pro			23.9	0.017321	0.153	0.308	0.47	0.993832	-0.101	4,014345e-05	0,008		23.1	Likely benign	PVS1=0 PS=[0, 0, 0, 0, 0] PM=[0, 1, 0, 0, 0, 0, 0] PP=[0, 0, 0, 0, 0, 0] BA1=0 BS=[0, 0, 0, 0, 0] BP=[1, 0, 0, 1, 0, 0, 0, 0]	214
chr14	102891317		A	T	TECPR2	NM_014844.4	missense_variant&splice_region_variant	MODERATE	c.640A>T	p.Thr214Ser			20.3	0.006941	0.029	0.7	0.01	0.999615	-0.074	1,238497e-04	0,014		16	Likely benign	PVS1=0 PS=[0, 0, 0, 0, 0] PM=[0, 1, 0, 0, 0, 0, 0] PP=[0, 0, 0, 0, 0, 0] BA1=0 BS=[0, 0, 0, 0, 0] BP=[1, 0, 0, 1, 0, 0, 0, 0]	214
chr14	102891318		C	G	TECPR2	NM_014844.4	missense_variant&splice_region_variant	MODERATE	c.641C>G	p.Thr214Ser			20.8	0.007715	0.064	0.7	0.01	0.99869	-0.237				22.5	Uncertain significance	PVS1=0 PS=[0, 0, 0, 0, 0] PM=[0, 1, 0, 0, 0, 0, 0] PP=[0, 0, 0, 0, 0, 0] BA1=0 BS=[0, 0, 0, 0, 0] BP=[1, 0, 0, 0, 0, 0, 0, 0]	214
chr14	102891318		C	A	TECPR2	NM_014844.4	missense_variant&splice_region_variant	MODERATE	c.641C>A	p.Thr214Asn			21.2	0.006309	0.041	0.441	0.017	0.996178	-0.061				22.2	Uncertain significance	PVS1=0 PS=[0, 0, 0, 0, 0] PM=[0, 1, 0, 0, 0, 0, 0] PP=[0, 0, 0, 0, 0, 0] BA1=0 BS=[0, 0, 0, 0, 0] BP=[1, 0, 0, 0, 0, 0, 0, 0]	214
chr14	102891318		C	T	TECPR2	NM_014844.4	missense_variant&splice_region_variant	MODERATE	c.641C>T	p.Thr214Ile			23	0.017275	0.041	0.221	0.394	0.995559	0.001				23.2	Uncertain significance	PVS1=0 PS=[0, 0, 0, 0, 0] PM=[0, 1, 0, 0, 0, 0, 0] PP=[0, 0, 0, 0, 0, 0] BA1=0 BS=[0, 0, 0, 0, 0] BP=[1, 0, 0, 0, 0, 0, 0, 0]	214
chr14	102891320		G	A	TECPR2	NM_014844.4	missense_variant	MODERATE	c.643G>A	p.Gly215Arg			28.1	0.181261	0.644	0.001	0.999	0.999122	-0.081				28.5	Uncertain significance	PVS1=0 PS=[0, 0, 0, 0, 0] PM=[0, 1, 0, 0, 0, 0, 0] PP=[0, 0, 0, 0, 0, 0] BA1=0 BS=[0, 0, 0, 0, 0] BP=[1, 0, 0, 0, 0, 0, 0, 0]	215
chr14	102891320		G	C	TECPR2	NM_014844.4	missense_variant	MODERATE	c.643G>C	p.Gly215Arg			28	0.182127	0.644	0.001	0.999	0.999122	0.239				26.9	Uncertain significance	PVS1=0 PS=[0, 0, 0, 0, 0] PM=[0, 1, 0, 0, 0, 0, 0] PP=[0, 0, 0, 0, 0, 0] BA1=0 BS=[0, 0, 0, 0, 0] BP=[1, 0, 0, 0, 0, 0, 0, 0]	215
chr14	102891320		G	T	TECPR2	NM_014844.4	missense_variant	MODERATE	c.643G>T	p.Gly215Trp			29.8	0.206012	0.693	0	1	0.999731	0.268				29.4	Uncertain significance	PVS1=0 PS=[0, 0, 0, 0, 0] PM=[0, 1, 0, 0, 0, 0, 0] PP=[0, 0, 0, 0, 0, 0] BA1=0 BS=[0, 0, 0, 0, 0] BP=[1, 0, 0, 0, 0, 0, 0, 0]	215
chr14	102891321		G	A	TECPR2	NM_014844.4	missense_variant	MODERATE	c.644G>A	p.Gly215Glu			27.9	0.176802	0.642	0.001	0.999	0.998982	0.193				27.5	Uncertain significance	PVS1=0 PS=[0, 0, 0, 0, 0] PM=[0, 1, 0, 0, 0, 0, 0] PP=[0, 0, 0, 0, 0, 0] BA1=0 BS=[0, 0, 0, 0, 0] BP=[1, 0, 0, 0, 0, 0, 0, 0]	215
chr14	102891321		G	C	TECPR2	NM_014844.4	missense_variant	MODERATE	c.644G>C	p.Gly215Ala			27.2	0.039796	0.341	0.104	0.999	0.997366	0.228				25.4	Uncertain significance	PVS1=0 PS=[0, 0, 0, 0, 0] PM=[0, 1, 0, 0, 0, 0, 0] PP=[0, 0, 0, 0, 0, 0] BA1=0 BS=[0, 0, 0, 0, 0] BP=[1, 0, 0, 0, 0, 0, 0, 0]	215
chr14	102891321		G	T	TECPR2	NM_014844.4	missense_variant	MODERATE	c.644G>T	p.Gly215Val			27.9	0.268853	0.697	0.003	0.999	1	0.135				27.6	Uncertain significance	PVS1=0 PS=[0, 0, 0, 0, 0] PM=[0, 1, 0, 0, 0, 0, 0] PP=[0, 0, 0, 0, 0, 0] BA1=0 BS=[0, 0, 0, 0, 0] BP=[1, 0, 0, 0, 0, 0, 0, 0]	215
chr14	102891323		A	G	TECPR2	NM_014844.4	missense_variant	MODERATE	c.646A>G	p.Lys216Glu			28.3	0.018853	0.211	0.082	0.914	0.565377	-0.061				26.1	Uncertain significance	PVS1=0 PS=[0, 0, 0, 0, 0] PM=[0, 1, 0, 0, 0, 0, 0] PP=[0, 0, 0, 0, 0, 0] BA1=0 BS=[0, 0, 0, 0, 0] BP=[1, 0, 0, 0, 0, 0, 0, 0]	216
chr14	102891323		A	C	TECPR2	NM_014844.4	missense_variant	MODERATE	c.646A>C	p.Lys216Gln			25.3	0.033267	0.211	0.059	0.961	0.563652	0.033				24.4	Uncertain significance	PVS1=0 PS=[0, 0, 0, 0, 0] PM=[0, 1, 0, 0, 0, 0, 0] PP=[0, 0, 0, 0, 0, 0] BA1=0 BS=[0, 0, 0, 0, 0] BP=[1, 0, 0, 0, 0, 0, 0, 0]	216
chr14	102891324		A	G	TECPR2	NM_014844.4	missense_variant	MODERATE	c.647A>G	p.Lys216Arg			22.6	0.00634	0.117	0.211	0.299	0.890217	0.11				20.7	Uncertain significance	PVS1=0 PS=[0, 0, 0, 0, 0] PM=[0, 1, 0, 0, 0, 0, 0] PP=[0, 0, 0, 0, 0, 0] BA1=0 BS=[0, 0, 0, 0, 0] BP=[1, 0, 0, 0, 0, 0, 0, 0]	216
chr14	102891324		A	C	TECPR2	NM_014844.4	missense_variant	MODERATE	c.647A>C	p.Lys216Thr			26.1	0.039204	0.191	0.054	0.961	0.573483	0.087				24.3	Uncertain significance	PVS1=0 PS=[0, 0, 0, 0, 0] PM=[0, 1, 0, 0, 0, 0, 0] PP=[0, 0, 0, 0, 0, 0] BA1=0 BS=[0, 0, 0, 0, 0] BP=[1, 0, 0, 0, 0, 0, 0, 0]	216
chr14	102891324		A	T	TECPR2	NM_014844.4	missense_variant	MODERATE	c.647A>T	p.Lys216Ile			27	0.068095	0.224	0.012	0.988	0.565061	0.14				25.3	Uncertain significance	PVS1=0 PS=[0, 0, 0, 0, 0] PM=[0, 1, 0, 0, 0, 0, 0] PP=[0, 0, 0, 0, 0, 0] BA1=0 BS=[0, 0, 0, 0, 0] BP=[1, 0, 0, 0, 0, 0, 0, 0]	216
chr14	102891325		A	C	TECPR2	NM_014844.4	missense_variant	MODERATE	c.648A>C	p.Lys216Asn			25.5	0.01986	0.158	0.246	0.961	0.722852	0.062				24.2	Likely benign	PVS1=0 PS=[0, 0, 0, 0, 0] PM=[0, 1, 0, 0, 0, 0, 0] PP=[0, 0, 0, 0, 0, 0] BA1=0 BS=[0, 0, 0, 0, 0] BP=[1, 0, 0, 1, 0, 0, 0, 0]	216
chr14	102891325		A	T	TECPR2	NM_014844.4	missense_variant	MODERATE	c.648A>T	p.Lys216Asn			25.4	0.020276	0.158	0.246	0.961	0.722852	-0.012				24.4	Likely benign	PVS1=0 PS=[0, 0, 0, 0, 0] PM=[0, 1, 0, 0, 0, 0, 0] PP=[0, 0, 0, 0, 0, 0] BA1=0 BS=[0, 0, 0, 0, 0] BP=[1, 0, 0, 1, 0, 0, 0, 0]	216
chr14	102891326		T	G	TECPR2	NM_014844.4	missense_variant	MODERATE	c.649T>G	p.Phe217Val			29.6	0.047137	0.301	0.106	0.829	0.896839	-0.048				26.6	Uncertain significance	PVS1=0 PS=[0, 0, 0, 0, 0] PM=[0, 1, 0, 0, 0, 0, 0] PP=[0, 0, 0, 0, 0, 0] BA1=0 BS=[0, 0, 0, 0, 0] BP=[1, 0, 0, 0, 0, 0, 0, 0]	217
chr14	102891326		T	A	TECPR2	NM_014844.4	missense_variant	MODERATE	c.649T>A	p.Phe217Ile			29.7	0.056109	0.296	0.006	0.917	0.790818	0.038				26.7	Uncertain significance	PVS1=0 PS=[0, 0, 0, 0, 0] PM=[0, 1, 0, 0, 0, 0, 0] PP=[0, 0, 0, 0, 0, 0] BA1=0 BS=[0, 0, 0, 0, 0] BP=[1, 0, 0, 0, 0, 0, 0, 0]	217
chr14	102891326		T	C	TECPR2	NM_014844.4	missense_variant	MODERATE	c.649T>C	p.Phe217Leu			29.2	0.030301	0.261	0.093	0.626	0.812604	0.118				26.2	Uncertain significance	PVS1=0 PS=[0, 0, 0, 0, 0] PM=[0, 1, 0, 0, 0, 0, 0] PP=[0, 0, 0, 0, 0, 0] BA1=0 BS=[0, 0, 0, 0, 0] BP=[1, 0, 0, 0, 0, 0, 0, 0]	217
chr14	102891327		T	G	TECPR2	NM_014844.4	missense_variant	MODERATE	c.650T>G	p.Phe217Cys			29.8	0.099738	0.353	0.001	0.971	0.672498	0.08				25.5	Uncertain significance	PVS1=0 PS=[0, 0, 0, 0, 0] PM=[0, 1, 0, 0, 0, 0, 0] PP=[0, 0, 0, 0, 0, 0] BA1=0 BS=[0, 0, 0, 0, 0] BP=[1, 0, 0, 0, 0, 0, 0, 0]	217
chr14	102891327		T	A	TECPR2	NM_014844.4	missense_variant	MODERATE	c.650T>A	p.Phe217Tyr			23	0.007026	0.132	0.171	0.084	0.853918	0.109				21.5	Uncertain significance	PVS1=0 PS=[0, 0, 0, 0, 0] PM=[0, 1, 0, 0, 0, 0, 0] PP=[0, 0, 0, 0, 0, 0] BA1=0 BS=[0, 0, 0, 0, 0] BP=[1, 0, 0, 0, 0, 0, 0, 0]	217
chr14	102891327		T	C	TECPR2	NM_014844.4	missense_variant	MODERATE	c.650T>C	p.Phe217Ser			29.6	0.097792	0.398	0.001	0.917	0.581532	0.083				25.5	Uncertain significance	PVS1=0 PS=[0, 0, 0, 0, 0] PM=[0, 1, 0, 0, 0, 0, 0] PP=[0, 0, 0, 0, 0, 0] BA1=0 BS=[0, 0, 0, 0, 0] BP=[1, 0, 0, 0, 0, 0, 0, 0]	217
chr14	102891328		T	G	TECPR2	NM_014844.4	missense_variant	MODERATE	c.651T>G	p.Phe217Leu			24.5	0.016354	0.2	0.093	0.626	0.58025	-0.139				23.6	Likely benign	PVS1=0 PS=[0, 0, 0, 0, 0] PM=[0, 1, 0, 0, 0, 0, 0] PP=[0, 0, 0, 0, 0, 0] BA1=0 BS=[0, 0, 0, 0, 0] BP=[1, 0, 0, 1, 0, 0, 0, 0]	217
chr14	102891328		T	A	TECPR2	NM_014844.4	missense_variant	MODERATE	c.651T>A	p.Phe217Leu			24.4	0.016786	0.2	0.093	0.626	0.563268	-0.413				23.8	Likely benign	PVS1=0 PS=[0, 0, 0, 0, 0] PM=[0, 1, 0, 0, 0, 0, 0] PP=[0, 0, 0, 0, 0, 0] BA1=0 BS=[0, 0, 0, 0, 0] BP=[1, 0, 0, 1, 0, 0, 0, 0]	217
chr14	102891329		G	A	TECPR2	NM_014844.4	missense_variant	MODERATE	c.652G>A	p.Gly218Ser			27.9	0.100281	0.535	0.005	0.999	0.999792	-0.331				28.3	Uncertain significance	PVS1=0 PS=[0, 0, 0, 0, 0] PM=[0, 1, 0, 0, 0, 0, 0] PP=[0, 0, 0, 0, 0, 0] BA1=0 BS=[0, 0, 0, 0, 0] BP=[1, 0, 0, 0, 0, 0, 0, 0]	218
chr14	102891329		G	C	TECPR2	NM_014844.4	missense_variant	MODERATE	c.652G>C	p.Gly218Arg			28.7	0.16247	0.759	0.002	0.999	0.999915	-0.014				28.4	Uncertain significance	PVS1=0 PS=[0, 0, 0, 0, 0] PM=[0, 1, 0, 0, 0, 0, 0] PP=[0, 0, 0, 0, 0, 0] BA1=0 BS=[0, 0, 0, 0, 0] BP=[1, 0, 0, 0, 0, 0, 0, 0]	218
chr14	102891329		G	T	TECPR2	NM_014844.4	missense_variant	MODERATE	c.652G>T	p.Gly218Cys			29.6	0.198091	0.758	0.001	1	0.999957	-0.046				32	Uncertain significance	PVS1=0 PS=[0, 0, 0, 0, 0] PM=[0, 1, 0, 0, 0, 0, 0] PP=[0, 0, 0, 0, 0, 0] BA1=0 BS=[0, 0, 0, 0, 0] BP=[1, 0, 0, 0, 0, 0, 0, 0]	218
chr14	102891330		G	A	TECPR2	NM_014844.4	missense_variant	MODERATE	c.653G>A	p.Gly218Asp			28.7	0.111919	0.684	0.015	0.999	0.999925	0.057				27	Uncertain significance	PVS1=0 PS=[0, 0, 0, 0, 0] PM=[0, 1, 0, 0, 0, 0, 0] PP=[0, 0, 0, 0, 0, 0] BA1=0 BS=[0, 0, 0, 0, 0] BP=[1, 0, 0, 0, 0, 0, 0, 0]	218
chr14	102891330		G	C	TECPR2	NM_014844.4	missense_variant	MODERATE	c.653G>C	p.Gly218Ala			27.9	0.101748	0.492	0.005	0.999	0.999744	0.142				25.7	Uncertain significance	PVS1=0 PS=[0, 0, 0, 0, 0] PM=[0, 1, 0, 0, 0, 0, 0] PP=[0, 0, 0, 0, 0, 0] BA1=0 BS=[0, 0, 0, 0, 0] BP=[1, 0, 0, 0, 0, 0, 0, 0]	218
chr14	102891330		G	T	TECPR2	NM_014844.4	missense_variant	MODERATE	c.653G>T	p.Gly218Val			28.8	0.215811	0.732	0.001	0.999	1	-0.019				29.5	Uncertain significance	PVS1=0 PS=[0, 0, 0, 0, 0] PM=[0, 1, 0, 0, 0, 0, 0] PP=[0, 0, 0, 0, 0, 0] BA1=0 BS=[0, 0, 0, 0, 0] BP=[1, 0, 0, 0, 0, 0, 0, 0]	218
chr14	102891332		G	A	TECPR2	NM_014844.4	missense_variant	MODERATE	c.655G>A	p.Ala219Thr			27.8	0.083598	0.456	0.003	0.998	0.999508	0.087				28	Uncertain significance	PVS1=0 PS=[0, 0, 0, 0, 0] PM=[0, 1, 0, 0, 0, 0, 0] PP=[0, 0, 0, 0, 0, 0] BA1=0 BS=[0, 0, 0, 0, 0] BP=[1, 0, 0, 0, 0, 0, 0, 0]	219
chr14	102891332		G	C	TECPR2	NM_014844.4	missense_variant	MODERATE	c.655G>C	p.Ala219Pro			28.1	0.071513	0.578	0.013	0.998	0.999874	0.001				27.2	Uncertain significance	PVS1=0 PS=[0, 0, 0, 0, 0] PM=[0, 1, 0, 0, 0, 0, 0] PP=[0, 0, 0, 0, 0, 0] BA1=0 BS=[0, 0, 0, 0, 0] BP=[1, 0, 0, 0, 0, 0, 0, 0]	219
chr14	102891332		G	T	TECPR2	NM_014844.4	missense_variant	MODERATE	c.655G>T	p.Ala219Ser			27	0.065844	0.33	0.008	0.996	0.998941	-0.085				28.5	Uncertain significance	PVS1=0 PS=[0, 0, 0, 0, 0] PM=[0, 1, 0, 0, 0, 0, 0] PP=[0, 0, 0, 0, 0, 0] BA1=0 BS=[0, 0, 0, 0, 0] BP=[1, 0, 0, 0, 0, 0, 0, 0]	219
chr14	102891333		C	G	TECPR2	NM_014844.4	missense_variant	MODERATE	c.656C>G	p.Ala219Gly			26.4	0.043684	0.29	0.031	0.996	0.999542	-0.007				28.3	Uncertain significance	PVS1=0 PS=[0, 0, 0, 0, 0] PM=[0, 1, 0, 0, 0, 0, 0] PP=[0, 0, 0, 0, 0, 0] BA1=0 BS=[0, 0, 0, 0, 0] BP=[1, 0, 0, 0, 0, 0, 0, 0]	219
chr14	102891333		C	A	TECPR2	NM_014844.4	missense_variant	MODERATE	c.656C>A	p.Ala219Asp			26.5	0.120118	0.561	0.001	0.998	0.999915	0.04				29.1	Uncertain significance	PVS1=0 PS=[0, 0, 0, 0, 0] PM=[0, 1, 0, 0, 0, 0, 0] PP=[0, 0, 0, 0, 0, 0] BA1=0 BS=[0, 0, 0, 0, 0] BP=[1, 0, 0, 0, 0, 0, 0, 0]	219
chr14	102891333		C	T	TECPR2	NM_014844.4	missense_variant	MODERATE	c.656C>T	p.Ala219Val			26.4	0.089338	0.395	0.003	0.998	0.999645	-0.214				29.8	Uncertain significance	PVS1=0 PS=[0, 0, 0, 0, 0] PM=[0, 1, 0, 0, 0, 0, 0] PP=[0, 0, 0, 0, 0, 0] BA1=0 BS=[0, 0, 0, 0, 0] BP=[1, 0, 0, 0, 0, 0, 0, 0]	219
chr14	102891335		T	G	TECPR2	NM_014844.4	missense_variant	MODERATE	c.658T>G	p.Cys220Gly			28.3	0.133151	0.561	0.004	0.997	0.996467	0.035				28.3	Uncertain significance	PVS1=0 PS=[0, 0, 0, 0, 0] PM=[0, 1, 0, 0, 0, 0, 0] PP=[0, 0, 0, 0, 0, 0] BA1=0 BS=[0, 0, 0, 0, 0] BP=[1, 0, 0, 0, 0, 0, 0, 0]	220
chr14	102891335		T	A	TECPR2	NM_014844.4	missense_variant	MODERATE	c.658T>A	p.Cys220Ser			27.2	0.070771	0.524	0.007	0.996	0.993229	-0.156				32	Uncertain significance	PVS1=0 PS=[0, 0, 0, 0, 0] PM=[0, 1, 0, 0, 0, 0, 0] PP=[0, 0, 0, 0, 0, 0] BA1=0 BS=[0, 0, 0, 0, 0] BP=[1, 0, 0, 0, 0, 0, 0, 0]	220
chr14	102891335		T	C	TECPR2	NM_014844.4	missense_variant	MODERATE	c.658T>C	p.Cys220Arg		1	28.7	0.163955	0.66	0.005	0.998	1	0.059				28.8	Uncertain significance	PVS1=0 PS=[0, 0, 0, 0, 0] PM=[0, 1, 0, 0, 0, 0, 0] PP=[0, 0, 0, 0, 0, 0] BA1=0 BS=[0, 0, 0, 0, 0] BP=[1, 0, 0, 0, 0, 0, 0, 0]	220
chr14	102891336		G	A	TECPR2	NM_014844.4	missense_variant	MODERATE	c.659G>A	p.Cys220Tyr			29.1	0.103582	0.588	0.006	0.998	0.998647	-0.138				26.9	Uncertain significance	PVS1=0 PS=[0, 0, 0, 0, 0] PM=[0, 1, 0, 0, 0, 0, 0] PP=[0, 0, 0, 0, 0, 0] BA1=0 BS=[0, 0, 0, 0, 0] BP=[1, 0, 0, 0, 0, 0, 0, 0]	220
chr14	102891336		G	C	TECPR2	NM_014844.4	missense_variant	MODERATE	c.659G>C	p.Cys220Ser			28.6	0.064197	0.496	0.007	0.996	0.997299	0.035				25.5	Uncertain significance	PVS1=0 PS=[0, 0, 0, 0, 0] PM=[0, 1, 0, 0, 0, 0, 0] PP=[0, 0, 0, 0, 0, 0] BA1=0 BS=[0, 0, 0, 0, 0] BP=[1, 0, 0, 0, 0, 0, 0, 0]	220
chr14	102891336		G	T	TECPR2	NM_014844.4	missense_variant	MODERATE	c.659G>T	p.Cys220Phe			29.7	0.100767	0.672	0.007	0.998	0.999516	-0.282				27.6	Uncertain significance	PVS1=0 PS=[0, 0, 0, 0, 0] PM=[0, 1, 0, 0, 0, 0, 0] PP=[0, 0, 0, 0, 0, 0] BA1=0 BS=[0, 0, 0, 0, 0] BP=[1, 0, 0, 0, 0, 0, 0, 0]	220
chr14	102891337		T	G	TECPR2	NM_014844.4	missense_variant	MODERATE	c.660T>G	p.Cys220Trp			26.6	0.115214	0.479	0.001	0.998	0.999908	0.111				26.1	Likely benign	PVS1=0 PS=[0, 0, 0, 0, 0] PM=[0, 1, 0, 0, 0, 0, 0] PP=[0, 0, 0, 0, 0, 0] BA1=0 BS=[0, 0, 0, 0, 0] BP=[1, 0, 0, 1, 0, 0, 0, 0]	220
chr14	102891338		T	G	TECPR2	NM_014844.4	missense_variant	MODERATE	c.661T>G	p.Phe221Val			26.5	0.104211	0.528	0.007	0.996	0.998644	0.164				27.7	Uncertain significance	PVS1=0 PS=[0, 0, 0, 0, 0] PM=[0, 1, 0, 0, 0, 0, 0] PP=[0, 0, 0, 0, 0, 0] BA1=0 BS=[0, 0, 0, 0, 0] BP=[1, 0, 0, 0, 0, 0, 0, 0]	221
chr14	102891338		T	A	TECPR2	NM_014844.4	missense_variant	MODERATE	c.661T>A	p.Phe221Ile			26.4	0.049914	0.416	0.038	0.996	0.99711	0.196				28.5	Uncertain significance	PVS1=0 PS=[0, 0, 0, 0, 0] PM=[0, 1, 0, 0, 0, 0, 0] PP=[0, 0, 0, 0, 0, 0] BA1=0 BS=[0, 0, 0, 0, 0] BP=[1, 0, 0, 0, 0, 0, 0, 0]	221
chr14	102891338		T	C	TECPR2	NM_014844.4	missense_variant	MODERATE	c.661T>C	p.Phe221Leu			26.8	0.047359	0.384	0.129	0.99	0.997378	0.161				27.3	Uncertain significance	PVS1=0 PS=[0, 0, 0, 0, 0] PM=[0, 1, 0, 0, 0, 0, 0] PP=[0, 0, 0, 0, 0, 0] BA1=0 BS=[0, 0, 0, 0, 0] BP=[1, 0, 0, 0, 0, 0, 0, 0]	221
chr14	102891339		T	G	TECPR2	NM_014844.4	missense_variant	MODERATE	c.662T>G	p.Phe221Cys			32	0.149326	0.61	0.001	0.998	0.9988	0.28				29.4	Uncertain significance	PVS1=0 PS=[0, 0, 0, 0, 0] PM=[0, 1, 0, 0, 0, 0, 0] PP=[0, 0, 0, 0, 0, 0] BA1=0 BS=[0, 0, 0, 0, 0] BP=[1, 0, 0, 0, 0, 0, 0, 0]	221
chr14	102891339		T	A	TECPR2	NM_014844.4	missense_variant	MODERATE	c.662T>A	p.Phe221Tyr			28.2	0.035326	0.341	0.001	0.993	0.985225	0.244				28.9	Uncertain significance	PVS1=0 PS=[0, 0, 0, 0, 0] PM=[0, 1, 0, 0, 0, 0, 0] PP=[0, 0, 0, 0, 0, 0] BA1=0 BS=[0, 0, 0, 0, 0] BP=[1, 0, 0, 0, 0, 0, 0, 0]	221
chr14	102891339		T	C	TECPR2	NM_014844.4	missense_variant	MODERATE	c.662T>C	p.Phe221Ser			32	0.141452	0.591	0.001	0.997	0.998157	0.226				27.6	Uncertain significance	PVS1=0 PS=[0, 0, 0, 0, 0] PM=[0, 1, 0, 0, 0, 0, 0] PP=[0, 0, 0, 0, 0, 0] BA1=0 BS=[0, 0, 0, 0, 0] BP=[1, 0, 0, 0, 0, 0, 0, 0]	221
chr14	102891340		T	G	TECPR2	NM_014844.4	missense_variant	MODERATE	c.663T>G	p.Phe221Leu			25.7	0.046935	0.292	0.129	0.99	0.859055	0.228				25.3	Uncertain significance	PVS1=0 PS=[0, 0, 0, 0, 0] PM=[0, 1, 0, 0, 0, 0, 0] PP=[0, 0, 0, 0, 0, 0] BA1=0 BS=[0, 0, 0, 0, 0] BP=[1, 0, 0, 0, 0, 0, 0, 0]	221
chr14	102891340		T	A	TECPR2	NM_014844.4	missense_variant	MODERATE	c.663T>A	p.Phe221Leu			25.6	0.048504	0.292	0.129	0.99	0.859055	-0.074				25.2	Uncertain significance	PVS1=0 PS=[0, 0, 0, 0, 0] PM=[0, 1, 0, 0, 0, 0, 0] PP=[0, 0, 0, 0, 0, 0] BA1=0 BS=[0, 0, 0, 0, 0] BP=[1, 0, 0, 0, 0, 0, 0, 0]	221
chr14	102891341		A	G	TECPR2	NM_014844.4	missense_variant	MODERATE	c.664A>G	p.Ile222Val			22.6	0.004041	0.064	0.274	0.526	0.999448	0.098				20.2	Uncertain significance	PVS1=0 PS=[0, 0, 0, 0, 0] PM=[0, 1, 0, 0, 0, 0, 0] PP=[0, 0, 0, 0, 0, 0] BA1=0 BS=[0, 0, 0, 0, 0] BP=[1, 0, 0, 0, 0, 0, 0, 0]	222
chr14	102891341		A	C	TECPR2	NM_014844.4	missense_variant	MODERATE	c.664A>C	p.Ile222Leu			21.9	0.006469	0.089	0.199	0.068	0.998868	0.055				18.05	Uncertain significance	PVS1=0 PS=[0, 0, 0, 0, 0] PM=[0, 1, 0, 0, 0, 0, 0] PP=[0, 0, 0, 0, 0, 0] BA1=0 BS=[0, 0, 0, 0, 0] BP=[1, 0, 0, 0, 0, 0, 0, 0]	222
chr14	102891341		A	T	TECPR2	NM_014844.4	missense_variant	MODERATE	c.664A>T	p.Ile222Leu			21.9	0.006535	0.089	0.199	0.068	0.998868	-0.221				20.4	Uncertain significance	PVS1=0 PS=[0, 0, 0, 0, 0] PM=[0, 1, 0, 0, 0, 0, 0] PP=[0, 0, 0, 0, 0, 0] BA1=0 BS=[0, 0, 0, 0, 0] BP=[1, 0, 0, 0, 0, 0, 0, 0]	222
chr14	102891342		T	G	TECPR2	NM_014844.4	missense_variant	MODERATE	c.665T>G	p.Ile222Arg			26	0.035731	0.278	0.039	0.864	0.964599	-0.129				29.4	Uncertain significance	PVS1=0 PS=[0, 0, 0, 0, 0] PM=[0, 1, 0, 0, 0, 0, 0] PP=[0, 0, 0, 0, 0, 0] BA1=0 BS=[0, 0, 0, 0, 0] BP=[1, 0, 0, 0, 0, 0, 0, 0]	222
chr14	102891342		T	A	TECPR2	NM_014844.4	missense_variant	MODERATE	c.665T>A	p.Ile222Lys			25.7	0.035002	0.242	0.032	0.794	0.975458	-0.113				25.6	Uncertain significance	PVS1=0 PS=[0, 0, 0, 0, 0] PM=[0, 1, 0, 0, 0, 0, 0] PP=[0, 0, 0, 0, 0, 0] BA1=0 BS=[0, 0, 0, 0, 0] BP=[1, 0, 0, 0, 0, 0, 0, 0]	222
chr14	102891342		T	C	TECPR2	NM_014844.4	missense_variant	MODERATE	c.665T>C	p.Ile222Thr			23.5	0.01256	0.181	0.059	0.141	0.98681	0.03				23.3	Uncertain significance	PVS1=0 PS=[0, 0, 0, 0, 0] PM=[0, 1, 0, 0, 0, 0, 0] PP=[0, 0, 0, 0, 0, 0] BA1=0 BS=[0, 0, 0, 0, 0] BP=[1, 0, 0, 0, 0, 0, 0, 0]	222
chr14	102891343		A	G	TECPR2	NM_014844.4	missense_variant	MODERATE	c.666A>G	p.Ile222Met			24.6	0.019108	0.116	0.025	0.934	0.988115	-0.158				23.9	Uncertain significance	PVS1=0 PS=[0, 0, 0, 0, 0] PM=[0, 1, 0, 0, 0, 0, 0] PP=[0, 0, 0, 0, 0, 0] BA1=0 BS=[0, 0, 0, 0, 0] BP=[1, 0, 0, 0, 0, 0, 0, 0]	222
chr14	102891344		C	G	TECPR2	NM_014844.4	missense_variant	MODERATE	c.667C>G	p.Pro223Ala			24	0.058611	0.312	0.012	0.998	0.954786	-0.311				31	Uncertain significance	PVS1=0 PS=[0, 0, 0, 0, 0] PM=[0, 1, 0, 0, 0, 0, 0] PP=[0, 0, 0, 0, 0, 0] BA1=0 BS=[0, 0, 0, 0, 0] BP=[1, 0, 0, 0, 0, 0, 0, 0]	223
chr14	102891344		C	A	TECPR2	NM_014844.4	missense_variant	MODERATE	c.667C>A	p.Pro223Thr			24.2	0.045083	0.302	0.007	0.998	0.969225	-0.093				27	Uncertain significance	PVS1=0 PS=[0, 0, 0, 0, 0] PM=[0, 1, 0, 0, 0, 0, 0] PP=[0, 0, 0, 0, 0, 0] BA1=0 BS=[0, 0, 0, 0, 0] BP=[1, 0, 0, 0, 0, 0, 0, 0]	223
chr14	102891344		C	T	TECPR2	NM_014844.4	missense_variant	MODERATE	c.667C>T	p.Pro223Ser			24.5	0.035868	0.259	0.045	0.998	0.973459	-0.061				26.2	Uncertain significance	PVS1=0 PS=[0, 0, 0, 0, 0] PM=[0, 1, 0, 0, 0, 0, 0] PP=[0, 0, 0, 0, 0, 0] BA1=0 BS=[0, 0, 0, 0, 0] BP=[1, 0, 0, 0, 0, 0, 0, 0]	223
chr14	102891345		C	G	TECPR2	NM_014844.4	missense_variant	MODERATE	c.668C>G	p.Pro223Arg			26.2	0.071119	0.347	0.013	0.999	0.987821	0.209				32	Uncertain significance	PVS1=0 PS=[0, 0, 0, 0, 0] PM=[0, 1, 0, 0, 0, 0, 0] PP=[0, 0, 0, 0, 0, 0] BA1=0 BS=[0, 0, 0, 0, 0] BP=[1, 0, 0, 0, 0, 0, 0, 0]	223
chr14	102891345		C	A	TECPR2	NM_014844.4	missense_variant	MODERATE	c.668C>A	p.Pro223Gln			25.8	0.045525	0.252	0.112	0.999	0.977193	0.029				29.7	Uncertain significance	PVS1=0 PS=[0, 0, 0, 0, 0] PM=[0, 1, 0, 0, 0, 0, 0] PP=[0, 0, 0, 0, 0, 0] BA1=0 BS=[0, 0, 0, 0, 0] BP=[1, 0, 0, 0, 0, 0, 0, 0]	223
chr14	102891345		C	T	TECPR2	NM_014844.4	missense_variant	MODERATE	c.668C>T	p.Pro223Leu			26.5	0.05506	0.367	0.003	0.998	0.99995	-0.289				29.9	Uncertain significance	PVS1=0 PS=[0, 0, 0, 0, 0] PM=[0, 1, 0, 0, 0, 0, 0] PP=[0, 0, 0, 0, 0, 0] BA1=0 BS=[0, 0, 0, 0, 0] BP=[1, 0, 0, 0, 0, 0, 0, 0]	223
chr14	102891347		G	A	TECPR2	NM_014844.4	missense_variant	MODERATE	c.670G>A	p.Gly224Arg			28.7	0.019401	0.238	0.052	0.594	0.998598	0.09				32	Uncertain significance	PVS1=0 PS=[0, 0, 0, 0, 0] PM=[0, 1, 0, 0, 0, 0, 0] PP=[0, 0, 0, 0, 0, 0] BA1=0 BS=[0, 0, 0, 0, 0] BP=[1, 0, 0, 0, 0, 0, 0, 0]	224
chr14	102891347		G	C	TECPR2	NM_014844.4	missense_variant	MODERATE	c.670G>C	p.Gly224Arg			28.6	0.019091	0.238	0.052	0.594	0.998659	0.335				29.7	Uncertain significance	PVS1=0 PS=[0, 0, 0, 0, 0] PM=[0, 1, 0, 0, 0, 0, 0] PP=[0, 0, 0, 0, 0, 0] BA1=0 BS=[0, 0, 0, 0, 0] BP=[1, 0, 0, 0, 0, 0, 0, 0]	224
chr14	102891348		G	A	TECPR2	NM_014844.4	missense_variant	MODERATE	c.671G>A	p.Gly224Glu			23.7	0.020517	0.161	0.11	0.517	0.991957	0.017				24.2	Uncertain significance	PVS1=0 PS=[0, 0, 0, 0, 0] PM=[0, 1, 0, 0, 0, 0, 0] PP=[0, 0, 0, 0, 0, 0] BA1=0 BS=[0, 0, 0, 0, 0] BP=[1, 0, 0, 0, 0, 0, 0, 0]	224
chr14	102891348		G	C	TECPR2	NM_014844.4	missense_variant	MODERATE	c.671G>C	p.Gly224Ala			22.2	0.011347	0.107	0.115	0.055	0.980871	-0.085				22.6	Uncertain significance	PVS1=0 PS=[0, 0, 0, 0, 0] PM=[0, 1, 0, 0, 0, 0, 0] PP=[0, 0, 0, 0, 0, 0] BA1=0 BS=[0, 0, 0, 0, 0] BP=[1, 0, 0, 0, 0, 0, 0, 0]	224
chr14	102891348		G	T	TECPR2	NM_014844.4	missense_variant	MODERATE	c.671G>T	p.Gly224Val			25.1	0.034872	0.19	0.008	0.594	1	-0.093				27.9	Uncertain significance	PVS1=0 PS=[0, 0, 0, 0, 0] PM=[0, 1, 0, 0, 0, 0, 0] PP=[0, 0, 0, 0, 0, 0] BA1=0 BS=[0, 0, 0, 0, 0] BP=[1, 0, 0, 0, 0, 0, 0, 0]	224
chr14	102891350		C	G	TECPR2	NM_014844.4	missense_variant	MODERATE	c.673C>G	p.Leu225Val			21.7	0.020373	0.116	0.15	0.015	0.993892	-0.026				18.27	Uncertain significance	PVS1=0 PS=[0, 0, 0, 0, 0] PM=[0, 1, 0, 0, 0, 0, 0] PP=[0, 0, 0, 0, 0, 0] BA1=0 BS=[0, 0, 0, 0, 0] BP=[1, 0, 0, 0, 0, 0, 0, 0]	225
chr14	102891350		C	A	TECPR2	NM_014844.4	missense_variant	MODERATE	c.673C>A	p.Leu225Ile			22.7	0.02205	0.103	0.043	0.087	0.996688	0.016				22.7	Uncertain significance	PVS1=0 PS=[0, 0, 0, 0, 0] PM=[0, 1, 0, 0, 0, 0, 0] PP=[0, 0, 0, 0, 0, 0] BA1=0 BS=[0, 0, 0, 0, 0] BP=[1, 0, 0, 0, 0, 0, 0, 0]	225
chr14	102891350		C	T	TECPR2	NM_014844.4	missense_variant	MODERATE	c.673C>T	p.Leu225Phe		1	24.3	0.026427	0.149	0.058	0.594	0.96863	-0.047				24.2	Uncertain significance	PVS1=0 PS=[0, 0, 0, 0, 0] PM=[0, 1, 0, 0, 0, 0, 0] PP=[0, 0, 0, 0, 0, 0] BA1=0 BS=[0, 0, 0, 0, 0] BP=[1, 0, 0, 0, 0, 0, 0, 0]	225
chr14	102891351		T	G	TECPR2	NM_014844.4	missense_variant	MODERATE	c.674T>G	p.Leu225Arg			26.9	0.032733	0.299	0.03	0.788	0.690979	0.046				26.5	Uncertain significance	PVS1=0 PS=[0, 0, 0, 0, 0] PM=[0, 1, 0, 0, 0, 0, 0] PP=[0, 0, 0, 0, 0, 0] BA1=0 BS=[0, 0, 0, 0, 0] BP=[1, 0, 0, 0, 0, 0, 0, 0]	225
chr14	102891351		T	A	TECPR2	NM_014844.4	missense_variant	MODERATE	c.674T>A	p.Leu225His			26.7	0.042889	0.272	0.039	0.846	0.799469	0.024				26.1	Uncertain significance	PVS1=0 PS=[0, 0, 0, 0, 0] PM=[0, 1, 0, 0, 0, 0, 0] PP=[0, 0, 0, 0, 0, 0] BA1=0 BS=[0, 0, 0, 0, 0] BP=[1, 0, 0, 0, 0, 0, 0, 0]	225
chr14	102891351		T	C	TECPR2	NM_014844.4	missense_variant	MODERATE	c.674T>C	p.Leu225Pro	1		27	0.057995	0.32	0.017	0.788	0.999949	0.053				26.7	Uncertain significance	PVS1=0 PS=[0, 0, 0, 0, 0] PM=[0, 1, 0, 0, 0, 0, 0] PP=[0, 0, 0, 0, 0, 0] BA1=0 BS=[0, 0, 0, 0, 0] BP=[1, 0, 0, 0, 0, 0, 0, 0]	225
chr14	102891353		T	G	TECPR2	NM_014844.4	missense_variant	MODERATE	c.676T>G	p.Cys226Gly			27.9	0.092436	0.269	0.001	0.997	0.967079	0.139				26.2	Uncertain significance	PVS1=0 PS=[0, 0, 0, 0, 0] PM=[0, 1, 0, 0, 0, 0, 0] PP=[0, 0, 0, 0, 0, 0] BA1=0 BS=[0, 0, 0, 0, 0] BP=[1, 0, 0, 0, 0, 0, 0, 0]	226
chr14	102891353		T	A	TECPR2	NM_014844.4	missense_variant	MODERATE	c.676T>A	p.Cys226Ser			26.8	0.037514	0.257	0.011	0.996	0.935961	-0.091				25.6	Uncertain significance	PVS1=0 PS=[0, 0, 0, 0, 0] PM=[0, 1, 0, 0, 0, 0, 0] PP=[0, 0, 0, 0, 0, 0] BA1=0 BS=[0, 0, 0, 0, 0] BP=[1, 0, 0, 0, 0, 0, 0, 0]	226
chr14	102891353		T	C	TECPR2	NM_014844.4	missense_variant	MODERATE	c.676T>C	p.Cys226Arg			28.2	0.100643	0.404	0.002	0.998	0.999998	0.081				26.7	Uncertain significance	PVS1=0 PS=[0, 0, 0, 0, 0] PM=[0, 1, 0, 0, 0, 0, 0] PP=[0, 0, 0, 0, 0, 0] BA1=0 BS=[0, 0, 0, 0, 0] BP=[1, 0, 0, 0, 0, 0, 0, 0]	226
chr14	102891354		G	A	TECPR2	NM_014844.4	missense_variant	MODERATE	c.677G>A	p.Cys226Tyr			28.5	0.100531	0.492	0.001	0.998	0.98714	0.133				26.7	Uncertain significance	PVS1=0 PS=[0, 0, 0, 0, 0] PM=[0, 1, 0, 0, 0, 0, 0] PP=[0, 0, 0, 0, 0, 0] BA1=0 BS=[0, 0, 0, 0, 0] BP=[1, 0, 0, 0, 0, 0, 0, 0]	226
chr14	102891354		G	C	TECPR2	NM_014844.4	missense_variant	MODERATE	c.677G>C	p.Cys226Ser			28	0.038579	0.317	0.011	0.996	0.971635	-0.09				25.7	Uncertain significance	PVS1=0 PS=[0, 0, 0, 0, 0] PM=[0, 1, 0, 0, 0, 0, 0] PP=[0, 0, 0, 0, 0, 0] BA1=0 BS=[0, 0, 0, 0, 0] BP=[1, 0, 0, 0, 0, 0, 0, 0]	226
chr14	102891354		G	T	TECPR2	NM_014844.4	missense_variant	MODERATE	c.677G>T	p.Cys226Phe			29.1	0.076881	0.464	0.002	0.998	0.995031	-0.105				27	Uncertain significance	PVS1=0 PS=[0, 0, 0, 0, 0] PM=[0, 1, 0, 0, 0, 0, 0] PP=[0, 0, 0, 0, 0, 0] BA1=0 BS=[0, 0, 0, 0, 0] BP=[1, 0, 0, 0, 0, 0, 0, 0]	226
chr14	102891355		T	G	TECPR2	NM_014844.4	missense_variant	MODERATE	c.678T>G	p.Cys226Trp			25.9	0.119758	0.413	0.001	0.998	0.998746	0.204				24.3	Likely benign	PVS1=0 PS=[0, 0, 0, 0, 0] PM=[0, 1, 0, 0, 0, 0, 0] PP=[0, 0, 0, 0, 0, 0] BA1=0 BS=[0, 0, 0, 0, 0] BP=[1, 0, 0, 1, 0, 0, 0, 0]	226
chr14	102891356		A	G	TECPR2	NM_014844.4	missense_variant	MODERATE	c.679A>G	p.Lys227Glu			26.5	0.049045	0.26	0.018	0.996	0.98442	0.087				26.3	Uncertain significance	PVS1=0 PS=[0, 0, 0, 0, 0] PM=[0, 1, 0, 0, 0, 0, 0] PP=[0, 0, 0, 0, 0, 0] BA1=0 BS=[0, 0, 0, 0, 0] BP=[1, 0, 0, 0, 0, 0, 0, 0]	227
chr14	102891356		A	C	TECPR2	NM_014844.4	missense_variant	MODERATE	c.679A>C	p.Lys227Gln			26.1	0.052114	0.265	0.029	0.998	0.974959	0.029				26	Uncertain significance	PVS1=0 PS=[0, 0, 0, 0, 0] PM=[0, 1, 0, 0, 0, 0, 0] PP=[0, 0, 0, 0, 0, 0] BA1=0 BS=[0, 0, 0, 0, 0] BP=[1, 0, 0, 0, 0, 0, 0, 0]	227
chr14	102891357		A	G	TECPR2	NM_014844.4	missense_variant	MODERATE	c.680A>G	p.Lys227Arg			25.3	0.038584	0.19	0.16	0.996	0.962468	-0.211				24.7	Uncertain significance	PVS1=0 PS=[0, 0, 0, 0, 0] PM=[0, 1, 0, 0, 0, 0, 0] PP=[0, 0, 0, 0, 0, 0] BA1=0 BS=[0, 0, 0, 0, 0] BP=[1, 0, 0, 0, 0, 0, 0, 0]	227
chr14	102891357		A	C	TECPR2	NM_014844.4	missense_variant	MODERATE	c.680A>C	p.Lys227Thr			27.9	0.054323	0.37	0.014	0.998	0.993764	0.112				26.3	Uncertain significance	PVS1=0 PS=[0, 0, 0, 0, 0] PM=[0, 1, 0, 0, 0, 0, 0] PP=[0, 0, 0, 0, 0, 0] BA1=0 BS=[0, 0, 0, 0, 0] BP=[1, 0, 0, 0, 0, 0, 0, 0]	227
chr14	102891357		A	T	TECPR2	NM_014844.4	missense_variant	MODERATE	c.680A>T	p.Lys227Met			28.8	0.101941	0.449	0.004	0.999	0.997214	0.065				26.7	Uncertain significance	PVS1=0 PS=[0, 0, 0, 0, 0] PM=[0, 1, 0, 0, 0, 0, 0] PP=[0, 0, 0, 0, 0, 0] BA1=0 BS=[0, 0, 0, 0, 0] BP=[1, 0, 0, 0, 0, 0, 0, 0]	227
chr14	102891358		G	C	TECPR2	NM_014844.4	missense_variant	MODERATE	c.681G>C	p.Lys227Asn			24.4	0.025957	0.11	0.204	0.998	0.973217	0.003				24.1	Uncertain significance	PVS1=0 PS=[0, 0, 0, 0, 0] PM=[0, 1, 0, 0, 0, 0, 0] PP=[0, 0, 0, 0, 0, 0] BA1=0 BS=[0, 0, 0, 0, 0] BP=[1, 0, 0, 0, 0, 0, 0, 0]	227
chr14	102891358		G	T	TECPR2	NM_014844.4	missense_variant	MODERATE	c.681G>T	p.Lys227Asn			24.3	0.025746	0.11	0.204	0.998	0.973217	0.025				24.2	Uncertain significance	PVS1=0 PS=[0, 0, 0, 0, 0] PM=[0, 1, 0, 0, 0, 0, 0] PP=[0, 0, 0, 0, 0, 0] BA1=0 BS=[0, 0, 0, 0, 0] BP=[1, 0, 0, 0, 0, 0, 0, 0]	227
chr14	102891359		C	G	TECPR2	NM_014844.4	missense_variant	MODERATE	c.682C>G	p.Gln228Glu			23.2	0.017597	0.133	0.448	0.063	0.645759	-0.045				22.9	Uncertain significance	PVS1=0 PS=[0, 0, 0, 0, 0] PM=[0, 1, 0, 0, 0, 0, 0] PP=[0, 0, 0, 0, 0, 0] BA1=0 BS=[0, 0, 0, 0, 0] BP=[1, 0, 0, 0, 0, 0, 0, 0]	228
chr14	102891359		C	A	TECPR2	NM_014844.4	missense_variant	MODERATE	c.682C>A	p.Gln228Lys			22.6	0.017521	0.144	0.415	0.045	0.540926	0.018				22.5	Uncertain significance	PVS1=0 PS=[0, 0, 0, 0, 0] PM=[0, 1, 0, 0, 0, 0, 0] PP=[0, 0, 0, 0, 0, 0] BA1=0 BS=[0, 0, 0, 0, 0] BP=[1, 0, 0, 0, 0, 0, 0, 0]	228
chr14	102891360		A	G	TECPR2	NM_014844.4	missense_variant	MODERATE	c.683A>G	p.Gln228Arg			22.7	0.0148	0.166	0.287	0.002	0.931371	0.196				22.1	Uncertain significance	PVS1=0 PS=[0, 0, 0, 0, 0] PM=[0, 1, 0, 0, 0, 0, 0] PP=[0, 0, 0, 0, 0, 0] BA1=0 BS=[0, 0, 0, 0, 0] BP=[1, 0, 0, 0, 0, 0, 0, 0]	228
chr14	102891360		A	C	TECPR2	NM_014844.4	missense_variant	MODERATE	c.683A>C	p.Gln228Pro			22.6	0.013149	0.241	0.396	0	0.571158	-0.064				21.6	Uncertain significance	PVS1=0 PS=[0, 0, 0, 0, 0] PM=[0, 1, 0, 0, 0, 0, 0] PP=[0, 0, 0, 0, 0, 0] BA1=0 BS=[0, 0, 0, 0, 0] BP=[1, 0, 0, 0, 0, 0, 0, 0]	228
chr14	102891360		A	T	TECPR2	NM_014844.4	missense_variant	MODERATE	c.683A>T	p.Gln228Leu			24	0.035663	0.176	0.157	0.093	0.500744	-0.07				23.5	Uncertain significance	PVS1=0 PS=[0, 0, 0, 0, 0] PM=[0, 1, 0, 0, 0, 0, 0] PP=[0, 0, 0, 0, 0, 0] BA1=0 BS=[0, 0, 0, 0, 0] BP=[1, 0, 0, 0, 0, 0, 0, 0]	228
chr14	102891361		A	C	TECPR2	NM_014844.4	missense_variant	MODERATE	c.684A>C	p.Gln228His			23.8	0.04718	0.199	0.067	0.474	0.983513	-0.049				22.7	Likely benign	PVS1=0 PS=[0, 0, 0, 0, 0] PM=[0, 1, 0, 0, 0, 0, 0] PP=[0, 0, 0, 0, 0, 0] BA1=0 BS=[0, 0, 0, 0, 0] BP=[1, 0, 0, 1, 0, 0, 0, 0]	228
chr14	102891361		A	T	TECPR2	NM_014844.4	missense_variant	MODERATE	c.684A>T	p.Gln228His			23.7	0.047893	0.199	0.067	0.474	0.98278	-0.115				22.9	Likely benign	PVS1=0 PS=[0, 0, 0, 0, 0] PM=[0, 1, 0, 0, 0, 0, 0] PP=[0, 0, 0, 0, 0, 0] BA1=0 BS=[0, 0, 0, 0, 0] BP=[1, 0, 0, 1, 0, 0, 0, 0]	228
chr14	102891362		A	G	TECPR2	NM_014844.4	missense_variant	MODERATE	c.685A>G	p.Ser229Gly			24.6	0.018042	0.215	0.036	0.179	0.634632	-0.045				23.4	Uncertain significance	PVS1=0 PS=[0, 0, 0, 0, 0] PM=[0, 1, 0, 0, 0, 0, 0] PP=[0, 0, 0, 0, 0, 0] BA1=0 BS=[0, 0, 0, 0, 0] BP=[1, 0, 0, 0, 0, 0, 0, 0]	229
chr14	102891362		A	C	TECPR2	NM_014844.4	missense_variant	MODERATE	c.685A>C	p.Ser229Arg			25.2	0.027072	0.31	0.103	0.517	0.892759	0.161				23.9	Uncertain significance	PVS1=0 PS=[0, 0, 0, 0, 0] PM=[0, 1, 0, 0, 0, 0, 0] PP=[0, 0, 0, 0, 0, 0] BA1=0 BS=[0, 0, 0, 0, 0] BP=[1, 0, 0, 0, 0, 0, 0, 0]	229
chr14	102891362		A	T	TECPR2	NM_014844.4	missense_variant	MODERATE	c.685A>T	p.Ser229Cys			28.3	0.048511	0.308	0.005	0.731	0.872077	0.122				25.6	Uncertain significance	PVS1=0 PS=[0, 0, 0, 0, 0] PM=[0, 1, 0, 0, 0, 0, 0] PP=[0, 0, 0, 0, 0, 0] BA1=0 BS=[0, 0, 0, 0, 0] BP=[1, 0, 0, 0, 0, 0, 0, 0]	229
chr14	102891363		G	A	TECPR2	NM_014844.4	missense_variant	MODERATE	c.686G>A	p.Ser229Asn			23.5	0.013961	0.086	0.081	0.334	0.654238	-0.039				23.3	Uncertain significance	PVS1=0 PS=[0, 0, 0, 0, 0] PM=[0, 1, 0, 0, 0, 0, 0] PP=[0, 0, 0, 0, 0, 0] BA1=0 BS=[0, 0, 0, 0, 0] BP=[1, 0, 0, 0, 0, 0, 0, 0]	229
chr14	102891363		G	C	TECPR2	NM_014844.4	missense_variant	MODERATE	c.686G>C	p.Ser229Thr			23.2	0.009296	0.055	0.147	0.011	0.697118	0.074				22.9	Uncertain significance	PVS1=0 PS=[0, 0, 0, 0, 0] PM=[0, 1, 0, 0, 0, 0, 0] PP=[0, 0, 0, 0, 0, 0] BA1=0 BS=[0, 0, 0, 0, 0] BP=[1, 0, 0, 0, 0, 0, 0, 0]	229
chr14	102891363		G	T	TECPR2	NM_014844.4	missense_variant	MODERATE	c.686G>T	p.Ser229Ile			24.2	0.036464	0.211	0.006	0.431	0.79808	0.041				23.8	Uncertain significance	PVS1=0 PS=[0, 0, 0, 0, 0] PM=[0, 1, 0, 0, 0, 0, 0] PP=[0, 0, 0, 0, 0, 0] BA1=0 BS=[0, 0, 0, 0, 0] BP=[1, 0, 0, 0, 0, 0, 0, 0]	229
chr14	102891364		T	G	TECPR2	NM_014844.4	missense_variant	MODERATE	c.687T>G	p.Ser229Arg			21	0.02081	0.185	0.103	0.517	0.853912	-0.198				16.7	Likely benign	PVS1=0 PS=[0, 0, 0, 0, 0] PM=[0, 1, 0, 0, 0, 0, 0] PP=[0, 0, 0, 0, 0, 0] BA1=0 BS=[0, 0, 0, 0, 0] BP=[1, 0, 0, 1, 0, 0, 0, 0]	229
chr14	102891364		T	A	TECPR2	NM_014844.4	missense_variant	MODERATE	c.687T>A	p.Ser229Arg			20.9	0.021301	0.185	0.103	0.517	0.86181	0.18				16.5	Likely benign	PVS1=0 PS=[0, 0, 0, 0, 0] PM=[0, 1, 0, 0, 0, 0, 0] PP=[0, 0, 0, 0, 0, 0] BA1=0 BS=[0, 0, 0, 0, 0] BP=[1, 0, 0, 1, 0, 0, 0, 0]	229
chr14	102891365		G	A	TECPR2	NM_014844.4	missense_variant	MODERATE	c.688G>A	p.Asp230Asn			26.6	0.040645	0.224	0.003	0.571	0.907724	-0.108				26.7	Uncertain significance	PVS1=0 PS=[0, 0, 0, 0, 0] PM=[0, 1, 0, 0, 0, 0, 0] PP=[0, 0, 0, 0, 0, 0] BA1=0 BS=[0, 0, 0, 0, 0] BP=[1, 0, 0, 0, 0, 0, 0, 0]	230
chr14	102891365		G	C	TECPR2	NM_014844.4	missense_variant	MODERATE	c.688G>C	p.Asp230His			27	0.043921	0.274	0.001	0.846	0.980718	0.026				26	Uncertain significance	PVS1=0 PS=[0, 0, 0, 0, 0] PM=[0, 1, 0, 0, 0, 0, 0] PP=[0, 0, 0, 0, 0, 0] BA1=0 BS=[0, 0, 0, 0, 0] BP=[1, 0, 0, 0, 0, 0, 0, 0]	230
chr14	102891365		G	T	TECPR2	NM_014844.4	missense_variant	MODERATE	c.688G>T	p.Asp230Tyr			27.1	0.05319	0.363	0.001	0.788	0.990728	-0.107				26.8	Uncertain significance	PVS1=0 PS=[0, 0, 0, 0, 0] PM=[0, 1, 0, 0, 0, 0, 0] PP=[0, 0, 0, 0, 0, 0] BA1=0 BS=[0, 0, 0, 0, 0] BP=[1, 0, 0, 0, 0, 0, 0, 0]	230
chr14	102891366		A	G	TECPR2	NM_014844.4	missense_variant	MODERATE	c.689A>G	p.Asp230Gly			24.9	0.042817	0.319	0.002	0.294	0.934812	-0.068				24	Uncertain significance	PVS1=0 PS=[0, 0, 0, 0, 0] PM=[0, 1, 0, 0, 0, 0, 0] PP=[0, 0, 0, 0, 0, 0] BA1=0 BS=[0, 0, 0, 0, 0] BP=[1, 0, 0, 0, 0, 0, 0, 0]	230
chr14	102891366		A	C	TECPR2	NM_014844.4	missense_variant	MODERATE	c.689A>C	p.Asp230Ala			24.4	0.027514	0.248	0.024	0.022	0.915238	-0.166				23.7	Uncertain significance	PVS1=0 PS=[0, 0, 0, 0, 0] PM=[0, 1, 0, 0, 0, 0, 0] PP=[0, 0, 0, 0, 0, 0] BA1=0 BS=[0, 0, 0, 0, 0] BP=[1, 0, 0, 0, 0, 0, 0, 0]	230
chr14	102891366		A	T	TECPR2	NM_014844.4	missense_variant	MODERATE	c.689A>T	p.Asp230Val			26.9	0.066404	0.41	0.001	0.508	0.999994	-0.532				25.6	Uncertain significance	PVS1=0 PS=[0, 0, 0, 0, 0] PM=[0, 1, 0, 0, 0, 0, 0] PP=[0, 0, 0, 0, 0, 0] BA1=0 BS=[0, 0, 0, 0, 0] BP=[1, 0, 0, 0, 0, 0, 0, 0]	230
chr14	102891367		T	G	TECPR2	NM_014844.4	missense_variant	MODERATE	c.690T>G	p.Asp230Glu			22.6	0.024552	0.151	0.077	0.297	0.996605	0.033				17.84	Likely benign	PVS1=0 PS=[0, 0, 0, 0, 0] PM=[0, 1, 0, 0, 0, 0, 0] PP=[0, 0, 0, 0, 0, 0] BA1=0 BS=[0, 0, 0, 0, 0] BP=[1, 0, 0, 1, 0, 0, 0, 0]	230
chr14	102891367		T	A	TECPR2	NM_014844.4	missense_variant	MODERATE	c.690T>A	p.Asp230Glu			22.5	0.025472	0.15	0.077	0.297	0.996469	0.006				17.87	Likely benign	PVS1=0 PS=[0, 0, 0, 0, 0] PM=[0, 1, 0, 0, 0, 0, 0] PP=[0, 0, 0, 0, 0, 0] BA1=0 BS=[0, 0, 0, 0, 0] BP=[1, 0, 0, 1, 0, 0, 0, 0]	230
chr14	102891368		C	G	TECPR2	NM_014844.4	missense_variant	MODERATE	c.691C>G	p.Leu231Val			23.6	0.030743	0.145	0.23	0.994	0.867921	0.04				23.4	Uncertain significance	PVS1=0 PS=[0, 0, 0, 0, 0] PM=[0, 1, 0, 0, 0, 0, 0] PP=[0, 0, 0, 0, 0, 0] BA1=0 BS=[0, 0, 0, 0, 0] BP=[1, 0, 0, 0, 0, 0, 0, 0]	231
chr14	102891368		C	A	TECPR2	NM_014844.4	missense_variant	MODERATE	c.691C>A	p.Leu231Ile			25	0.02758	0.118	0.181	0.994	0.922156	0.119				25.1	Uncertain significance	PVS1=0 PS=[0, 0, 0, 0, 0] PM=[0, 1, 0, 0, 0, 0, 0] PP=[0, 0, 0, 0, 0, 0] BA1=0 BS=[0, 0, 0, 0, 0] BP=[1, 0, 0, 0, 0, 0, 0, 0]	231
chr14	102891369		T	G	TECPR2	NM_014844.4	missense_variant	MODERATE	c.692T>G	p.Leu231Arg			26.8	0.143192	0.366	0.006	0.999	0.826203	0.303				27	Uncertain significance	PVS1=0 PS=[0, 0, 0, 0, 0] PM=[0, 1, 0, 0, 0, 0, 0] PP=[0, 0, 0, 0, 0, 0] BA1=0 BS=[0, 0, 0, 0, 0] BP=[1, 0, 0, 0, 0, 0, 0, 0]	231
chr14	102891369		T	A	TECPR2	NM_014844.4	missense_variant	MODERATE	c.692T>A	p.Leu231Gln			26.6	0.133023	0.354	0.008	0.999	0.792678	0.11				26.4	Uncertain significance	PVS1=0 PS=[0, 0, 0, 0, 0] PM=[0, 1, 0, 0, 0, 0, 0] PP=[0, 0, 0, 0, 0, 0] BA1=0 BS=[0, 0, 0, 0, 0] BP=[1, 0, 0, 0, 0, 0, 0, 0]	231
chr14	102891369		T	C	TECPR2	NM_014844.4	missense_variant	MODERATE	c.692T>C	p.Leu231Pro			26.9	0.078272	0.371	0.058	0.999	0.999995	0.078				27	Uncertain significance	PVS1=0 PS=[0, 0, 0, 0, 0] PM=[0, 1, 0, 0, 0, 0, 0] PP=[0, 0, 0, 0, 0, 0] BA1=0 BS=[0, 0, 0, 0, 0] BP=[1, 0, 0, 0, 0, 0, 0, 0]	231
chr14	102891371		A	G	TECPR2	NM_014844.4	missense_variant	MODERATE	c.694A>G	p.Thr232Ala			22.2	0.012418	0.09	0.061	0.033	0.988391	-0.07				20.9	Uncertain significance	PVS1=0 PS=[0, 0, 0, 0, 0] PM=[0, 1, 0, 0, 0, 0, 0] PP=[0, 0, 0, 0, 0, 0] BA1=0 BS=[0, 0, 0, 0, 0] BP=[1, 0, 0, 0, 0, 0, 0, 0]	232
chr14	102891371		A	C	TECPR2	NM_014844.4	missense_variant	MODERATE	c.694A>C	p.Thr232Pro			23.4	0.016347	0.184	0.021	0.243	0.936981	0.092				23.2	Uncertain significance	PVS1=0 PS=[0, 0, 0, 0, 0] PM=[0, 1, 0, 0, 0, 0, 0] PP=[0, 0, 0, 0, 0, 0] BA1=0 BS=[0, 0, 0, 0, 0] BP=[1, 0, 0, 0, 0, 0, 0, 0]	232
chr14	102891371		A	T	TECPR2	NM_014844.4	missense_variant	MODERATE	c.694A>T	p.Thr232Ser			22.8	0.010169	0.084	0.174	0.062	0.995566	0.159				22.7	Uncertain significance	PVS1=0 PS=[0, 0, 0, 0, 0] PM=[0, 1, 0, 0, 0, 0, 0] PP=[0, 0, 0, 0, 0, 0] BA1=0 BS=[0, 0, 0, 0, 0] BP=[1, 0, 0, 0, 0, 0, 0, 0]	232
chr14	102891372		C	G	TECPR2	NM_014844.4	missense_variant	MODERATE	c.695C>G	p.Thr232Ser			21.9	0.010747	0.062	0.174	0.062	0.996924	0.011				22.5	Uncertain significance	PVS1=0 PS=[0, 0, 0, 0, 0] PM=[0, 1, 0, 0, 0, 0, 0] PP=[0, 0, 0, 0, 0, 0] BA1=0 BS=[0, 0, 0, 0, 0] BP=[1, 0, 0, 0, 0, 0, 0, 0]	232
chr14	102891372		C	A	TECPR2	NM_014844.4	missense_variant	MODERATE	c.695C>A	p.Thr232Asn			22	0.011355	0.054	0.033	0.163	0.968426	0.009				22.6	Uncertain significance	PVS1=0 PS=[0, 0, 0, 0, 0] PM=[0, 1, 0, 0, 0, 0, 0] PP=[0, 0, 0, 0, 0, 0] BA1=0 BS=[0, 0, 0, 0, 0] BP=[1, 0, 0, 0, 0, 0, 0, 0]	232
chr14	102891372		C	T	TECPR2	NM_014844.4	missense_variant	MODERATE	c.695C>T	p.Thr232Ile			22.2	0.012449	0.083	0.074	0.023	0.966977	0.043				22.8	Uncertain significance	PVS1=0 PS=[0, 0, 0, 0, 0] PM=[0, 1, 0, 0, 0, 0, 0] PP=[0, 0, 0, 0, 0, 0] BA1=0 BS=[0, 0, 0, 0, 0] BP=[1, 0, 0, 0, 0, 0, 0, 0]	232
chr14	102891374		T	G	TECPR2	NM_014844.4	missense_variant	MODERATE	c.697T>G	p.Leu233Val			16.39	0.006866	0.118	0.234	0.014	0.57531	0.11				15.05	Likely benign	PVS1=0 PS=[0, 0, 0, 0, 0] PM=[0, 1, 0, 0, 0, 0, 0] PP=[0, 0, 0, 0, 0, 0] BA1=0 BS=[0, 0, 0, 0, 0] BP=[1, 0, 0, 1, 0, 0, 0, 0]	233
chr14	102891374		T	A	TECPR2	NM_014844.4	missense_variant	MODERATE	c.697T>A	p.Leu233Met			22.4	0.022533	0.138	0.008	0.553	0.639602	0.163				22.7	Likely benign	PVS1=0 PS=[0, 0, 0, 0, 0] PM=[0, 1, 0, 0, 0, 0, 0] PP=[0, 0, 0, 0, 0, 0] BA1=0 BS=[0, 0, 0, 0, 0] BP=[1, 0, 0, 1, 0, 0, 0, 0]	233
chr14	102891375		T	G	TECPR2	NM_014844.4	missense_variant	MODERATE	c.698T>G	p.Leu233Trp			26.1	0.030901	0.334	0.001	0.625	0.974969	0.036				25.6	Uncertain significance	PVS1=0 PS=[0, 0, 0, 0, 0] PM=[0, 1, 0, 0, 0, 0, 0] PP=[0, 0, 0, 0, 0, 0] BA1=0 BS=[0, 0, 0, 0, 0] BP=[1, 0, 0, 0, 0, 0, 0, 0]	233
chr14	102891375		T	C	TECPR2	NM_014844.4	missense_variant	MODERATE	c.698T>C	p.Leu233Ser			24	0.028386	0.359	0.002	0.172	0.962044	0.096				23.7	Uncertain significance	PVS1=0 PS=[0, 0, 0, 0, 0] PM=[0, 1, 0, 0, 0, 0, 0] PP=[0, 0, 0, 0, 0, 0] BA1=0 BS=[0, 0, 0, 0, 0] BP=[1, 0, 0, 0, 0, 0, 0, 0]	233
chr14	102891376		G	C	TECPR2	NM_014844.4	missense_variant	MODERATE	c.699G>C	p.Leu233Phe			23.4	0.020127	0.162	0.008	0.553	0.891314	-0.001				22.8	Likely benign	PVS1=0 PS=[0, 0, 0, 0, 0] PM=[0, 1, 0, 0, 0, 0, 0] PP=[0, 0, 0, 0, 0, 0] BA1=0 BS=[0, 0, 0, 0, 0] BP=[1, 0, 0, 1, 0, 0, 0, 0]	233
chr14	102891376		G	T	TECPR2	NM_014844.4	missense_variant	MODERATE	c.699G>T	p.Leu233Phe		1	23.3	0.020849	0.158	0.008	0.553	0.891314	-0.217				22.9	Likely benign	PVS1=0 PS=[0, 0, 0, 0, 0] PM=[0, 1, 0, 0, 0, 0, 0] PP=[0, 0, 0, 0, 0, 0] BA1=0 BS=[0, 0, 0, 0, 0] BP=[1, 0, 0, 1, 0, 0, 0, 0]	233
chr14	102891377		T	G	TECPR2	NM_014844.4	missense_variant	MODERATE	c.700T>G	p.Tyr234Asp			24.9	0.039127	0.439	0	0.326	0.777234	0.19				23.9	Uncertain significance	PVS1=0 PS=[0, 0, 0, 0, 0] PM=[0, 1, 0, 0, 0, 0, 0] PP=[0, 0, 0, 0, 0, 0] BA1=0 BS=[0, 0, 0, 0, 0] BP=[1, 0, 0, 0, 0, 0, 0, 0]	234
chr14	102891377		T	A	TECPR2	NM_014844.4	missense_variant	MODERATE	c.700T>A	p.Tyr234Asn			24.9	0.046853	0.342	0	0.401	0.716067	0.165				23.8	Uncertain significance	PVS1=0 PS=[0, 0, 0, 0, 0] PM=[0, 1, 0, 0, 0, 0, 0] PP=[0, 0, 0, 0, 0, 0] BA1=0 BS=[0, 0, 0, 0, 0] BP=[1, 0, 0, 0, 0, 0, 0, 0]	234
chr14	102891377		T	C	TECPR2	NM_014844.4	missense_variant	MODERATE	c.700T>C	p.Tyr234His			24.8	0.020742	0.282	0	0.497	0.965849	-0.015				23.6	Uncertain significance	PVS1=0 PS=[0, 0, 0, 0, 0] PM=[0, 1, 0, 0, 0, 0, 0] PP=[0, 0, 0, 0, 0, 0] BA1=0 BS=[0, 0, 0, 0, 0] BP=[1, 0, 0, 0, 0, 0, 0, 0]	234
chr14	102891378		A	G	TECPR2	NM_014844.4	missense_variant	MODERATE	c.701A>G	p.Tyr234Cys	1		24.5	0.032196	0.268	0.001	0.571	0.935951	0.029				24.4	Uncertain significance	PVS1=0 PS=[0, 0, 0, 0, 0] PM=[0, 1, 0, 0, 0, 0, 0] PP=[0, 0, 0, 0, 0, 0] BA1=0 BS=[0, 0, 0, 0, 0] BP=[1, 0, 0, 0, 0, 0, 0, 0]	234
chr14	102891378		A	C	TECPR2	NM_014844.4	missense_variant	MODERATE	c.701A>C	p.Tyr234Ser			22.9	0.024312	0.251	0.001	0.142	0.956828	0.004				23	Uncertain significance	PVS1=0 PS=[0, 0, 0, 0, 0] PM=[0, 1, 0, 0, 0, 0, 0] PP=[0, 0, 0, 0, 0, 0] BA1=0 BS=[0, 0, 0, 0, 0] BP=[1, 0, 0, 0, 0, 0, 0, 0]	234
chr14	102891378		A	T	TECPR2	NM_014844.4	missense_variant	MODERATE	c.701A>T	p.Tyr234Phe			20.5	0.005714	0.17	0.268	0.002	0.996382	-0.126				18.2	Uncertain significance	PVS1=0 PS=[0, 0, 0, 0, 0] PM=[0, 1, 0, 0, 0, 0, 0] PP=[0, 0, 0, 0, 0, 0] BA1=0 BS=[0, 0, 0, 0, 0] BP=[1, 0, 0, 0, 0, 0, 0, 0]	234
chr14	102891380		G	A	TECPR2	NM_014844.4	missense_variant	MODERATE	c.703G>A	p.Ala235Thr			24.6	0.031553	0.26	0.007	0.493	0.986354	0.079				24.5	Uncertain significance	PVS1=0 PS=[0, 0, 0, 0, 0] PM=[0, 1, 0, 0, 0, 0, 0] PP=[0, 0, 0, 0, 0, 0] BA1=0 BS=[0, 0, 0, 0, 0] BP=[1, 0, 0, 0, 0, 0, 0, 0]	235
chr14	102891380		G	C	TECPR2	NM_014844.4	missense_variant	MODERATE	c.703G>C	p.Ala235Pro			25.2	0.038131	0.342	0.01	0.804	0.996466	-0.104				24.8	Uncertain significance	PVS1=0 PS=[0, 0, 0, 0, 0] PM=[0, 1, 0, 0, 0, 0, 0] PP=[0, 0, 0, 0, 0, 0] BA1=0 BS=[0, 0, 0, 0, 0] BP=[1, 0, 0, 0, 0, 0, 0, 0]	235
chr14	102891380		G	T	TECPR2	NM_014844.4	missense_variant	MODERATE	c.703G>T	p.Ala235Ser			23.1	0.024292	0.201	0.02	0.294	0.972149	-0.094				22.9	Uncertain significance	PVS1=0 PS=[0, 0, 0, 0, 0] PM=[0, 1, 0, 0, 0, 0, 0] PP=[0, 0, 0, 0, 0, 0] BA1=0 BS=[0, 0, 0, 0, 0] BP=[1, 0, 0, 0, 0, 0, 0, 0]	235
chr14	102891381		C	G	TECPR2	NM_014844.4	missense_variant	MODERATE	c.704C>G	p.Ala235Gly			22.1	0.020637	0.187	0.096	0.6	0.987242	-0.237				23.2	Uncertain significance	PVS1=0 PS=[0, 0, 0, 0, 0] PM=[0, 1, 0, 0, 0, 0, 0] PP=[0, 0, 0, 0, 0, 0] BA1=0 BS=[0, 0, 0, 0, 0] BP=[1, 0, 0, 0, 0, 0, 0, 0]	235
chr14	102891381		C	A	TECPR2	NM_014844.4	missense_variant	MODERATE	c.704C>A	p.Ala235Glu			23	0.049386	0.354	0.003	0.884	0.994334	-0.172				24.4	Uncertain significance	PVS1=0 PS=[0, 0, 0, 0, 0] PM=[0, 1, 0, 0, 0, 0, 0] PP=[0, 0, 0, 0, 0, 0] BA1=0 BS=[0, 0, 0, 0, 0] BP=[1, 0, 0, 0, 0, 0, 0, 0]	235
chr14	102891381		C	T	TECPR2	NM_014844.4	missense_variant	MODERATE	c.704C>T	p.Ala235Val	2		22.1	0.038288	0.218	0.006	0.423	0.990784	-0.142				23.3	Uncertain significance	PVS1=0 PS=[0, 0, 0, 0, 0] PM=[0, 1, 0, 0, 0, 0, 0] PP=[0, 0, 0, 0, 0, 0] BA1=0 BS=[0, 0, 0, 0, 0] BP=[1, 0, 0, 0, 0, 0, 0, 0]	235
chr14	102891383		T	G	TECPR2	NM_014844.4	missense_variant	MODERATE	c.706T>G	p.Ser236Ala			15.69	0.006758	0.1	0.889	0.002	1	-0.032				5.79	Uncertain significance	PVS1=0 PS=[0, 0, 0, 0, 0] PM=[0, 1, 0, 0, 0, 0, 0] PP=[0, 0, 0, 0, 0, 0] BA1=0 BS=[0, 0, 0, 0, 0] BP=[1, 0, 0, 0, 0, 0, 0, 0]	236
chr14	102891383		T	A	TECPR2	NM_014844.4	missense_variant	MODERATE	c.706T>A	p.Ser236Thr			17.74	0.010139	0.139	0.233	0.05	1	0.161				11.36	Uncertain significance	PVS1=0 PS=[0, 0, 0, 0, 0] PM=[0, 1, 0, 0, 0, 0, 0] PP=[0, 0, 0, 0, 0, 0] BA1=0 BS=[0, 0, 0, 0, 0] BP=[1, 0, 0, 0, 0, 0, 0, 0]	236
chr14	102891383		T	C	TECPR2	NM_014844.4	missense_variant	MODERATE	c.706T>C	p.Ser236Pro			22	0.029531	0.242	0.049	0.188	1	-0.233				16.3	Uncertain significance	PVS1=0 PS=[0, 0, 0, 0, 0] PM=[0, 1, 0, 0, 0, 0, 0] PP=[0, 0, 0, 0, 0, 0] BA1=0 BS=[0, 0, 0, 0, 0] BP=[1, 0, 0, 0, 0, 0, 0, 0]	236
chr14	102891384		C	T	TECPR2	NM_014844.4	missense_variant	MODERATE	c.707C>T	p.Ser236Leu			20.2	0.025187	0.161	0.019	0.05	1	-0.181				19.38	Uncertain significance	PVS1=0 PS=[0, 0, 0, 0, 0] PM=[0, 1, 0, 0, 0, 0, 0] PP=[0, 0, 0, 0, 0, 0] BA1=0 BS=[0, 0, 0, 0, 0] BP=[1, 0, 0, 0, 0, 0, 0, 0]	236
chr14	102891386		C	G	TECPR2	NM_014844.4	missense_variant	MODERATE	c.709C>G	p.Arg237Gly			23.2	0.091274	0.325	0.008	0.528	0.828792	-0.3				21.1	Likely benign	PVS1=0 PS=[0, 0, 0, 0, 0] PM=[0, 1, 0, 0, 0, 0, 0] PP=[0, 0, 0, 0, 0, 0] BA1=0 BS=[0, 0, 0, 0, 0] BP=[1, 0, 0, 1, 0, 0, 0, 0]	237
chr14	102891386		C	T	TECPR2	NM_014844.4	missense_variant	MODERATE	c.709C>T	p.Arg237Trp	2		24.2	0.12121	0.264	0.001	0.872	0.601142	-0.062				22.5	Likely benign	PVS1=0 PS=[0, 0, 0, 0, 0] PM=[0, 1, 0, 0, 0, 0, 0] PP=[0, 0, 0, 0, 0, 0] BA1=0 BS=[0, 0, 0, 0, 0] BP=[1, 0, 0, 1, 0, 0, 0, 0]	237
chr14	102891387		G	A	TECPR2	NM_014844.4	missense_variant	MODERATE	c.710G>A	p.Arg237Gln	2		26.6	0.1079	0.398	0.003	0.567	0.933628	-0.023				25.1	Uncertain significance	PVS1=0 PS=[0, 0, 0, 0, 0] PM=[0, 1, 0, 0, 0, 0, 0] PP=[0, 0, 0, 0, 0, 0] BA1=0 BS=[0, 0, 0, 0, 0] BP=[1, 0, 0, 0, 0, 0, 0, 0]	237
chr14	102891387		G	C	TECPR2	NM_014844.4	missense_variant	MODERATE	c.710G>C	p.Arg237Pro			27.3	0.132078	0.493	0.003	0.775	0.99199	-0.034				24.5	Uncertain significance	PVS1=0 PS=[0, 0, 0, 0, 0] PM=[0, 1, 0, 0, 0, 0, 0] PP=[0, 0, 0, 0, 0, 0] BA1=0 BS=[0, 0, 0, 0, 0] BP=[1, 0, 0, 0, 0, 0, 0, 0]	237
chr14	102891387		G	T	TECPR2	NM_014844.4	missense_variant	MODERATE	c.710G>T	p.Arg237Leu			24.4	0.097423	0.554	0.003	0.26	0.991503	-0.066				23.1	Uncertain significance	PVS1=0 PS=[0, 0, 0, 0, 0] PM=[0, 1, 0, 0, 0, 0, 0] PP=[0, 0, 0, 0, 0, 0] BA1=0 BS=[0, 0, 0, 0, 0] BP=[1, 0, 0, 0, 0, 0, 0, 0]	237
chr14	102891389		C	G	TECPR2	NM_014844.4	missense_variant	MODERATE	c.712C>G	p.Pro238Ala			22	0.059147	0.282	0.007	0.294	0.998811	-0.004				21.8	Uncertain significance	PVS1=0 PS=[0, 0, 0, 0, 0] PM=[0, 1, 0, 0, 0, 0, 0] PP=[0, 0, 0, 0, 0, 0] BA1=0 BS=[0, 0, 0, 0, 0] BP=[1, 0, 0, 0, 0, 0, 0, 0]	238
chr14	102891389		C	A	TECPR2	NM_014844.4	missense_variant	MODERATE	c.712C>A	p.Pro238Thr			23	0.094879	0.391	0.002	0.571	0.999233	0.316				23.3	Uncertain significance	PVS1=0 PS=[0, 0, 0, 0, 0] PM=[0, 1, 0, 0, 0, 0, 0] PP=[0, 0, 0, 0, 0, 0] BA1=0 BS=[0, 0, 0, 0, 0] BP=[1, 0, 0, 0, 0, 0, 0, 0]	238
chr14	102891389		C	T	TECPR2	NM_014844.4	missense_variant	MODERATE	c.712C>T	p.Pro238Ser			23.4	0.044038	0.286	0.004	0.735	0.999269	0.029				23.6	Uncertain significance	PVS1=0 PS=[0, 0, 0, 0, 0] PM=[0, 1, 0, 0, 0, 0, 0] PP=[0, 0, 0, 0, 0, 0] BA1=0 BS=[0, 0, 0, 0, 0] BP=[1, 0, 0, 0, 0, 0, 0, 0]	238
chr14	102891390		C	G	TECPR2	NM_014844.4	missense_variant	MODERATE	c.713C>G	p.Pro238Arg			23.7	0.106028	0.443	0.003	0.788	0.999668	0.114				23.6	Uncertain significance	PVS1=0 PS=[0, 0, 0, 0, 0] PM=[0, 1, 0, 0, 0, 0, 0] PP=[0, 0, 0, 0, 0, 0] BA1=0 BS=[0, 0, 0, 0, 0] BP=[1, 0, 0, 0, 0, 0, 0, 0]	238
chr14	102891390		C	A	TECPR2	NM_014844.4	missense_variant	MODERATE	c.713C>A	p.Pro238His			23.7	0.099288	0.368	0.001	0.846	0.999336	0.063				23.8	Uncertain significance	PVS1=0 PS=[0, 0, 0, 0, 0] PM=[0, 1, 0, 0, 0, 0, 0] PP=[0, 0, 0, 0, 0, 0] BA1=0 BS=[0, 0, 0, 0, 0] BP=[1, 0, 0, 0, 0, 0, 0, 0]	238
chr14	102891390		C	T	TECPR2	NM_014844.4	missense_variant	MODERATE	c.713C>T	p.Pro238Leu			22.4	0.050026	0.329	0.022	0.022	0.999999	0.09				22.6	Uncertain significance	PVS1=0 PS=[0, 0, 0, 0, 0] PM=[0, 1, 0, 0, 0, 0, 0] PP=[0, 0, 0, 0, 0, 0] BA1=0 BS=[0, 0, 0, 0, 0] BP=[1, 0, 0, 0, 0, 0, 0, 0]	238
chr14	102891392	863424	G	A	TECPR2	NM_014844.4	missense_variant	MODERATE	c.715G>A	p.Gly239Arg	16	5	25.2	0.187293	0.539	0.002	0.995	0.999993	-0.138			Uncertain_significance	25.3	Uncertain significance	PVS1=0 PS=[0, 0, 0, 0, 0] PM=[0, 1, 0, 0, 0, 0, 0] PP=[0, 0, 0, 0, 0, 0] BA1=0 BS=[0, 0, 0, 0, 0] BP=[1, 0, 0, 0, 0, 0, 0, 0]	239
chr14	102891392		G	C	TECPR2	NM_014844.4	missense_variant	MODERATE	c.715G>C	p.Gly239Arg			25.1	0.18735	0.536	0.002	0.997	0.999993	0.048				24.3	Uncertain significance	PVS1=0 PS=[0, 0, 0, 0, 0] PM=[0, 1, 0, 0, 0, 0, 0] PP=[0, 0, 0, 0, 0, 0] BA1=0 BS=[0, 0, 0, 0, 0] BP=[1, 0, 0, 0, 0, 0, 0, 0]	239
chr14	102891392		G	T	TECPR2	NM_014844.4	missense_variant	MODERATE	c.715G>T	p.Gly239Trp			26.1	0.296544	0.539	0	0.999	0.999996	0.063				25.1	Uncertain significance	PVS1=0 PS=[0, 0, 0, 0, 0] PM=[0, 1, 0, 0, 0, 0, 0] PP=[0, 0, 0, 0, 0, 0] BA1=0 BS=[0, 0, 0, 0, 0] BP=[1, 0, 0, 0, 0, 0, 0, 0]	239
chr14	102891393		G	A	TECPR2	NM_014844.4	missense_variant	MODERATE	c.716G>A	p.Gly239Glu			25.2	0.129788	0.554	0.003	0.993	0.999992	0.203				24.1	Uncertain significance	PVS1=0 PS=[0, 0, 0, 0, 0] PM=[0, 1, 0, 0, 0, 0, 0] PP=[0, 0, 0, 0, 0, 0] BA1=0 BS=[0, 0, 0, 0, 0] BP=[1, 0, 0, 0, 0, 0, 0, 0]	239
chr14	102891393		G	C	TECPR2	NM_014844.4	missense_variant	MODERATE	c.716G>C	p.Gly239Ala			24.7	0.100029	0.465	0.004	0.982	0.99998	0.033				23.6	Uncertain significance	PVS1=0 PS=[0, 0, 0, 0, 0] PM=[0, 1, 0, 0, 0, 0, 0] PP=[0, 0, 0, 0, 0, 0] BA1=0 BS=[0, 0, 0, 0, 0] BP=[1, 0, 0, 0, 0, 0, 0, 0]	239
chr14	102891393		G	T	TECPR2	NM_014844.4	missense_variant	MODERATE	c.716G>T	p.Gly239Val			25.1	0.173095	0.595	0.001	0.995	1	0.002				24	Uncertain significance	PVS1=0 PS=[0, 0, 0, 0, 0] PM=[0, 1, 0, 0, 0, 0, 0] PP=[0, 0, 0, 0, 0, 0] BA1=0 BS=[0, 0, 0, 0, 0] BP=[1, 0, 0, 0, 0, 0, 0, 0]	239
chr14	102891395		C	G	TECPR2	NM_014844.4	missense_variant	MODERATE	c.718C>G	p.Leu240Val			22.2	0.026841	0.11	0.007	0.05	0.684137	-0.012				19.99	Uncertain significance	PVS1=0 PS=[0, 0, 0, 0, 0] PM=[0, 1, 0, 0, 0, 0, 0] PP=[0, 0, 0, 0, 0, 0] BA1=0 BS=[0, 0, 0, 0, 0] BP=[1, 0, 0, 0, 0, 0, 0, 0]	240
chr14	102891395		C	A	TECPR2	NM_014844.4	missense_variant	MODERATE	c.718C>A	p.Leu240Ile	1		22.2	0.020467	0.117	0.053	0.012	0.806424	0.125				20.9	Uncertain significance	PVS1=0 PS=[0, 0, 0, 0, 0] PM=[0, 1, 0, 0, 0, 0, 0] PP=[0, 0, 0, 0, 0, 0] BA1=0 BS=[0, 0, 0, 0, 0] BP=[1, 0, 0, 0, 0, 0, 0, 0]	240
chr14	102891395		C	T	TECPR2	NM_014844.4	missense_variant	MODERATE	c.718C>T	p.Leu240Phe			22.5	0.021669	0.107	0.058	0.01	0.709725	0.022				21.4	Uncertain significance	PVS1=0 PS=[0, 0, 0, 0, 0] PM=[0, 1, 0, 0, 0, 0, 0] PP=[0, 0, 0, 0, 0, 0] BA1=0 BS=[0, 0, 0, 0, 0] BP=[1, 0, 0, 0, 0, 0, 0, 0]	240
chr14	102891396		T	G	TECPR2	NM_014844.4	missense_variant	MODERATE	c.719T>G	p.Leu240Arg			24.6	0.053892	0.299	0	0.556	0.965417	0.086				23.9	Uncertain significance	PVS1=0 PS=[0, 0, 0, 0, 0] PM=[0, 1, 0, 0, 0, 0, 0] PP=[0, 0, 0, 0, 0, 0] BA1=0 BS=[0, 0, 0, 0, 0] BP=[1, 0, 0, 0, 0, 0, 0, 0]	240
chr14	102891396		T	A	TECPR2	NM_014844.4	missense_variant	MODERATE	c.719T>A	p.Leu240His			24.4	0.085882	0.267	0	0.628	0.935638	0.078				23.8	Uncertain significance	PVS1=0 PS=[0, 0, 0, 0, 0] PM=[0, 1, 0, 0, 0, 0, 0] PP=[0, 0, 0, 0, 0, 0] BA1=0 BS=[0, 0, 0, 0, 0] BP=[1, 0, 0, 0, 0, 0, 0, 0]	240
chr14	102891396		T	C	TECPR2	NM_014844.4	missense_variant	MODERATE	c.719T>C	p.Leu240Pro			24.8	0.090767	0.33	0.001	0.714	0.999999	-0.044				24.1	Uncertain significance	PVS1=0 PS=[0, 0, 0, 0, 0] PM=[0, 1, 0, 0, 0, 0, 0] PP=[0, 0, 0, 0, 0, 0] BA1=0 BS=[0, 0, 0, 0, 0] BP=[1, 0, 0, 0, 0, 0, 0, 0]	240
chr14	102891398		C	G	TECPR2	NM_014844.4	missense_variant	MODERATE	c.721C>G	p.Arg241Gly			24.6	0.084617	0.405	0.003	0.608	0.998388	-0.081				24.4	Uncertain significance	PVS1=0 PS=[0, 0, 0, 0, 0] PM=[0, 1, 0, 0, 0, 0, 0] PP=[0, 0, 0, 0, 0, 0] BA1=0 BS=[0, 0, 0, 0, 0] BP=[1, 0, 0, 0, 0, 0, 0, 0]	241
chr14	102891398		C	T	TECPR2	NM_014844.4	missense_variant	MODERATE	c.721C>T	p.Arg241Trp	4		26.1	0.111641	0.385	0.001	0.872	0.999459	-0.001				26	Uncertain significance	PVS1=0 PS=[0, 0, 0, 0, 0] PM=[0, 1, 0, 0, 0, 0, 0] PP=[0, 0, 0, 0, 0, 0] BA1=0 BS=[0, 0, 0, 0, 0] BP=[1, 0, 0, 0, 0, 0, 0, 0]	241
chr14	102891399		G	A	TECPR2	NM_014844.4	missense_variant	MODERATE	c.722G>A	p.Arg241Gln			24.7	0.079061	0.425	0.004	0.567	0.995401	-0.132				24.5	Uncertain significance	PVS1=0 PS=[0, 0, 0, 0, 0] PM=[0, 1, 0, 0, 0, 0, 0] PP=[0, 0, 0, 0, 0, 0] BA1=0 BS=[0, 0, 0, 0, 0] BP=[1, 0, 0, 0, 0, 0, 0, 0]	241
chr14	102891399		G	C	TECPR2	NM_014844.4	missense_variant	MODERATE	c.722G>C	p.Arg241Pro			25.2	0.100688	0.525	0.003	0.775	0.999415	-0.179				24.8	Uncertain significance	PVS1=0 PS=[0, 0, 0, 0, 0] PM=[0, 1, 0, 0, 0, 0, 0] PP=[0, 0, 0, 0, 0, 0] BA1=0 BS=[0, 0, 0, 0, 0] BP=[1, 0, 0, 0, 0, 0, 0, 0]	241
chr14	102891399		G	T	TECPR2	NM_014844.4	missense_variant	MODERATE	c.722G>T	p.Arg241Leu			23.1	0.044803	0.33	0.02	0.012	0.999379	-0.204				22.9	Uncertain significance	PVS1=0 PS=[0, 0, 0, 0, 0] PM=[0, 1, 0, 0, 0, 0, 0] PP=[0, 0, 0, 0, 0, 0] BA1=0 BS=[0, 0, 0, 0, 0] BP=[1, 0, 0, 0, 0, 0, 0, 0]	241
chr14	102891401		C	G	TECPR2	NM_014844.4	missense_variant	MODERATE	c.724C>G	p.Leu242Val			23.1	0.090161	0.128	0.019	0.994	0.728865	-0.113				23.2	Uncertain significance	PVS1=0 PS=[0, 0, 0, 0, 0] PM=[0, 1, 0, 0, 0, 0, 0] PP=[0, 0, 0, 0, 0, 0] BA1=0 BS=[0, 0, 0, 0, 0] BP=[1, 0, 0, 0, 0, 0, 0, 0]	242
chr14	102891401		C	A	TECPR2	NM_014844.4	missense_variant	MODERATE	c.724C>A	p.Leu242Ile			22.3	0.053313	0.119	0.098	0.994	0.614049	0.106				22.1	Uncertain significance	PVS1=0 PS=[0, 0, 0, 0, 0] PM=[0, 1, 0, 0, 0, 0, 0] PP=[0, 0, 0, 0, 0, 0] BA1=0 BS=[0, 0, 0, 0, 0] BP=[1, 0, 0, 0, 0, 0, 0, 0]	242
chr14	102891402		T	G	TECPR2	NM_014844.4	missense_variant	MODERATE	c.725T>G	p.Leu242Arg			25	0.248002	0.54	0.001	0.999	0.994276	0.103				24.3	Uncertain significance	PVS1=0 PS=[0, 0, 0, 0, 0] PM=[0, 1, 0, 0, 0, 0, 0] PP=[0, 0, 0, 0, 0, 0] BA1=0 BS=[0, 0, 0, 0, 0] BP=[1, 0, 0, 0, 0, 0, 0, 0]	242
chr14	102891402		T	A	TECPR2	NM_014844.4	missense_variant	MODERATE	c.725T>A	p.Leu242Gln			24.8	0.24688	0.498	0.001	0.999	0.993622	-0.101				24.1	Uncertain significance	PVS1=0 PS=[0, 0, 0, 0, 0] PM=[0, 1, 0, 0, 0, 0, 0] PP=[0, 0, 0, 0, 0, 0] BA1=0 BS=[0, 0, 0, 0, 0] BP=[1, 0, 0, 0, 0, 0, 0, 0]	242
chr14	102891402		T	C	TECPR2	NM_014844.4	missense_variant	MODERATE	c.725T>C	p.Leu242Pro			25	0.377192	0.698	0.001	0.999	1	-0.166				24.3	Uncertain significance	PVS1=0 PS=[0, 0, 0, 0, 0] PM=[0, 1, 0, 0, 0, 0, 0] PP=[0, 0, 0, 0, 0, 0] BA1=0 BS=[0, 0, 0, 0, 0] BP=[1, 0, 0, 0, 0, 0, 0, 0]	242
chr14	102891404		T	G	TECPR2	NM_014844.4	missense_variant	MODERATE	c.727T>G	p.Trp243Gly			23.8	0.1924	0.477	0.01	0.416	0.99749	-0.743				23.4	Uncertain significance	PVS1=0 PS=[0, 0, 0, 0, 0] PM=[0, 1, 0, 0, 0, 0, 0] PP=[0, 0, 0, 0, 0, 0] BA1=0 BS=[0, 0, 0, 0, 0] BP=[1, 0, 0, 0, 0, 0, 0, 0]	243
chr14	102891404		T	A	TECPR2	NM_014844.4	missense_variant	MODERATE	c.727T>A	p.Trp243Arg			24.7	0.123601	0.476	0.003	0.663	0.993667	-0.206				24.2	Uncertain significance	PVS1=0 PS=[0, 0, 0, 0, 0] PM=[0, 1, 0, 0, 0, 0, 0] PP=[0, 0, 0, 0, 0, 0] BA1=0 BS=[0, 0, 0, 0, 0] BP=[1, 0, 0, 0, 0, 0, 0, 0]	243
chr14	102891404		T	C	TECPR2	NM_014844.4	missense_variant	MODERATE	c.727T>C	p.Trp243Arg	1		24.9	0.122581	0.478	0.003	0.663	0.993667	-0.015				24.1	Uncertain significance	PVS1=0 PS=[0, 0, 0, 0, 0] PM=[0, 1, 0, 0, 0, 0, 0] PP=[0, 0, 0, 0, 0, 0] BA1=0 BS=[0, 0, 0, 0, 0] BP=[1, 0, 0, 0, 0, 0, 0, 0]	243
chr14	102891405		G	C	TECPR2	NM_014844.4	missense_variant	MODERATE	c.728G>C	p.Trp243Ser			24.2	0.102887	0.525	0.003	0.431	1	0.119				23.4	Uncertain significance	PVS1=0 PS=[0, 0, 0, 0, 0] PM=[0, 1, 0, 0, 0, 0, 0] PP=[0, 0, 0, 0, 0, 0] BA1=0 BS=[0, 0, 0, 0, 0] BP=[1, 0, 0, 0, 0, 0, 0, 0]	243
chr14	102891405		G	T	TECPR2	NM_014844.4	missense_variant	MODERATE	c.728G>T	p.Trp243Leu			23.8	0.069357	0.373	0.004	0.416	0.998739	-0.123				23.4	Uncertain significance	PVS1=0 PS=[0, 0, 0, 0, 0] PM=[0, 1, 0, 0, 0, 0, 0] PP=[0, 0, 0, 0, 0, 0] BA1=0 BS=[0, 0, 0, 0, 0] BP=[1, 0, 0, 0, 0, 0, 0, 0]	243
chr14	102891406		G	C	TECPR2	NM_014844.4	missense_variant	MODERATE	c.729G>C	p.Trp243Cys			26.7	0.127036	0.487	0.001	0.801	1	-0.173				25.5	Uncertain significance	PVS1=0 PS=[0, 0, 0, 0, 0] PM=[0, 1, 0, 0, 0, 0, 0] PP=[0, 0, 0, 0, 0, 0] BA1=0 BS=[0, 0, 0, 0, 0] BP=[1, 0, 0, 0, 0, 0, 0, 0]	243
chr14	102891406		G	T	TECPR2	NM_014844.4	missense_variant	MODERATE	c.729G>T	p.Trp243Cys			26.6	0.126619	0.487	0.001	0.801	1	-0.202				25.9	Uncertain significance	PVS1=0 PS=[0, 0, 0, 0, 0] PM=[0, 1, 0, 0, 0, 0, 0] PP=[0, 0, 0, 0, 0, 0] BA1=0 BS=[0, 0, 0, 0, 0] BP=[1, 0, 0, 0, 0, 0, 0, 0]	243
chr14	102891407		A	G	TECPR2	NM_014844.4	missense_variant	MODERATE	c.730A>G	p.Lys244Glu			23.6	0.014719	0.187	0.051	0.004	0.8818	-0.202				22.8	Uncertain significance	PVS1=0 PS=[0, 0, 0, 0, 0] PM=[0, 1, 0, 0, 0, 0, 0] PP=[0, 0, 0, 0, 0, 0] BA1=0 BS=[0, 0, 0, 0, 0] BP=[1, 0, 0, 0, 0, 0, 0, 0]	244
chr14	102891407		A	C	TECPR2	NM_014844.4	missense_variant	MODERATE	c.730A>C	p.Lys244Gln			23.5	0.019075	0.173	0.12	0.112	0.816164	-0.123				22.7	Uncertain significance	PVS1=0 PS=[0, 0, 0, 0, 0] PM=[0, 1, 0, 0, 0, 0, 0] PP=[0, 0, 0, 0, 0, 0] BA1=0 BS=[0, 0, 0, 0, 0] BP=[1, 0, 0, 0, 0, 0, 0, 0]	244
chr14	102891408		A	G	TECPR2	NM_014844.4	missense_variant	MODERATE	c.731A>G	p.Lys244Arg			21.2	0.007955	0.074	0.343	0.003	0.961529	-0.076				16.1	Uncertain significance	PVS1=0 PS=[0, 0, 0, 0, 0] PM=[0, 1, 0, 0, 0, 0, 0] PP=[0, 0, 0, 0, 0, 0] BA1=0 BS=[0, 0, 0, 0, 0] BP=[1, 0, 0, 0, 0, 0, 0, 0]	244
chr14	102891408		A	C	TECPR2	NM_014844.4	missense_variant	MODERATE	c.731A>C	p.Lys244Thr			22.9	0.029022	0.156	0.022	0.228	0.80088	0.307				21.6	Uncertain significance	PVS1=0 PS=[0, 0, 0, 0, 0] PM=[0, 1, 0, 0, 0, 0, 0] PP=[0, 0, 0, 0, 0, 0] BA1=0 BS=[0, 0, 0, 0, 0] BP=[1, 0, 0, 0, 0, 0, 0, 0]	244
chr14	102891408		A	T	TECPR2	NM_014844.4	missense_variant	MODERATE	c.731A>T	p.Lys244Met			24.5	0.055779	0.196	0.007	0.625	0.641684	0.244				23.3	Uncertain significance	PVS1=0 PS=[0, 0, 0, 0, 0] PM=[0, 1, 0, 0, 0, 0, 0] PP=[0, 0, 0, 0, 0, 0] BA1=0 BS=[0, 0, 0, 0, 0] BP=[1, 0, 0, 0, 0, 0, 0, 0]	244
chr14	102891409		G	C	TECPR2	NM_014844.4	missense_variant	MODERATE	c.732G>C	p.Lys244Asn			23.3	0.018516	0.085	0.02	0.172	0.961104	0.154				22.3	Uncertain significance	PVS1=0 PS=[0, 0, 0, 0, 0] PM=[0, 1, 0, 0, 0, 0, 0] PP=[0, 0, 0, 0, 0, 0] BA1=0 BS=[0, 0, 0, 0, 0] BP=[1, 0, 0, 0, 0, 0, 0, 0]	244
chr14	102891409		G	T	TECPR2	NM_014844.4	missense_variant	MODERATE	c.732G>T	p.Lys244Asn			23.3	0.018516	0.086	0.02	0.172	0.961104	0.172				22.3	Uncertain significance	PVS1=0 PS=[0, 0, 0, 0, 0] PM=[0, 1, 0, 0, 0, 0, 0] PP=[0, 0, 0, 0, 0, 0] BA1=0 BS=[0, 0, 0, 0, 0] BP=[1, 0, 0, 0, 0, 0, 0, 0]	244
chr14	102891410		G	A	TECPR2	NM_014844.4	missense_variant	MODERATE	c.733G>A	p.Ala245Thr	1		22.1	0.012338	0.097	0.149	0.045	0.744443	0.223				18.34	Uncertain significance	PVS1=0 PS=[0, 0, 0, 0, 0] PM=[0, 1, 0, 0, 0, 0, 0] PP=[0, 0, 0, 0, 0, 0] BA1=0 BS=[0, 0, 0, 0, 0] BP=[1, 0, 0, 0, 0, 0, 0, 0]	245
chr14	102891410		G	C	TECPR2	NM_014844.4	missense_variant	MODERATE	c.733G>C	p.Ala245Pro			24.7	0.026918	0.227	0.006	0.644	0.536967	0.146				23.5	Uncertain significance	PVS1=0 PS=[0, 0, 0, 0, 0] PM=[0, 1, 0, 0, 0, 0, 0] PP=[0, 0, 0, 0, 0, 0] BA1=0 BS=[0, 0, 0, 0, 0] BP=[1, 0, 0, 0, 0, 0, 0, 0]	245
chr14	102891410		G	T	TECPR2	NM_014844.4	missense_variant	MODERATE	c.733G>T	p.Ala245Ser			21.1	0.007322	0.059	0.388	0.007	0.874461	0.017				15.67	Uncertain significance	PVS1=0 PS=[0, 0, 0, 0, 0] PM=[0, 1, 0, 0, 0, 0, 0] PP=[0, 0, 0, 0, 0, 0] BA1=0 BS=[0, 0, 0, 0, 0] BP=[1, 0, 0, 0, 0, 0, 0, 0]	245
chr14	102891411		C	G	TECPR2	NM_014844.4	missense_variant	MODERATE	c.734C>G	p.Ala245Gly			22.6	0.018004	0.176	0.01	0.162	0.791523	-0.216				22.9	Uncertain significance	PVS1=0 PS=[0, 0, 0, 0, 0] PM=[0, 1, 0, 0, 0, 0, 0] PP=[0, 0, 0, 0, 0, 0] BA1=0 BS=[0, 0, 0, 0, 0] BP=[1, 0, 0, 0, 0, 0, 0, 0]	245
chr14	102891411		C	A	TECPR2	NM_014844.4	missense_variant	MODERATE	c.734C>A	p.Ala245Asp			22.8	0.032092	0.284	0.003	0.368	0.951655	0.472				23	Uncertain significance	PVS1=0 PS=[0, 0, 0, 0, 0] PM=[0, 1, 0, 0, 0, 0, 0] PP=[0, 0, 0, 0, 0, 0] BA1=0 BS=[0, 0, 0, 0, 0] BP=[1, 0, 0, 0, 0, 0, 0, 0]	245
chr14	102891411		C	T	TECPR2	NM_014844.4	missense_variant	MODERATE	c.734C>T	p.Ala245Val			22.7	0.019845	0.176	0.005	0.363	0.835911	-0.014				23.1	Uncertain significance	PVS1=0 PS=[0, 0, 0, 0, 0] PM=[0, 1, 0, 0, 0, 0, 0] PP=[0, 0, 0, 0, 0, 0] BA1=0 BS=[0, 0, 0, 0, 0] BP=[1, 0, 0, 0, 0, 0, 0, 0]	245
chr14	102891413		G	A	TECPR2	NM_014844.4	missense_variant	MODERATE	c.736G>A	p.Asp246Asn		1	23.7	0.026512	0.146	0.259	0.703	0.999922	-0.109				22.9	Uncertain significance	PVS1=0 PS=[0, 0, 0, 0, 0] PM=[0, 1, 0, 0, 0, 0, 0] PP=[0, 0, 0, 0, 0, 0] BA1=0 BS=[0, 0, 0, 0, 0] BP=[1, 0, 0, 0, 0, 0, 0, 0]	246
chr14	102891413		G	C	TECPR2	NM_014844.4	missense_variant	MODERATE	c.736G>C	p.Asp246His			26	0.075979	0.313	0.007	0.991	0.999987	-0.163				24.3	Uncertain significance	PVS1=0 PS=[0, 0, 0, 0, 0] PM=[0, 1, 0, 0, 0, 0, 0] PP=[0, 0, 0, 0, 0, 0] BA1=0 BS=[0, 0, 0, 0, 0] BP=[1, 0, 0, 0, 0, 0, 0, 0]	246
chr14	102891413		G	T	TECPR2	NM_014844.4	missense_variant	MODERATE	c.736G>T	p.Asp246Tyr			26.1	0.118052	0.382	0.003	0.996	0.999993	-0.074				24.5	Uncertain significance	PVS1=0 PS=[0, 0, 0, 0, 0] PM=[0, 1, 0, 0, 0, 0, 0] PP=[0, 0, 0, 0, 0, 0] BA1=0 BS=[0, 0, 0, 0, 0] BP=[1, 0, 0, 0, 0, 0, 0, 0]	246
chr14	102891414		A	G	TECPR2	NM_014844.4	missense_variant	MODERATE	c.737A>G	p.Asp246Gly			24.1	0.083115	0.419	0.103	0.97	0.999946	-0.11				23.1	Uncertain significance	PVS1=0 PS=[0, 0, 0, 0, 0] PM=[0, 1, 0, 0, 0, 0, 0] PP=[0, 0, 0, 0, 0, 0] BA1=0 BS=[0, 0, 0, 0, 0] BP=[1, 0, 0, 0, 0, 0, 0, 0]	246
chr14	102891414		A	C	TECPR2	NM_014844.4	missense_variant	MODERATE	c.737A>C	p.Asp246Ala			25.6	0.13652	0.418	0.006	0.982	0.999923	0.058				23.9	Uncertain significance	PVS1=0 PS=[0, 0, 0, 0, 0] PM=[0, 1, 0, 0, 0, 0, 0] PP=[0, 0, 0, 0, 0, 0] BA1=0 BS=[0, 0, 0, 0, 0] BP=[1, 0, 0, 0, 0, 0, 0, 0]	246
chr14	102891414		A	T	TECPR2	NM_014844.4	missense_variant	MODERATE	c.737A>T	p.Asp246Val			25.5	0.277479	0.584	0.001	0.988	1	-0.012				24.1	Uncertain significance	PVS1=0 PS=[0, 0, 0, 0, 0] PM=[0, 1, 0, 0, 0, 0, 0] PP=[0, 0, 0, 0, 0, 0] BA1=0 BS=[0, 0, 0, 0, 0] BP=[1, 0, 0, 0, 0, 0, 0, 0]	246
chr14	102891415		T	G	TECPR2	NM_014844.4	missense_variant	MODERATE	c.738T>G	p.Asp246Glu			21.9	0.04221	0.25	0.009	0.959	0.833804	-0.191				18.41	Likely benign	PVS1=0 PS=[0, 0, 0, 0, 0] PM=[0, 1, 0, 0, 0, 0, 0] PP=[0, 0, 0, 0, 0, 0] BA1=0 BS=[0, 0, 0, 0, 0] BP=[1, 0, 0, 1, 0, 0, 0, 0]	246
chr14	102891415		T	A	TECPR2	NM_014844.4	missense_variant	MODERATE	c.738T>A	p.Asp246Glu			21.8	0.042909	0.252	0.009	0.959	0.843842	-0.142				18.21	Likely benign	PVS1=0 PS=[0, 0, 0, 0, 0] PM=[0, 1, 0, 0, 0, 0, 0] PP=[0, 0, 0, 0, 0, 0] BA1=0 BS=[0, 0, 0, 0, 0] BP=[1, 0, 0, 1, 0, 0, 0, 0]	246
chr14	102891416		G	A	TECPR2	NM_014844.4	missense_variant	MODERATE	c.739G>A	p.Val247Ile			14.91	0.004336	0.072	0.423	0.004	0.999937	0.12				11.14	Uncertain significance	PVS1=0 PS=[0, 0, 0, 0, 0] PM=[0, 1, 0, 0, 0, 0, 0] PP=[0, 0, 0, 0, 0, 0] BA1=0 BS=[0, 0, 0, 0, 0] BP=[1, 0, 0, 0, 0, 0, 0, 0]	247
chr14	102891416		G	C	TECPR2	NM_014844.4	missense_variant	MODERATE	c.739G>C	p.Val247Leu			20.2	0.012316	0.032	0.043	0.055	0.999789	0.051				16.24	Uncertain significance	PVS1=0 PS=[0, 0, 0, 0, 0] PM=[0, 1, 0, 0, 0, 0, 0] PP=[0, 0, 0, 0, 0, 0] BA1=0 BS=[0, 0, 0, 0, 0] BP=[1, 0, 0, 0, 0, 0, 0, 0]	247
chr14	102891416		G	T	TECPR2	NM_014844.4	missense_variant	MODERATE	c.739G>T	p.Val247Phe			21.2	0.016882	0.08	0.007	0.344	0.997691	-0.091				17.62	Uncertain significance	PVS1=0 PS=[0, 0, 0, 0, 0] PM=[0, 1, 0, 0, 0, 0, 0] PP=[0, 0, 0, 0, 0, 0] BA1=0 BS=[0, 0, 0, 0, 0] BP=[1, 0, 0, 0, 0, 0, 0, 0]	247
chr14	102891417		T	G	TECPR2	NM_014844.4	missense_variant	MODERATE	c.740T>G	p.Val247Gly			21.8	0.027534	0.143	0	0.259	0.931461	0.019				17.72	Likely benign	PVS1=0 PS=[0, 0, 0, 0, 0] PM=[0, 1, 0, 0, 0, 0, 0] PP=[0, 0, 0, 0, 0, 0] BA1=0 BS=[0, 0, 0, 0, 0] BP=[1, 0, 0, 1, 0, 0, 0, 0]	247
chr14	102891417		T	A	TECPR2	NM_014844.4	missense_variant	MODERATE	c.740T>A	p.Val247Asp			22.8	0.05526	0.147	0.003	0.584	0.903653	0.206				22.3	Likely benign	PVS1=0 PS=[0, 0, 0, 0, 0] PM=[0, 1, 0, 0, 0, 0, 0] PP=[0, 0, 0, 0, 0, 0] BA1=0 BS=[0, 0, 0, 0, 0] BP=[1, 0, 0, 1, 0, 0, 0, 0]	247
chr14	102891417		T	C	TECPR2	NM_014844.4	missense_variant	MODERATE	c.740T>C	p.Val247Ala			18.2	0.007065	0.046	0.142	0.004	0.999773	-0.08				14.24	Likely benign	PVS1=0 PS=[0, 0, 0, 0, 0] PM=[0, 1, 0, 0, 0, 0, 0] PP=[0, 0, 0, 0, 0, 0] BA1=0 BS=[0, 0, 0, 0, 0] BP=[1, 0, 0, 1, 0, 0, 0, 0]	247
chr14	102891419		C	G	TECPR2	NM_014844.4	missense_variant	MODERATE	c.742C>G	p.His248Asp			19.72	0.0126	0.095	0.325	0.126	0.8392	0.348				17.77	Uncertain significance	PVS1=0 PS=[0, 0, 0, 0, 0] PM=[0, 1, 0, 0, 0, 0, 0] PP=[0, 0, 0, 0, 0, 0] BA1=0 BS=[0, 0, 0, 0, 0] BP=[1, 0, 0, 0, 0, 0, 0, 0]	248
chr14	102891419		C	A	TECPR2	NM_014844.4	missense_variant	MODERATE	c.742C>A	p.His248Asn			19.04	0.013168	0.083	0.084	0.169	0.606589	0.042				17.56	Uncertain significance	PVS1=0 PS=[0, 0, 0, 0, 0] PM=[0, 1, 0, 0, 0, 0, 0] PP=[0, 0, 0, 0, 0, 0] BA1=0 BS=[0, 0, 0, 0, 0] BP=[1, 0, 0, 0, 0, 0, 0, 0]	248
chr14	102891419		C	T	TECPR2	NM_014844.4	missense_variant	MODERATE	c.742C>T	p.His248Tyr			19.41	0.013465	0.063	0.269	0.35	0.658891	0.125				17.96	Uncertain significance	PVS1=0 PS=[0, 0, 0, 0, 0] PM=[0, 1, 0, 0, 0, 0, 0] PP=[0, 0, 0, 0, 0, 0] BA1=0 BS=[0, 0, 0, 0, 0] BP=[1, 0, 0, 0, 0, 0, 0, 0]	248
chr14	102891420		A	G	TECPR2	NM_014844.4	missense_variant	MODERATE	c.743A>G	p.His248Arg			15.06	0.006592	0.041	0.178	0.022	0.870926	0.041				9.458	Uncertain significance	PVS1=0 PS=[0, 0, 0, 0, 0] PM=[0, 1, 0, 0, 0, 0, 0] PP=[0, 0, 0, 0, 0, 0] BA1=0 BS=[0, 0, 0, 0, 0] BP=[1, 0, 0, 0, 0, 0, 0, 0]	248
chr14	102891420		A	C	TECPR2	NM_014844.4	missense_variant	MODERATE	c.743A>C	p.His248Pro			22	0.024068	0.136	0.039	0.47	0.606591	-0.084				18.65	Uncertain significance	PVS1=0 PS=[0, 0, 0, 0, 0] PM=[0, 1, 0, 0, 0, 0, 0] PP=[0, 0, 0, 0, 0, 0] BA1=0 BS=[0, 0, 0, 0, 0] BP=[1, 0, 0, 0, 0, 0, 0, 0]	248
chr14	102891420		A	T	TECPR2	NM_014844.4	missense_variant	MODERATE	c.743A>T	p.His248Leu			20	0.017372	0.111	0.103	0.167	0.585743	0.026				15.88	Uncertain significance	PVS1=0 PS=[0, 0, 0, 0, 0] PM=[0, 1, 0, 0, 0, 0, 0] PP=[0, 0, 0, 0, 0, 0] BA1=0 BS=[0, 0, 0, 0, 0] BP=[1, 0, 0, 0, 0, 0, 0, 0]	248
chr14	102891421		C	G	TECPR2	NM_014844.4	missense_variant	MODERATE	c.744C>G	p.His248Gln			7.921	0.008023	0.043	0.337	0.014	0.998972	-0.292				0.009	Likely benign	PVS1=0 PS=[0, 0, 0, 0, 0] PM=[0, 1, 0, 0, 0, 0, 0] PP=[0, 0, 0, 0, 0, 0] BA1=0 BS=[0, 0, 0, 0, 0] BP=[1, 0, 0, 1, 0, 0, 0, 0]	248
chr14	102891421		C	A	TECPR2	NM_014844.4	missense_variant	MODERATE	c.744C>A	p.His248Gln			7.671	0.008455	0.043	0.337	0.014	0.999012	-0.183				0.008	Likely benign	PVS1=0 PS=[0, 0, 0, 0, 0] PM=[0, 1, 0, 0, 0, 0, 0] PP=[0, 0, 0, 0, 0, 0] BA1=0 BS=[0, 0, 0, 0, 0] BP=[1, 0, 0, 1, 0, 0, 0, 0]	248
chr14	102891422		G	A	TECPR2	NM_014844.4	missense_variant	MODERATE	c.745G>A	p.Gly249Arg			25.3	0.194668	0.574	0	1	0.999993	0.283				24.6	Uncertain significance	PVS1=0 PS=[0, 0, 0, 0, 0] PM=[0, 1, 0, 0, 0, 0, 0] PP=[0, 0, 0, 0, 0, 0] BA1=0 BS=[0, 0, 0, 0, 0] BP=[1, 0, 0, 0, 0, 0, 0, 0]	249
chr14	102891422		G	C	TECPR2	NM_014844.4	missense_variant	MODERATE	c.745G>C	p.Gly249Arg			25.3	0.193727	0.588	0	1	0.999993	0.247				24.4	Uncertain significance	PVS1=0 PS=[0, 0, 0, 0, 0] PM=[0, 1, 0, 0, 0, 0, 0] PP=[0, 0, 0, 0, 0, 0] BA1=0 BS=[0, 0, 0, 0, 0] BP=[1, 0, 0, 0, 0, 0, 0, 0]	249
chr14	102891422		G	T	TECPR2	NM_014844.4	missense_variant	MODERATE	c.745G>T	p.Gly249Trp			26.3	0.267235	0.606	0	1	0.999995	0.31				25.2	Uncertain significance	PVS1=0 PS=[0, 0, 0, 0, 0] PM=[0, 1, 0, 0, 0, 0, 0] PP=[0, 0, 0, 0, 0, 0] BA1=0 BS=[0, 0, 0, 0, 0] BP=[1, 0, 0, 0, 0, 0, 0, 0]	249
chr14	102891423		G	A	TECPR2	NM_014844.4	missense_variant	MODERATE	c.746G>A	p.Gly249Glu			25	0.1402	0.556	0	0.999	0.999992	0.249				24.2	Uncertain significance	PVS1=0 PS=[0, 0, 0, 0, 0] PM=[0, 1, 0, 0, 0, 0, 0] PP=[0, 0, 0, 0, 0, 0] BA1=0 BS=[0, 0, 0, 0, 0] BP=[1, 0, 0, 0, 0, 0, 0, 0]	249
chr14	102891423		G	C	TECPR2	NM_014844.4	missense_variant	MODERATE	c.746G>C	p.Gly249Ala			24.6	0.113739	0.469	0	0.999	0.99998	0.251				23.6	Uncertain significance	PVS1=0 PS=[0, 0, 0, 0, 0] PM=[0, 1, 0, 0, 0, 0, 0] PP=[0, 0, 0, 0, 0, 0] BA1=0 BS=[0, 0, 0, 0, 0] BP=[1, 0, 0, 0, 0, 0, 0, 0]	249
chr14	102891423		G	T	TECPR2	NM_014844.4	missense_variant	MODERATE	c.746G>T	p.Gly249Val			25	0.18521	0.58	0	0.999	1	0.162				24.1	Uncertain significance	PVS1=0 PS=[0, 0, 0, 0, 0] PM=[0, 1, 0, 0, 0, 0, 0] PP=[0, 0, 0, 0, 0, 0] BA1=0 BS=[0, 0, 0, 0, 0] BP=[1, 0, 0, 0, 0, 0, 0, 0]	249
chr14	102891425		A	G	TECPR2	NM_014844.4	missense_variant	MODERATE	c.748A>G	p.Thr250Ala			15.79	0.008399	0.11	0.128	0.115	0.994941	-0.143				16.33	Uncertain significance	PVS1=0 PS=[0, 0, 0, 0, 0] PM=[0, 1, 0, 0, 0, 0, 0] PP=[0, 0, 0, 0, 0, 0] BA1=0 BS=[0, 0, 0, 0, 0] BP=[1, 0, 0, 0, 0, 0, 0, 0]	250
chr14	102891425		A	C	TECPR2	NM_014844.4	missense_variant	MODERATE	c.748A>C	p.Thr250Pro			22.1	0.016302	0.182	0.049	0.559	0.974669	-0.069				23	Uncertain significance	PVS1=0 PS=[0, 0, 0, 0, 0] PM=[0, 1, 0, 0, 0, 0, 0] PP=[0, 0, 0, 0, 0, 0] BA1=0 BS=[0, 0, 0, 0, 0] BP=[1, 0, 0, 0, 0, 0, 0, 0]	250
chr14	102891425		A	T	TECPR2	NM_014844.4	missense_variant	MODERATE	c.748A>T	p.Thr250Ser			15.21	0.009197	0.122	0.228	0.197	0.998282	-0.12				16.51	Uncertain significance	PVS1=0 PS=[0, 0, 0, 0, 0] PM=[0, 1, 0, 0, 0, 0, 0] PP=[0, 0, 0, 0, 0, 0] BA1=0 BS=[0, 0, 0, 0, 0] BP=[1, 0, 0, 0, 0, 0, 0, 0]	250
chr14	102891426		C	G	TECPR2	NM_014844.4	missense_variant	MODERATE	c.749C>G	p.Thr250Ser			12.78	0.007902	0.074	0.228	0.197	0.99827	-0.173				15.83	Uncertain significance	PVS1=0 PS=[0, 0, 0, 0, 0] PM=[0, 1, 0, 0, 0, 0, 0] PP=[0, 0, 0, 0, 0, 0] BA1=0 BS=[0, 0, 0, 0, 0] BP=[1, 0, 0, 0, 0, 0, 0, 0]	250
chr14	102891426		C	A	TECPR2	NM_014844.4	missense_variant	MODERATE	c.749C>A	p.Thr250Asn			14.01	0.008439	0.073	0.121	0.435	0.982699	-0.048				17.02	Uncertain significance	PVS1=0 PS=[0, 0, 0, 0, 0] PM=[0, 1, 0, 0, 0, 0, 0] PP=[0, 0, 0, 0, 0, 0] BA1=0 BS=[0, 0, 0, 0, 0] BP=[1, 0, 0, 0, 0, 0, 0, 0]	250
chr14	102891426		C	T	TECPR2	NM_014844.4	missense_variant	MODERATE	c.749C>T	p.Thr250Ile			14.02	0.005771	0.061	0.12	0.007	0.981178	-0.086				17.15	Uncertain significance	PVS1=0 PS=[0, 0, 0, 0, 0] PM=[0, 1, 0, 0, 0, 0, 0] PP=[0, 0, 0, 0, 0, 0] BA1=0 BS=[0, 0, 0, 0, 0] BP=[1, 0, 0, 0, 0, 0, 0, 0]	250
chr14	102891428		G	A	TECPR2	NM_014844.4	missense_variant	MODERATE	c.751G>A	p.Val251Ile			22.6	0.059276	0.305	0	0.297	0.94739	0.095				22.5	Uncertain significance	PVS1=0 PS=[0, 0, 0, 0, 0] PM=[0, 1, 0, 0, 0, 0, 0] PP=[0, 0, 0, 0, 0, 0] BA1=0 BS=[0, 0, 0, 0, 0] BP=[1, 0, 0, 0, 0, 0, 0, 0]	251
chr14	102891428		G	C	TECPR2	NM_014844.4	missense_variant	MODERATE	c.751G>C	p.Val251Leu			22.7	0.054641	0.283	0	0.125	0.982718	0.037				22.4	Uncertain significance	PVS1=0 PS=[0, 0, 0, 0, 0] PM=[0, 1, 0, 0, 0, 0, 0] PP=[0, 0, 0, 0, 0, 0] BA1=0 BS=[0, 0, 0, 0, 0] BP=[1, 0, 0, 0, 0, 0, 0, 0]	251
chr14	102891428		G	T	TECPR2	NM_014844.4	missense_variant	MODERATE	c.751G>T	p.Val251Phe			24.3	0.081296	0.485	0	0.75	0.998396	0.007				24	Uncertain significance	PVS1=0 PS=[0, 0, 0, 0, 0] PM=[0, 1, 0, 0, 0, 0, 0] PP=[0, 0, 0, 0, 0, 0] BA1=0 BS=[0, 0, 0, 0, 0] BP=[1, 0, 0, 0, 0, 0, 0, 0]	251
chr14	102891429		T	G	TECPR2	NM_014844.4	missense_variant	MODERATE	c.752T>G	p.Val251Gly			23	0.160946	0.514	0	0.334	0.999999	0.056				22.7	Uncertain significance	PVS1=0 PS=[0, 0, 0, 0, 0] PM=[0, 1, 0, 0, 0, 0, 0] PP=[0, 0, 0, 0, 0, 0] BA1=0 BS=[0, 0, 0, 0, 0] BP=[1, 0, 0, 0, 0, 0, 0, 0]	251
chr14	102891429		T	A	TECPR2	NM_014844.4	missense_variant	MODERATE	c.752T>A	p.Val251Asp			23.2	0.146487	0.506	0	0.431	0.999999	0.16				23.3	Uncertain significance	PVS1=0 PS=[0, 0, 0, 0, 0] PM=[0, 1, 0, 0, 0, 0, 0] PP=[0, 0, 0, 0, 0, 0] BA1=0 BS=[0, 0, 0, 0, 0] BP=[1, 0, 0, 0, 0, 0, 0, 0]	251
chr14	102891429		T	C	TECPR2	NM_014844.4	missense_variant	MODERATE	c.752T>C	p.Val251Ala			22.7	0.061232	0.343	0	0.179	0.967853	-0.021				22.5	Uncertain significance	PVS1=0 PS=[0, 0, 0, 0, 0] PM=[0, 1, 0, 0, 0, 0, 0] PP=[0, 0, 0, 0, 0, 0] BA1=0 BS=[0, 0, 0, 0, 0] BP=[1, 0, 0, 0, 0, 0, 0, 0]	251
chr14	102891431		C	G	TECPR2	NM_014844.4	missense_variant	MODERATE	c.754C>G	p.Gln252Glu			19.88	0.009013	0.144	0.529	0.005	0.931268	0.135				16.86	Uncertain significance	PVS1=0 PS=[0, 0, 0, 0, 0] PM=[0, 1, 0, 0, 0, 0, 0] PP=[0, 0, 0, 0, 0, 0] BA1=0 BS=[0, 0, 0, 0, 0] BP=[1, 0, 0, 0, 0, 0, 0, 0]	252
chr14	102891431		C	A	TECPR2	NM_014844.4	missense_variant	MODERATE	c.754C>A	p.Gln252Lys	37	16	21		0.165	0.506	0.001	0.867753	-0.125				19.53	Likely benign	PVS1=0 PS=[0, 0, 0, 0, 0] PM=[0, 0, 0, 0, 0, 0, 0] PP=[0, 0, 0, 0, 0, 0] BA1=0 BS=[1, 0, 0, 0, 0] BP=[1, 0, 0, 0, 0, 0, 0, 0]	252
chr14	102891432		A	G	TECPR2	NM_014844.4	missense_variant	MODERATE	c.755A>G	p.Gln252Arg			22.8	0.01062	0.18	0.234	0.02	0.954015	0.235				22.3	Uncertain significance	PVS1=0 PS=[0, 0, 0, 0, 0] PM=[0, 1, 0, 0, 0, 0, 0] PP=[0, 0, 0, 0, 0, 0] BA1=0 BS=[0, 0, 0, 0, 0] BP=[1, 0, 0, 0, 0, 0, 0, 0]	252
chr14	102891432		A	C	TECPR2	NM_014844.4	missense_variant	MODERATE	c.755A>C	p.Gln252Pro			23	0.020348	0.208	0.122	0.132	0.534406	0.008				22.6	Uncertain significance	PVS1=0 PS=[0, 0, 0, 0, 0] PM=[0, 1, 0, 0, 0, 0, 0] PP=[0, 0, 0, 0, 0, 0] BA1=0 BS=[0, 0, 0, 0, 0] BP=[1, 0, 0, 0, 0, 0, 0, 0]	252
chr14	102891432		A	T	TECPR2	NM_014844.4	missense_variant	MODERATE	c.755A>T	p.Gln252Leu			22.3	0.01549	0.192	0.266	0.033	0.588229	-0.128				21.2	Uncertain significance	PVS1=0 PS=[0, 0, 0, 0, 0] PM=[0, 1, 0, 0, 0, 0, 0] PP=[0, 0, 0, 0, 0, 0] BA1=0 BS=[0, 0, 0, 0, 0] BP=[1, 0, 0, 0, 0, 0, 0, 0]	252
chr14	102891433		A	C	TECPR2	NM_014844.4	missense_variant	MODERATE	c.756A>C	p.Gln252His			22.1	0.014249	0.145	0.06	0.241	0.975514	-0.083				18.18	Likely benign	PVS1=0 PS=[0, 0, 0, 0, 0] PM=[0, 1, 0, 0, 0, 0, 0] PP=[0, 0, 0, 0, 0, 0] BA1=0 BS=[0, 0, 0, 0, 0] BP=[1, 0, 0, 1, 0, 0, 0, 0]	252
chr14	102891433		A	T	TECPR2	NM_014844.4	missense_variant	MODERATE	c.756A>T	p.Gln252His			22	0.014765	0.145	0.06	0.241	0.975514	-0.153				18.6	Likely benign	PVS1=0 PS=[0, 0, 0, 0, 0] PM=[0, 1, 0, 0, 0, 0, 0] PP=[0, 0, 0, 0, 0, 0] BA1=0 BS=[0, 0, 0, 0, 0] BP=[1, 0, 0, 1, 0, 0, 0, 0]	252
chr14	102891434		G	A	TECPR2	NM_014844.4	missense_variant	MODERATE	c.757G>A	p.Ala253Thr			22.6	0.012386	0.097	0.286	0.067	0.702913	0.088				23	Uncertain significance	PVS1=0 PS=[0, 0, 0, 0, 0] PM=[0, 1, 0, 0, 0, 0, 0] PP=[0, 0, 0, 0, 0, 0] BA1=0 BS=[0, 0, 0, 0, 0] BP=[1, 0, 0, 0, 0, 0, 0, 0]	253
chr14	102891434		G	C	TECPR2	NM_014844.4	missense_variant	MODERATE	c.757G>C	p.Ala253Pro			22	0.012833	0.154	0.071	0.243	0.596515	0.068				22.1	Uncertain significance	PVS1=0 PS=[0, 0, 0, 0, 0] PM=[0, 1, 0, 0, 0, 0, 0] PP=[0, 0, 0, 0, 0, 0] BA1=0 BS=[0, 0, 0, 0, 0] BP=[1, 0, 0, 0, 0, 0, 0, 0]	253
chr14	102891434		G	T	TECPR2	NM_014844.4	missense_variant	MODERATE	c.757G>T	p.Ala253Ser			21	0.006639	0.174	0.516	0.002	0.845294	0.059				19.74	Uncertain significance	PVS1=0 PS=[0, 0, 0, 0, 0] PM=[0, 1, 0, 0, 0, 0, 0] PP=[0, 0, 0, 0, 0, 0] BA1=0 BS=[0, 0, 0, 0, 0] BP=[1, 0, 0, 0, 0, 0, 0, 0]	253
chr14	102891435		C	G	TECPR2	NM_014844.4	missense_variant	MODERATE	c.758C>G	p.Ala253Gly			22.4	0.013883	0.089	0.094	0.045	0.688458	-0.081				22.8	Uncertain significance	PVS1=0 PS=[0, 0, 0, 0, 0] PM=[0, 1, 0, 0, 0, 0, 0] PP=[0, 0, 0, 0, 0, 0] BA1=0 BS=[0, 0, 0, 0, 0] BP=[1, 0, 0, 0, 0, 0, 0, 0]	253
chr14	102891435		C	A	TECPR2	NM_014844.4	missense_variant	MODERATE	c.758C>A	p.Ala253Asp			20.6	0.009104	0.143	0.299	0.011	0.7084	0.217				19.33	Uncertain significance	PVS1=0 PS=[0, 0, 0, 0, 0] PM=[0, 1, 0, 0, 0, 0, 0] PP=[0, 0, 0, 0, 0, 0] BA1=0 BS=[0, 0, 0, 0, 0] BP=[1, 0, 0, 0, 0, 0, 0, 0]	253
chr14	102891435		C	T	TECPR2	NM_014844.4	missense_variant	MODERATE	c.758C>T	p.Ala253Val			22.5	0.012672	0.104	0.07	0.091	0.62442	-0.099				23	Uncertain significance	PVS1=0 PS=[0, 0, 0, 0, 0] PM=[0, 1, 0, 0, 0, 0, 0] PP=[0, 0, 0, 0, 0, 0] BA1=0 BS=[0, 0, 0, 0, 0] BP=[1, 0, 0, 0, 0, 0, 0, 0]	253
chr14	102891437		A	G	TECPR2	NM_014844.4	missense_variant	MODERATE	c.760A>G	p.Thr254Ala			22.4	0.038176	0.303	0.009	0.179	0.957773	0.103				22.6	Uncertain significance	PVS1=0 PS=[0, 0, 0, 0, 0] PM=[0, 1, 0, 0, 0, 0, 0] PP=[0, 0, 0, 0, 0, 0] BA1=0 BS=[0, 0, 0, 0, 0] BP=[1, 0, 0, 0, 0, 0, 0, 0]	254
chr14	102891437		A	C	TECPR2	NM_014844.4	missense_variant	MODERATE	c.760A>C	p.Thr254Pro			23.7	0.060677	0.439	0.004	0.669	0.991448	-0.071				24.3	Uncertain significance	PVS1=0 PS=[0, 0, 0, 0, 0] PM=[0, 1, 0, 0, 0, 0, 0] PP=[0, 0, 0, 0, 0, 0] BA1=0 BS=[0, 0, 0, 0, 0] BP=[1, 0, 0, 0, 0, 0, 0, 0]	254
chr14	102891437		A	T	TECPR2	NM_014844.4	missense_variant	MODERATE	c.760A>T	p.Thr254Ser			22.1	0.04191	0.261	0.009	0.179	0.876961	0.03				22.5	Uncertain significance	PVS1=0 PS=[0, 0, 0, 0, 0] PM=[0, 1, 0, 0, 0, 0, 0] PP=[0, 0, 0, 0, 0, 0] BA1=0 BS=[0, 0, 0, 0, 0] BP=[1, 0, 0, 0, 0, 0, 0, 0]	254
chr14	102891438		C	G	TECPR2	NM_014844.4	missense_variant	MODERATE	c.761C>G	p.Thr254Arg			22.7	0.08009	0.395	0.002	0.79	0.99807	-0.197				24.3	Uncertain significance	PVS1=0 PS=[0, 0, 0, 0, 0] PM=[0, 1, 0, 0, 0, 0, 0] PP=[0, 0, 0, 0, 0, 0] BA1=0 BS=[0, 0, 0, 0, 0] BP=[1, 0, 0, 0, 0, 0, 0, 0]	254
chr14	102891438		C	A	TECPR2	NM_014844.4	missense_variant	MODERATE	c.761C>A	p.Thr254Lys			22.7	0.065122	0.321	0.002	0.666	0.997108	-0.122				24.5	Uncertain significance	PVS1=0 PS=[0, 0, 0, 0, 0] PM=[0, 1, 0, 0, 0, 0, 0] PP=[0, 0, 0, 0, 0, 0] BA1=0 BS=[0, 0, 0, 0, 0] BP=[1, 0, 0, 0, 0, 0, 0, 0]	254
chr14	102891438		C	T	TECPR2	NM_014844.4	missense_variant	MODERATE	c.761C>T	p.Thr254Met			22.8	0.085068	0.327	0.001	0.811	0.995115	-0.022				24.8	Uncertain significance	PVS1=0 PS=[0, 0, 0, 0, 0] PM=[0, 1, 0, 0, 0, 0, 0] PP=[0, 0, 0, 0, 0, 0] BA1=0 BS=[0, 0, 0, 0, 0] BP=[1, 0, 0, 0, 0, 0, 0, 0]	254
chr14	102891440		T	G	TECPR2	NM_014844.4	missense_variant	MODERATE	c.763T>G	p.Phe255Val			22.7	0.015944	0.164	0.068	0.167	1	0.066				19.8	Uncertain significance	PVS1=0 PS=[0, 0, 0, 0, 0] PM=[0, 1, 0, 0, 0, 0, 0] PP=[0, 0, 0, 0, 0, 0] BA1=0 BS=[0, 0, 0, 0, 0] BP=[1, 0, 0, 0, 0, 0, 0, 0]	255
chr14	102891440		T	A	TECPR2	NM_014844.4	missense_variant	MODERATE	c.763T>A	p.Phe255Ile			21.9	0.013692	0.156	0.167	0.319	1	0.225				17	Uncertain significance	PVS1=0 PS=[0, 0, 0, 0, 0] PM=[0, 1, 0, 0, 0, 0, 0] PP=[0, 0, 0, 0, 0, 0] BA1=0 BS=[0, 0, 0, 0, 0] BP=[1, 0, 0, 0, 0, 0, 0, 0]	255
chr14	102891440		T	C	TECPR2	NM_014844.4	missense_variant	MODERATE	c.763T>C	p.Phe255Leu			21.9	0.010773	0.128	0.247	0.086	1	0.059				16.84	Uncertain significance	PVS1=0 PS=[0, 0, 0, 0, 0] PM=[0, 1, 0, 0, 0, 0, 0] PP=[0, 0, 0, 0, 0, 0] BA1=0 BS=[0, 0, 0, 0, 0] BP=[1, 0, 0, 0, 0, 0, 0, 0]	255
chr14	102891441		T	G	TECPR2	NM_014844.4	missense_variant	MODERATE	c.764T>G	p.Phe255Cys			23.3	0.027964	0.201	0.023	0.726	1	0.142				22.6	Uncertain significance	PVS1=0 PS=[0, 0, 0, 0, 0] PM=[0, 1, 0, 0, 0, 0, 0] PP=[0, 0, 0, 0, 0, 0] BA1=0 BS=[0, 0, 0, 0, 0] BP=[1, 0, 0, 0, 0, 0, 0, 0]	255
chr14	102891441		T	A	TECPR2	NM_014844.4	missense_variant	MODERATE	c.764T>A	p.Phe255Tyr			17.24	0.00513	0.065	0.33	0.004	1	0.23				13.52	Uncertain significance	PVS1=0 PS=[0, 0, 0, 0, 0] PM=[0, 1, 0, 0, 0, 0, 0] PP=[0, 0, 0, 0, 0, 0] BA1=0 BS=[0, 0, 0, 0, 0] BP=[1, 0, 0, 0, 0, 0, 0, 0]	255
chr14	102891441		T	C	TECPR2	NM_014844.4	missense_variant	MODERATE	c.764T>C	p.Phe255Ser			22.2	0.019229	0.264	0.052	0.28	1	0.207				19.34	Uncertain significance	PVS1=0 PS=[0, 0, 0, 0, 0] PM=[0, 1, 0, 0, 0, 0, 0] PP=[0, 0, 0, 0, 0, 0] BA1=0 BS=[0, 0, 0, 0, 0] BP=[1, 0, 0, 0, 0, 0, 0, 0]	255
chr14	102891442		T	G	TECPR2	NM_014844.4	missense_variant	MODERATE	c.765T>G	p.Phe255Leu			14.45	0.010393	0.169	0.247	0.086	0.999999	0.166				5.188	Likely benign	PVS1=0 PS=[0, 0, 0, 0, 0] PM=[0, 1, 0, 0, 0, 0, 0] PP=[0, 0, 0, 0, 0, 0] BA1=0 BS=[0, 0, 0, 0, 0] BP=[1, 0, 0, 1, 0, 0, 0, 0]	255
chr14	102891442		T	A	TECPR2	NM_014844.4	missense_variant	MODERATE	c.765T>A	p.Phe255Leu	2		14.29	0.010284	0.169	0.247	0.086	0.999999	-0.045				5.731	Likely benign	PVS1=0 PS=[0, 0, 0, 0, 0] PM=[0, 1, 0, 0, 0, 0, 0] PP=[0, 0, 0, 0, 0, 0] BA1=0 BS=[0, 0, 0, 0, 0] BP=[1, 0, 0, 1, 0, 0, 0, 0]	255
chr14	102891443		A	G	TECPR2	NM_014844.4	missense_variant	MODERATE	c.766A>G	p.Ile256Val			17.55	0.007886	0.071	0.166	0.005	0.792947	0.058				15.51	Uncertain significance	PVS1=0 PS=[0, 0, 0, 0, 0] PM=[0, 1, 0, 0, 0, 0, 0] PP=[0, 0, 0, 0, 0, 0] BA1=0 BS=[0, 0, 0, 0, 0] BP=[1, 0, 0, 0, 0, 0, 0, 0]	256
chr14	102891443		A	C	TECPR2	NM_014844.4	missense_variant	MODERATE	c.766A>C	p.Ile256Leu			18.29	0.007508	0.143	0.244	0.003	0.623585	-0.248				16.5	Uncertain significance	PVS1=0 PS=[0, 0, 0, 0, 0] PM=[0, 1, 0, 0, 0, 0, 0] PP=[0, 0, 0, 0, 0, 0] BA1=0 BS=[0, 0, 0, 0, 0] BP=[1, 0, 0, 0, 0, 0, 0, 0]	256
chr14	102891443		A	T	TECPR2	NM_014844.4	missense_variant	MODERATE	c.766A>T	p.Ile256Phe			21.9	0.01757	0.167	0.027	0.002	0.982579	-0.189				22	Uncertain significance	PVS1=0 PS=[0, 0, 0, 0, 0] PM=[0, 1, 0, 0, 0, 0, 0] PP=[0, 0, 0, 0, 0, 0] BA1=0 BS=[0, 0, 0, 0, 0] BP=[1, 0, 0, 0, 0, 0, 0, 0]	256
chr14	102891444		T	G	TECPR2	NM_014844.4	missense_variant	MODERATE	c.767T>G	p.Ile256Ser			23.2	0.044605	0.26	0.001	0.085	0.978831	-0.193				22.7	Uncertain significance	PVS1=0 PS=[0, 0, 0, 0, 0] PM=[0, 1, 0, 0, 0, 0, 0] PP=[0, 0, 0, 0, 0, 0] BA1=0 BS=[0, 0, 0, 0, 0] BP=[1, 0, 0, 0, 0, 0, 0, 0]	256
chr14	102891444		T	A	TECPR2	NM_014844.4	missense_variant	MODERATE	c.767T>A	p.Ile256Asn			23.3	0.044476	0.302	0.001	0.319	0.974265	-0.147				22.9	Uncertain significance	PVS1=0 PS=[0, 0, 0, 0, 0] PM=[0, 1, 0, 0, 0, 0, 0] PP=[0, 0, 0, 0, 0, 0] BA1=0 BS=[0, 0, 0, 0, 0] BP=[1, 0, 0, 0, 0, 0, 0, 0]	256
chr14	102891444		T	C	TECPR2	NM_014844.4	missense_variant	MODERATE	c.767T>C	p.Ile256Thr			22.8	0.030682	0.248	0.002	0.084	0.924361	-0.008				22.2	Uncertain significance	PVS1=0 PS=[0, 0, 0, 0, 0] PM=[0, 1, 0, 0, 0, 0, 0] PP=[0, 0, 0, 0, 0, 0] BA1=0 BS=[0, 0, 0, 0, 0] BP=[1, 0, 0, 0, 0, 0, 0, 0]	256
chr14	102891445		C	G	TECPR2	NM_014844.4	missense_variant	MODERATE	c.768C>G	p.Ile256Met			14.72	0.016401	0.131	0.086	0.186	0.896692	-0.231				15.66	Uncertain significance	PVS1=0 PS=[0, 0, 0, 0, 0] PM=[0, 1, 0, 0, 0, 0, 0] PP=[0, 0, 0, 0, 0, 0] BA1=0 BS=[0, 0, 0, 0, 0] BP=[1, 0, 0, 0, 0, 0, 0, 0]	256
chr14	102891446		T	G	TECPR2	NM_014844.4	missense_variant	MODERATE	c.769T>G	p.Leu257Val			19.29	0.037048	0.189	0.016	0.994	0.987373	0.181				18.51	Likely benign	PVS1=0 PS=[0, 0, 0, 0, 0] PM=[0, 1, 0, 0, 0, 0, 0] PP=[0, 0, 0, 0, 0, 0] BA1=0 BS=[0, 0, 0, 0, 0] BP=[1, 0, 0, 1, 0, 0, 0, 0]	257
chr14	102891446		T	A	TECPR2	NM_014844.4	missense_variant	MODERATE	c.769T>A	p.Leu257Ile			19.4	0.034398	0.185	0.028	0.994	0.992675	0.071				19.46	Likely benign	PVS1=0 PS=[0, 0, 0, 0, 0] PM=[0, 1, 0, 0, 0, 0, 0] PP=[0, 0, 0, 0, 0, 0] BA1=0 BS=[0, 0, 0, 0, 0] BP=[1, 0, 0, 1, 0, 0, 0, 0]	257
chr14	102891447		T	C	TECPR2	NM_014844.4	missense_variant	MODERATE	c.770T>C	p.Leu257Ser			23.5	0.079853	0.404	0.002	0.998	0.795506	0.108				23.8	Uncertain significance	PVS1=0 PS=[0, 0, 0, 0, 0] PM=[0, 1, 0, 0, 0, 0, 0] PP=[0, 0, 0, 0, 0, 0] BA1=0 BS=[0, 0, 0, 0, 0] BP=[1, 0, 0, 0, 0, 0, 0, 0]	257
chr14	102891448		A	C	TECPR2	NM_014844.4	missense_variant	MODERATE	c.771A>C	p.Leu257Phe			14.56	0.009904	0.288	0.467	0.998	0.976339	0.195				6.205	Likely benign	PVS1=0 PS=[0, 0, 0, 0, 0] PM=[0, 1, 0, 0, 0, 0, 0] PP=[0, 0, 0, 0, 0, 0] BA1=0 BS=[0, 0, 0, 0, 0] BP=[1, 0, 0, 1, 0, 0, 0, 0]	257
chr14	102891448		A	T	TECPR2	NM_014844.4	missense_variant	MODERATE	c.771A>T	p.Leu257Phe			14.43	0.009938	0.288	0.467	0.998	0.977131	-0.07				7.203	Likely benign	PVS1=0 PS=[0, 0, 0, 0, 0] PM=[0, 1, 0, 0, 0, 0, 0] PP=[0, 0, 0, 0, 0, 0] BA1=0 BS=[0, 0, 0, 0, 0] BP=[1, 0, 0, 1, 0, 0, 0, 0]	257
chr14	102891449		A	G	TECPR2	NM_014844.4	missense_variant	MODERATE	c.772A>G	p.Lys258Glu			22.9	0.058222	0.324	0	0.179	0.856708	-0.059				22.9	Uncertain significance	PVS1=0 PS=[0, 0, 0, 0, 0] PM=[0, 1, 0, 0, 0, 0, 0] PP=[0, 0, 0, 0, 0, 0] BA1=0 BS=[0, 0, 0, 0, 0] BP=[1, 0, 0, 0, 0, 0, 0, 0]	258
chr14	102891449		A	C	TECPR2	NM_014844.4	missense_variant	MODERATE	c.772A>C	p.Lys258Gln			23.8	0.079045	0.276	0	0.493	0.79871	0.24				23.8	Uncertain significance	PVS1=0 PS=[0, 0, 0, 0, 0] PM=[0, 1, 0, 0, 0, 0, 0] PP=[0, 0, 0, 0, 0, 0] BA1=0 BS=[0, 0, 0, 0, 0] BP=[1, 0, 0, 0, 0, 0, 0, 0]	258
chr14	102891450		A	G	TECPR2	NM_014844.4	missense_variant	MODERATE	c.773A>G	p.Lys258Arg			22.5	0.036658	0.286	0	0.301	0.723065	0.012				21.5	Uncertain significance	PVS1=0 PS=[0, 0, 0, 0, 0] PM=[0, 1, 0, 0, 0, 0, 0] PP=[0, 0, 0, 0, 0, 0] BA1=0 BS=[0, 0, 0, 0, 0] BP=[1, 0, 0, 0, 0, 0, 0, 0]	258
chr14	102891450		A	C	TECPR2	NM_014844.4	missense_variant	MODERATE	c.773A>C	p.Lys258Thr			23.5	0.04285	0.366	0	0.334	0.941679	-0.046				24.3	Uncertain significance	PVS1=0 PS=[0, 0, 0, 0, 0] PM=[0, 1, 0, 0, 0, 0, 0] PP=[0, 0, 0, 0, 0, 0] BA1=0 BS=[0, 0, 0, 0, 0] BP=[1, 0, 0, 0, 0, 0, 0, 0]	258
chr14	102891450		A	T	TECPR2	NM_014844.4	missense_variant	MODERATE	c.773A>T	p.Lys258Ile			25.6	0.113832	0.372	0	0.663	0.962141	-0.148				26.3	Uncertain significance	PVS1=0 PS=[0, 0, 0, 0, 0] PM=[0, 1, 0, 0, 0, 0, 0] PP=[0, 0, 0, 0, 0, 0] BA1=0 BS=[0, 0, 0, 0, 0] BP=[1, 0, 0, 0, 0, 0, 0, 0]	258
chr14	102891451		A	C	TECPR2	NM_014844.4	missense_variant	MODERATE	c.774A>C	p.Lys258Asn			22.7	0.044332	0.154	0	0.334	0.792233	0.259				21.5	Likely benign	PVS1=0 PS=[0, 0, 0, 0, 0] PM=[0, 1, 0, 0, 0, 0, 0] PP=[0, 0, 0, 0, 0, 0] BA1=0 BS=[0, 0, 0, 0, 0] BP=[1, 0, 0, 1, 0, 0, 0, 0]	258
chr14	102891451		A	T	TECPR2	NM_014844.4	missense_variant	MODERATE	c.774A>T	p.Lys258Asn			22.6	0.0455	0.151	0	0.334	0.784854	0.008				21.7	Likely benign	PVS1=0 PS=[0, 0, 0, 0, 0] PM=[0, 1, 0, 0, 0, 0, 0] PP=[0, 0, 0, 0, 0, 0] BA1=0 BS=[0, 0, 0, 0, 0] BP=[1, 0, 0, 1, 0, 0, 0, 0]	258
chr14	102891452		G	A	TECPR2	NM_014844.4	missense_variant	MODERATE	c.775G>A	p.Asp259Asn			22.7	0.015754	0.113	0.007	0.091	0.990157	-0.336				22	Uncertain significance	PVS1=0 PS=[0, 0, 0, 0, 0] PM=[0, 1, 0, 0, 0, 0, 0] PP=[0, 0, 0, 0, 0, 0] BA1=0 BS=[0, 0, 0, 0, 0] BP=[1, 0, 0, 0, 0, 0, 0, 0]	259
chr14	102891452		G	C	TECPR2	NM_014844.4	missense_variant	MODERATE	c.775G>C	p.Asp259His			23.9	0.02228	0.25	0.002	0.394	0.998138	0.011				23.1	Uncertain significance	PVS1=0 PS=[0, 0, 0, 0, 0] PM=[0, 1, 0, 0, 0, 0, 0] PP=[0, 0, 0, 0, 0, 0] BA1=0 BS=[0, 0, 0, 0, 0] BP=[1, 0, 0, 0, 0, 0, 0, 0]	259
chr14	102891452		G	T	TECPR2	NM_014844.4	missense_variant	MODERATE	c.775G>T	p.Asp259Tyr			25.4	0.025717	0.355	0.001	0.474	0.999113	-0.03				24.5	Uncertain significance	PVS1=0 PS=[0, 0, 0, 0, 0] PM=[0, 1, 0, 0, 0, 0, 0] PP=[0, 0, 0, 0, 0, 0] BA1=0 BS=[0, 0, 0, 0, 0] BP=[1, 0, 0, 0, 0, 0, 0, 0]	259
chr14	102891453		A	G	TECPR2	NM_014844.4	missense_variant	MODERATE	c.776A>G	p.Asp259Gly			22.8	0.024339	0.274	0.005	0.093	0.995955	-0.177				23.4	Uncertain significance	PVS1=0 PS=[0, 0, 0, 0, 0] PM=[0, 1, 0, 0, 0, 0, 0] PP=[0, 0, 0, 0, 0, 0] BA1=0 BS=[0, 0, 0, 0, 0] BP=[1, 0, 0, 0, 0, 0, 0, 0]	259
chr14	102891453		A	C	TECPR2	NM_014844.4	missense_variant	MODERATE	c.776A>C	p.Asp259Ala			22.8	0.020831	0.26	0.009	0.067	0.994021	0.021				22.6	Uncertain significance	PVS1=0 PS=[0, 0, 0, 0, 0] PM=[0, 1, 0, 0, 0, 0, 0] PP=[0, 0, 0, 0, 0, 0] BA1=0 BS=[0, 0, 0, 0, 0] BP=[1, 0, 0, 0, 0, 0, 0, 0]	259
chr14	102891453		A	T	TECPR2	NM_014844.4	missense_variant	MODERATE	c.776A>T	p.Asp259Val			22.8	0.04406	0.41	0.002	0.19	1	-0.109				22.9	Uncertain significance	PVS1=0 PS=[0, 0, 0, 0, 0] PM=[0, 1, 0, 0, 0, 0, 0] PP=[0, 0, 0, 0, 0, 0] BA1=0 BS=[0, 0, 0, 0, 0] BP=[1, 0, 0, 0, 0, 0, 0, 0]	259
chr14	102891454		T	G	TECPR2	NM_014844.4	missense_variant	MODERATE	c.777T>G	p.Asp259Glu			12.31	0.010317	0.11	0.22	0.027	0.523107	-0.072				12.37	Likely benign	PVS1=0 PS=[0, 0, 0, 0, 0] PM=[0, 1, 0, 0, 0, 0, 0] PP=[0, 0, 0, 0, 0, 0] BA1=0 BS=[0, 0, 0, 0, 0] BP=[1, 0, 0, 1, 0, 0, 0, 0]	259
chr14	102891454		T	A	TECPR2	NM_014844.4	missense_variant	MODERATE	c.777T>A	p.Asp259Glu			12.05	0.010578	0.11	0.22	0.027	0.523107	0.268				12.44	Likely benign	PVS1=0 PS=[0, 0, 0, 0, 0] PM=[0, 1, 0, 0, 0, 0, 0] PP=[0, 0, 0, 0, 0, 0] BA1=0 BS=[0, 0, 0, 0, 0] BP=[1, 0, 0, 1, 0, 0, 0, 0]	259
chr14	102891455		G	A	TECPR2	NM_014844.4	missense_variant	MODERATE	c.778G>A	p.Ala260Thr			22.6	0.007927	0.061	0.089	0.036	0.999972	0.154				22.4	Uncertain significance	PVS1=0 PS=[0, 0, 0, 0, 0] PM=[0, 1, 0, 0, 0, 0, 0] PP=[0, 0, 0, 0, 0, 0] BA1=0 BS=[0, 0, 0, 0, 0] BP=[1, 0, 0, 0, 0, 0, 0, 0]	260
chr14	102891455		G	C	TECPR2	NM_014844.4	missense_variant	MODERATE	c.778G>C	p.Ala260Pro			22.9	0.01092	0.172	0.032	0.343	0.999903	0.118				22.6	Uncertain significance	PVS1=0 PS=[0, 0, 0, 0, 0] PM=[0, 1, 0, 0, 0, 0, 0] PP=[0, 0, 0, 0, 0, 0] BA1=0 BS=[0, 0, 0, 0, 0] BP=[1, 0, 0, 0, 0, 0, 0, 0]	260
chr14	102891455		G	T	TECPR2	NM_014844.4	missense_variant	MODERATE	c.778G>T	p.Ala260Ser			21.3	0.009974	0.073	0.155	0.068	0.999988	-0.081				17.95	Uncertain significance	PVS1=0 PS=[0, 0, 0, 0, 0] PM=[0, 1, 0, 0, 0, 0, 0] PP=[0, 0, 0, 0, 0, 0] BA1=0 BS=[0, 0, 0, 0, 0] BP=[1, 0, 0, 0, 0, 0, 0, 0]	260
chr14	102891456		C	G	TECPR2	NM_014844.4	missense_variant	MODERATE	c.779C>G	p.Ala260Gly			20.1	0.014585	0.11	0.013	0.091	0.999969	-0.013				17.34	Uncertain significance	PVS1=0 PS=[0, 0, 0, 0, 0] PM=[0, 1, 0, 0, 0, 0, 0] PP=[0, 0, 0, 0, 0, 0] BA1=0 BS=[0, 0, 0, 0, 0] BP=[1, 0, 0, 0, 0, 0, 0, 0]	260
chr14	102891456		C	A	TECPR2	NM_014844.4	missense_variant	MODERATE	c.779C>A	p.Ala260Asp			20.6	0.016005	0.148	0.008	0.261	0.999829	0.137				18.37	Uncertain significance	PVS1=0 PS=[0, 0, 0, 0, 0] PM=[0, 1, 0, 0, 0, 0, 0] PP=[0, 0, 0, 0, 0, 0] BA1=0 BS=[0, 0, 0, 0, 0] BP=[1, 0, 0, 0, 0, 0, 0, 0]	260
chr14	102891456		C	T	TECPR2	NM_014844.4	missense_variant	MODERATE	c.779C>T	p.Ala260Val			13.98	0.004729	0.043	1	0.001	0.999962	-0.068				11.1	Uncertain significance	PVS1=0 PS=[0, 0, 0, 0, 0] PM=[0, 1, 0, 0, 0, 0, 0] PP=[0, 0, 0, 0, 0, 0] BA1=0 BS=[0, 0, 0, 0, 0] BP=[1, 0, 0, 0, 0, 0, 0, 0]	260
chr14	102891458		T	G	TECPR2	NM_014844.4	missense_variant	MODERATE	c.781T>G	p.Phe261Val			24.6	0.034633	0.187	0.241	0.942	0.963899	0.537				24.4	Uncertain significance	PVS1=0 PS=[0, 0, 0, 0, 0] PM=[0, 1, 0, 0, 0, 0, 0] PP=[0, 0, 0, 0, 0, 0] BA1=0 BS=[0, 0, 0, 0, 0] BP=[1, 0, 0, 0, 0, 0, 0, 0]	261
chr14	102891458		T	A	TECPR2	NM_014844.4	missense_variant	MODERATE	c.781T>A	p.Phe261Ile			23.3	0.022942	0.115	0.532	0.921	0.921393	0.211				23.3	Uncertain significance	PVS1=0 PS=[0, 0, 0, 0, 0] PM=[0, 1, 0, 0, 0, 0, 0] PP=[0, 0, 0, 0, 0, 0] BA1=0 BS=[0, 0, 0, 0, 0] BP=[1, 0, 0, 0, 0, 0, 0, 0]	261
chr14	102891458		T	C	TECPR2	NM_014844.4	missense_variant	MODERATE	c.781T>C	p.Phe261Leu			23	0.015836	0.172	0.358	0.537	0.930475	0.103				22.9	Uncertain significance	PVS1=0 PS=[0, 0, 0, 0, 0] PM=[0, 1, 0, 0, 0, 0, 0] PP=[0, 0, 0, 0, 0, 0] BA1=0 BS=[0, 0, 0, 0, 0] BP=[1, 0, 0, 0, 0, 0, 0, 0]	261
chr14	102891459		T	G	TECPR2	NM_014844.4	missense_variant	MODERATE	c.782T>G	p.Phe261Cys			26.3	0.077274	0.278	0.007	0.994	0.969326	0.091				25.1	Uncertain significance	PVS1=0 PS=[0, 0, 0, 0, 0] PM=[0, 1, 0, 0, 0, 0, 0] PP=[0, 0, 0, 0, 0, 0] BA1=0 BS=[0, 0, 0, 0, 0] BP=[1, 0, 0, 0, 0, 0, 0, 0]	261
chr14	102891459		T	A	TECPR2	NM_014844.4	missense_variant	MODERATE	c.782T>A	p.Phe261Tyr			25	0.027953	0.25	0.011	0.96	0.716787	0.036				24.4	Uncertain significance	PVS1=0 PS=[0, 0, 0, 0, 0] PM=[0, 1, 0, 0, 0, 0, 0] PP=[0, 0, 0, 0, 0, 0] BA1=0 BS=[0, 0, 0, 0, 0] BP=[1, 0, 0, 0, 0, 0, 0, 0]	261
chr14	102891459		T	C	TECPR2	NM_014844.4	missense_variant	MODERATE	c.782T>C	p.Phe261Ser			26.3	0.056349	0.24	0.008	0.983	0.953616	-0.004				25	Uncertain significance	PVS1=0 PS=[0, 0, 0, 0, 0] PM=[0, 1, 0, 0, 0, 0, 0] PP=[0, 0, 0, 0, 0, 0] BA1=0 BS=[0, 0, 0, 0, 0] BP=[1, 0, 0, 0, 0, 0, 0, 0]	261
chr14	102891460		T	G	TECPR2	NM_014844.4	missense_variant	MODERATE	c.783T>G	p.Phe261Leu	1		22	0.016289	0.205	0.358	0.537	0.868017	0.115				19.96	Likely benign	PVS1=0 PS=[0, 0, 0, 0, 0] PM=[0, 1, 0, 0, 0, 0, 0] PP=[0, 0, 0, 0, 0, 0] BA1=0 BS=[0, 0, 0, 0, 0] BP=[1, 0, 0, 1, 0, 0, 0, 0]	261
chr14	102891460		T	A	TECPR2	NM_014844.4	missense_variant	MODERATE	c.783T>A	p.Phe261Leu			22	0.016566	0.205	0.358	0.537	0.868017	-0.21				20.3	Likely benign	PVS1=0 PS=[0, 0, 0, 0, 0] PM=[0, 1, 0, 0, 0, 0, 0] PP=[0, 0, 0, 0, 0, 0] BA1=0 BS=[0, 0, 0, 0, 0] BP=[1, 0, 0, 1, 0, 0, 0, 0]	261
chr14	102891461		G	A	TECPR2	NM_014844.4	missense_variant	MODERATE	c.784G>A	p.Ala262Thr			23.3	0.012472	0.08	0.418	0.65	0.795276	0.01				22.7	Uncertain significance	PVS1=0 PS=[0, 0, 0, 0, 0] PM=[0, 1, 0, 0, 0, 0, 0] PP=[0, 0, 0, 0, 0, 0] BA1=0 BS=[0, 0, 0, 0, 0] BP=[1, 0, 0, 0, 0, 0, 0, 0]	262
chr14	102891461		G	C	TECPR2	NM_014844.4	missense_variant	MODERATE	c.784G>C	p.Ala262Pro			23.6	0.022102	0.14	0.211	0.863	0.50105	-0.054				22.8	Uncertain significance	PVS1=0 PS=[0, 0, 0, 0, 0] PM=[0, 1, 0, 0, 0, 0, 0] PP=[0, 0, 0, 0, 0, 0] BA1=0 BS=[0, 0, 0, 0, 0] BP=[1, 0, 0, 0, 0, 0, 0, 0]	262
chr14	102891461		G	T	TECPR2	NM_014844.4	missense_variant	MODERATE	c.784G>T	p.Ala262Ser			21.4	0.007928	0.066	0.63	0.1	0.889429	-0.025				16.73	Uncertain significance	PVS1=0 PS=[0, 0, 0, 0, 0] PM=[0, 1, 0, 0, 0, 0, 0] PP=[0, 0, 0, 0, 0, 0] BA1=0 BS=[0, 0, 0, 0, 0] BP=[1, 0, 0, 0, 0, 0, 0, 0]	262
chr14	102891462		C	G	TECPR2	NM_014844.4	missense_variant	MODERATE	c.785C>G	p.Ala262Gly			22	0.022143	0.074	0.29	0.549	0.810047	0.022				22.3	Uncertain significance	PVS1=0 PS=[0, 0, 0, 0, 0] PM=[0, 1, 0, 0, 0, 0, 0] PP=[0, 0, 0, 0, 0, 0] BA1=0 BS=[0, 0, 0, 0, 0] BP=[1, 0, 0, 0, 0, 0, 0, 0]	262
chr14	102891462		C	A	TECPR2	NM_014844.4	missense_variant	MODERATE	c.785C>A	p.Ala262Asp			22	0.035679	0.131	0.369	0.722	0.573225	0.183				22.3	Uncertain significance	PVS1=0 PS=[0, 0, 0, 0, 0] PM=[0, 1, 0, 0, 0, 0, 0] PP=[0, 0, 0, 0, 0, 0] BA1=0 BS=[0, 0, 0, 0, 0] BP=[1, 0, 0, 0, 0, 0, 0, 0]	262
chr14	102891462		C	T	TECPR2	NM_014844.4	missense_variant	MODERATE	c.785C>T	p.Ala262Val	1		23.1	0.024864	0.127	0.273	0.722	0.762376	0.135				23.6	Uncertain significance	PVS1=0 PS=[0, 0, 0, 0, 0] PM=[0, 1, 0, 0, 0, 0, 0] PP=[0, 0, 0, 0, 0, 0] BA1=0 BS=[0, 0, 0, 0, 0] BP=[1, 0, 0, 0, 0, 0, 0, 0]	262
chr14	102891464		G	A	TECPR2	NM_014844.4	missense_variant	MODERATE	c.787G>A	p.Gly263Arg	9	2	22.3	0.010233	0.14	0.164	0.014	0.99975	-0.148				16.93	Uncertain significance	PVS1=0 PS=[0, 0, 0, 0, 0] PM=[0, 1, 0, 0, 0, 0, 0] PP=[0, 0, 0, 0, 0, 0] BA1=0 BS=[0, 0, 0, 0, 0] BP=[1, 0, 0, 0, 0, 0, 0, 0]	263
chr14	102891464		G	C	TECPR2	NM_014844.4	missense_variant	MODERATE	c.787G>C	p.Gly263Arg			22.2	0.010246	0.14	0.164	0.024	0.99975	0.041				16.14	Uncertain significance	PVS1=0 PS=[0, 0, 0, 0, 0] PM=[0, 1, 0, 0, 0, 0, 0] PP=[0, 0, 0, 0, 0, 0] BA1=0 BS=[0, 0, 0, 0, 0] BP=[1, 0, 0, 0, 0, 0, 0, 0]	263
chr14	102891464		G	T	TECPR2	NM_014844.4	missense_variant	MODERATE	c.787G>T	p.Gly263Trp			25.8	0.040281	0.164	0.004	0.864	0.999592	0.021				23.4	Uncertain significance	PVS1=0 PS=[0, 0, 0, 0, 0] PM=[0, 1, 0, 0, 0, 0, 0] PP=[0, 0, 0, 0, 0, 0] BA1=0 BS=[0, 0, 0, 0, 0] BP=[1, 0, 0, 0, 0, 0, 0, 0]	263
chr14	102891465		G	A	TECPR2	NM_014844.4	missense_variant	MODERATE	c.788G>A	p.Gly263Glu			20.8	0.007718	0.084	0.268	0.002	0.999779	0.204				14.92	Uncertain significance	PVS1=0 PS=[0, 0, 0, 0, 0] PM=[0, 1, 0, 0, 0, 0, 0] PP=[0, 0, 0, 0, 0, 0] BA1=0 BS=[0, 0, 0, 0, 0] BP=[1, 0, 0, 0, 0, 0, 0, 0]	263
chr14	102891465		G	C	TECPR2	NM_014844.4	missense_variant	MODERATE	c.788G>C	p.Gly263Ala			19.89	0.007362	0.073	0.386	0.004	0.999914	0.264				13.62	Uncertain significance	PVS1=0 PS=[0, 0, 0, 0, 0] PM=[0, 1, 0, 0, 0, 0, 0] PP=[0, 0, 0, 0, 0, 0] BA1=0 BS=[0, 0, 0, 0, 0] BP=[1, 0, 0, 0, 0, 0, 0, 0]	263
chr14	102891465		G	T	TECPR2	NM_014844.4	missense_variant	MODERATE	c.788G>T	p.Gly263Val			22.2	0.01104	0.142	0.057	0.077	0.834763	0.205				17.85	Uncertain significance	PVS1=0 PS=[0, 0, 0, 0, 0] PM=[0, 1, 0, 0, 0, 0, 0] PP=[0, 0, 0, 0, 0, 0] BA1=0 BS=[0, 0, 0, 0, 0] BP=[1, 0, 0, 0, 0, 0, 0, 0]	263
chr14	102891467		G	A	TECPR2	NM_014844.4	missense_variant	MODERATE	c.790G>A	p.Gly264Arg			22.8	0.027241	0.218	0.011	0.319	0.999093	0.179				18.62	Uncertain significance	PVS1=0 PS=[0, 0, 0, 0, 0] PM=[0, 1, 0, 0, 0, 0, 0] PP=[0, 0, 0, 0, 0, 0] BA1=0 BS=[0, 0, 0, 0, 0] BP=[1, 0, 0, 0, 0, 0, 0, 0]	264
chr14	102891467		G	C	TECPR2	NM_014844.4	missense_variant	MODERATE	c.790G>C	p.Gly264Arg	1		22.8	0.026677	0.218	0.011	0.319	0.99915	0.36				18.22	Uncertain significance	PVS1=0 PS=[0, 0, 0, 0, 0] PM=[0, 1, 0, 0, 0, 0, 0] PP=[0, 0, 0, 0, 0, 0] BA1=0 BS=[0, 0, 0, 0, 0] BP=[1, 0, 0, 0, 0, 0, 0, 0]	264
chr14	102891468		G	A	TECPR2	NM_014844.4	missense_variant	MODERATE	c.791G>A	p.Gly264Glu			19.25	0.009589	0.124	0.29	0.007	0.992147	0.054				12.5	Uncertain significance	PVS1=0 PS=[0, 0, 0, 0, 0] PM=[0, 1, 0, 0, 0, 0, 0] PP=[0, 0, 0, 0, 0, 0] BA1=0 BS=[0, 0, 0, 0, 0] BP=[1, 0, 0, 0, 0, 0, 0, 0]	264
chr14	102891468		G	C	TECPR2	NM_014844.4	missense_variant	MODERATE	c.791G>C	p.Gly264Ala			21.7	0.015381	0.138	0.028	0.119	0.98076	0.034				15.13	Uncertain significance	PVS1=0 PS=[0, 0, 0, 0, 0] PM=[0, 1, 0, 0, 0, 0, 0] PP=[0, 0, 0, 0, 0, 0] BA1=0 BS=[0, 0, 0, 0, 0] BP=[1, 0, 0, 0, 0, 0, 0, 0]	264
chr14	102891468		G	T	TECPR2	NM_014844.4	missense_variant	MODERATE	c.791G>T	p.Gly264Val			22.9	0.045681	0.161	0.006	0.476	1	-0.138				20.8	Uncertain significance	PVS1=0 PS=[0, 0, 0, 0, 0] PM=[0, 1, 0, 0, 0, 0, 0] PP=[0, 0, 0, 0, 0, 0] BA1=0 BS=[0, 0, 0, 0, 0] BP=[1, 0, 0, 0, 0, 0, 0, 0]	264
chr14	102891470		G	A	TECPR2	NM_014844.4	missense_variant	MODERATE	c.793G>A	p.Val265Ile			19	0.003984	0.015	0.29	0.045	1	0.098				3.651	Uncertain significance	PVS1=0 PS=[0, 0, 0, 0, 0] PM=[0, 1, 0, 0, 0, 0, 0] PP=[0, 0, 0, 0, 0, 0] BA1=0 BS=[0, 0, 0, 0, 0] BP=[1, 0, 0, 0, 0, 0, 0, 0]	265
chr14	102891470		G	C	TECPR2	NM_014844.4	missense_variant	MODERATE	c.793G>C	p.Val265Leu			20.7	0.003998	0.022	0.236	0.015	0.999999	0.019				6.415	Uncertain significance	PVS1=0 PS=[0, 0, 0, 0, 0] PM=[0, 1, 0, 0, 0, 0, 0] PP=[0, 0, 0, 0, 0, 0] BA1=0 BS=[0, 0, 0, 0, 0] BP=[1, 0, 0, 0, 0, 0, 0, 0]	265
chr14	102891470		G	T	TECPR2	NM_014844.4	missense_variant	MODERATE	c.793G>T	p.Val265Phe		2	23.5	0.017126	0.122	0.036	0.567	0.999991	-0.006				16.23	Uncertain significance	PVS1=0 PS=[0, 0, 0, 0, 0] PM=[0, 1, 0, 0, 0, 0, 0] PP=[0, 0, 0, 0, 0, 0] BA1=0 BS=[0, 0, 0, 0, 0] BP=[1, 0, 0, 0, 0, 0, 0, 0]	265
chr14	102891471		T	G	TECPR2	NM_014844.4	missense_variant	MODERATE	c.794T>G	p.Val265Gly			25	0.031985	0.22	0.007	0.644	0.763605	-0.174				22.6	Uncertain significance	PVS1=0 PS=[0, 0, 0, 0, 0] PM=[0, 1, 0, 0, 0, 0, 0] PP=[0, 0, 0, 0, 0, 0] BA1=0 BS=[0, 0, 0, 0, 0] BP=[1, 0, 0, 0, 0, 0, 0, 0]	265
chr14	102891471		T	A	TECPR2	NM_014844.4	missense_variant	MODERATE	c.794T>A	p.Val265Asp			25.4	0.038101	0.227	0.009	0.801	0.829605	0.112				22.8	Uncertain significance	PVS1=0 PS=[0, 0, 0, 0, 0] PM=[0, 1, 0, 0, 0, 0, 0] PP=[0, 0, 0, 0, 0, 0] BA1=0 BS=[0, 0, 0, 0, 0] BP=[1, 0, 0, 0, 0, 0, 0, 0]	265
chr14	102891471		T	C	TECPR2	NM_014844.4	missense_variant	MODERATE	c.794T>C	p.Val265Ala			22.4	0.007646	0.118	0.125	0.215	0.999995	-0.058				15.38	Uncertain significance	PVS1=0 PS=[0, 0, 0, 0, 0] PM=[0, 1, 0, 0, 0, 0, 0] PP=[0, 0, 0, 0, 0, 0] BA1=0 BS=[0, 0, 0, 0, 0] BP=[1, 0, 0, 0, 0, 0, 0, 0]	265
chr14	102891473		A	G	TECPR2	NM_014844.4	missense_variant	MODERATE	c.796A>G	p.Lys266Glu			20.8	0.004103	0.029	0.75	0.007	1	0.23				7.96	Likely benign	PVS1=0 PS=[0, 0, 0, 0, 0] PM=[0, 1, 0, 0, 0, 0, 0] PP=[0, 0, 0, 0, 0, 0] BA1=0 BS=[0, 0, 0, 0, 0] BP=[1, 0, 0, 1, 0, 0, 0, 0]	266
chr14	102891473		A	C	TECPR2	NM_014844.4	missense_variant	MODERATE	c.796A>C	p.Lys266Gln			20.4	0.004691	0.021	0.401	0.037	1	-0.086				7.378	Likely benign	PVS1=0 PS=[0, 0, 0, 0, 0] PM=[0, 1, 0, 0, 0, 0, 0] PP=[0, 0, 0, 0, 0, 0] BA1=0 BS=[0, 0, 0, 0, 0] BP=[1, 0, 0, 1, 0, 0, 0, 0]	266
chr14	102891474		A	G	TECPR2	NM_014844.4	missense_variant	MODERATE	c.797A>G	p.Lys266Arg			19.81	0.005223	0.05	0.391	0.218	1	-0.249				10.25	Uncertain significance	PVS1=0 PS=[0, 0, 0, 0, 0] PM=[0, 1, 0, 0, 0, 0, 0] PP=[0, 0, 0, 0, 0, 0] BA1=0 BS=[0, 0, 0, 0, 0] BP=[1, 0, 0, 0, 0, 0, 0, 0]	266
chr14	102891474		A	C	TECPR2	NM_014844.4	missense_variant	MODERATE	c.797A>C	p.Lys266Thr			19.88	0.003948	0.03	0.464	0.007	1	-0.098				10.01	Uncertain significance	PVS1=0 PS=[0, 0, 0, 0, 0] PM=[0, 1, 0, 0, 0, 0, 0] PP=[0, 0, 0, 0, 0, 0] BA1=0 BS=[0, 0, 0, 0, 0] BP=[1, 0, 0, 0, 0, 0, 0, 0]	266
chr14	102891474		A	T	TECPR2	NM_014844.4	missense_variant	MODERATE	c.797A>T	p.Lys266Met			23.5	0.0186	0.09	0.068	0.642	1	-0.111				19.34	Uncertain significance	PVS1=0 PS=[0, 0, 0, 0, 0] PM=[0, 1, 0, 0, 0, 0, 0] PP=[0, 0, 0, 0, 0, 0] BA1=0 BS=[0, 0, 0, 0, 0] BP=[1, 0, 0, 0, 0, 0, 0, 0]	266
chr14	102891475		G	C	TECPR2	NM_014844.4	missense_variant	MODERATE	c.798G>C	p.Lys266Asn			21.4	0.005967	0.053	0.333	0.221	1	0.021				7.256	Likely benign	PVS1=0 PS=[0, 0, 0, 0, 0] PM=[0, 1, 0, 0, 0, 0, 0] PP=[0, 0, 0, 0, 0, 0] BA1=0 BS=[0, 0, 0, 0, 0] BP=[1, 0, 0, 1, 0, 0, 0, 0]	266
chr14	102891475		G	T	TECPR2	NM_014844.4	missense_variant	MODERATE	c.798G>T	p.Lys266Asn			21.3	0.005967	0.053	0.333	0.221	1	0.012				7.424	Likely benign	PVS1=0 PS=[0, 0, 0, 0, 0] PM=[0, 1, 0, 0, 0, 0, 0] PP=[0, 0, 0, 0, 0, 0] BA1=0 BS=[0, 0, 0, 0, 0] BP=[1, 0, 0, 1, 0, 0, 0, 0]	266
chr14	102891476		C	G	TECPR2	NM_014844.4	missense_variant	MODERATE	c.799C>G	p.Pro267Ala			23.5	0.015385	0.165	0.046	0.55	0.998307	-0.128				17.65	Uncertain significance	PVS1=0 PS=[0, 0, 0, 0, 0] PM=[0, 1, 0, 0, 0, 0, 0] PP=[0, 0, 0, 0, 0, 0] BA1=0 BS=[0, 0, 0, 0, 0] BP=[1, 0, 0, 0, 0, 0, 0, 0]	267
chr14	102891476		C	A	TECPR2	NM_014844.4	missense_variant	MODERATE	c.799C>A	p.Pro267Thr			21.6	0.008952	0.194	0.116	0.205	0.997375	0.087				11.75	Uncertain significance	PVS1=0 PS=[0, 0, 0, 0, 0] PM=[0, 1, 0, 0, 0, 0, 0] PP=[0, 0, 0, 0, 0, 0] BA1=0 BS=[0, 0, 0, 0, 0] BP=[1, 0, 0, 0, 0, 0, 0, 0]	267
chr14	102891476		C	T	TECPR2	NM_014844.4	missense_variant	MODERATE	c.799C>T	p.Pro267Ser			22.9	0.025061	0.164	0.147	0.65	0.997246	-0.13				16.22	Uncertain significance	PVS1=0 PS=[0, 0, 0, 0, 0] PM=[0, 1, 0, 0, 0, 0, 0] PP=[0, 0, 0, 0, 0, 0] BA1=0 BS=[0, 0, 0, 0, 0] BP=[1, 0, 0, 0, 0, 0, 0, 0]	267
chr14	102891477		C	G	TECPR2	NM_014844.4	missense_variant	MODERATE	c.800C>G	p.Pro267Arg			23.5	0.029064	0.16	0.073	0.758	0.99282	0.024				22.5	Uncertain significance	PVS1=0 PS=[0, 0, 0, 0, 0] PM=[0, 1, 0, 0, 0, 0, 0] PP=[0, 0, 0, 0, 0, 0] BA1=0 BS=[0, 0, 0, 0, 0] BP=[1, 0, 0, 0, 0, 0, 0, 0]	267
chr14	102891477		C	A	TECPR2	NM_014844.4	missense_variant	MODERATE	c.800C>A	p.Pro267His			21	0.016787	0.143	0.139	0.205	0.996253	-0.045				16	Uncertain significance	PVS1=0 PS=[0, 0, 0, 0, 0] PM=[0, 1, 0, 0, 0, 0, 0] PP=[0, 0, 0, 0, 0, 0] BA1=0 BS=[0, 0, 0, 0, 0] BP=[1, 0, 0, 0, 0, 0, 0, 0]	267
chr14	102891477		C	T	TECPR2	NM_014844.4	missense_variant	MODERATE	c.800C>T	p.Pro267Leu			23.6	0.044122	0.142	0.025	0.722	0.64809	0.003				22.9	Uncertain significance	PVS1=0 PS=[0, 0, 0, 0, 0] PM=[0, 1, 0, 0, 0, 0, 0] PP=[0, 0, 0, 0, 0, 0] BA1=0 BS=[0, 0, 0, 0, 0] BP=[1, 0, 0, 0, 0, 0, 0, 0]	267
chr14	102891479		T	G	TECPR2	NM_014844.4	missense_variant	MODERATE	c.802T>G	p.Phe268Val			24	0.068969	0.276	0.138	0.996	0.961254	0.09				22.6	Uncertain significance	PVS1=0 PS=[0, 0, 0, 0, 0] PM=[0, 1, 0, 0, 0, 0, 0] PP=[0, 0, 0, 0, 0, 0] BA1=0 BS=[0, 0, 0, 0, 0] BP=[1, 0, 0, 0, 0, 0, 0, 0]	268
chr14	102891479		T	A	TECPR2	NM_014844.4	missense_variant	MODERATE	c.802T>A	p.Phe268Ile			23.9	0.074336	0.226	0.311	0.996	0.917837	0.12				22.6	Uncertain significance	PVS1=0 PS=[0, 0, 0, 0, 0] PM=[0, 1, 0, 0, 0, 0, 0] PP=[0, 0, 0, 0, 0, 0] BA1=0 BS=[0, 0, 0, 0, 0] BP=[1, 0, 0, 0, 0, 0, 0, 0]	268
chr14	102891479		T	C	TECPR2	NM_014844.4	missense_variant	MODERATE	c.802T>C	p.Phe268Leu			25.8	0.050462	0.291	0.086	0.99	0.927605	0.017				23.8	Uncertain significance	PVS1=0 PS=[0, 0, 0, 0, 0] PM=[0, 1, 0, 0, 0, 0, 0] PP=[0, 0, 0, 0, 0, 0] BA1=0 BS=[0, 0, 0, 0, 0] BP=[1, 0, 0, 0, 0, 0, 0, 0]	268
chr14	102891480		T	G	TECPR2	NM_014844.4	missense_variant	MODERATE	c.803T>G	p.Phe268Cys			27.8	0.158405	0.334	0.009	0.998	0.964286	0.107				24.1	Uncertain significance	PVS1=0 PS=[0, 0, 0, 0, 0] PM=[0, 1, 0, 0, 0, 0, 0] PP=[0, 0, 0, 0, 0, 0] BA1=0 BS=[0, 0, 0, 0, 0] BP=[1, 0, 0, 0, 0, 0, 0, 0]	268
chr14	102891480		T	A	TECPR2	NM_014844.4	missense_variant	MODERATE	c.803T>A	p.Phe268Tyr			26.1	0.074216	0.276	0.019	0.993	0.692252	0.04				23.6	Uncertain significance	PVS1=0 PS=[0, 0, 0, 0, 0] PM=[0, 1, 0, 0, 0, 0, 0] PP=[0, 0, 0, 0, 0, 0] BA1=0 BS=[0, 0, 0, 0, 0] BP=[1, 0, 0, 0, 0, 0, 0, 0]	268
chr14	102891480		T	C	TECPR2	NM_014844.4	missense_variant	MODERATE	c.803T>C	p.Phe268Ser			27.8	0.133558	0.37	0.012	0.997	0.948113	0.017				24	Uncertain significance	PVS1=0 PS=[0, 0, 0, 0, 0] PM=[0, 1, 0, 0, 0, 0, 0] PP=[0, 0, 0, 0, 0, 0] BA1=0 BS=[0, 0, 0, 0, 0] BP=[1, 0, 0, 0, 0, 0, 0, 0]	268
chr14	102891481		T	G	TECPR2	NM_014844.4	missense_variant	MODERATE	c.804T>G	p.Phe268Leu			23.5	0.042447	0.267	0.086	0.99	0.851817	0.132				18.13	Likely benign	PVS1=0 PS=[0, 0, 0, 0, 0] PM=[0, 1, 0, 0, 0, 0, 0] PP=[0, 0, 0, 0, 0, 0] BA1=0 BS=[0, 0, 0, 0, 0] BP=[1, 0, 0, 1, 0, 0, 0, 0]	268
chr14	102891481		T	A	TECPR2	NM_014844.4	missense_variant	MODERATE	c.804T>A	p.Phe268Leu	12	4	23.5	0.040878	0.254	0.086	0.99	0.851817	-0.255				18.58	Likely benign	PVS1=0 PS=[0, 0, 0, 0, 0] PM=[0, 1, 0, 0, 0, 0, 0] PP=[0, 0, 0, 0, 0, 0] BA1=0 BS=[0, 0, 0, 0, 0] BP=[1, 0, 0, 1, 0, 0, 0, 0]	268
chr14	102891482		G	A	TECPR2	NM_014844.4	missense_variant	MODERATE	c.805G>A	p.Glu269Lys			27.6	0.092247	0.208	0.047	0.996	0.952823	-0.301				24.6	Uncertain significance	PVS1=0 PS=[0, 0, 0, 0, 0] PM=[0, 1, 0, 0, 0, 0, 0] PP=[0, 0, 0, 0, 0, 0] BA1=0 BS=[0, 0, 0, 0, 0] BP=[1, 0, 0, 0, 0, 0, 0, 0]	269
chr14	102891482		G	C	TECPR2	NM_014844.4	missense_variant	MODERATE	c.805G>C	p.Glu269Gln			24.2	0.066732	0.286	0.134	0.998	0.834701	-0.092				22.4	Uncertain significance	PVS1=0 PS=[0, 0, 0, 0, 0] PM=[0, 1, 0, 0, 0, 0, 0] PP=[0, 0, 0, 0, 0, 0] BA1=0 BS=[0, 0, 0, 0, 0] BP=[1, 0, 0, 0, 0, 0, 0, 0]	269
chr14	102891483		A	G	TECPR2	NM_014844.4	missense_variant	MODERATE	c.806A>G	p.Glu269Gly			28.8	0.168095	0.399	0.02	0.998	0.905883	0.142				24.2	Uncertain significance	PVS1=0 PS=[0, 0, 0, 0, 0] PM=[0, 1, 0, 0, 0, 0, 0] PP=[0, 0, 0, 0, 0, 0] BA1=0 BS=[0, 0, 0, 0, 0] BP=[1, 0, 0, 0, 0, 0, 0, 0]	269
chr14	102891483		A	C	TECPR2	NM_014844.4	missense_variant	MODERATE	c.806A>C	p.Glu269Ala			27.6	0.075199	0.353	0.151	0.996	0.889019	-0.117				23.8	Uncertain significance	PVS1=0 PS=[0, 0, 0, 0, 0] PM=[0, 1, 0, 0, 0, 0, 0] PP=[0, 0, 0, 0, 0, 0] BA1=0 BS=[0, 0, 0, 0, 0] BP=[1, 0, 0, 0, 0, 0, 0, 0]	269
chr14	102891483		A	T	TECPR2	NM_014844.4	missense_variant	MODERATE	c.806A>T	p.Glu269Val			28.4	0.161192	0.392	0.024	0.998	0.947558	0.038				24.2	Uncertain significance	PVS1=0 PS=[0, 0, 0, 0, 0] PM=[0, 1, 0, 0, 0, 0, 0] PP=[0, 0, 0, 0, 0, 0] BA1=0 BS=[0, 0, 0, 0, 0] BP=[1, 0, 0, 0, 0, 0, 0, 0]	269
chr14	102891484		A	C	TECPR2	NM_014844.4	missense_variant	MODERATE	c.807A>C	p.Glu269Asp			23.9	0.056566	0.19	0.073	0.994	0.994088	0.221				20.4	Likely benign	PVS1=0 PS=[0, 0, 0, 0, 0] PM=[0, 1, 0, 0, 0, 0, 0] PP=[0, 0, 0, 0, 0, 0] BA1=0 BS=[0, 0, 0, 0, 0] BP=[1, 0, 0, 1, 0, 0, 0, 0]	269
chr14	102891484		A	T	TECPR2	NM_014844.4	missense_variant	MODERATE	c.807A>T	p.Glu269Asp			23.8	0.056566	0.19	0.073	0.994	0.994316	0.087				20.5	Likely benign	PVS1=0 PS=[0, 0, 0, 0, 0] PM=[0, 1, 0, 0, 0, 0, 0] PP=[0, 0, 0, 0, 0, 0] BA1=0 BS=[0, 0, 0, 0, 0] BP=[1, 0, 0, 1, 0, 0, 0, 0]	269
chr14	102891485		C	G	TECPR2	NM_014844.4	missense_variant	MODERATE	c.808C>G	p.Leu270Val			22.9	0.05729	0.127	0.093	0.994	0.951738	-0.103				18.48	Uncertain significance	PVS1=0 PS=[0, 0, 0, 0, 0] PM=[0, 1, 0, 0, 0, 0, 0] PP=[0, 0, 0, 0, 0, 0] BA1=0 BS=[0, 0, 0, 0, 0] BP=[1, 0, 0, 0, 0, 0, 0, 0]	270
chr14	102891485		C	A	TECPR2	NM_014844.4	missense_variant	MODERATE	c.808C>A	p.Leu270Met			24.1	0.055803	0.151	0.111	0.999	0.939968	0.01				22.5	Uncertain significance	PVS1=0 PS=[0, 0, 0, 0, 0] PM=[0, 1, 0, 0, 0, 0, 0] PP=[0, 0, 0, 0, 0, 0] BA1=0 BS=[0, 0, 0, 0, 0] BP=[1, 0, 0, 0, 0, 0, 0, 0]	270
chr14	102891486		T	G	TECPR2	NM_014844.4	missense_variant	MODERATE	c.809T>G	p.Leu270Arg			28.1	0.160162	0.362	0.029	0.999	0.999334	0.077				24	Uncertain significance	PVS1=0 PS=[0, 0, 0, 0, 0] PM=[0, 1, 0, 0, 0, 0, 0] PP=[0, 0, 0, 0, 0, 0] BA1=0 BS=[0, 0, 0, 0, 0] BP=[1, 0, 0, 0, 0, 0, 0, 0]	270
chr14	102891486		T	A	TECPR2	NM_014844.4	missense_variant	MODERATE	c.809T>A	p.Leu270Gln			27.8	0.174887	0.385	0.002	0.999	0.999172	0.042				23.8	Uncertain significance	PVS1=0 PS=[0, 0, 0, 0, 0] PM=[0, 1, 0, 0, 0, 0, 0] PP=[0, 0, 0, 0, 0, 0] BA1=0 BS=[0, 0, 0, 0, 0] BP=[1, 0, 0, 0, 0, 0, 0, 0]	270
chr14	102891486		T	C	TECPR2	NM_014844.4	missense_variant	MODERATE	c.809T>C	p.Leu270Pro			28.2	0.238197	0.414	0.002	0.999	1	0.045				24	Uncertain significance	PVS1=0 PS=[0, 0, 0, 0, 0] PM=[0, 1, 0, 0, 0, 0, 0] PP=[0, 0, 0, 0, 0, 0] BA1=0 BS=[0, 0, 0, 0, 0] BP=[1, 0, 0, 0, 0, 0, 0, 0]	270
chr14	102891488		C	G	TECPR2	NM_014844.4	missense_variant	MODERATE	c.811C>G	p.His271Asp			22.7	0.014376	0.135	0.049	0.04	0.999936	0.309				16.58	Uncertain significance	PVS1=0 PS=[0, 0, 0, 0, 0] PM=[0, 1, 0, 0, 0, 0, 0] PP=[0, 0, 0, 0, 0, 0] BA1=0 BS=[0, 0, 0, 0, 0] BP=[1, 0, 0, 0, 0, 0, 0, 0]	271
chr14	102891488		C	A	TECPR2	NM_014844.4	missense_variant	MODERATE	c.811C>A	p.His271Asn			22.5	0.011703	0.06	0.201	0.04	0.999981	0.154				16.32	Uncertain significance	PVS1=0 PS=[0, 0, 0, 0, 0] PM=[0, 1, 0, 0, 0, 0, 0] PP=[0, 0, 0, 0, 0, 0] BA1=0 BS=[0, 0, 0, 0, 0] BP=[1, 0, 0, 0, 0, 0, 0, 0]	271
chr14	102891488		C	T	TECPR2	NM_014844.4	missense_variant	MODERATE	c.811C>T	p.His271Tyr	2		18.3	0.003841	0.085	1	0	0.999974	0.092				9.138	Uncertain significance	PVS1=0 PS=[0, 0, 0, 0, 0] PM=[0, 1, 0, 0, 0, 0, 0] PP=[0, 0, 0, 0, 0, 0] BA1=0 BS=[0, 0, 0, 0, 0] BP=[1, 0, 0, 0, 0, 0, 0, 0]	271
chr14	102891489		A	G	TECPR2	NM_014844.4	missense_variant	MODERATE	c.812A>G	p.His271Arg			23.3	0.008845	0.139	0.082	0.029	0.999965	0.018				18.4	Uncertain significance	PVS1=0 PS=[0, 0, 0, 0, 0] PM=[0, 1, 0, 0, 0, 0, 0] PP=[0, 0, 0, 0, 0, 0] BA1=0 BS=[0, 0, 0, 0, 0] BP=[1, 0, 0, 0, 0, 0, 0, 0]	271
chr14	102891489		A	C	TECPR2	NM_014844.4	missense_variant	MODERATE	c.812A>C	p.His271Pro			23.7	0.013793	0.177	0.048	0.085	0.999848	-0.125				20.1	Uncertain significance	PVS1=0 PS=[0, 0, 0, 0, 0] PM=[0, 1, 0, 0, 0, 0, 0] PP=[0, 0, 0, 0, 0, 0] BA1=0 BS=[0, 0, 0, 0, 0] BP=[1, 0, 0, 0, 0, 0, 0, 0]	271
chr14	102891489		A	T	TECPR2	NM_014844.4	missense_variant	MODERATE	c.812A>T	p.His271Leu			22.6	0.008468	0.153	0.412	0.004	0.999834	-0.05				16.21	Uncertain significance	PVS1=0 PS=[0, 0, 0, 0, 0] PM=[0, 1, 0, 0, 0, 0, 0] PP=[0, 0, 0, 0, 0, 0] BA1=0 BS=[0, 0, 0, 0, 0] BP=[1, 0, 0, 0, 0, 0, 0, 0]	271
chr14	102891490		C	G	TECPR2	NM_014844.4	missense_variant	MODERATE	c.813C>G	p.His271Gln			23	0.010937	0.087	0.069	0.04	0.999793	0.042				18.31	Uncertain significance	PVS1=0 PS=[0, 0, 0, 0, 0] PM=[0, 1, 0, 0, 0, 0, 0] PP=[0, 0, 0, 0, 0, 0] BA1=0 BS=[0, 0, 0, 0, 0] BP=[1, 0, 0, 0, 0, 0, 0, 0]	271
chr14	102891490		C	A	TECPR2	NM_014844.4	missense_variant	MODERATE	c.813C>A	p.His271Gln			23	0.010882	0.087	0.069	0.04	0.999793	0.071				18.39	Uncertain significance	PVS1=0 PS=[0, 0, 0, 0, 0] PM=[0, 1, 0, 0, 0, 0, 0] PP=[0, 0, 0, 0, 0, 0] BA1=0 BS=[0, 0, 0, 0, 0] BP=[1, 0, 0, 0, 0, 0, 0, 0]	271
chr14	102891491		C	G	TECPR2	NM_014844.4	missense_variant	MODERATE	c.814C>G	p.Pro272Ala	1		22.8	0.065082	0.332	0.091	0.998	0.998674	0.066				22.2	Uncertain significance	PVS1=0 PS=[0, 0, 0, 0, 0] PM=[0, 1, 0, 0, 0, 0, 0] PP=[0, 0, 0, 0, 0, 0] BA1=0 BS=[0, 0, 0, 0, 0] BP=[1, 0, 0, 0, 0, 0, 0, 0]	272
chr14	102891491		C	A	TECPR2	NM_014844.4	missense_variant	MODERATE	c.814C>A	p.Pro272Thr			24	0.064739	0.287	0.033	0.998	0.999145	0.082				23.4	Uncertain significance	PVS1=0 PS=[0, 0, 0, 0, 0] PM=[0, 1, 0, 0, 0, 0, 0] PP=[0, 0, 0, 0, 0, 0] BA1=0 BS=[0, 0, 0, 0, 0] BP=[1, 0, 0, 0, 0, 0, 0, 0]	272
chr14	102891491		C	T	TECPR2	NM_014844.4	missense_variant	MODERATE	c.814C>T	p.Pro272Ser			24.2	0.053707	0.272	0.049	0.998	0.999269	0.041				23.7	Uncertain significance	PVS1=0 PS=[0, 0, 0, 0, 0] PM=[0, 1, 0, 0, 0, 0, 0] PP=[0, 0, 0, 0, 0, 0] BA1=0 BS=[0, 0, 0, 0, 0] BP=[1, 0, 0, 0, 0, 0, 0, 0]	272
chr14	102891492		C	G	TECPR2	NM_014844.4	missense_variant	MODERATE	c.815C>G	p.Pro272Arg			23.9	0.075836	0.369	0.01	0.999	0.999644	0.048				23.6	Uncertain significance	PVS1=0 PS=[0, 0, 0, 0, 0] PM=[0, 1, 0, 0, 0, 0, 0] PP=[0, 0, 0, 0, 0, 0] BA1=0 BS=[0, 0, 0, 0, 0] BP=[1, 0, 0, 0, 0, 0, 0, 0]	272
chr14	102891492		C	A	TECPR2	NM_014844.4	missense_variant	MODERATE	c.815C>A	p.Pro272Gln			23.8	0.10196	0.41	0.009	0.999	0.999321	-0.04				23.7	Uncertain significance	PVS1=0 PS=[0, 0, 0, 0, 0] PM=[0, 1, 0, 0, 0, 0, 0] PP=[0, 0, 0, 0, 0, 0] BA1=0 BS=[0, 0, 0, 0, 0] BP=[1, 0, 0, 0, 0, 0, 0, 0]	272
chr14	102891492		C	T	TECPR2	NM_014844.4	missense_variant	MODERATE	c.815C>T	p.Pro272Leu	3		24.1	0.086887	0.403	0.075	0.998	0.999999	0.183				24.1	Uncertain significance	PVS1=0 PS=[0, 0, 0, 0, 0] PM=[0, 1, 0, 0, 0, 0, 0] PP=[0, 0, 0, 0, 0, 0] BA1=0 BS=[0, 0, 0, 0, 0] BP=[1, 0, 0, 0, 0, 0, 0, 0]	272
chr14	102891494		C	G	TECPR2	NM_014844.4	missense_variant	MODERATE	c.817C>G	p.Arg273Gly			24.9	0.07626	0.287	0.074	0.978	0.996031	-0.119				23.5	Uncertain significance	PVS1=0 PS=[0, 0, 0, 0, 0] PM=[0, 1, 0, 0, 0, 0, 0] PP=[0, 0, 0, 0, 0, 0] BA1=0 BS=[0, 0, 0, 0, 0] BP=[1, 0, 0, 0, 0, 0, 0, 0]	273
chr14	102891494		C	A	TECPR2	NM_014844.4	missense_variant	MODERATE	c.817C>A	p.Arg273Ser			24.5	0.066776	0.264	0.081	0.978	0.996168	0.121				23.3	Uncertain significance	PVS1=0 PS=[0, 0, 0, 0, 0] PM=[0, 1, 0, 0, 0, 0, 0] PP=[0, 0, 0, 0, 0, 0] BA1=0 BS=[0, 0, 0, 0, 0] BP=[1, 0, 0, 0, 0, 0, 0, 0]	273
chr14	102891494		C	T	TECPR2	NM_014844.4	missense_variant	MODERATE	c.817C>T	p.Arg273Cys	2		26	0.079787	0.353	0.11	0.991	0.999989	0.036				24.4	Uncertain significance	PVS1=0 PS=[0, 0, 0, 0, 0] PM=[0, 1, 0, 0, 0, 0, 0] PP=[0, 0, 0, 0, 0, 0] BA1=0 BS=[0, 0, 0, 0, 0] BP=[1, 0, 0, 0, 0, 0, 0, 0]	273
chr14	102891495	964805	G	A	TECPR2	NM_014844.4	missense_variant	MODERATE	c.818G>A	p.Arg273His	33	2	25.9	0.029281	0.191	0.043	0.651	0.99643	-0.012			Uncertain_significance	23.4	Uncertain significance	PVS1=0 PS=[0, 0, 0, 0, 0] PM=[0, 1, 0, 0, 0, 0, 0] PP=[0, 0, 0, 0, 0, 0] BA1=0 BS=[0, 0, 0, 0, 0] BP=[1, 0, 0, 0, 0, 0, 0, 0]	273
chr14	102891495		G	C	TECPR2	NM_014844.4	missense_variant	MODERATE	c.818G>C	p.Arg273Pro			26.9	0.048908	0.312	0.047	0.993	0.998707	-0.142				23.6	Uncertain significance	PVS1=0 PS=[0, 0, 0, 0, 0] PM=[0, 1, 0, 0, 0, 0, 0] PP=[0, 0, 0, 0, 0, 0] BA1=0 BS=[0, 0, 0, 0, 0] BP=[1, 0, 0, 0, 0, 0, 0, 0]	273
chr14	102891495		G	T	TECPR2	NM_014844.4	missense_variant	MODERATE	c.818G>T	p.Arg273Leu			25.8	0.028284	0.31	0.045	0.572	0.998628	-0.094				23.2	Uncertain significance	PVS1=0 PS=[0, 0, 0, 0, 0] PM=[0, 1, 0, 0, 0, 0, 0] PP=[0, 0, 0, 0, 0, 0] BA1=0 BS=[0, 0, 0, 0, 0] BP=[1, 0, 0, 0, 0, 0, 0, 0]	273
chr14	102891497		C	G	TECPR2	NM_014844.4	missense_variant	MODERATE	c.820C>G	p.Leu274Val			11.64	0.003157	0.009	0.234	0.011	0.999967	0.047				0.114	Likely benign	PVS1=0 PS=[0, 0, 0, 0, 0] PM=[0, 1, 0, 0, 0, 0, 0] PP=[0, 0, 0, 0, 0, 0] BA1=0 BS=[0, 0, 0, 0, 0] BP=[1, 0, 0, 1, 0, 0, 0, 0]	274
chr14	102891497		C	A	TECPR2	NM_014844.4	missense_variant	MODERATE	c.820C>A	p.Leu274Met			21.2	0.011799	0.045	0.067	0.663	0.999974	0.134				14.12	Likely benign	PVS1=0 PS=[0, 0, 0, 0, 0] PM=[0, 1, 0, 0, 0, 0, 0] PP=[0, 0, 0, 0, 0, 0] BA1=0 BS=[0, 0, 0, 0, 0] BP=[1, 0, 0, 1, 0, 0, 0, 0]	274
chr14	102891498		T	G	TECPR2	NM_014844.4	missense_variant	MODERATE	c.821T>G	p.Leu274Arg			26.6	0.031049	0.236	0.006	0.744	0.706143	-0.125				23	Uncertain significance	PVS1=0 PS=[0, 0, 0, 0, 0] PM=[0, 1, 0, 0, 0, 0, 0] PP=[0, 0, 0, 0, 0, 0] BA1=0 BS=[0, 0, 0, 0, 0] BP=[1, 0, 0, 0, 0, 0, 0, 0]	274
chr14	102891498		T	A	TECPR2	NM_014844.4	missense_variant	MODERATE	c.821T>A	p.Leu274Gln			26.4	0.047795	0.235	0.008	0.744	0.635227	-0.166				22.9	Uncertain significance	PVS1=0 PS=[0, 0, 0, 0, 0] PM=[0, 1, 0, 0, 0, 0, 0] PP=[0, 0, 0, 0, 0, 0] BA1=0 BS=[0, 0, 0, 0, 0] BP=[1, 0, 0, 0, 0, 0, 0, 0]	274
chr14	102891498		T	C	TECPR2	NM_014844.4	missense_variant	MODERATE	c.821T>C	p.Leu274Pro			23	0.015065	0.192	0.055	0.054	0.99999	0.022				16.47	Uncertain significance	PVS1=0 PS=[0, 0, 0, 0, 0] PM=[0, 1, 0, 0, 0, 0, 0] PP=[0, 0, 0, 0, 0, 0] BA1=0 BS=[0, 0, 0, 0, 0] BP=[1, 0, 0, 0, 0, 0, 0, 0]	274
chr14	102891500		G	A	TECPR2	NM_014844.4	missense_variant	MODERATE	c.823G>A	p.Glu275Lys			23.4	0.018521	0.185	0.198	0.22	0.997787	-0.109				18.95	Uncertain significance	PVS1=0 PS=[0, 0, 0, 0, 0] PM=[0, 1, 0, 0, 0, 0, 0] PP=[0, 0, 0, 0, 0, 0] BA1=0 BS=[0, 0, 0, 0, 0] BP=[1, 0, 0, 0, 0, 0, 0, 0]	275
chr14	102891500		G	C	TECPR2	NM_014844.4	missense_variant	MODERATE	c.823G>C	p.Glu275Gln			24.3	0.025538	0.135	0.104	0.47	0.9909	-0.204				21.4	Uncertain significance	PVS1=0 PS=[0, 0, 0, 0, 0] PM=[0, 1, 0, 0, 0, 0, 0] PP=[0, 0, 0, 0, 0, 0] BA1=0 BS=[0, 0, 0, 0, 0] BP=[1, 0, 0, 0, 0, 0, 0, 0]	275
chr14	102891501		A	G	TECPR2	NM_014844.4	missense_variant	MODERATE	c.824A>G	p.Glu275Gly			22.2	0.014751	0.103	0.045	0.018	0.985235	-0.209				17.19	Uncertain significance	PVS1=0 PS=[0, 0, 0, 0, 0] PM=[0, 1, 0, 0, 0, 0, 0] PP=[0, 0, 0, 0, 0, 0] BA1=0 BS=[0, 0, 0, 0, 0] BP=[1, 0, 0, 0, 0, 0, 0, 0]	275
chr14	102891501		A	C	TECPR2	NM_014844.4	missense_variant	MODERATE	c.824A>C	p.Glu275Ala			22	0.011819	0.145	0.111	0.156	0.98411	-0.138				16.77	Uncertain significance	PVS1=0 PS=[0, 0, 0, 0, 0] PM=[0, 1, 0, 0, 0, 0, 0] PP=[0, 0, 0, 0, 0, 0] BA1=0 BS=[0, 0, 0, 0, 0] BP=[1, 0, 0, 0, 0, 0, 0, 0]	275
chr14	102891501		A	T	TECPR2	NM_014844.4	missense_variant	MODERATE	c.824A>T	p.Glu275Val			23.3	0.024213	0.154	0.031	0.551	0.993165	-0.066				22.3	Uncertain significance	PVS1=0 PS=[0, 0, 0, 0, 0] PM=[0, 1, 0, 0, 0, 0, 0] PP=[0, 0, 0, 0, 0, 0] BA1=0 BS=[0, 0, 0, 0, 0] BP=[1, 0, 0, 0, 0, 0, 0, 0]	275
chr14	102891502		A	C	TECPR2	NM_014844.4	missense_variant	MODERATE	c.825A>C	p.Glu275Asp			12.6	0.00481	0.135	0.261	0.006	0.999964	0.001				0.029	Likely benign	PVS1=0 PS=[0, 0, 0, 0, 0] PM=[0, 1, 0, 0, 0, 0, 0] PP=[0, 0, 0, 0, 0, 0] BA1=0 BS=[0, 0, 0, 0, 0] BP=[1, 0, 0, 1, 0, 0, 0, 0]	275
chr14	102891502		A	T	TECPR2	NM_014844.4	missense_variant	MODERATE	c.825A>T	p.Glu275Asp			12.41	0.00481	0.135	0.261	0.006	0.999964	0.227				0.029	Likely benign	PVS1=0 PS=[0, 0, 0, 0, 0] PM=[0, 1, 0, 0, 0, 0, 0] PP=[0, 0, 0, 0, 0, 0] BA1=0 BS=[0, 0, 0, 0, 0] BP=[1, 0, 0, 1, 0, 0, 0, 0]	275
chr14	102891503		T	G	TECPR2	NM_014844.4	missense_variant	MODERATE	c.826T>G	p.Ser276Ala			14.26	0.003343	0.009	0.753	0.001	1	-0.039				0.083	Likely benign	PVS1=0 PS=[0, 0, 0, 0, 0] PM=[0, 1, 0, 0, 0, 0, 0] PP=[0, 0, 0, 0, 0, 0] BA1=0 BS=[0, 0, 0, 0, 0] BP=[1, 0, 0, 1, 0, 0, 0, 0]	276
chr14	102891503		T	A	TECPR2	NM_014844.4	missense_variant	MODERATE	c.826T>A	p.Ser276Thr			13.86	0.002387	0.007	0.595	0.006	1	-0.003				0.127	Likely benign	PVS1=0 PS=[0, 0, 0, 0, 0] PM=[0, 1, 0, 0, 0, 0, 0] PP=[0, 0, 0, 0, 0, 0] BA1=0 BS=[0, 0, 0, 0, 0] BP=[1, 0, 0, 1, 0, 0, 0, 0]	276
chr14	102891503		T	C	TECPR2	NM_014844.4	missense_variant	MODERATE	c.826T>C	p.Ser276Pro			13.7	0.003429	0.011	0.324	0.001	1	-0.061				0.049	Likely benign	PVS1=0 PS=[0, 0, 0, 0, 0] PM=[0, 1, 0, 0, 0, 0, 0] PP=[0, 0, 0, 0, 0, 0] BA1=0 BS=[0, 0, 0, 0, 0] BP=[1, 0, 0, 1, 0, 0, 0, 0]	276
chr14	102891504		C	G	TECPR2	NM_014844.4	missense_variant	MODERATE	c.827C>G	p.Ser276Cys			20.2	0.012174	0.065	0.193	0.438	1	0.033				13.89	Uncertain significance	PVS1=0 PS=[0, 0, 0, 0, 0] PM=[0, 1, 0, 0, 0, 0, 0] PP=[0, 0, 0, 0, 0, 0] BA1=0 BS=[0, 0, 0, 0, 0] BP=[1, 0, 0, 0, 0, 0, 0, 0]	276
chr14	102891504		C	A	TECPR2	NM_014844.4	missense_variant	MODERATE	c.827C>A	p.Ser276Tyr			20.2	0.007925	0.058	1	0.461	1	0.142				14.37	Uncertain significance	PVS1=0 PS=[0, 0, 0, 0, 0] PM=[0, 1, 0, 0, 0, 0, 0] PP=[0, 0, 0, 0, 0, 0] BA1=0 BS=[0, 0, 0, 0, 0] BP=[1, 0, 0, 0, 0, 0, 0, 0]	276
chr14	102891504		C	T	TECPR2	NM_014844.4	missense_variant	MODERATE	c.827C>T	p.Ser276Phe	1		18.8	0.008226	0.061	0.715	0.367	1	-0.019				12.75	Uncertain significance	PVS1=0 PS=[0, 0, 0, 0, 0] PM=[0, 1, 0, 0, 0, 0, 0] PP=[0, 0, 0, 0, 0, 0] BA1=0 BS=[0, 0, 0, 0, 0] BP=[1, 0, 0, 0, 0, 0, 0, 0]	276
chr14	102891506		C	G	TECPR2	NM_014844.4	missense_variant	MODERATE	c.829C>G	p.Pro277Ala			2.639	0.005614	0.004	0.844	0	1	0.187				0.001	Likely benign	PVS1=0 PS=[0, 0, 0, 0, 0] PM=[0, 1, 0, 0, 0, 0, 0] PP=[0, 0, 0, 0, 0, 0] BA1=0 BS=[0, 0, 0, 0, 0] BP=[1, 0, 0, 1, 0, 0, 0, 0]	277
chr14	102891506		C	A	TECPR2	NM_014844.4	missense_variant	MODERATE	c.829C>A	p.Pro277Thr			7.205	0.005326	0.004	0.561	0	1	0.296				0.003	Likely benign	PVS1=0 PS=[0, 0, 0, 0, 0] PM=[0, 1, 0, 0, 0, 0, 0] PP=[0, 0, 0, 0, 0, 0] BA1=0 BS=[0, 0, 0, 0, 0] BP=[1, 0, 0, 1, 0, 0, 0, 0]	277
chr14	102891506		C	T	TECPR2	NM_014844.4	missense_variant	MODERATE	c.829C>T	p.Pro277Ser			5.002	0.003107	0.003	1	0	1	0.148				0.001	Likely benign	PVS1=0 PS=[0, 0, 0, 0, 0] PM=[0, 1, 0, 0, 0, 0, 0] PP=[0, 0, 0, 0, 0, 0] BA1=0 BS=[0, 0, 0, 0, 0] BP=[1, 0, 0, 1, 0, 0, 0, 0]	277
chr14	102891507		C	G	TECPR2	NM_014844.4	missense_variant	MODERATE	c.830C>G	p.Pro277Arg			12.39	0.008232	0.038	0.425	0.003	1	0.11				9.766	Uncertain significance	PVS1=0 PS=[0, 0, 0, 0, 0] PM=[0, 1, 0, 0, 0, 0, 0] PP=[0, 0, 0, 0, 0, 0] BA1=0 BS=[0, 0, 0, 0, 0] BP=[1, 0, 0, 0, 0, 0, 0, 0]	277
chr14	102891507		C	A	TECPR2	NM_014844.4	missense_variant	MODERATE	c.830C>A	p.Pro277His			11.77	0.012273	0.016	0.257	0.028	1	0.137				9.805	Uncertain significance	PVS1=0 PS=[0, 0, 0, 0, 0] PM=[0, 1, 0, 0, 0, 0, 0] PP=[0, 0, 0, 0, 0, 0] BA1=0 BS=[0, 0, 0, 0, 0] BP=[1, 0, 0, 0, 0, 0, 0, 0]	277
chr14	102891507		C	T	TECPR2	NM_014844.4	missense_variant	MODERATE	c.830C>T	p.Pro277Leu	1		10.62	0.007624	0.053	0.562	0	1	0.108				8.976	Uncertain significance	PVS1=0 PS=[0, 0, 0, 0, 0] PM=[0, 1, 0, 0, 0, 0, 0] PP=[0, 0, 0, 0, 0, 0] BA1=0 BS=[0, 0, 0, 0, 0] BP=[1, 0, 0, 0, 0, 0, 0, 0]	277
chr14	102891509		A	G	TECPR2	NM_014844.4	missense_variant	MODERATE	c.832A>G	p.Asn278Asp			12.43	0.003045	0.029	1	0	1	0.257				0.107	Likely benign	PVS1=0 PS=[0, 0, 0, 0, 0] PM=[0, 1, 0, 0, 0, 0, 0] PP=[0, 0, 0, 0, 0, 0] BA1=0 BS=[0, 0, 0, 0, 0] BP=[1, 0, 0, 1, 0, 0, 0, 0]	278
chr14	102891509		A	C	TECPR2	NM_014844.4	missense_variant	MODERATE	c.832A>C	p.Asn278His			15.11	0.003248	0.03	0.085	0.002	1	-0.066				2.769	Likely benign	PVS1=0 PS=[0, 0, 0, 0, 0] PM=[0, 1, 0, 0, 0, 0, 0] PP=[0, 0, 0, 0, 0, 0] BA1=0 BS=[0, 0, 0, 0, 0] BP=[1, 0, 0, 1, 0, 0, 0, 0]	278
chr14	102891509		A	T	TECPR2	NM_014844.4	missense_variant	MODERATE	c.832A>T	p.Asn278Tyr			19.12	0.007772	0.019	0.016	0.115	1	0.082				11.03	Likely benign	PVS1=0 PS=[0, 0, 0, 0, 0] PM=[0, 1, 0, 0, 0, 0, 0] PP=[0, 0, 0, 0, 0, 0] BA1=0 BS=[0, 0, 0, 0, 0] BP=[1, 0, 0, 1, 0, 0, 0, 0]	278
chr14	102891510		A	G	TECPR2	NM_014844.4	missense_variant	MODERATE	c.833A>G	p.Asn278Ser	1	1	16.65	0.004965	0.099	0.533	0.024	1	0.019				10.74	Uncertain significance	PVS1=0 PS=[0, 0, 0, 0, 0] PM=[0, 1, 0, 0, 0, 0, 0] PP=[0, 0, 0, 0, 0, 0] BA1=0 BS=[0, 0, 0, 0, 0] BP=[1, 0, 0, 0, 0, 0, 0, 0]	278
chr14	102891510		A	C	TECPR2	NM_014844.4	missense_variant	MODERATE	c.833A>C	p.Asn278Thr			18.6	0.007108	0.085	0.387	0.068	1	0.068				13.21	Uncertain significance	PVS1=0 PS=[0, 0, 0, 0, 0] PM=[0, 1, 0, 0, 0, 0, 0] PP=[0, 0, 0, 0, 0, 0] BA1=0 BS=[0, 0, 0, 0, 0] BP=[1, 0, 0, 0, 0, 0, 0, 0]	278
chr14	102891510		A	T	TECPR2	NM_014844.4	missense_variant	MODERATE	c.833A>T	p.Asn278Ile			20.2	0.00854	0.073	0.201	0.259	1	0.03				14.86	Uncertain significance	PVS1=0 PS=[0, 0, 0, 0, 0] PM=[0, 1, 0, 0, 0, 0, 0] PP=[0, 0, 0, 0, 0, 0] BA1=0 BS=[0, 0, 0, 0, 0] BP=[1, 0, 0, 0, 0, 0, 0, 0]	278
chr14	102891511		C	G	TECPR2	NM_014844.4	missense_variant	MODERATE	c.834C>G	p.Asn278Lys			12.38	0.005624	0.019	0.23	0.024	1	0.052				5.977	Likely benign	PVS1=0 PS=[0, 0, 0, 0, 0] PM=[0, 1, 0, 0, 0, 0, 0] PP=[0, 0, 0, 0, 0, 0] BA1=0 BS=[0, 0, 0, 0, 0] BP=[1, 0, 0, 1, 0, 0, 0, 0]	278
chr14	102891511		C	A	TECPR2	NM_014844.4	missense_variant	MODERATE	c.834C>A	p.Asn278Lys			12.12	0.006524	0.019	0.23	0.024	1	-0.028				6.527	Likely benign	PVS1=0 PS=[0, 0, 0, 0, 0] PM=[0, 1, 0, 0, 0, 0, 0] PP=[0, 0, 0, 0, 0, 0] BA1=0 BS=[0, 0, 0, 0, 0] BP=[1, 0, 0, 1, 0, 0, 0, 0]	278
chr14	102891512		A	G	TECPR2	NM_014844.4	missense_variant	MODERATE	c.835A>G	p.Ser279Gly			12.15	0.00229	0.022	0.408	0	1	0.2				0.003	Likely benign	PVS1=0 PS=[0, 0, 0, 0, 0] PM=[0, 1, 0, 0, 0, 0, 0] PP=[0, 0, 0, 0, 0, 0] BA1=0 BS=[0, 0, 0, 0, 0] BP=[1, 0, 0, 1, 0, 0, 0, 0]	279
chr14	102891512		A	C	TECPR2	NM_014844.4	missense_variant	MODERATE	c.835A>C	p.Ser279Arg			12.01	0.0015	0.03	0.587	0	1	0.111				0.003	Likely benign	PVS1=0 PS=[0, 0, 0, 0, 0] PM=[0, 1, 0, 0, 0, 0, 0] PP=[0, 0, 0, 0, 0, 0] BA1=0 BS=[0, 0, 0, 0, 0] BP=[1, 0, 0, 1, 0, 0, 0, 0]	279
chr14	102891512		A	T	TECPR2	NM_014844.4	missense_variant	MODERATE	c.835A>T	p.Ser279Cys			14.73	0.004702	0.031	0.053	0.161	1	0.104				0.061	Likely benign	PVS1=0 PS=[0, 0, 0, 0, 0] PM=[0, 1, 0, 0, 0, 0, 0] PP=[0, 0, 0, 0, 0, 0] BA1=0 BS=[0, 0, 0, 0, 0] BP=[1, 0, 0, 1, 0, 0, 0, 0]	279
chr14	102891513		G	A	TECPR2	NM_014844.4	missense_variant	MODERATE	c.836G>A	p.Ser279Asn			13	0.004154	0.025	0.517	0	1	0.142				1.3	Likely benign	PVS1=0 PS=[0, 0, 0, 0, 0] PM=[0, 1, 0, 0, 0, 0, 0] PP=[0, 0, 0, 0, 0, 0] BA1=0 BS=[0, 0, 0, 0, 0] BP=[1, 0, 0, 1, 0, 0, 0, 0]	279
chr14	102891513		G	C	TECPR2	NM_014844.4	missense_variant	MODERATE	c.836G>C	p.Ser279Thr			12.37	0.004271	0.015	0.589	0.001	1	0.193				0.492	Likely benign	PVS1=0 PS=[0, 0, 0, 0, 0] PM=[0, 1, 0, 0, 0, 0, 0] PP=[0, 0, 0, 0, 0, 0] BA1=0 BS=[0, 0, 0, 0, 0] BP=[1, 0, 0, 1, 0, 0, 0, 0]	279
chr14	102891513		G	T	TECPR2	NM_014844.4	missense_variant	MODERATE	c.836G>T	p.Ser279Ile			15.33	0.004976	0.015	0.208	0.002	1	0.056				6.522	Likely benign	PVS1=0 PS=[0, 0, 0, 0, 0] PM=[0, 1, 0, 0, 0, 0, 0] PP=[0, 0, 0, 0, 0, 0] BA1=0 BS=[0, 0, 0, 0, 0] BP=[1, 0, 0, 1, 0, 0, 0, 0]	279
chr14	102891514		T	G	TECPR2	NM_014844.4	missense_variant	MODERATE	c.837T>G	p.Ser279Arg			15.01	0.002812	0.019	0.587	0	1	-0.362				0.61	Likely benign	PVS1=0 PS=[0, 0, 0, 0, 0] PM=[0, 1, 0, 0, 0, 0, 0] PP=[0, 0, 0, 0, 0, 0] BA1=0 BS=[0, 0, 0, 0, 0] BP=[1, 0, 0, 1, 0, 0, 0, 0]	279
chr14	102891514		T	A	TECPR2	NM_014844.4	missense_variant	MODERATE	c.837T>A	p.Ser279Arg			14.86	0.002812	0.019	0.587	0	1	0.119				0.343	Likely benign	PVS1=0 PS=[0, 0, 0, 0, 0] PM=[0, 1, 0, 0, 0, 0, 0] PP=[0, 0, 0, 0, 0, 0] BA1=0 BS=[0, 0, 0, 0, 0] BP=[1, 0, 0, 1, 0, 0, 0, 0]	279
chr14	102891515		G	A	TECPR2	NM_014844.4	missense_variant	MODERATE	c.838G>A	p.Gly280Arg	1		21.9	0.012098	0.035	0.139	0.063	1	-0.16				13.3	Uncertain significance	PVS1=0 PS=[0, 0, 0, 0, 0] PM=[0, 1, 0, 0, 0, 0, 0] PP=[0, 0, 0, 0, 0, 0] BA1=0 BS=[0, 0, 0, 0, 0] BP=[1, 0, 0, 0, 0, 0, 0, 0]	280
chr14	102891515		G	C	TECPR2	NM_014844.4	missense_variant	MODERATE	c.838G>C	p.Gly280Arg			21.9	0.012008	0.035	0.139	0.063	1	0.171				12.24	Uncertain significance	PVS1=0 PS=[0, 0, 0, 0, 0] PM=[0, 1, 0, 0, 0, 0, 0] PP=[0, 0, 0, 0, 0, 0] BA1=0 BS=[0, 0, 0, 0, 0] BP=[1, 0, 0, 0, 0, 0, 0, 0]	280
chr14	102891516		G	A	TECPR2	NM_014844.4	missense_variant	MODERATE	c.839G>A	p.Gly280Glu			19.98	0.021901	0.105	0.16	0.435	1	-0.098				14.09	Uncertain significance	PVS1=0 PS=[0, 0, 0, 0, 0] PM=[0, 1, 0, 0, 0, 0, 0] PP=[0, 0, 0, 0, 0, 0] BA1=0 BS=[0, 0, 0, 0, 0] BP=[1, 0, 0, 0, 0, 0, 0, 0]	280
chr14	102891516		G	C	TECPR2	NM_014844.4	missense_variant	MODERATE	c.839G>C	p.Gly280Ala			19.28	0.016743	0.052	0.134	0.438	1	-0.213				12.87	Uncertain significance	PVS1=0 PS=[0, 0, 0, 0, 0] PM=[0, 1, 0, 0, 0, 0, 0] PP=[0, 0, 0, 0, 0, 0] BA1=0 BS=[0, 0, 0, 0, 0] BP=[1, 0, 0, 0, 0, 0, 0, 0]	280
chr14	102891516		G	T	TECPR2	NM_014844.4	missense_variant	MODERATE	c.839G>T	p.Gly280Val			22.1	0.042263	0.158	0.045	0.787	0.999989	-0.239				22.3	Uncertain significance	PVS1=0 PS=[0, 0, 0, 0, 0] PM=[0, 1, 0, 0, 0, 0, 0] PP=[0, 0, 0, 0, 0, 0] BA1=0 BS=[0, 0, 0, 0, 0] BP=[1, 0, 0, 0, 0, 0, 0, 0]	280
chr14	102891518		A	G	TECPR2	NM_014844.4	missense_variant	MODERATE	c.841A>G	p.Ser281Gly			15.04	0.003038	0.032	0.434	0.002	0.999998	-0.006				0.417	Likely benign	PVS1=0 PS=[0, 0, 0, 0, 0] PM=[0, 1, 0, 0, 0, 0, 0] PP=[0, 0, 0, 0, 0, 0] BA1=0 BS=[0, 0, 0, 0, 0] BP=[1, 0, 0, 1, 0, 0, 0, 0]	281
chr14	102891518		A	C	TECPR2	NM_014844.4	missense_variant	MODERATE	c.841A>C	p.Ser281Arg			16.65	0.007559	0.036	0.511	0.037	0.999989	0.203				3.341	Likely benign	PVS1=0 PS=[0, 0, 0, 0, 0] PM=[0, 1, 0, 0, 0, 0, 0] PP=[0, 0, 0, 0, 0, 0] BA1=0 BS=[0, 0, 0, 0, 0] BP=[1, 0, 0, 1, 0, 0, 0, 0]	281
chr14	102891518		A	T	TECPR2	NM_014844.4	missense_variant	MODERATE	c.841A>T	p.Ser281Cys			21.6	0.014935	0.116	0.051	0.726	0.999991	0.179				12.47	Likely benign	PVS1=0 PS=[0, 0, 0, 0, 0] PM=[0, 1, 0, 0, 0, 0, 0] PP=[0, 0, 0, 0, 0, 0] BA1=0 BS=[0, 0, 0, 0, 0] BP=[1, 0, 0, 1, 0, 0, 0, 0]	281
chr14	102891519		G	A	TECPR2	NM_014844.4	missense_variant	MODERATE	c.842G>A	p.Ser281Asn			22	0.006728	0.129	0.424	0.28	0.997807	0.069				16.86	Uncertain significance	PVS1=0 PS=[0, 0, 0, 0, 0] PM=[0, 1, 0, 0, 0, 0, 0] PP=[0, 0, 0, 0, 0, 0] BA1=0 BS=[0, 0, 0, 0, 0] BP=[1, 0, 0, 0, 0, 0, 0, 0]	281
chr14	102891519		G	C	TECPR2	NM_014844.4	missense_variant	MODERATE	c.842G>C	p.Ser281Thr			21.9	0.00728	0.074	0.486	0.218	0.998188	0.235				16.11	Uncertain significance	PVS1=0 PS=[0, 0, 0, 0, 0] PM=[0, 1, 0, 0, 0, 0, 0] PP=[0, 0, 0, 0, 0, 0] BA1=0 BS=[0, 0, 0, 0, 0] BP=[1, 0, 0, 0, 0, 0, 0, 0]	281
chr14	102891519		G	T	TECPR2	NM_014844.4	missense_variant	MODERATE	c.842G>T	p.Ser281Ile			23.6	0.012793	0.092	0.159	0.664	0.982602	0.044				22.3	Uncertain significance	PVS1=0 PS=[0, 0, 0, 0, 0] PM=[0, 1, 0, 0, 0, 0, 0] PP=[0, 0, 0, 0, 0, 0] BA1=0 BS=[0, 0, 0, 0, 0] BP=[1, 0, 0, 0, 0, 0, 0, 0]	281
chr14	102891520		T	G	TECPR2	NM_014844.4	missense_variant	MODERATE	c.843T>G	p.Ser281Arg			20.3	0.006598	0.054	0.511	0.037	0.994794	-0.136				11.03	Likely benign	PVS1=0 PS=[0, 0, 0, 0, 0] PM=[0, 1, 0, 0, 0, 0, 0] PP=[0, 0, 0, 0, 0, 0] BA1=0 BS=[0, 0, 0, 0, 0] BP=[1, 0, 0, 1, 0, 0, 0, 0]	281
chr14	102891520		T	A	TECPR2	NM_014844.4	missense_variant	MODERATE	c.843T>A	p.Ser281Arg			20.1	0.007676	0.054	0.511	0.037	0.994972	0.123				10.68	Likely benign	PVS1=0 PS=[0, 0, 0, 0, 0] PM=[0, 1, 0, 0, 0, 0, 0] PP=[0, 0, 0, 0, 0, 0] BA1=0 BS=[0, 0, 0, 0, 0] BP=[1, 0, 0, 1, 0, 0, 0, 0]	281
chr14	102891521		T	G	TECPR2	NM_014844.4	missense_variant	MODERATE	c.844T>G	p.Cys282Gly			22.7	0.005525	0.077	0.27	0.002	0.999321	-0.064				16.38	Uncertain significance	PVS1=0 PS=[0, 0, 0, 0, 0] PM=[0, 1, 0, 0, 0, 0, 0] PP=[0, 0, 0, 0, 0, 0] BA1=0 BS=[0, 0, 0, 0, 0] BP=[1, 0, 0, 0, 0, 0, 0, 0]	282
chr14	102891521		T	A	TECPR2	NM_014844.4	missense_variant	MODERATE	c.844T>A	p.Cys282Ser			22.5	0.010209	0.101	0.328	0.039	0.999647	-0.206				16.44	Uncertain significance	PVS1=0 PS=[0, 0, 0, 0, 0] PM=[0, 1, 0, 0, 0, 0, 0] PP=[0, 0, 0, 0, 0, 0] BA1=0 BS=[0, 0, 0, 0, 0] BP=[1, 0, 0, 0, 0, 0, 0, 0]	282
chr14	102891521		T	C	TECPR2	NM_014844.4	missense_variant	MODERATE	c.844T>C	p.Cys282Arg			23.1	0.013924	0.097	0.295	0.278	0.909972	-0.001				18.15	Uncertain significance	PVS1=0 PS=[0, 0, 0, 0, 0] PM=[0, 1, 0, 0, 0, 0, 0] PP=[0, 0, 0, 0, 0, 0] BA1=0 BS=[0, 0, 0, 0, 0] BP=[1, 0, 0, 0, 0, 0, 0, 0]	282
chr14	102891522		G	A	TECPR2	NM_014844.4	missense_variant	MODERATE	c.845G>A	p.Cys282Tyr			21.3	0.004035	0.092	1	0.001	0.999541	-0.054				14.6	Uncertain significance	PVS1=0 PS=[0, 0, 0, 0, 0] PM=[0, 1, 0, 0, 0, 0, 0] PP=[0, 0, 0, 0, 0, 0] BA1=0 BS=[0, 0, 0, 0, 0] BP=[1, 0, 0, 0, 0, 0, 0, 0]	282
chr14	102891522		G	C	TECPR2	NM_014844.4	missense_variant	MODERATE	c.845G>C	p.Cys282Ser			22.1	0.006233	0.059	0.328	0.039	0.999786	-0.133				15.78	Uncertain significance	PVS1=0 PS=[0, 0, 0, 0, 0] PM=[0, 1, 0, 0, 0, 0, 0] PP=[0, 0, 0, 0, 0, 0] BA1=0 BS=[0, 0, 0, 0, 0] BP=[1, 0, 0, 0, 0, 0, 0, 0]	282
chr14	102891522		G	T	TECPR2	NM_014844.4	missense_variant	MODERATE	c.845G>T	p.Cys282Phe			22.2	0.004523	0.079	0.608	0.003	0.998804	-0.134				16.39	Uncertain significance	PVS1=0 PS=[0, 0, 0, 0, 0] PM=[0, 1, 0, 0, 0, 0, 0] PP=[0, 0, 0, 0, 0, 0] BA1=0 BS=[0, 0, 0, 0, 0] BP=[1, 0, 0, 0, 0, 0, 0, 0]	282
chr14	102891523		C	G	TECPR2	NM_014844.4	missense_variant	MODERATE	c.846C>G	p.Cys282Trp			22.6	0.012381	0.068	0.151	0.438	0.749035	0.118				21.8	Uncertain significance	PVS1=0 PS=[0, 0, 0, 0, 0] PM=[0, 1, 0, 0, 0, 0, 0] PP=[0, 0, 0, 0, 0, 0] BA1=0 BS=[0, 0, 0, 0, 0] BP=[1, 0, 0, 0, 0, 0, 0, 0]	282
chr14	102891524		A	G	TECPR2	NM_014844.4	missense_variant	MODERATE	c.847A>G	p.Ser283Gly			21	0.004438	0.038	0.482	0.002	0.999999	0.122				15.04	Uncertain significance	PVS1=0 PS=[0, 0, 0, 0, 0] PM=[0, 1, 0, 0, 0, 0, 0] PP=[0, 0, 0, 0, 0, 0] BA1=0 BS=[0, 0, 0, 0, 0] BP=[1, 0, 0, 0, 0, 0, 0, 0]	283
chr14	102891524		A	C	TECPR2	NM_014844.4	missense_variant	MODERATE	c.847A>C	p.Ser283Arg			21.1	0.004752	0.029	0.539	0.01	0.999994	0.121				15.34	Uncertain significance	PVS1=0 PS=[0, 0, 0, 0, 0] PM=[0, 1, 0, 0, 0, 0, 0] PP=[0, 0, 0, 0, 0, 0] BA1=0 BS=[0, 0, 0, 0, 0] BP=[1, 0, 0, 0, 0, 0, 0, 0]	283
chr14	102891524		A	T	TECPR2	NM_014844.4	missense_variant	MODERATE	c.847A>T	p.Ser283Cys			23.1	0.011458	0.043	0.04	0.535	0.999995	0.148				21.8	Uncertain significance	PVS1=0 PS=[0, 0, 0, 0, 0] PM=[0, 1, 0, 0, 0, 0, 0] PP=[0, 0, 0, 0, 0, 0] BA1=0 BS=[0, 0, 0, 0, 0] BP=[1, 0, 0, 0, 0, 0, 0, 0]	283
chr14	102891525		G	A	TECPR2	NM_014844.4	missense_variant	MODERATE	c.848G>A	p.Ser283Asn			17.9	0.005208	0.037	0.474	0.002	1	-0.035				13.37	Uncertain significance	PVS1=0 PS=[0, 0, 0, 0, 0] PM=[0, 1, 0, 0, 0, 0, 0] PP=[0, 0, 0, 0, 0, 0] BA1=0 BS=[0, 0, 0, 0, 0] BP=[1, 0, 0, 0, 0, 0, 0, 0]	283
chr14	102891525		G	C	TECPR2	NM_014844.4	missense_variant	MODERATE	c.848G>C	p.Ser283Thr			17.13	0.004073	0.017	0.555	0.003	1	-0.088				12.01	Uncertain significance	PVS1=0 PS=[0, 0, 0, 0, 0] PM=[0, 1, 0, 0, 0, 0, 0] PP=[0, 0, 0, 0, 0, 0] BA1=0 BS=[0, 0, 0, 0, 0] BP=[1, 0, 0, 0, 0, 0, 0, 0]	283
chr14	102891525		G	T	TECPR2	NM_014844.4	missense_variant	MODERATE	c.848G>T	p.Ser283Ile			19.77	0.006674	0.026	0.204	0.002	1	0.029				14.85	Uncertain significance	PVS1=0 PS=[0, 0, 0, 0, 0] PM=[0, 1, 0, 0, 0, 0, 0] PP=[0, 0, 0, 0, 0, 0] BA1=0 BS=[0, 0, 0, 0, 0] BP=[1, 0, 0, 0, 0, 0, 0, 0]	283
chr14	102891526		C	G	TECPR2	NM_014844.4	missense_variant	MODERATE	c.849C>G	p.Ser283Arg	1		14.72	0.003383	0.028	0.539	0.01	1	-0.268				13.16	Uncertain significance	PVS1=0 PS=[0, 0, 0, 0, 0] PM=[0, 1, 0, 0, 0, 0, 0] PP=[0, 0, 0, 0, 0, 0] BA1=0 BS=[0, 0, 0, 0, 0] BP=[1, 0, 0, 0, 0, 0, 0, 0]	283
chr14	102891526		C	A	TECPR2	NM_014844.4	missense_variant	MODERATE	c.849C>A	p.Ser283Arg			14.56	0.003904	0.03	0.539	0.01	1	-0.055				12.56	Uncertain significance	PVS1=0 PS=[0, 0, 0, 0, 0] PM=[0, 1, 0, 0, 0, 0, 0] PP=[0, 0, 0, 0, 0, 0] BA1=0 BS=[0, 0, 0, 0, 0] BP=[1, 0, 0, 0, 0, 0, 0, 0]	283
chr14	102891527		T	G	TECPR2	NM_014844.4	missense_variant	MODERATE	c.850T>G	p.Leu284Val			14.92	0.005863	0.01	0.482	0.003	1	0.139				9.868	Likely benign	PVS1=0 PS=[0, 0, 0, 0, 0] PM=[0, 1, 0, 0, 0, 0, 0] PP=[0, 0, 0, 0, 0, 0] BA1=0 BS=[0, 0, 0, 0, 0] BP=[1, 0, 0, 1, 0, 0, 0, 0]	284
chr14	102891527		T	A	TECPR2	NM_014844.4	missense_variant	MODERATE	c.850T>A	p.Leu284Ile			15.4	0.006987	0.009	0.341	0.035	1	0.089				11.6	Likely benign	PVS1=0 PS=[0, 0, 0, 0, 0] PM=[0, 1, 0, 0, 0, 0, 0] PP=[0, 0, 0, 0, 0, 0] BA1=0 BS=[0, 0, 0, 0, 0] BP=[1, 0, 0, 1, 0, 0, 0, 0]	284
chr14	102891528		T	C	TECPR2	NM_014844.4	missense_variant	MODERATE	c.851T>C	p.Leu284Ser			14.19	0.006244	0.023	0.843	0.005	1	-0.131				12.88	Likely benign	PVS1=0 PS=[0, 0, 0, 0, 0] PM=[0, 1, 0, 0, 0, 0, 0] PP=[0, 0, 0, 0, 0, 0] BA1=0 BS=[0, 0, 0, 0, 0] BP=[1, 0, 0, 1, 0, 0, 0, 0]	284
chr14	102891529		A	C	TECPR2	NM_014844.4	missense_variant	MODERATE	c.852A>C	p.Leu284Phe			9.847	0.005546	0.016	0.368	0.003	1	-0.108				0.036	Likely benign	PVS1=0 PS=[0, 0, 0, 0, 0] PM=[0, 1, 0, 0, 0, 0, 0] PP=[0, 0, 0, 0, 0, 0] BA1=0 BS=[0, 0, 0, 0, 0] BP=[1, 0, 0, 1, 0, 0, 0, 0]	284
chr14	102891529		A	T	TECPR2	NM_014844.4	missense_variant	MODERATE	c.852A>T	p.Leu284Phe			9.617	0.005546	0.016	0.368	0.003	1	-0.122				0.038	Likely benign	PVS1=0 PS=[0, 0, 0, 0, 0] PM=[0, 1, 0, 0, 0, 0, 0] PP=[0, 0, 0, 0, 0, 0] BA1=0 BS=[0, 0, 0, 0, 0] BP=[1, 0, 0, 1, 0, 0, 0, 0]	284
chr14	102891530		C	G	TECPR2	NM_014844.4	missense_variant	MODERATE	c.853C>G	p.Pro285Ala			15.68	0.003927	0.021	0.166	0.002	1	-0.268				11.43	Likely benign	PVS1=0 PS=[0, 0, 0, 0, 0] PM=[0, 1, 0, 0, 0, 0, 0] PP=[0, 0, 0, 0, 0, 0] BA1=0 BS=[0, 0, 0, 0, 0] BP=[1, 0, 0, 1, 0, 0, 0, 0]	285
chr14	102891530		C	A	TECPR2	NM_014844.4	missense_variant	MODERATE	c.853C>A	p.Pro285Thr			16.44	0.005822	0.028	0.127	0.004	1	-0.227				12.57	Likely benign	PVS1=0 PS=[0, 0, 0, 0, 0] PM=[0, 1, 0, 0, 0, 0, 0] PP=[0, 0, 0, 0, 0, 0] BA1=0 BS=[0, 0, 0, 0, 0] BP=[1, 0, 0, 1, 0, 0, 0, 0]	285
chr14	102891530		C	T	TECPR2	NM_014844.4	missense_variant	MODERATE	c.853C>T	p.Pro285Ser			16.62	0.003105	0.027	0.36	0.001	1	-0.08				12.96	Likely benign	PVS1=0 PS=[0, 0, 0, 0, 0] PM=[0, 1, 0, 0, 0, 0, 0] PP=[0, 0, 0, 0, 0, 0] BA1=0 BS=[0, 0, 0, 0, 0] BP=[1, 0, 0, 1, 0, 0, 0, 0]	285
chr14	102891531		C	G	TECPR2	NM_014844.4	missense_variant	MODERATE	c.854C>G	p.Pro285Arg			19.84	0.007781	0.041	0.217	0.022	1	0.02				17.04	Uncertain significance	PVS1=0 PS=[0, 0, 0, 0, 0] PM=[0, 1, 0, 0, 0, 0, 0] PP=[0, 0, 0, 0, 0, 0] BA1=0 BS=[0, 0, 0, 0, 0] BP=[1, 0, 0, 0, 0, 0, 0, 0]	285
chr14	102891531		C	A	TECPR2	NM_014844.4	missense_variant	MODERATE	c.854C>A	p.Pro285His			21.8	0.007097	0.054	0.051	0.001	1	0.005				21.2	Uncertain significance	PVS1=0 PS=[0, 0, 0, 0, 0] PM=[0, 1, 0, 0, 0, 0, 0] PP=[0, 0, 0, 0, 0, 0] BA1=0 BS=[0, 0, 0, 0, 0] BP=[1, 0, 0, 0, 0, 0, 0, 0]	285
chr14	102891531		C	T	TECPR2	NM_014844.4	missense_variant	MODERATE	c.854C>T	p.Pro285Leu			22	0.008381	0.045	0.044	0.021	0.999995	-0.001				22.1	Uncertain significance	PVS1=0 PS=[0, 0, 0, 0, 0] PM=[0, 1, 0, 0, 0, 0, 0] PP=[0, 0, 0, 0, 0, 0] BA1=0 BS=[0, 0, 0, 0, 0] BP=[1, 0, 0, 0, 0, 0, 0, 0]	285
chr14	102891533		G	A	TECPR2	NM_014844.4	missense_variant	MODERATE	c.856G>A	p.Glu286Lys	1		24.5	0.015816	0.199	0.028	0.159	0.983738	-0.191				24.3	Uncertain significance	PVS1=0 PS=[0, 0, 0, 0, 0] PM=[0, 1, 0, 0, 0, 0, 0] PP=[0, 0, 0, 0, 0, 0] BA1=0 BS=[0, 0, 0, 0, 0] BP=[1, 0, 0, 0, 0, 0, 0, 0]	286
chr14	102891533		G	C	TECPR2	NM_014844.4	missense_variant	MODERATE	c.856G>C	p.Glu286Gln			24.1	0.013119	0.135	0.106	0.376	0.931328	-0.205				23.5	Uncertain significance	PVS1=0 PS=[0, 0, 0, 0, 0] PM=[0, 1, 0, 0, 0, 0, 0] PP=[0, 0, 0, 0, 0, 0] BA1=0 BS=[0, 0, 0, 0, 0] BP=[1, 0, 0, 0, 0, 0, 0, 0]	286
chr14	102891534		A	G	TECPR2	NM_014844.4	missense_variant	MODERATE	c.857A>G	p.Glu286Gly			25.4	0.017309	0.211	0.008	0.159	0.95875	-0.288				24.1	Uncertain significance	PVS1=0 PS=[0, 0, 0, 0, 0] PM=[0, 1, 0, 0, 0, 0, 0] PP=[0, 0, 0, 0, 0, 0] BA1=0 BS=[0, 0, 0, 0, 0] BP=[1, 0, 0, 0, 0, 0, 0, 0]	286
chr14	102891534		A	C	TECPR2	NM_014844.4	missense_variant	MODERATE	c.857A>C	p.Glu286Ala			24.6	0.01049	0.154	0.04	0.007	0.950844	-0.026				23.5	Uncertain significance	PVS1=0 PS=[0, 0, 0, 0, 0] PM=[0, 1, 0, 0, 0, 0, 0] PP=[0, 0, 0, 0, 0, 0] BA1=0 BS=[0, 0, 0, 0, 0] BP=[1, 0, 0, 0, 0, 0, 0, 0]	286
chr14	102891534		A	T	TECPR2	NM_014844.4	missense_variant	MODERATE	c.857A>T	p.Glu286Val			25.3	0.017987	0.256	0.004	0.237	0.978442	-0.039				24.2	Uncertain significance	PVS1=0 PS=[0, 0, 0, 0, 0] PM=[0, 1, 0, 0, 0, 0, 0] PP=[0, 0, 0, 0, 0, 0] BA1=0 BS=[0, 0, 0, 0, 0] BP=[1, 0, 0, 0, 0, 0, 0, 0]	286
chr14	102891535		G	C	TECPR2	NM_014844.4	missense_variant	MODERATE	c.858G>C	p.Glu286Asp			22.2	0.009288	0.045	0.178	0.035	0.818006	0.068				21	Uncertain significance	PVS1=0 PS=[0, 0, 0, 0, 0] PM=[0, 1, 0, 0, 0, 0, 0] PP=[0, 0, 0, 0, 0, 0] BA1=0 BS=[0, 0, 0, 0, 0] BP=[1, 0, 0, 0, 0, 0, 0, 0]	286
chr14	102891535		G	T	TECPR2	NM_014844.4	missense_variant	MODERATE	c.858G>T	p.Glu286Asp			22.2	0.009288	0.045	0.178	0.035	0.818006	-0.208				21.5	Uncertain significance	PVS1=0 PS=[0, 0, 0, 0, 0] PM=[0, 1, 0, 0, 0, 0, 0] PP=[0, 0, 0, 0, 0, 0] BA1=0 BS=[0, 0, 0, 0, 0] BP=[1, 0, 0, 0, 0, 0, 0, 0]	286
chr14	102891536		A	G	TECPR2	NM_014844.4	missense_variant	MODERATE	c.859A>G	p.Arg287Gly			24.7	0.015145	0.102	0.028	0.033	0.994598	-0.2				24.1	Uncertain significance	PVS1=0 PS=[0, 0, 0, 0, 0] PM=[0, 1, 0, 0, 0, 0, 0] PP=[0, 0, 0, 0, 0, 0] BA1=0 BS=[0, 0, 0, 0, 0] BP=[1, 0, 0, 0, 0, 0, 0, 0]	287
chr14	102891536		A	T	TECPR2	NM_014844.4	missense_variant	MODERATE	c.859A>T	p.Arg287Trp			26.1	0.029021	0.136	0.006	0.387	0.983013	0.066				25.2	Uncertain significance	PVS1=0 PS=[0, 0, 0, 0, 0] PM=[0, 1, 0, 0, 0, 0, 0] PP=[0, 0, 0, 0, 0, 0] BA1=0 BS=[0, 0, 0, 0, 0] BP=[1, 0, 0, 0, 0, 0, 0, 0]	287
chr14	102891537		G	A	TECPR2	NM_014844.4	missense_variant	MODERATE	c.860G>A	p.Arg287Lys			16.08	0.004952	0.048	1	0	1	0.297				9.395	Likely benign	PVS1=0 PS=[0, 0, 0, 0, 0] PM=[0, 1, 0, 0, 0, 0, 0] PP=[0, 0, 0, 0, 0, 0] BA1=0 BS=[0, 0, 0, 0, 0] BP=[1, 0, 0, 1, 0, 0, 0, 0]	287
chr14	102891537		G	C	TECPR2	NM_014844.4	missense_variant	MODERATE	c.860G>C	p.Arg287Thr			21.7	0.012153	0.049	0.042	0.046	0.999999	0.194				15.98	Likely benign	PVS1=0 PS=[0, 0, 0, 0, 0] PM=[0, 1, 0, 0, 0, 0, 0] PP=[0, 0, 0, 0, 0, 0] BA1=0 BS=[0, 0, 0, 0, 0] BP=[1, 0, 0, 1, 0, 0, 0, 0]	287
chr14	102891537		G	T	TECPR2	NM_014844.4	missense_variant	MODERATE	c.860G>T	p.Arg287Met			22.2	0.027397	0.076	0.013	0.299	0.999996	0.166				17.68	Likely benign	PVS1=0 PS=[0, 0, 0, 0, 0] PM=[0, 1, 0, 0, 0, 0, 0] PP=[0, 0, 0, 0, 0, 0] BA1=0 BS=[0, 0, 0, 0, 0] BP=[1, 0, 0, 1, 0, 0, 0, 0]	287
chr14	102891538		G	C	TECPR2	NM_014844.4	missense_variant	MODERATE	c.861G>C	p.Arg287Ser			22.5	0.014555	0.141	0.032	0.022	1	0.053				13.29	Likely benign	PVS1=0 PS=[0, 0, 0, 0, 0] PM=[0, 1, 0, 0, 0, 0, 0] PP=[0, 0, 0, 0, 0, 0] BA1=0 BS=[0, 0, 0, 0, 0] BP=[1, 0, 0, 1, 0, 0, 0, 0]	287
chr14	102891538		G	T	TECPR2	NM_014844.4	missense_variant	MODERATE	c.861G>T	p.Arg287Ser			22.4	0.014885	0.141	0.032	0.022	1	0.044				13.5	Likely benign	PVS1=0 PS=[0, 0, 0, 0, 0] PM=[0, 1, 0, 0, 0, 0, 0] PP=[0, 0, 0, 0, 0, 0] BA1=0 BS=[0, 0, 0, 0, 0] BP=[1, 0, 0, 1, 0, 0, 0, 0]	287
chr14	102891539		C	G	TECPR2	NM_014844.4	missense_variant	MODERATE	c.862C>G	p.His288Asp			22.5	0.009955	0.14	0.081	0.092	0.998433	-0.018				22.5	Uncertain significance	PVS1=0 PS=[0, 0, 0, 0, 0] PM=[0, 1, 0, 0, 0, 0, 0] PP=[0, 0, 0, 0, 0, 0] BA1=0 BS=[0, 0, 0, 0, 0] BP=[1, 0, 0, 0, 0, 0, 0, 0]	288
chr14	102891539		C	A	TECPR2	NM_014844.4	missense_variant	MODERATE	c.862C>A	p.His288Asn			22.3	0.009356	0.071	0.203	0.092	0.994505	0.293				22.1	Uncertain significance	PVS1=0 PS=[0, 0, 0, 0, 0] PM=[0, 1, 0, 0, 0, 0, 0] PP=[0, 0, 0, 0, 0, 0] BA1=0 BS=[0, 0, 0, 0, 0] BP=[1, 0, 0, 0, 0, 0, 0, 0]	288
chr14	102891539		C	T	TECPR2	NM_014844.4	missense_variant	MODERATE	c.862C>T	p.His288Tyr			23.3	0.01348	0.134	0.014	0.224	0.995777	0.086				24.9	Uncertain significance	PVS1=0 PS=[0, 0, 0, 0, 0] PM=[0, 1, 0, 0, 0, 0, 0] PP=[0, 0, 0, 0, 0, 0] BA1=0 BS=[0, 0, 0, 0, 0] BP=[1, 0, 0, 0, 0, 0, 0, 0]	288
chr14	102891540		A	G	TECPR2	NM_014844.4	missense_variant	MODERATE	c.863A>G	p.His288Arg			22.3	0.011241	0.15	0.086	0.068	0.993324	0.002				21.4	Uncertain significance	PVS1=0 PS=[0, 0, 0, 0, 0] PM=[0, 1, 0, 0, 0, 0, 0] PP=[0, 0, 0, 0, 0, 0] BA1=0 BS=[0, 0, 0, 0, 0] BP=[1, 0, 0, 0, 0, 0, 0, 0]	288
chr14	102891540		A	C	TECPR2	NM_014844.4	missense_variant	MODERATE	c.863A>C	p.His288Pro			23.3	0.007755	0.241	0.064	0	0.998526	-0.172				23.2	Uncertain significance	PVS1=0 PS=[0, 0, 0, 0, 0] PM=[0, 1, 0, 0, 0, 0, 0] PP=[0, 0, 0, 0, 0, 0] BA1=0 BS=[0, 0, 0, 0, 0] BP=[1, 0, 0, 0, 0, 0, 0, 0]	288
chr14	102891540		A	T	TECPR2	NM_014844.4	missense_variant	MODERATE	c.863A>T	p.His288Leu			23.5	0.01325	0.176	0.031	0.093	0.998492	-0.142				23.4	Uncertain significance	PVS1=0 PS=[0, 0, 0, 0, 0] PM=[0, 1, 0, 0, 0, 0, 0] PP=[0, 0, 0, 0, 0, 0] BA1=0 BS=[0, 0, 0, 0, 0] BP=[1, 0, 0, 0, 0, 0, 0, 0]	288
chr14	102891541		C	G	TECPR2	NM_014844.4	missense_variant	MODERATE	c.864C>G	p.His288Gln			18.48	0.003584	0.1	0.79	0.008	0.651904	0.01				14.24	Uncertain significance	PVS1=0 PS=[0, 0, 0, 0, 0] PM=[0, 1, 0, 0, 0, 0, 0] PP=[0, 0, 0, 0, 0, 0] BA1=0 BS=[0, 0, 0, 0, 0] BP=[1, 0, 0, 0, 0, 0, 0, 0]	288
chr14	102891541		C	A	TECPR2	NM_014844.4	missense_variant	MODERATE	c.864C>A	p.His288Gln			18.28	0.003703	0.1	0.79	0.008	0.643956	0.013				14.34	Uncertain significance	PVS1=0 PS=[0, 0, 0, 0, 0] PM=[0, 1, 0, 0, 0, 0, 0] PP=[0, 0, 0, 0, 0, 0] BA1=0 BS=[0, 0, 0, 0, 0] BP=[1, 0, 0, 0, 0, 0, 0, 0]	288
chr14	102891542		C	G	TECPR2	NM_014844.4	missense_variant	MODERATE	c.865C>G	p.Leu289Val			22.8	0.017036	0.061	0.054	0.176	0.963657	0.084				22.4	Uncertain significance	PVS1=0 PS=[0, 0, 0, 0, 0] PM=[0, 1, 0, 0, 0, 0, 0] PP=[0, 0, 0, 0, 0, 0] BA1=0 BS=[0, 0, 0, 0, 0] BP=[1, 0, 0, 0, 0, 0, 0, 0]	289
chr14	102891542		C	A	TECPR2	NM_014844.4	missense_variant	MODERATE	c.865C>A	p.Leu289Met			24.5	0.020497	0.093	0.063	0.787	0.9727	0.029				23.9	Uncertain significance	PVS1=0 PS=[0, 0, 0, 0, 0] PM=[0, 1, 0, 0, 0, 0, 0] PP=[0, 0, 0, 0, 0, 0] BA1=0 BS=[0, 0, 0, 0, 0] BP=[1, 0, 0, 0, 0, 0, 0, 0]	289
chr14	102891543		T	G	TECPR2	NM_014844.4	missense_variant	MODERATE	c.866T>G	p.Leu289Arg			28.2	0.036258	0.312	0.007	0.883	0.744496	-0.022				26.4	Uncertain significance	PVS1=0 PS=[0, 0, 0, 0, 0] PM=[0, 1, 0, 0, 0, 0, 0] PP=[0, 0, 0, 0, 0, 0] BA1=0 BS=[0, 0, 0, 0, 0] BP=[1, 0, 0, 0, 0, 0, 0, 0]	289
chr14	102891543		T	A	TECPR2	NM_014844.4	missense_variant	MODERATE	c.866T>A	p.Leu289Gln			28	0.03619	0.242	0.01	0.91	0.700916	-0.186				26.2	Uncertain significance	PVS1=0 PS=[0, 0, 0, 0, 0] PM=[0, 1, 0, 0, 0, 0, 0] PP=[0, 0, 0, 0, 0, 0] BA1=0 BS=[0, 0, 0, 0, 0] BP=[1, 0, 0, 0, 0, 0, 0, 0]	289
chr14	102891543		T	C	TECPR2	NM_014844.4	missense_variant	MODERATE	c.866T>C	p.Leu289Pro			28.4	0.035572	0.45	0.008	0.91	0.999992	0.052				26.5	Uncertain significance	PVS1=0 PS=[0, 0, 0, 0, 0] PM=[0, 1, 0, 0, 0, 0, 0] PP=[0, 0, 0, 0, 0, 0] BA1=0 BS=[0, 0, 0, 0, 0] BP=[1, 0, 0, 0, 0, 0, 0, 0]	289
chr14	102891545		G	A	TECPR2	NM_014844.4	missense_variant	MODERATE	c.868G>A	p.Gly290Arg			27.5	0.030587	0.449	0.003	0.904	0.999719	0.142				27	Uncertain significance	PVS1=0 PS=[0, 0, 0, 0, 0] PM=[0, 1, 0, 0, 0, 0, 0] PP=[0, 0, 0, 0, 0, 0] BA1=0 BS=[0, 0, 0, 0, 0] BP=[1, 0, 0, 0, 0, 0, 0, 0]	290
chr14	102891545		G	C	TECPR2	NM_014844.4	missense_variant	MODERATE	c.868G>C	p.Gly290Arg			27.4	0.030589	0.449	0.003	0.904	0.999739	0.256				26.4	Uncertain significance	PVS1=0 PS=[0, 0, 0, 0, 0] PM=[0, 1, 0, 0, 0, 0, 0] PP=[0, 0, 0, 0, 0, 0] BA1=0 BS=[0, 0, 0, 0, 0] BP=[1, 0, 0, 0, 0, 0, 0, 0]	290
chr14	102891545		G	T	TECPR2	NM_014844.4	missense_variant	MODERATE	c.868G>T	p.Gly290Trp			29.2	0.04547	0.421	0	0.96	0.99984	0.265				28.6	Uncertain significance	PVS1=0 PS=[0, 0, 0, 0, 0] PM=[0, 1, 0, 0, 0, 0, 0] PP=[0, 0, 0, 0, 0, 0] BA1=0 BS=[0, 0, 0, 0, 0] BP=[1, 0, 0, 0, 0, 0, 0, 0]	290
chr14	102891546		G	A	TECPR2	NM_014844.4	missense_variant	MODERATE	c.869G>A	p.Gly290Glu			27.8	0.031025	0.321	0.006	0.904	0.999698	0.346				25.9	Uncertain significance	PVS1=0 PS=[0, 0, 0, 0, 0] PM=[0, 1, 0, 0, 0, 0, 0] PP=[0, 0, 0, 0, 0, 0] BA1=0 BS=[0, 0, 0, 0, 0] BP=[1, 0, 0, 0, 0, 0, 0, 0]	290
chr14	102891546		G	C	TECPR2	NM_014844.4	missense_variant	MODERATE	c.869G>C	p.Gly290Ala			24.4	0.02087	0.199	0.01	0.416	0.999244	0.226				23.4	Uncertain significance	PVS1=0 PS=[0, 0, 0, 0, 0] PM=[0, 1, 0, 0, 0, 0, 0] PP=[0, 0, 0, 0, 0, 0] BA1=0 BS=[0, 0, 0, 0, 0] BP=[1, 0, 0, 0, 0, 0, 0, 0]	290
chr14	102891546		G	T	TECPR2	NM_014844.4	missense_variant	MODERATE	c.869G>T	p.Gly290Val			27.1	0.040852	0.305	0.002	0.639	1	0.164				25.3	Uncertain significance	PVS1=0 PS=[0, 0, 0, 0, 0] PM=[0, 1, 0, 0, 0, 0, 0] PP=[0, 0, 0, 0, 0, 0] BA1=0 BS=[0, 0, 0, 0, 0] BP=[1, 0, 0, 0, 0, 0, 0, 0]	290
chr14	102891548		C	G	TECPR2	NM_014844.4	missense_variant	MODERATE	c.871C>G	p.Leu291Val			24.9	0.019191	0.164	0.065	0.94	0.992835	-0.159				24.6	Uncertain significance	PVS1=0 PS=[0, 0, 0, 0, 0] PM=[0, 1, 0, 0, 0, 0, 0] PP=[0, 0, 0, 0, 0, 0] BA1=0 BS=[0, 0, 0, 0, 0] BP=[1, 0, 0, 0, 0, 0, 0, 0]	291
chr14	102891548		C	A	TECPR2	NM_014844.4	missense_variant	MODERATE	c.871C>A	p.Leu291Ile			25	0.015852	0.193	0.074	0.94	0.987158	-0.079				24.7	Uncertain significance	PVS1=0 PS=[0, 0, 0, 0, 0] PM=[0, 1, 0, 0, 0, 0, 0] PP=[0, 0, 0, 0, 0, 0] BA1=0 BS=[0, 0, 0, 0, 0] BP=[1, 0, 0, 0, 0, 0, 0, 0]	291
chr14	102891548		C	T	TECPR2	NM_014844.4	missense_variant	MODERATE	c.871C>T	p.Leu291Phe			25.6	0.032396	0.211	0.019	0.988	0.998626	-0.215				25.4	Uncertain significance	PVS1=0 PS=[0, 0, 0, 0, 0] PM=[0, 1, 0, 0, 0, 0, 0] PP=[0, 0, 0, 0, 0, 0] BA1=0 BS=[0, 0, 0, 0, 0] BP=[1, 0, 0, 0, 0, 0, 0, 0]	291
chr14	102891549		T	G	TECPR2	NM_014844.4	missense_variant	MODERATE	c.872T>G	p.Leu291Arg			26	0.038702	0.493	0.003	0.991	0.999799	-0.008				26	Uncertain significance	PVS1=0 PS=[0, 0, 0, 0, 0] PM=[0, 1, 0, 0, 0, 0, 0] PP=[0, 0, 0, 0, 0, 0] BA1=0 BS=[0, 0, 0, 0, 0] BP=[1, 0, 0, 0, 0, 0, 0, 0]	291
chr14	102891549		T	A	TECPR2	NM_014844.4	missense_variant	MODERATE	c.872T>A	p.Leu291His			25.7	0.046959	0.38	0.002	0.996	0.999615	-0.11				25.8	Uncertain significance	PVS1=0 PS=[0, 0, 0, 0, 0] PM=[0, 1, 0, 0, 0, 0, 0] PP=[0, 0, 0, 0, 0, 0] BA1=0 BS=[0, 0, 0, 0, 0] BP=[1, 0, 0, 0, 0, 0, 0, 0]	291
chr14	102891549		T	C	TECPR2	NM_014844.4	missense_variant	MODERATE	c.872T>C	p.Leu291Pro			24.3	0.048579	0.502	0.003	0.996	1	-0.042				24.3	Uncertain significance	PVS1=0 PS=[0, 0, 0, 0, 0] PM=[0, 1, 0, 0, 0, 0, 0] PP=[0, 0, 0, 0, 0, 0] BA1=0 BS=[0, 0, 0, 0, 0] BP=[1, 0, 0, 0, 0, 0, 0, 0]	291
chr14	102891551		G	A	TECPR2	NM_014844.4	missense_variant	MODERATE	c.874G>A	p.Val292Ile			20.5	0.005205	0.055	0.388	0.002	1	-0.087				15.41	Uncertain significance	PVS1=0 PS=[0, 0, 0, 0, 0] PM=[0, 1, 0, 0, 0, 0, 0] PP=[0, 0, 0, 0, 0, 0] BA1=0 BS=[0, 0, 0, 0, 0] BP=[1, 0, 0, 0, 0, 0, 0, 0]	292
chr14	102891551		G	C	TECPR2	NM_014844.4	missense_variant	MODERATE	c.874G>C	p.Val292Leu			19.73	0.005758	0.17	0.421	0.002	1	-0.052				14.07	Uncertain significance	PVS1=0 PS=[0, 0, 0, 0, 0] PM=[0, 1, 0, 0, 0, 0, 0] PP=[0, 0, 0, 0, 0, 0] BA1=0 BS=[0, 0, 0, 0, 0] BP=[1, 0, 0, 0, 0, 0, 0, 0]	292
chr14	102891551		G	T	TECPR2	NM_014844.4	missense_variant	MODERATE	c.874G>T	p.Val292Phe			21.8	0.01334	0.145	0.115	0.132	0.999998	-0.289				17.1	Uncertain significance	PVS1=0 PS=[0, 0, 0, 0, 0] PM=[0, 1, 0, 0, 0, 0, 0] PP=[0, 0, 0, 0, 0, 0] BA1=0 BS=[0, 0, 0, 0, 0] BP=[1, 0, 0, 0, 0, 0, 0, 0]	292
chr14	102891552		T	G	TECPR2	NM_014844.4	missense_variant	MODERATE	c.875T>G	p.Val292Gly			22.5	0.014546	0.286	0.094	0.046	0.956619	0.099				18	Uncertain significance	PVS1=0 PS=[0, 0, 0, 0, 0] PM=[0, 1, 0, 0, 0, 0, 0] PP=[0, 0, 0, 0, 0, 0] BA1=0 BS=[0, 0, 0, 0, 0] BP=[1, 0, 0, 0, 0, 0, 0, 0]	292
chr14	102891552		T	A	TECPR2	NM_014844.4	missense_variant	MODERATE	c.875T>A	p.Val292Asp			23.6	0.017073	0.316	0.003	0.073	0.971889	0.161				22.4	Uncertain significance	PVS1=0 PS=[0, 0, 0, 0, 0] PM=[0, 1, 0, 0, 0, 0, 0] PP=[0, 0, 0, 0, 0, 0] BA1=0 BS=[0, 0, 0, 0, 0] BP=[1, 0, 0, 0, 0, 0, 0, 0]	292
chr14	102891552		T	C	TECPR2	NM_014844.4	missense_variant	MODERATE	c.875T>C	p.Val292Ala			23.2	0.009924	0.188	0.012	0.013	0.999999	0.154				21.6	Uncertain significance	PVS1=0 PS=[0, 0, 0, 0, 0] PM=[0, 1, 0, 0, 0, 0, 0] PP=[0, 0, 0, 0, 0, 0] BA1=0 BS=[0, 0, 0, 0, 0] BP=[1, 0, 0, 0, 0, 0, 0, 0]	292
chr14	102891554		T	G	TECPR2	NM_014844.4	missense_variant	MODERATE	c.877T>G	p.Ser293Ala			22.4	0.008349	0.077	0.509	0.022	1	0.193				16.56	Uncertain significance	PVS1=0 PS=[0, 0, 0, 0, 0] PM=[0, 1, 0, 0, 0, 0, 0] PP=[0, 0, 0, 0, 0, 0] BA1=0 BS=[0, 0, 0, 0, 0] BP=[1, 0, 0, 0, 0, 0, 0, 0]	293
chr14	102891554		T	A	TECPR2	NM_014844.4	missense_variant	MODERATE	c.877T>A	p.Ser293Thr			22.2	0.009817	0.068	0.386	0.062	1	0.167				16.55	Uncertain significance	PVS1=0 PS=[0, 0, 0, 0, 0] PM=[0, 1, 0, 0, 0, 0, 0] PP=[0, 0, 0, 0, 0, 0] BA1=0 BS=[0, 0, 0, 0, 0] BP=[1, 0, 0, 0, 0, 0, 0, 0]	293
chr14	102891554		T	C	TECPR2	NM_014844.4	missense_variant	MODERATE	c.877T>C	p.Ser293Pro			23.7	0.013495	0.115	0.2	0.174	1	0.108				21.9	Uncertain significance	PVS1=0 PS=[0, 0, 0, 0, 0] PM=[0, 1, 0, 0, 0, 0, 0] PP=[0, 0, 0, 0, 0, 0] BA1=0 BS=[0, 0, 0, 0, 0] BP=[1, 0, 0, 0, 0, 0, 0, 0]	293
chr14	102891555		C	T	TECPR2	NM_014844.4	missense_variant	MODERATE	c.878C>T	p.Ser293Leu			20.3	0.012521	0.102	0.629	0.046	1	-0.211				19.01	Uncertain significance	PVS1=0 PS=[0, 0, 0, 0, 0] PM=[0, 1, 0, 0, 0, 0, 0] PP=[0, 0, 0, 0, 0, 0] BA1=0 BS=[0, 0, 0, 0, 0] BP=[1, 0, 0, 0, 0, 0, 0, 0]	293
chr14	102891557		T	G	TECPR2	NM_014844.4	missense_variant	MODERATE	c.880T>G	p.Cys294Gly			29	0.049919	0.414	0.108	0.997	0.989383	0.008				24.6	Uncertain significance	PVS1=0 PS=[0, 0, 0, 0, 0] PM=[0, 1, 0, 0, 0, 0, 0] PP=[0, 0, 0, 0, 0, 0] BA1=0 BS=[0, 0, 0, 0, 0] BP=[1, 0, 0, 0, 0, 0, 0, 0]	294
chr14	102891557		T	A	TECPR2	NM_014844.4	missense_variant	MODERATE	c.880T>A	p.Cys294Ser			27.7	0.033144	0.314	0.108	0.996	0.978987	0.046				24.2	Uncertain significance	PVS1=0 PS=[0, 0, 0, 0, 0] PM=[0, 1, 0, 0, 0, 0, 0] PP=[0, 0, 0, 0, 0, 0] BA1=0 BS=[0, 0, 0, 0, 0] BP=[1, 0, 0, 0, 0, 0, 0, 0]	294
chr14	102891557		T	C	TECPR2	NM_014844.4	missense_variant	MODERATE	c.880T>C	p.Cys294Arg			29.5	0.047427	0.491	0.047	0.998	0.999999	0.19				24.8	Uncertain significance	PVS1=0 PS=[0, 0, 0, 0, 0] PM=[0, 1, 0, 0, 0, 0, 0] PP=[0, 0, 0, 0, 0, 0] BA1=0 BS=[0, 0, 0, 0, 0] BP=[1, 0, 0, 0, 0, 0, 0, 0]	294
chr14	102891558		G	A	TECPR2	NM_014844.4	missense_variant	MODERATE	c.881G>A	p.Cys294Tyr			27	0.034658	0.352	0.012	0.998	0.996148	-0.018				25.1	Uncertain significance	PVS1=0 PS=[0, 0, 0, 0, 0] PM=[0, 1, 0, 0, 0, 0, 0] PP=[0, 0, 0, 0, 0, 0] BA1=0 BS=[0, 0, 0, 0, 0] BP=[1, 0, 0, 0, 0, 0, 0, 0]	294
chr14	102891558		G	C	TECPR2	NM_014844.4	missense_variant	MODERATE	c.881G>C	p.Cys294Ser			26.6	0.034295	0.283	0.108	0.996	0.992362	0.101				24.3	Uncertain significance	PVS1=0 PS=[0, 0, 0, 0, 0] PM=[0, 1, 0, 0, 0, 0, 0] PP=[0, 0, 0, 0, 0, 0] BA1=0 BS=[0, 0, 0, 0, 0] BP=[1, 0, 0, 0, 0, 0, 0, 0]	294
chr14	102891558		G	T	TECPR2	NM_014844.4	missense_variant	MODERATE	c.881G>T	p.Cys294Phe			27.5	0.03843	0.322	0.02	0.998	0.998626	-0.238				25.3	Uncertain significance	PVS1=0 PS=[0, 0, 0, 0, 0] PM=[0, 1, 0, 0, 0, 0, 0] PP=[0, 0, 0, 0, 0, 0] BA1=0 BS=[0, 0, 0, 0, 0] BP=[1, 0, 0, 0, 0, 0, 0, 0]	294
chr14	102891559		T	G	TECPR2	NM_014844.4	missense_variant	MODERATE	c.882T>G	p.Cys294Trp			23	0.136981	0.382	0.005	0.998	0.999599	0.284				21	Likely benign	PVS1=0 PS=[0, 0, 0, 0, 0] PM=[0, 1, 0, 0, 0, 0, 0] PP=[0, 0, 0, 0, 0, 0] BA1=0 BS=[0, 0, 0, 0, 0] BP=[1, 0, 0, 1, 0, 0, 0, 0]	294
chr14	102891560		T	G	TECPR2	NM_014844.4	missense_variant	MODERATE	c.883T>G	p.Phe295Val			25	0.02123	0.165	0.191	0.493	0.962079	0.25				23.6	Uncertain significance	PVS1=0 PS=[0, 0, 0, 0, 0] PM=[0, 1, 0, 0, 0, 0, 0] PP=[0, 0, 0, 0, 0, 0] BA1=0 BS=[0, 0, 0, 0, 0] BP=[1, 0, 0, 0, 0, 0, 0, 0]	295
chr14	102891560		T	A	TECPR2	NM_014844.4	missense_variant	MODERATE	c.883T>A	p.Phe295Ile			27.2	0.025653	0.137	0.039	0.574	0.922379	0.311				25.2	Uncertain significance	PVS1=0 PS=[0, 0, 0, 0, 0] PM=[0, 1, 0, 0, 0, 0, 0] PP=[0, 0, 0, 0, 0, 0] BA1=0 BS=[0, 0, 0, 0, 0] BP=[1, 0, 0, 0, 0, 0, 0, 0]	295
chr14	102891560		T	C	TECPR2	NM_014844.4	missense_variant	MODERATE	c.883T>C	p.Phe295Leu			23.5	0.010616	0.128	0.18	0.236	0.929094	0.152				22.7	Uncertain significance	PVS1=0 PS=[0, 0, 0, 0, 0] PM=[0, 1, 0, 0, 0, 0, 0] PP=[0, 0, 0, 0, 0, 0] BA1=0 BS=[0, 0, 0, 0, 0] BP=[1, 0, 0, 0, 0, 0, 0, 0]	295
chr14	102891561		T	G	TECPR2	NM_014844.4	missense_variant	MODERATE	c.884T>G	p.Phe295Cys	2		31	0.036029	0.27	0.004	0.801	0.966302	0.284				26.4	Uncertain significance	PVS1=0 PS=[0, 0, 0, 0, 0] PM=[0, 1, 0, 0, 0, 0, 0] PP=[0, 0, 0, 0, 0, 0] BA1=0 BS=[0, 0, 0, 0, 0] BP=[1, 0, 0, 0, 0, 0, 0, 0]	295
chr14	102891561		T	A	TECPR2	NM_014844.4	missense_variant	MODERATE	c.884T>A	p.Phe295Tyr			23.5	0.008115	0.154	0.01	0.179	0.696659	0.221				22.6	Uncertain significance	PVS1=0 PS=[0, 0, 0, 0, 0] PM=[0, 1, 0, 0, 0, 0, 0] PP=[0, 0, 0, 0, 0, 0] BA1=0 BS=[0, 0, 0, 0, 0] BP=[1, 0, 0, 0, 0, 0, 0, 0]	295
chr14	102891561		T	C	TECPR2	NM_014844.4	missense_variant	MODERATE	c.884T>C	p.Phe295Ser			26.3	0.024126	0.328	0.006	0.334	0.949125	0.217				24.2	Uncertain significance	PVS1=0 PS=[0, 0, 0, 0, 0] PM=[0, 1, 0, 0, 0, 0, 0] PP=[0, 0, 0, 0, 0, 0] BA1=0 BS=[0, 0, 0, 0, 0] BP=[1, 0, 0, 0, 0, 0, 0, 0]	295
chr14	102891562		C	G	TECPR2	NM_014844.4	missense_variant	MODERATE	c.885C>G	p.Phe295Leu			22.6	0.011664	0.111	0.18	0.236	0.660321	0.065				21.5	Uncertain significance	PVS1=0 PS=[0, 0, 0, 0, 0] PM=[0, 1, 0, 0, 0, 0, 0] PP=[0, 0, 0, 0, 0, 0] BA1=0 BS=[0, 0, 0, 0, 0] BP=[1, 0, 0, 0, 0, 0, 0, 0]	295
chr14	102891562		C	A	TECPR2	NM_014844.4	missense_variant	MODERATE	c.885C>A	p.Phe295Leu			22.5	0.012019	0.111	0.18	0.236	0.667005	-0.071				21.7	Uncertain significance	PVS1=0 PS=[0, 0, 0, 0, 0] PM=[0, 1, 0, 0, 0, 0, 0] PP=[0, 0, 0, 0, 0, 0] BA1=0 BS=[0, 0, 0, 0, 0] BP=[1, 0, 0, 0, 0, 0, 0, 0]	295
chr14	102891563		T	G	TECPR2	NM_014844.4	missense_variant	MODERATE	c.886T>G	p.Phe296Val			24.1	0.010304	0.089	0.054	0.067	0.743782	0.144				23.2	Uncertain significance	PVS1=0 PS=[0, 0, 0, 0, 0] PM=[0, 1, 0, 0, 0, 0, 0] PP=[0, 0, 0, 0, 0, 0] BA1=0 BS=[0, 0, 0, 0, 0] BP=[1, 0, 0, 0, 0, 0, 0, 0]	296
chr14	102891563		T	A	TECPR2	NM_014844.4	missense_variant	MODERATE	c.886T>A	p.Phe296Ile			23	0.009217	0.091	0.143	0.067	0.866277	0.07				22.3	Uncertain significance	PVS1=0 PS=[0, 0, 0, 0, 0] PM=[0, 1, 0, 0, 0, 0, 0] PP=[0, 0, 0, 0, 0, 0] BA1=0 BS=[0, 0, 0, 0, 0] BP=[1, 0, 0, 0, 0, 0, 0, 0]	296
chr14	102891563		T	C	TECPR2	NM_014844.4	missense_variant	MODERATE	c.886T>C	p.Phe296Leu			22.7	0.006287	0.183	0.295	0.004	0.858228	0.249				20.9	Uncertain significance	PVS1=0 PS=[0, 0, 0, 0, 0] PM=[0, 1, 0, 0, 0, 0, 0] PP=[0, 0, 0, 0, 0, 0] BA1=0 BS=[0, 0, 0, 0, 0] BP=[1, 0, 0, 0, 0, 0, 0, 0]	296
chr14	102891564		T	G	TECPR2	NM_014844.4	missense_variant	MODERATE	c.887T>G	p.Phe296Cys			24.3	0.019624	0.119	0.07	0.571	0.698849	0.187				24.5	Uncertain significance	PVS1=0 PS=[0, 0, 0, 0, 0] PM=[0, 1, 0, 0, 0, 0, 0] PP=[0, 0, 0, 0, 0, 0] BA1=0 BS=[0, 0, 0, 0, 0] BP=[1, 0, 0, 0, 0, 0, 0, 0]	296
chr14	102891564		T	A	TECPR2	NM_014844.4	missense_variant	MODERATE	c.887T>A	p.Phe296Tyr			21.2	0.007406	0.1	0.197	0.285	0.966638	0.337				20.2	Uncertain significance	PVS1=0 PS=[0, 0, 0, 0, 0] PM=[0, 1, 0, 0, 0, 0, 0] PP=[0, 0, 0, 0, 0, 0] BA1=0 BS=[0, 0, 0, 0, 0] BP=[1, 0, 0, 0, 0, 0, 0, 0]	296
chr14	102891564		T	C	TECPR2	NM_014844.4	missense_variant	MODERATE	c.887T>C	p.Phe296Ser			22.1	0.010085	0.178	0.042	0.091	0.799109	0.176				22	Uncertain significance	PVS1=0 PS=[0, 0, 0, 0, 0] PM=[0, 1, 0, 0, 0, 0, 0] PP=[0, 0, 0, 0, 0, 0] BA1=0 BS=[0, 0, 0, 0, 0] BP=[1, 0, 0, 0, 0, 0, 0, 0]	296
chr14	102891565		T	G	TECPR2	NM_014844.4	missense_variant	MODERATE	c.888T>G	p.Phe296Leu			16.87	0.006599	0.226	0.295	0.004	0.999975	0.092				9.398	Likely benign	PVS1=0 PS=[0, 0, 0, 0, 0] PM=[0, 1, 0, 0, 0, 0, 0] PP=[0, 0, 0, 0, 0, 0] BA1=0 BS=[0, 0, 0, 0, 0] BP=[1, 0, 0, 1, 0, 0, 0, 0]	296
chr14	102891565		T	A	TECPR2	NM_014844.4	missense_variant	MODERATE	c.888T>A	p.Phe296Leu			16.71	0.006599	0.226	0.295	0.004	0.999974	0.188				9.709	Likely benign	PVS1=0 PS=[0, 0, 0, 0, 0] PM=[0, 1, 0, 0, 0, 0, 0] PP=[0, 0, 0, 0, 0, 0] BA1=0 BS=[0, 0, 0, 0, 0] BP=[1, 0, 0, 1, 0, 0, 0, 0]	296
chr14	102891566		C	G	TECPR2	NM_014844.4	missense_variant	MODERATE	c.889C>G	p.Gln297Glu			17.56	0.005059	0.064	0.178	0.058	1	0.348				15.24	Uncertain significance	PVS1=0 PS=[0, 0, 0, 0, 0] PM=[0, 1, 0, 0, 0, 0, 0] PP=[0, 0, 0, 0, 0, 0] BA1=0 BS=[0, 0, 0, 0, 0] BP=[1, 0, 0, 0, 0, 0, 0, 0]	297
chr14	102891566		C	A	TECPR2	NM_014844.4	missense_variant	MODERATE	c.889C>A	p.Gln297Lys			17.64	0.004013	0.068	0.311	0.009	1	-0.206				16.05	Uncertain significance	PVS1=0 PS=[0, 0, 0, 0, 0] PM=[0, 1, 0, 0, 0, 0, 0] PP=[0, 0, 0, 0, 0, 0] BA1=0 BS=[0, 0, 0, 0, 0] BP=[1, 0, 0, 0, 0, 0, 0, 0]	297
chr14	102891567		A	G	TECPR2	NM_014844.4	missense_variant	MODERATE	c.890A>G	p.Gln297Arg	1		14.73	0.005226	0.026	0.346	0.003	1	0.013				11.07	Likely benign	PVS1=0 PS=[0, 0, 0, 0, 0] PM=[0, 1, 0, 0, 0, 0, 0] PP=[0, 0, 0, 0, 0, 0] BA1=0 BS=[0, 0, 0, 0, 0] BP=[1, 0, 0, 1, 0, 0, 0, 0]	297
chr14	102891567		A	C	TECPR2	NM_014844.4	missense_variant	MODERATE	c.890A>C	p.Gln297Pro			22.1	0.013931	0.152	0.061	0.462	1	-0.151				21.7	Likely benign	PVS1=0 PS=[0, 0, 0, 0, 0] PM=[0, 1, 0, 0, 0, 0, 0] PP=[0, 0, 0, 0, 0, 0] BA1=0 BS=[0, 0, 0, 0, 0] BP=[1, 0, 0, 1, 0, 0, 0, 0]	297
chr14	102891567		A	T	TECPR2	NM_014844.4	missense_variant	MODERATE	c.890A>T	p.Gln297Leu			20.7	0.011202	0.094	0.075	0.086	1	-0.341				18.62	Likely benign	PVS1=0 PS=[0, 0, 0, 0, 0] PM=[0, 1, 0, 0, 0, 0, 0] PP=[0, 0, 0, 0, 0, 0] BA1=0 BS=[0, 0, 0, 0, 0] BP=[1, 0, 0, 1, 0, 0, 0, 0]	297
chr14	102891568		A	C	TECPR2	NM_014844.4	missense_variant	MODERATE	c.891A>C	p.Gln297His			17.47	0.004029	0.034	0.138	0.008	0.999896	-0.041				13.92	Likely benign	PVS1=0 PS=[0, 0, 0, 0, 0] PM=[0, 1, 0, 0, 0, 0, 0] PP=[0, 0, 0, 0, 0, 0] BA1=0 BS=[0, 0, 0, 0, 0] BP=[1, 0, 0, 1, 0, 0, 0, 0]	297
chr14	102891568		A	T	TECPR2	NM_014844.4	missense_variant	MODERATE	c.891A>T	p.Gln297His			17.32	0.003967	0.034	0.138	0.008	0.999896	-0.239				14.15	Likely benign	PVS1=0 PS=[0, 0, 0, 0, 0] PM=[0, 1, 0, 0, 0, 0, 0] PP=[0, 0, 0, 0, 0, 0] BA1=0 BS=[0, 0, 0, 0, 0] BP=[1, 0, 0, 1, 0, 0, 0, 0]	297
chr14	102891569		G	A	TECPR2	NM_014844.4	missense_variant	MODERATE	c.892G>A	p.Glu298Lys			24.5	0.015407	0.197	0.018	0.041	0.983015	-0.293				24.5	Uncertain significance	PVS1=0 PS=[0, 0, 0, 0, 0] PM=[0, 1, 0, 0, 0, 0, 0] PP=[0, 0, 0, 0, 0, 0] BA1=0 BS=[0, 0, 0, 0, 0] BP=[1, 0, 0, 0, 0, 0, 0, 0]	298
chr14	102891569		G	C	TECPR2	NM_014844.4	missense_variant	MODERATE	c.892G>C	p.Glu298Gln			22.9	0.013095	0.166	0.142	0.091	0.923695	-0.208				22.6	Uncertain significance	PVS1=0 PS=[0, 0, 0, 0, 0] PM=[0, 1, 0, 0, 0, 0, 0] PP=[0, 0, 0, 0, 0, 0] BA1=0 BS=[0, 0, 0, 0, 0] BP=[1, 0, 0, 0, 0, 0, 0, 0]	298
chr14	102891570		A	G	TECPR2	NM_014844.4	missense_variant	MODERATE	c.893A>G	p.Glu298Gly			25	0.033696	0.226	0.01	0.093	0.961134	-0.198				24.1	Uncertain significance	PVS1=0 PS=[0, 0, 0, 0, 0] PM=[0, 1, 0, 0, 0, 0, 0] PP=[0, 0, 0, 0, 0, 0] BA1=0 BS=[0, 0, 0, 0, 0] BP=[1, 0, 0, 0, 0, 0, 0, 0]	298
chr14	102891570		A	C	TECPR2	NM_014844.4	missense_variant	MODERATE	c.893A>C	p.Glu298Ala			24.3	0.009633	0.201	0.017	0.011	0.955581	-0.257				23.7	Uncertain significance	PVS1=0 PS=[0, 0, 0, 0, 0] PM=[0, 1, 0, 0, 0, 0, 0] PP=[0, 0, 0, 0, 0, 0] BA1=0 BS=[0, 0, 0, 0, 0] BP=[1, 0, 0, 0, 0, 0, 0, 0]	298
chr14	102891570		A	T	TECPR2	NM_014844.4	missense_variant	MODERATE	c.893A>T	p.Glu298Val			25	0.018921	0.231	0.004	0.243	0.980573	-0.397				24.6	Uncertain significance	PVS1=0 PS=[0, 0, 0, 0, 0] PM=[0, 1, 0, 0, 0, 0, 0] PP=[0, 0, 0, 0, 0, 0] BA1=0 BS=[0, 0, 0, 0, 0] BP=[1, 0, 0, 0, 0, 0, 0, 0]	298
chr14	102891571		A	C	TECPR2	NM_014844.4	missense_variant	MODERATE	c.894A>C	p.Glu298Asp			21.4	0.008136	0.101	0.337	0.002	0.969119	0.074				15.23	Likely benign	PVS1=0 PS=[0, 0, 0, 0, 0] PM=[0, 1, 0, 0, 0, 0, 0] PP=[0, 0, 0, 0, 0, 0] BA1=0 BS=[0, 0, 0, 0, 0] BP=[1, 0, 0, 1, 0, 0, 0, 0]	298
chr14	102891571		A	T	TECPR2	NM_014844.4	missense_variant	MODERATE	c.894A>T	p.Glu298Asp			21.3	0.008682	0.101	0.337	0.002	0.970002	0.02				15.37	Likely benign	PVS1=0 PS=[0, 0, 0, 0, 0] PM=[0, 1, 0, 0, 0, 0, 0] PP=[0, 0, 0, 0, 0, 0] BA1=0 BS=[0, 0, 0, 0, 0] BP=[1, 0, 0, 1, 0, 0, 0, 0]	298
chr14	102891572		G	A	TECPR2	NM_014844.4	missense_variant	MODERATE	c.895G>A	p.Gly299Ser			27	0.049536	0.321	0.045	0.999	0.99748	-0.063				26.7	Uncertain significance	PVS1=0 PS=[0, 0, 0, 0, 0] PM=[0, 1, 0, 0, 0, 0, 0] PP=[0, 0, 0, 0, 0, 0] BA1=0 BS=[0, 0, 0, 0, 0] BP=[1, 0, 0, 0, 0, 0, 0, 0]	299
chr14	102891572		G	C	TECPR2	NM_014844.4	missense_variant	MODERATE	c.895G>C	p.Gly299Arg			27.8	0.067855	0.446	0.099	0.999	0.998759	-0.037				26.8	Uncertain significance	PVS1=0 PS=[0, 0, 0, 0, 0] PM=[0, 1, 0, 0, 0, 0, 0] PP=[0, 0, 0, 0, 0, 0] BA1=0 BS=[0, 0, 0, 0, 0] BP=[1, 0, 0, 0, 0, 0, 0, 0]	299
chr14	102891572		G	T	TECPR2	NM_014844.4	missense_variant	MODERATE	c.895G>T	p.Gly299Cys			28.6	0.075093	0.482	0.004	1	0.999363	-0.052				27.7	Uncertain significance	PVS1=0 PS=[0, 0, 0, 0, 0] PM=[0, 1, 0, 0, 0, 0, 0] PP=[0, 0, 0, 0, 0, 0] BA1=0 BS=[0, 0, 0, 0, 0] BP=[1, 0, 0, 0, 0, 0, 0, 0]	299
chr14	102891573		G	A	TECPR2	NM_014844.4	missense_variant	MODERATE	c.896G>A	p.Gly299Asp			28.9	0.089952	0.374	0.138	0.999	0.995383	0.337				24.9	Uncertain significance	PVS1=0 PS=[0, 0, 0, 0, 0] PM=[0, 1, 0, 0, 0, 0, 0] PP=[0, 0, 0, 0, 0, 0] BA1=0 BS=[0, 0, 0, 0, 0] BP=[1, 0, 0, 0, 0, 0, 0, 0]	299
chr14	102891573		G	C	TECPR2	NM_014844.4	missense_variant	MODERATE	c.896G>C	p.Gly299Ala	1		28.2	0.042216	0.308	0.023	0.999	0.983842	0.187				24.3	Uncertain significance	PVS1=0 PS=[0, 0, 0, 0, 0] PM=[0, 1, 0, 0, 0, 0, 0] PP=[0, 0, 0, 0, 0, 0] BA1=0 BS=[0, 0, 0, 0, 0] BP=[1, 0, 0, 0, 0, 0, 0, 0]	299
chr14	102891573		G	T	TECPR2	NM_014844.4	missense_variant	MODERATE	c.896G>T	p.Gly299Val			29	0.096695	0.512	0.005	0.999	1	0.062				24.8	Uncertain significance	PVS1=0 PS=[0, 0, 0, 0, 0] PM=[0, 1, 0, 0, 0, 0, 0] PP=[0, 0, 0, 0, 0, 0] BA1=0 BS=[0, 0, 0, 0, 0] BP=[1, 0, 0, 0, 0, 0, 0, 0]	299
chr14	102891575		T	G	TECPR2	NM_014844.4	missense_variant	MODERATE	c.898T>G	p.Trp300Gly			25.3	0.051655	0.363	0.018	0.416	0.995046	-0.037				24.4	Uncertain significance	PVS1=0 PS=[0, 0, 0, 0, 0] PM=[0, 1, 0, 0, 0, 0, 0] PP=[0, 0, 0, 0, 0, 0] BA1=0 BS=[0, 0, 0, 0, 0] BP=[1, 0, 0, 0, 0, 0, 0, 0]	300
chr14	102891575		T	A	TECPR2	NM_014844.4	missense_variant	MODERATE	c.898T>A	p.Trp300Arg			24.7	0.038633	0.391	0.019	0.431	0.986989	-0.183				24.2	Uncertain significance	PVS1=0 PS=[0, 0, 0, 0, 0] PM=[0, 1, 0, 0, 0, 0, 0] PP=[0, 0, 0, 0, 0, 0] BA1=0 BS=[0, 0, 0, 0, 0] BP=[1, 0, 0, 0, 0, 0, 0, 0]	300
chr14	102891575		T	C	TECPR2	NM_014844.4	missense_variant	MODERATE	c.898T>C	p.Trp300Arg			24.8	0.035986	0.392	0.019	0.431	0.986599	0.022				24.2	Uncertain significance	PVS1=0 PS=[0, 0, 0, 0, 0] PM=[0, 1, 0, 0, 0, 0, 0] PP=[0, 0, 0, 0, 0, 0] BA1=0 BS=[0, 0, 0, 0, 0] BP=[1, 0, 0, 0, 0, 0, 0, 0]	300
chr14	102891576		G	C	TECPR2	NM_014844.4	missense_variant	MODERATE	c.899G>C	p.Trp300Ser			25.7	0.047655	0.329	0.022	0.431	1	0.235				24.6	Uncertain significance	PVS1=0 PS=[0, 0, 0, 0, 0] PM=[0, 1, 0, 0, 0, 0, 0] PP=[0, 0, 0, 0, 0, 0] BA1=0 BS=[0, 0, 0, 0, 0] BP=[1, 0, 0, 0, 0, 0, 0, 0]	300
chr14	102891576		G	T	TECPR2	NM_014844.4	missense_variant	MODERATE	c.899G>T	p.Trp300Leu			23.7	0.057358	0.253	0.256	0.416	0.997568	0.236				23.2	Uncertain significance	PVS1=0 PS=[0, 0, 0, 0, 0] PM=[0, 1, 0, 0, 0, 0, 0] PP=[0, 0, 0, 0, 0, 0] BA1=0 BS=[0, 0, 0, 0, 0] BP=[1, 0, 0, 0, 0, 0, 0, 0]	300
chr14	102891577		G	C	TECPR2	NM_014844.4	missense_variant	MODERATE	c.900G>C	p.Trp300Cys			34	0.035482	0.285	0.01	0.801	1	0.206				27.9	Uncertain significance	PVS1=0 PS=[0, 0, 0, 0, 0] PM=[0, 1, 0, 0, 0, 0, 0] PP=[0, 0, 0, 0, 0, 0] BA1=0 BS=[0, 0, 0, 0, 0] BP=[1, 0, 0, 0, 0, 0, 0, 0]	300
chr14	102891577		G	T	TECPR2	NM_014844.4	missense_variant	MODERATE	c.900G>T	p.Trp300Cys			33	0.03328	0.285	0.01	0.801	1	0.22				27.9	Uncertain significance	PVS1=0 PS=[0, 0, 0, 0, 0] PM=[0, 1, 0, 0, 0, 0, 0] PP=[0, 0, 0, 0, 0, 0] BA1=0 BS=[0, 0, 0, 0, 0] BP=[1, 0, 0, 0, 0, 0, 0, 0]	300
chr14	102891578		G	A	TECPR2	NM_014844.4	missense_variant	MODERATE	c.901G>A	p.Val301Met	5	1	27.1	0.018588	0.187	0.007	0.456	0.993589	0.311				25.2	Uncertain significance	PVS1=0 PS=[0, 0, 0, 0, 0] PM=[0, 1, 0, 0, 0, 0, 0] PP=[0, 0, 0, 0, 0, 0] BA1=0 BS=[0, 0, 0, 0, 0] BP=[1, 0, 0, 0, 0, 0, 0, 0]	301
chr14	102891578		G	C	TECPR2	NM_014844.4	missense_variant	MODERATE	c.901G>C	p.Val301Leu			22.8	0.035698	0.214	0.702	0.056	0.992494	0.309				21.1	Uncertain significance	PVS1=0 PS=[0, 0, 0, 0, 0] PM=[0, 1, 0, 0, 0, 0, 0] PP=[0, 0, 0, 0, 0, 0] BA1=0 BS=[0, 0, 0, 0, 0] BP=[1, 0, 0, 0, 0, 0, 0, 0]	301
chr14	102891578		G	T	TECPR2	NM_014844.4	missense_variant	MODERATE	c.901G>T	p.Val301Leu			22.7	0.037564	0.216	0.702	0.056	0.992962	0.167				21.1	Uncertain significance	PVS1=0 PS=[0, 0, 0, 0, 0] PM=[0, 1, 0, 0, 0, 0, 0] PP=[0, 0, 0, 0, 0, 0] BA1=0 BS=[0, 0, 0, 0, 0] BP=[1, 0, 0, 0, 0, 0, 0, 0]	301
chr14	102891579		T	G	TECPR2	NM_014844.4	missense_variant	MODERATE	c.902T>G	p.Val301Gly			24.5	0.024369	0.326	0.001	0.172	0.999999	-0.049				23.6	Uncertain significance	PVS1=0 PS=[0, 0, 0, 0, 0] PM=[0, 1, 0, 0, 0, 0, 0] PP=[0, 0, 0, 0, 0, 0] BA1=0 BS=[0, 0, 0, 0, 0] BP=[1, 0, 0, 0, 0, 0, 0, 0]	301
chr14	102891579		T	A	TECPR2	NM_014844.4	missense_variant	MODERATE	c.902T>A	p.Val301Glu			24.6	0.020265	0.413	0.002	0.228	0.998156	0.155				23.8	Uncertain significance	PVS1=0 PS=[0, 0, 0, 0, 0] PM=[0, 1, 0, 0, 0, 0, 0] PP=[0, 0, 0, 0, 0, 0] BA1=0 BS=[0, 0, 0, 0, 0] BP=[1, 0, 0, 0, 0, 0, 0, 0]	301
chr14	102891579		T	C	TECPR2	NM_014844.4	missense_variant	MODERATE	c.902T>C	p.Val301Ala			24	0.011783	0.198	0.038	0.003	0.967962	0.151				23.2	Uncertain significance	PVS1=0 PS=[0, 0, 0, 0, 0] PM=[0, 1, 0, 0, 0, 0, 0] PP=[0, 0, 0, 0, 0, 0] BA1=0 BS=[0, 0, 0, 0, 0] BP=[1, 0, 0, 0, 0, 0, 0, 0]	301
chr14	102891581		C	G	TECPR2	NM_014844.4	missense_variant	MODERATE	c.904C>G	p.Leu302Val			13.69	0.019461	0.169	0.389	0.015	0.99963	0.028				12.47	Likely benign	PVS1=0 PS=[0, 0, 0, 0, 0] PM=[0, 1, 0, 0, 0, 0, 0] PP=[0, 0, 0, 0, 0, 0] BA1=0 BS=[0, 0, 0, 0, 0] BP=[1, 0, 0, 1, 0, 0, 0, 0]	302
chr14	102891581		C	A	TECPR2	NM_014844.4	missense_variant	MODERATE	c.904C>A	p.Leu302Met	4		18.57	0.028068	0.204	0.024	0.667	0.999706	0.122				16.15	Likely benign	PVS1=0 PS=[0, 0, 0, 0, 0] PM=[0, 1, 0, 0, 0, 0, 0] PP=[0, 0, 0, 0, 0, 0] BA1=0 BS=[0, 0, 0, 0, 0] BP=[1, 0, 0, 1, 0, 0, 0, 0]	302
chr14	102891582		T	G	TECPR2	NM_014844.4	missense_variant	MODERATE	c.905T>G	p.Leu302Arg			28.8	0.051552	0.383	0.003	0.788	0.819621	0.149				25.9	Uncertain significance	PVS1=0 PS=[0, 0, 0, 0, 0] PM=[0, 1, 0, 0, 0, 0, 0] PP=[0, 0, 0, 0, 0, 0] BA1=0 BS=[0, 0, 0, 0, 0] BP=[1, 0, 0, 0, 0, 0, 0, 0]	302
chr14	102891582		T	A	TECPR2	NM_014844.4	missense_variant	MODERATE	c.905T>A	p.Leu302Gln			28.7	0.050967	0.357	0.004	0.846	0.785158	-0.028				25.7	Uncertain significance	PVS1=0 PS=[0, 0, 0, 0, 0] PM=[0, 1, 0, 0, 0, 0, 0] PP=[0, 0, 0, 0, 0, 0] BA1=0 BS=[0, 0, 0, 0, 0] BP=[1, 0, 0, 0, 0, 0, 0, 0]	302
chr14	102891582		T	C	TECPR2	NM_014844.4	missense_variant	MODERATE	c.905T>C	p.Leu302Pro			28.9	0.085245	0.495	0.004	0.788	0.999995	0.134				25.9	Uncertain significance	PVS1=0 PS=[0, 0, 0, 0, 0] PM=[0, 1, 0, 0, 0, 0, 0] PP=[0, 0, 0, 0, 0, 0] BA1=0 BS=[0, 0, 0, 0, 0] BP=[1, 0, 0, 0, 0, 0, 0, 0]	302
chr14	102891584		A	G	TECPR2	NM_014844.4	missense_variant	MODERATE	c.907A>G	p.Ser303Gly			24.5	0.017178	0.259	0.007	0.119	0.550862	-0.12				23.7	Uncertain significance	PVS1=0 PS=[0, 0, 0, 0, 0] PM=[0, 1, 0, 0, 0, 0, 0] PP=[0, 0, 0, 0, 0, 0] BA1=0 BS=[0, 0, 0, 0, 0] BP=[1, 0, 0, 0, 0, 0, 0, 0]	303
chr14	102891584		A	C	TECPR2	NM_014844.4	missense_variant	MODERATE	c.907A>C	p.Ser303Arg			27.4	0.026391	0.431	0.005	0.476	0.806548	0.031				25.1	Uncertain significance	PVS1=0 PS=[0, 0, 0, 0, 0] PM=[0, 1, 0, 0, 0, 0, 0] PP=[0, 0, 0, 0, 0, 0] BA1=0 BS=[0, 0, 0, 0, 0] BP=[1, 0, 0, 0, 0, 0, 0, 0]	303
chr14	102891584		A	T	TECPR2	NM_014844.4	missense_variant	MODERATE	c.907A>T	p.Ser303Cys			28	0.021031	0.288	0.004	0.628	0.773459	0.038				25.3	Uncertain significance	PVS1=0 PS=[0, 0, 0, 0, 0] PM=[0, 1, 0, 0, 0, 0, 0] PP=[0, 0, 0, 0, 0, 0] BA1=0 BS=[0, 0, 0, 0, 0] BP=[1, 0, 0, 0, 0, 0, 0, 0]	303
chr14	102891585		G	A	TECPR2	NM_014844.4	missense_variant	MODERATE	c.908G>A	p.Ser303Asn			23.9	0.017829	0.161	0.014	0.376	0.778503	0.04				23.3	Uncertain significance	PVS1=0 PS=[0, 0, 0, 0, 0] PM=[0, 1, 0, 0, 0, 0, 0] PP=[0, 0, 0, 0, 0, 0] BA1=0 BS=[0, 0, 0, 0, 0] BP=[1, 0, 0, 0, 0, 0, 0, 0]	303
chr14	102891585		G	C	TECPR2	NM_014844.4	missense_variant	MODERATE	c.908G>C	p.Ser303Thr			22.5	0.006748	0.173	0.306	0.035	0.815732	0.168				20.6	Uncertain significance	PVS1=0 PS=[0, 0, 0, 0, 0] PM=[0, 1, 0, 0, 0, 0, 0] PP=[0, 0, 0, 0, 0, 0] BA1=0 BS=[0, 0, 0, 0, 0] BP=[1, 0, 0, 0, 0, 0, 0, 0]	303
chr14	102891585		G	T	TECPR2	NM_014844.4	missense_variant	MODERATE	c.908G>T	p.Ser303Ile			24.5	0.021294	0.196	0.108	0.319	0.680289	0.02				23.6	Uncertain significance	PVS1=0 PS=[0, 0, 0, 0, 0] PM=[0, 1, 0, 0, 0, 0, 0] PP=[0, 0, 0, 0, 0, 0] BA1=0 BS=[0, 0, 0, 0, 0] BP=[1, 0, 0, 0, 0, 0, 0, 0]	303
chr14	102891586		T	G	TECPR2	NM_014844.4	missense_variant	MODERATE	c.909T>G	p.Ser303Arg			23.3	0.024366	0.316	0.005	0.476	0.931725	-0.092				22.8	Likely benign	PVS1=0 PS=[0, 0, 0, 0, 0] PM=[0, 1, 0, 0, 0, 0, 0] PP=[0, 0, 0, 0, 0, 0] BA1=0 BS=[0, 0, 0, 0, 0] BP=[1, 0, 0, 1, 0, 0, 0, 0]	303
chr14	102891586		T	A	TECPR2	NM_014844.4	missense_variant	MODERATE	c.909T>A	p.Ser303Arg			23.3	0.024651	0.315	0.005	0.476	0.928855	0.062				22.8	Likely benign	PVS1=0 PS=[0, 0, 0, 0, 0] PM=[0, 1, 0, 0, 0, 0, 0] PP=[0, 0, 0, 0, 0, 0] BA1=0 BS=[0, 0, 0, 0, 0] BP=[1, 0, 0, 1, 0, 0, 0, 0]	303
chr14	102891587		T	G	TECPR2	NM_014844.4	missense_variant	MODERATE	c.910T>G	p.Trp304Gly			28.9	0.104853	0.481	0	0.998	0.99084	-0.222				27.8	Uncertain significance	PVS1=0 PS=[0, 0, 0, 0, 0] PM=[0, 1, 0, 0, 0, 0, 0] PP=[0, 0, 0, 0, 0, 0] BA1=0 BS=[0, 0, 0, 0, 0] BP=[1, 0, 0, 0, 0, 0, 0, 0]	304
chr14	102891587		T	A	TECPR2	NM_014844.4	missense_variant	MODERATE	c.910T>A	p.Trp304Arg			27.6	0.098887	0.47	0	0.999	0.977886	-0.292				27.6	Uncertain significance	PVS1=0 PS=[0, 0, 0, 0, 0] PM=[0, 1, 0, 0, 0, 0, 0] PP=[0, 0, 0, 0, 0, 0] BA1=0 BS=[0, 0, 0, 0, 0] BP=[1, 0, 0, 0, 0, 0, 0, 0]	304
chr14	102891587		T	C	TECPR2	NM_014844.4	missense_variant	MODERATE	c.910T>C	p.Trp304Arg			28	0.094718	0.47	0	0.999	0.977886	0.061				26.7	Uncertain significance	PVS1=0 PS=[0, 0, 0, 0, 0] PM=[0, 1, 0, 0, 0, 0, 0] PP=[0, 0, 0, 0, 0, 0] BA1=0 BS=[0, 0, 0, 0, 0] BP=[1, 0, 0, 0, 0, 0, 0, 0]	304
chr14	102891588		G	C	TECPR2	NM_014844.4	missense_variant	MODERATE	c.911G>C	p.Trp304Ser			29.8	0.087055	0.553	0.001	0.998	0.999999	0.06				27.9	Uncertain significance	PVS1=0 PS=[0, 0, 0, 0, 0] PM=[0, 1, 0, 0, 0, 0, 0] PP=[0, 0, 0, 0, 0, 0] BA1=0 BS=[0, 0, 0, 0, 0] BP=[1, 0, 0, 0, 0, 0, 0, 0]	304
chr14	102891588		G	T	TECPR2	NM_014844.4	missense_variant	MODERATE	c.911G>T	p.Trp304Leu			28.8	0.058776	0.385	0.005	0.998	0.995494	-0.14				28.2	Uncertain significance	PVS1=0 PS=[0, 0, 0, 0, 0] PM=[0, 1, 0, 0, 0, 0, 0] PP=[0, 0, 0, 0, 0, 0] BA1=0 BS=[0, 0, 0, 0, 0] BP=[1, 0, 0, 0, 0, 0, 0, 0]	304
chr14	102891589		G	C	TECPR2	NM_014844.4	missense_variant	MODERATE	c.912G>C	p.Trp304Cys			34	0.089186	0.595	0.001	0.999	1	-0.154				29.2	Uncertain significance	PVS1=0 PS=[0, 0, 0, 0, 0] PM=[0, 1, 0, 0, 0, 0, 0] PP=[0, 0, 0, 0, 0, 0] BA1=0 BS=[0, 0, 0, 0, 0] BP=[1, 0, 0, 0, 0, 0, 0, 0]	304
chr14	102891589		G	T	TECPR2	NM_014844.4	missense_variant	MODERATE	c.912G>T	p.Trp304Cys			34	0.085944	0.595	0.001	0.999	1	-0.262				29.9	Uncertain significance	PVS1=0 PS=[0, 0, 0, 0, 0] PM=[0, 1, 0, 0, 0, 0, 0] PP=[0, 0, 0, 0, 0, 0] BA1=0 BS=[0, 0, 0, 0, 0] BP=[1, 0, 0, 0, 0, 0, 0, 0]	304
chr14	102891590		A	G	TECPR2	NM_014844.4	missense_variant	MODERATE	c.913A>G	p.Asn305Asp			23.1	0.015064	0.149	0.16	0.003	0.808486	-0.183				22.2	Uncertain significance	PVS1=0 PS=[0, 0, 0, 0, 0] PM=[0, 1, 0, 0, 0, 0, 0] PP=[0, 0, 0, 0, 0, 0] BA1=0 BS=[0, 0, 0, 0, 0] BP=[1, 0, 0, 0, 0, 0, 0, 0]	305
chr14	102891590		A	C	TECPR2	NM_014844.4	missense_variant	MODERATE	c.913A>C	p.Asn305His			24.4	0.023789	0.196	0.124	0.53	0.902517	-0.132				23.3	Uncertain significance	PVS1=0 PS=[0, 0, 0, 0, 0] PM=[0, 1, 0, 0, 0, 0, 0] PP=[0, 0, 0, 0, 0, 0] BA1=0 BS=[0, 0, 0, 0, 0] BP=[1, 0, 0, 0, 0, 0, 0, 0]	305
chr14	102891590		A	T	TECPR2	NM_014844.4	missense_variant	MODERATE	c.913A>T	p.Asn305Tyr			27	0.042858	0.224	0.141	0.53	0.974525	-0.042				25.4	Uncertain significance	PVS1=0 PS=[0, 0, 0, 0, 0] PM=[0, 1, 0, 0, 0, 0, 0] PP=[0, 0, 0, 0, 0, 0] BA1=0 BS=[0, 0, 0, 0, 0] BP=[1, 0, 0, 0, 0, 0, 0, 0]	305
chr14	102891591		A	G	TECPR2	NM_014844.4	missense_variant	MODERATE	c.914A>G	p.Asn305Ser			22.3	0.020251	0.202	0.288	0.004	0.851991	-0.086				20.4	Uncertain significance	PVS1=0 PS=[0, 0, 0, 0, 0] PM=[0, 1, 0, 0, 0, 0, 0] PP=[0, 0, 0, 0, 0, 0] BA1=0 BS=[0, 0, 0, 0, 0] BP=[1, 0, 0, 0, 0, 0, 0, 0]	305
chr14	102891591		A	C	TECPR2	NM_014844.4	missense_variant	MODERATE	c.914A>C	p.Asn305Thr			23.6	0.032385	0.211	0.022	0.083	0.951447	0.052				23.2	Uncertain significance	PVS1=0 PS=[0, 0, 0, 0, 0] PM=[0, 1, 0, 0, 0, 0, 0] PP=[0, 0, 0, 0, 0, 0] BA1=0 BS=[0, 0, 0, 0, 0] BP=[1, 0, 0, 0, 0, 0, 0, 0]	305
chr14	102891591		A	T	TECPR2	NM_014844.4	missense_variant	MODERATE	c.914A>T	p.Asn305Ile			24.3	0.027906	0.285	0.005	0.377	0.983321	-0.011				23.8	Uncertain significance	PVS1=0 PS=[0, 0, 0, 0, 0] PM=[0, 1, 0, 0, 0, 0, 0] PP=[0, 0, 0, 0, 0, 0] BA1=0 BS=[0, 0, 0, 0, 0] BP=[1, 0, 0, 0, 0, 0, 0, 0]	305
chr14	102891592		T	G	TECPR2	NM_014844.4	missense_variant	MODERATE	c.915T>G	p.Asn305Lys			22.6	0.016084	0.134	0.027	0.112	0.760577	0.293				21.8	Likely benign	PVS1=0 PS=[0, 0, 0, 0, 0] PM=[0, 1, 0, 0, 0, 0, 0] PP=[0, 0, 0, 0, 0, 0] BA1=0 BS=[0, 0, 0, 0, 0] BP=[1, 0, 0, 1, 0, 0, 0, 0]	305
chr14	102891592		T	A	TECPR2	NM_014844.4	missense_variant	MODERATE	c.915T>A	p.Asn305Lys			22.5	0.016829	0.133	0.027	0.112	0.78656	-0.07				21.8	Likely benign	PVS1=0 PS=[0, 0, 0, 0, 0] PM=[0, 1, 0, 0, 0, 0, 0] PP=[0, 0, 0, 0, 0, 0] BA1=0 BS=[0, 0, 0, 0, 0] BP=[1, 0, 0, 1, 0, 0, 0, 0]	305
chr14	102891593		G	A	TECPR2	NM_014844.4	missense_variant	MODERATE	c.916G>A	p.Glu306Lys	1		26.7	0.02364	0.284	0.091	0.449	0.999506	-0.25				27	Uncertain significance	PVS1=0 PS=[0, 0, 0, 0, 0] PM=[0, 1, 0, 0, 0, 0, 0] PP=[0, 0, 0, 0, 0, 0] BA1=0 BS=[0, 0, 0, 0, 0] BP=[1, 0, 0, 0, 0, 0, 0, 0]	306
chr14	102891593		G	C	TECPR2	NM_014844.4	missense_variant	MODERATE	c.916G>C	p.Glu306Gln			25.9	0.017662	0.216	0.079	0.665	0.997799	-0.003				25.3	Uncertain significance	PVS1=0 PS=[0, 0, 0, 0, 0] PM=[0, 1, 0, 0, 0, 0, 0] PP=[0, 0, 0, 0, 0, 0] BA1=0 BS=[0, 0, 0, 0, 0] BP=[1, 0, 0, 0, 0, 0, 0, 0]	306
chr14	102891594		A	G	TECPR2	NM_014844.4	missense_variant	MODERATE	c.917A>G	p.Glu306Gly			27.1	0.034783	0.338	0.047	0.574	0.998843	0.057				25.9	Uncertain significance	PVS1=0 PS=[0, 0, 0, 0, 0] PM=[0, 1, 0, 0, 0, 0, 0] PP=[0, 0, 0, 0, 0, 0] BA1=0 BS=[0, 0, 0, 0, 0] BP=[1, 0, 0, 0, 0, 0, 0, 0]	306
chr14	102891594		A	C	TECPR2	NM_014844.4	missense_variant	MODERATE	c.917A>C	p.Glu306Ala			24.1	0.025741	0.244	0.08	0.233	0.998753	-0.245				23.8	Uncertain significance	PVS1=0 PS=[0, 0, 0, 0, 0] PM=[0, 1, 0, 0, 0, 0, 0] PP=[0, 0, 0, 0, 0, 0] BA1=0 BS=[0, 0, 0, 0, 0] BP=[1, 0, 0, 0, 0, 0, 0, 0]	306
chr14	102891594		A	T	TECPR2	NM_014844.4	missense_variant	MODERATE	c.917A>T	p.Glu306Val			24.3	0.030115	0.327	0.026	0.089	0.999468	-0.2				24.1	Uncertain significance	PVS1=0 PS=[0, 0, 0, 0, 0] PM=[0, 1, 0, 0, 0, 0, 0] PP=[0, 0, 0, 0, 0, 0] BA1=0 BS=[0, 0, 0, 0, 0] BP=[1, 0, 0, 0, 0, 0, 0, 0]	306
chr14	102891595		A	C	TECPR2	NM_014844.4	missense_variant	MODERATE	c.918A>C	p.Glu306Asp			20.2	0.026275	0.163	0.285	0.369	0.616829	0.045				15.72	Likely benign	PVS1=0 PS=[0, 0, 0, 0, 0] PM=[0, 1, 0, 0, 0, 0, 0] PP=[0, 0, 0, 0, 0, 0] BA1=0 BS=[0, 0, 0, 0, 0] BP=[1, 0, 0, 1, 0, 0, 0, 0]	306
chr14	102891595		A	T	TECPR2	NM_014844.4	missense_variant	MODERATE	c.918A>T	p.Glu306Asp			19.95	0.026199	0.164	0.285	0.369	0.616829	-0.167				15.91	Likely benign	PVS1=0 PS=[0, 0, 0, 0, 0] PM=[0, 1, 0, 0, 0, 0, 0] PP=[0, 0, 0, 0, 0, 0] BA1=0 BS=[0, 0, 0, 0, 0] BP=[1, 0, 0, 1, 0, 0, 0, 0]	306
chr14	102891596		T	G	TECPR2	NM_014844.4	missense_variant	MODERATE	c.919T>G	p.Tyr307Asp			25.4	0.041423	0.254	0.866	0.75	0.975394	0.104				24	Uncertain significance	PVS1=0 PS=[0, 0, 0, 0, 0] PM=[0, 1, 0, 0, 0, 0, 0] PP=[0, 0, 0, 0, 0, 0] BA1=0 BS=[0, 0, 0, 0, 0] BP=[1, 0, 0, 0, 0, 0, 0, 0]	307
chr14	102891596		T	A	TECPR2	NM_014844.4	missense_variant	MODERATE	c.919T>A	p.Tyr307Asn			25	0.029938	0.166	1	0.669	0.98007	-0.084				23.7	Uncertain significance	PVS1=0 PS=[0, 0, 0, 0, 0] PM=[0, 1, 0, 0, 0, 0, 0] PP=[0, 0, 0, 0, 0, 0] BA1=0 BS=[0, 0, 0, 0, 0] BP=[1, 0, 0, 0, 0, 0, 0, 0]	307
chr14	102891596		T	C	TECPR2	NM_014844.4	missense_variant	MODERATE	c.919T>C	p.Tyr307His			25.2	0.025618	0.17	0.271	0.75	0.835716	-0.017				23.8	Uncertain significance	PVS1=0 PS=[0, 0, 0, 0, 0] PM=[0, 1, 0, 0, 0, 0, 0] PP=[0, 0, 0, 0, 0, 0] BA1=0 BS=[0, 0, 0, 0, 0] BP=[1, 0, 0, 0, 0, 0, 0, 0]	307
chr14	102891597		A	G	TECPR2	NM_014844.4	missense_variant	MODERATE	c.920A>G	p.Tyr307Cys			24.1	0.013103	0.251	0.064	0.004	0.975811	-0.076				23.3	Uncertain significance	PVS1=0 PS=[0, 0, 0, 0, 0] PM=[0, 1, 0, 0, 0, 0, 0] PP=[0, 0, 0, 0, 0, 0] BA1=0 BS=[0, 0, 0, 0, 0] BP=[1, 0, 0, 0, 0, 0, 0, 0]	307
chr14	102891597		A	C	TECPR2	NM_014844.4	missense_variant	MODERATE	c.920A>C	p.Tyr307Ser			23	0.040347	0.245	0.539	0.431	0.962189	-0.047				22.4	Uncertain significance	PVS1=0 PS=[0, 0, 0, 0, 0] PM=[0, 1, 0, 0, 0, 0, 0] PP=[0, 0, 0, 0, 0, 0] BA1=0 BS=[0, 0, 0, 0, 0] BP=[1, 0, 0, 0, 0, 0, 0, 0]	307
chr14	102891597		A	T	TECPR2	NM_014844.4	missense_variant	MODERATE	c.920A>T	p.Tyr307Phe			23.5	0.009899	0.239	0.098	0.449	0.671878	-0.216				23.1	Uncertain significance	PVS1=0 PS=[0, 0, 0, 0, 0] PM=[0, 1, 0, 0, 0, 0, 0] PP=[0, 0, 0, 0, 0, 0] BA1=0 BS=[0, 0, 0, 0, 0] BP=[1, 0, 0, 0, 0, 0, 0, 0]	307
chr14	102891599		A	G	TECPR2	NM_014844.4	missense_variant	MODERATE	c.922A>G	p.Ser308Gly			23.8	0.061375	0.26	0.267	0.99	0.994952	0.107				23.3	Uncertain significance	PVS1=0 PS=[0, 0, 0, 0, 0] PM=[0, 1, 0, 0, 0, 0, 0] PP=[0, 0, 0, 0, 0, 0] BA1=0 BS=[0, 0, 0, 0, 0] BP=[1, 0, 0, 0, 0, 0, 0, 0]	308
chr14	102891599		A	C	TECPR2	NM_014844.4	missense_variant	MODERATE	c.922A>C	p.Ser308Arg			25.8	0.03958	0.374	0.189	0.997	0.999009	0.313				25.1	Uncertain significance	PVS1=0 PS=[0, 0, 0, 0, 0] PM=[0, 1, 0, 0, 0, 0, 0] PP=[0, 0, 0, 0, 0, 0] BA1=0 BS=[0, 0, 0, 0, 0] BP=[1, 0, 0, 0, 0, 0, 0, 0]	308
chr14	102891599		A	T	TECPR2	NM_014844.4	missense_variant	MODERATE	c.922A>T	p.Ser308Cys			26	0.037229	0.313	0.172	0.998	0.99879	0.161				25.1	Uncertain significance	PVS1=0 PS=[0, 0, 0, 0, 0] PM=[0, 1, 0, 0, 0, 0, 0] PP=[0, 0, 0, 0, 0, 0] BA1=0 BS=[0, 0, 0, 0, 0] BP=[1, 0, 0, 0, 0, 0, 0, 0]	308
chr14	102891600		G	A	TECPR2	NM_014844.4	missense_variant	MODERATE	c.923G>A	p.Ser308Asn			25.7	0.039556	0.249	0.167	0.996	0.996738	0.215				24.8	Uncertain significance	PVS1=0 PS=[0, 0, 0, 0, 0] PM=[0, 1, 0, 0, 0, 0, 0] PP=[0, 0, 0, 0, 0, 0] BA1=0 BS=[0, 0, 0, 0, 0] BP=[1, 0, 0, 0, 0, 0, 0, 0]	308
chr14	102891600		G	C	TECPR2	NM_014844.4	missense_variant	MODERATE	c.923G>C	p.Ser308Thr			25.6	0.041353	0.26	0.215	0.99	0.995895	0.28				24.5	Uncertain significance	PVS1=0 PS=[0, 0, 0, 0, 0] PM=[0, 1, 0, 0, 0, 0, 0] PP=[0, 0, 0, 0, 0, 0] BA1=0 BS=[0, 0, 0, 0, 0] BP=[1, 0, 0, 0, 0, 0, 0, 0]	308
chr14	102891600		G	T	TECPR2	NM_014844.4	missense_variant	MODERATE	c.923G>T	p.Ser308Ile			26.8	0.045416	0.361	0.237	0.997	0.999563	0.03				25.4	Uncertain significance	PVS1=0 PS=[0, 0, 0, 0, 0] PM=[0, 1, 0, 0, 0, 0, 0] PP=[0, 0, 0, 0, 0, 0] BA1=0 BS=[0, 0, 0, 0, 0] BP=[1, 0, 0, 0, 0, 0, 0, 0]	308
chr14	102891601		T	G	TECPR2	NM_014844.4	missense_variant	MODERATE	c.924T>G	p.Ser308Arg			21.7	0.040435	0.311	0.189	0.997	0.828818	0.02				20.1	Likely benign	PVS1=0 PS=[0, 0, 0, 0, 0] PM=[0, 1, 0, 0, 0, 0, 0] PP=[0, 0, 0, 0, 0, 0] BA1=0 BS=[0, 0, 0, 0, 0] BP=[1, 0, 0, 1, 0, 0, 0, 0]	308
chr14	102891601		T	A	TECPR2	NM_014844.4	missense_variant	MODERATE	c.924T>A	p.Ser308Arg			21.7	0.04205	0.311	0.189	0.997	0.828818	0.096				20.2	Likely benign	PVS1=0 PS=[0, 0, 0, 0, 0] PM=[0, 1, 0, 0, 0, 0, 0] PP=[0, 0, 0, 0, 0, 0] BA1=0 BS=[0, 0, 0, 0, 0] BP=[1, 0, 0, 1, 0, 0, 0, 0]	308
chr14	102891602		A	G	TECPR2	NM_014844.4	missense_variant	MODERATE	c.925A>G	p.Ile309Val			19.29	0.007327	0.077	0.22	0.002	0.991789	-0.057				14.57	Uncertain significance	PVS1=0 PS=[0, 0, 0, 0, 0] PM=[0, 1, 0, 0, 0, 0, 0] PP=[0, 0, 0, 0, 0, 0] BA1=0 BS=[0, 0, 0, 0, 0] BP=[1, 0, 0, 0, 0, 0, 0, 0]	309
chr14	102891602		A	C	TECPR2	NM_014844.4	missense_variant	MODERATE	c.925A>C	p.Ile309Leu			20.9	0.01487	0.109	0.457	0.002	0.979898	-0.066				16.22	Uncertain significance	PVS1=0 PS=[0, 0, 0, 0, 0] PM=[0, 1, 0, 0, 0, 0, 0] PP=[0, 0, 0, 0, 0, 0] BA1=0 BS=[0, 0, 0, 0, 0] BP=[1, 0, 0, 0, 0, 0, 0, 0]	309
chr14	102891602		A	T	TECPR2	NM_014844.4	missense_variant	MODERATE	c.925A>T	p.Ile309Phe			22.6	0.021048	0.184	0.004	0.142	0.657157	-0.222				21.6	Uncertain significance	PVS1=0 PS=[0, 0, 0, 0, 0] PM=[0, 1, 0, 0, 0, 0, 0] PP=[0, 0, 0, 0, 0, 0] BA1=0 BS=[0, 0, 0, 0, 0] BP=[1, 0, 0, 0, 0, 0, 0, 0]	309
chr14	102891603		T	G	TECPR2	NM_014844.4	missense_variant	MODERATE	c.926T>G	p.Ile309Ser			24.9	0.024272	0.377	0.001	0.243	0.738362	-0.125				23.4	Uncertain significance	PVS1=0 PS=[0, 0, 0, 0, 0] PM=[0, 1, 0, 0, 0, 0, 0] PP=[0, 0, 0, 0, 0, 0] BA1=0 BS=[0, 0, 0, 0, 0] BP=[1, 0, 0, 0, 0, 0, 0, 0]	309
chr14	102891603		T	A	TECPR2	NM_014844.4	missense_variant	MODERATE	c.926T>A	p.Ile309Asn			27.1	0.024774	0.259	0.001	0.497	0.689561	-0.065				24.9	Uncertain significance	PVS1=0 PS=[0, 0, 0, 0, 0] PM=[0, 1, 0, 0, 0, 0, 0] PP=[0, 0, 0, 0, 0, 0] BA1=0 BS=[0, 0, 0, 0, 0] BP=[1, 0, 0, 0, 0, 0, 0, 0]	309
chr14	102891603		T	C	TECPR2	NM_014844.4	missense_variant	MODERATE	c.926T>C	p.Ile309Thr			24	0.017379	0.346	0.003	0.091	0.582394	0.076				22.9	Uncertain significance	PVS1=0 PS=[0, 0, 0, 0, 0] PM=[0, 1, 0, 0, 0, 0, 0] PP=[0, 0, 0, 0, 0, 0] BA1=0 BS=[0, 0, 0, 0, 0] BP=[1, 0, 0, 0, 0, 0, 0, 0]	309
chr14	102891604		C	G	TECPR2	NM_014844.4	missense_variant	MODERATE	c.927C>G	p.Ile309Met			21.1	0.017327	0.184	0.005	0.2	0.98176	0.006				15.59	Likely benign	PVS1=0 PS=[0, 0, 0, 0, 0] PM=[0, 1, 0, 0, 0, 0, 0] PP=[0, 0, 0, 0, 0, 0] BA1=0 BS=[0, 0, 0, 0, 0] BP=[1, 0, 0, 1, 0, 0, 0, 0]	309
chr14	102891605		T	G	TECPR2	NM_014844.4	missense_variant	MODERATE	c.928T>G	p.Tyr310Asp			27.9	0.046261	0.435	0.004	0.517	0.997208	0.181				24.7	Uncertain significance	PVS1=0 PS=[0, 0, 0, 0, 0] PM=[0, 1, 0, 0, 0, 0, 0] PP=[0, 0, 0, 0, 0, 0] BA1=0 BS=[0, 0, 0, 0, 0] BP=[1, 0, 0, 0, 0, 0, 0, 0]	310
chr14	102891605		T	A	TECPR2	NM_014844.4	missense_variant	MODERATE	c.928T>A	p.Tyr310Asn			25.4	0.036719	0.343	0.006	0.431	0.997981	-0.053				23.5	Uncertain significance	PVS1=0 PS=[0, 0, 0, 0, 0] PM=[0, 1, 0, 0, 0, 0, 0] PP=[0, 0, 0, 0, 0, 0] BA1=0 BS=[0, 0, 0, 0, 0] BP=[1, 0, 0, 0, 0, 0, 0, 0]	310
chr14	102891605		T	C	TECPR2	NM_014844.4	missense_variant	MODERATE	c.928T>C	p.Tyr310His			24.7	0.020523	0.296	0.032	0.026	0.977811	-0.199				23.1	Uncertain significance	PVS1=0 PS=[0, 0, 0, 0, 0] PM=[0, 1, 0, 0, 0, 0, 0] PP=[0, 0, 0, 0, 0, 0] BA1=0 BS=[0, 0, 0, 0, 0] BP=[1, 0, 0, 0, 0, 0, 0, 0]	310
chr14	102891606		A	G	TECPR2	NM_014844.4	missense_variant	MODERATE	c.929A>G	p.Tyr310Cys			26.2	0.033178	0.356	0.004	0.801	0.997533	-0.137				25.2	Uncertain significance	PVS1=0 PS=[0, 0, 0, 0, 0] PM=[0, 1, 0, 0, 0, 0, 0] PP=[0, 0, 0, 0, 0, 0] BA1=0 BS=[0, 0, 0, 0, 0] BP=[1, 0, 0, 0, 0, 0, 0, 0]	310
chr14	102891606		A	C	TECPR2	NM_014844.4	missense_variant	MODERATE	c.929A>C	p.Tyr310Ser			23.9	0.04028	0.345	0.008	0.431	0.996372	-0.222				23.4	Uncertain significance	PVS1=0 PS=[0, 0, 0, 0, 0] PM=[0, 1, 0, 0, 0, 0, 0] PP=[0, 0, 0, 0, 0, 0] BA1=0 BS=[0, 0, 0, 0, 0] BP=[1, 0, 0, 0, 0, 0, 0, 0]	310
chr14	102891606		A	T	TECPR2	NM_014844.4	missense_variant	MODERATE	c.929A>T	p.Tyr310Phe			23.2	0.017335	0.217	0.015	0.371	0.956712	-0.162				23	Uncertain significance	PVS1=0 PS=[0, 0, 0, 0, 0] PM=[0, 1, 0, 0, 0, 0, 0] PP=[0, 0, 0, 0, 0, 0] BA1=0 BS=[0, 0, 0, 0, 0] BP=[1, 0, 0, 0, 0, 0, 0, 0]	310
chr14	102891608		C	G	TECPR2	NM_014844.4	missense_variant	MODERATE	c.931C>G	p.Leu311Val			20.1	0.008743	0.162	0.779	0.299	0.715609	0.128				15.9	Uncertain significance	PVS1=0 PS=[0, 0, 0, 0, 0] PM=[0, 1, 0, 0, 0, 0, 0] PP=[0, 0, 0, 0, 0, 0] BA1=0 BS=[0, 0, 0, 0, 0] BP=[1, 0, 0, 0, 0, 0, 0, 0]	311
chr14	102891608		C	A	TECPR2	NM_014844.4	missense_variant	MODERATE	c.931C>A	p.Leu311Ile			21.8	0.010022	0.129	0.385	0.418	0.81937	0.178				19.99	Uncertain significance	PVS1=0 PS=[0, 0, 0, 0, 0] PM=[0, 1, 0, 0, 0, 0, 0] PP=[0, 0, 0, 0, 0, 0] BA1=0 BS=[0, 0, 0, 0, 0] BP=[1, 0, 0, 0, 0, 0, 0, 0]	311
chr14	102891608		C	T	TECPR2	NM_014844.4	missense_variant	MODERATE	c.931C>T	p.Leu311Phe			24.4	0.016589	0.114	0.012	0.973	0.691876	-0.111				24	Uncertain significance	PVS1=0 PS=[0, 0, 0, 0, 0] PM=[0, 1, 0, 0, 0, 0, 0] PP=[0, 0, 0, 0, 0, 0] BA1=0 BS=[0, 0, 0, 0, 0] BP=[1, 0, 0, 0, 0, 0, 0, 0]	311
chr14	102891609		T	G	TECPR2	NM_014844.4	missense_variant	MODERATE	c.932T>G	p.Leu311Arg			27.7	0.026636	0.394	0.002	0.973	0.970036	0.163				25.8	Uncertain significance	PVS1=0 PS=[0, 0, 0, 0, 0] PM=[0, 1, 0, 0, 0, 0, 0] PP=[0, 0, 0, 0, 0, 0] BA1=0 BS=[0, 0, 0, 0, 0] BP=[1, 0, 0, 0, 0, 0, 0, 0]	311
chr14	102891609		T	A	TECPR2	NM_014844.4	missense_variant	MODERATE	c.932T>A	p.Leu311His			27.3	0.032784	0.343	0	0.991	0.948266	-0.007				25.7	Uncertain significance	PVS1=0 PS=[0, 0, 0, 0, 0] PM=[0, 1, 0, 0, 0, 0, 0] PP=[0, 0, 0, 0, 0, 0] BA1=0 BS=[0, 0, 0, 0, 0] BP=[1, 0, 0, 0, 0, 0, 0, 0]	311
chr14	102891609		T	C	TECPR2	NM_014844.4	missense_variant	MODERATE	c.932T>C	p.Leu311Pro			27.9	0.039736	0.468	0.002	0.988	0.999999	-0.031				26.2	Uncertain significance	PVS1=0 PS=[0, 0, 0, 0, 0] PM=[0, 1, 0, 0, 0, 0, 0] PP=[0, 0, 0, 0, 0, 0] BA1=0 BS=[0, 0, 0, 0, 0] BP=[1, 0, 0, 0, 0, 0, 0, 0]	311
chr14	102891611		C	G	TECPR2	NM_014844.4	missense_variant	MODERATE	c.934C>G	p.Leu312Val			20.4	0.013972	0.076	0.323	0.161	0.992971	0.124				17.55	Uncertain significance	PVS1=0 PS=[0, 0, 0, 0, 0] PM=[0, 1, 0, 0, 0, 0, 0] PP=[0, 0, 0, 0, 0, 0] BA1=0 BS=[0, 0, 0, 0, 0] BP=[1, 0, 0, 0, 0, 0, 0, 0]	312
chr14	102891611		C	A	TECPR2	NM_014844.4	missense_variant	MODERATE	c.934C>A	p.Leu312Ile			21	0.013847	0.068	0.391	0.16	0.995828	-0.065				19.61	Uncertain significance	PVS1=0 PS=[0, 0, 0, 0, 0] PM=[0, 1, 0, 0, 0, 0, 0] PP=[0, 0, 0, 0, 0, 0] BA1=0 BS=[0, 0, 0, 0, 0] BP=[1, 0, 0, 0, 0, 0, 0, 0]	312
chr14	102891612		T	G	TECPR2	NM_014844.4	missense_variant	MODERATE	c.935T>G	p.Leu312Arg			28.1	0.028866	0.404	0.002	0.943	0.559858	0.273				25.8	Uncertain significance	PVS1=0 PS=[0, 0, 0, 0, 0] PM=[0, 1, 0, 0, 0, 0, 0] PP=[0, 0, 0, 0, 0, 0] BA1=0 BS=[0, 0, 0, 0, 0] BP=[1, 0, 0, 0, 0, 0, 0, 0]	312
chr14	102891612		T	A	TECPR2	NM_014844.4	missense_variant	MODERATE	c.935T>A	p.Leu312Gln			27.8	0.029706	0.377	0.001	0.957	0.602078	0.152				25.5	Uncertain significance	PVS1=0 PS=[0, 0, 0, 0, 0] PM=[0, 1, 0, 0, 0, 0, 0] PP=[0, 0, 0, 0, 0, 0] BA1=0 BS=[0, 0, 0, 0, 0] BP=[1, 0, 0, 0, 0, 0, 0, 0]	312
chr14	102891612		T	C	TECPR2	NM_014844.4	missense_variant	MODERATE	c.935T>C	p.Leu312Pro			28.2	0.033394	0.538	0.001	0.943	0.99997	0.051				25.8	Uncertain significance	PVS1=0 PS=[0, 0, 0, 0, 0] PM=[0, 1, 0, 0, 0, 0, 0] PP=[0, 0, 0, 0, 0, 0] BA1=0 BS=[0, 0, 0, 0, 0] BP=[1, 0, 0, 0, 0, 0, 0, 0]	312
chr14	102891614		G	A	TECPR2	NM_014844.4	missense_variant	MODERATE	c.937G>A	p.Asp313Asn			24.8	0.02721	0.227	0.076	0.407	0.975925	-0.085				24	Uncertain significance	PVS1=0 PS=[0, 0, 0, 0, 0] PM=[0, 1, 0, 0, 0, 0, 0] PP=[0, 0, 0, 0, 0, 0] BA1=0 BS=[0, 0, 0, 0, 0] BP=[1, 0, 0, 0, 0, 0, 0, 0]	313
chr14	102891614		G	C	TECPR2	NM_014844.4	missense_variant	MODERATE	c.937G>C	p.Asp313His	5		24.3	0.025698	0.267	0.021	0.035	0.995062	-0.013				23.4	Uncertain significance	PVS1=0 PS=[0, 0, 0, 0, 0] PM=[0, 1, 0, 0, 0, 0, 0] PP=[0, 0, 0, 0, 0, 0] BA1=0 BS=[0, 0, 0, 0, 0] BP=[1, 0, 0, 0, 0, 0, 0, 0]	313
chr14	102891614		G	T	TECPR2	NM_014844.4	missense_variant	MODERATE	c.937G>T	p.Asp313Tyr			27	0.059116	0.471	0.002	0.582	0.997643	0.17				25.5	Uncertain significance	PVS1=0 PS=[0, 0, 0, 0, 0] PM=[0, 1, 0, 0, 0, 0, 0] PP=[0, 0, 0, 0, 0, 0] BA1=0 BS=[0, 0, 0, 0, 0] BP=[1, 0, 0, 0, 0, 0, 0, 0]	313
chr14	102891615		A	G	TECPR2	NM_014844.4	missense_variant	MODERATE	c.938A>G	p.Asp313Gly			28.2	0.03897	0.42	0.01	0.493	0.982992	-0.25				25	Uncertain significance	PVS1=0 PS=[0, 0, 0, 0, 0] PM=[0, 1, 0, 0, 0, 0, 0] PP=[0, 0, 0, 0, 0, 0] BA1=0 BS=[0, 0, 0, 0, 0] BP=[1, 0, 0, 0, 0, 0, 0, 0]	313
chr14	102891615		A	C	TECPR2	NM_014844.4	missense_variant	MODERATE	c.938A>C	p.Asp313Ala			25.6	0.037265	0.397	0.003	0.407	0.976069	-0.239				23.6	Uncertain significance	PVS1=0 PS=[0, 0, 0, 0, 0] PM=[0, 1, 0, 0, 0, 0, 0] PP=[0, 0, 0, 0, 0, 0] BA1=0 BS=[0, 0, 0, 0, 0] BP=[1, 0, 0, 0, 0, 0, 0, 0]	313
chr14	102891615		A	T	TECPR2	NM_014844.4	missense_variant	MODERATE	c.938A>T	p.Asp313Val			28.4	0.074316	0.565	0.001	0.667	0.999998	-0.249				25.2	Uncertain significance	PVS1=0 PS=[0, 0, 0, 0, 0] PM=[0, 1, 0, 0, 0, 0, 0] PP=[0, 0, 0, 0, 0, 0] BA1=0 BS=[0, 0, 0, 0, 0] BP=[1, 0, 0, 0, 0, 0, 0, 0]	313
chr14	102891616		C	G	TECPR2	NM_014844.4	missense_variant	MODERATE	c.939C>G	p.Asp313Glu			22.8	0.027565	0.18	0.006	0.23	0.955422	0.023				21.9	Uncertain significance	PVS1=0 PS=[0, 0, 0, 0, 0] PM=[0, 1, 0, 0, 0, 0, 0] PP=[0, 0, 0, 0, 0, 0] BA1=0 BS=[0, 0, 0, 0, 0] BP=[1, 0, 0, 0, 0, 0, 0, 0]	313
chr14	102891616		C	A	TECPR2	NM_014844.4	missense_variant	MODERATE	c.939C>A	p.Asp313Glu			22.7	0.028763	0.18	0.006	0.23	0.953712	-0.064				21.9	Uncertain significance	PVS1=0 PS=[0, 0, 0, 0, 0] PM=[0, 1, 0, 0, 0, 0, 0] PP=[0, 0, 0, 0, 0, 0] BA1=0 BS=[0, 0, 0, 0, 0] BP=[1, 0, 0, 0, 0, 0, 0, 0]	313
chr14	102891617		A	G	TECPR2	NM_014844.4	missense_variant	MODERATE	c.940A>G	p.Thr314Ala			23.9	0.019115	0.199	0.4	0.823	0.965627	0.021				22.5	Uncertain significance	PVS1=0 PS=[0, 0, 0, 0, 0] PM=[0, 1, 0, 0, 0, 0, 0] PP=[0, 0, 0, 0, 0, 0] BA1=0 BS=[0, 0, 0, 0, 0] BP=[1, 0, 0, 0, 0, 0, 0, 0]	314
chr14	102891617		A	C	TECPR2	NM_014844.4	missense_variant	MODERATE	c.940A>C	p.Thr314Pro			24.6	0.039192	0.195	0.224	0.982	0.993287	0.09				22.9	Uncertain significance	PVS1=0 PS=[0, 0, 0, 0, 0] PM=[0, 1, 0, 0, 0, 0, 0] PP=[0, 0, 0, 0, 0, 0] BA1=0 BS=[0, 0, 0, 0, 0] BP=[1, 0, 0, 0, 0, 0, 0, 0]	314
chr14	102891617		A	T	TECPR2	NM_014844.4	missense_variant	MODERATE	c.940A>T	p.Thr314Ser			23.4	0.010295	0.175	0.735	0.876	0.901795	-0.057				22.1	Uncertain significance	PVS1=0 PS=[0, 0, 0, 0, 0] PM=[0, 1, 0, 0, 0, 0, 0] PP=[0, 0, 0, 0, 0, 0] BA1=0 BS=[0, 0, 0, 0, 0] BP=[1, 0, 0, 0, 0, 0, 0, 0]	314
chr14	102891618		C	G	TECPR2	NM_014844.4	missense_variant	MODERATE	c.941C>G	p.Thr314Arg			23.3	0.018587	0.165	0.072	0.961	0.997715	0.044				23.1	Uncertain significance	PVS1=0 PS=[0, 0, 0, 0, 0] PM=[0, 1, 0, 0, 0, 0, 0] PP=[0, 0, 0, 0, 0, 0] BA1=0 BS=[0, 0, 0, 0, 0] BP=[1, 0, 0, 0, 0, 0, 0, 0]	314
chr14	102891618		C	A	TECPR2	NM_014844.4	missense_variant	MODERATE	c.941C>A	p.Thr314Lys			23.4	0.016632	0.188	0.108	0.942	0.996578	0.043				23.3	Uncertain significance	PVS1=0 PS=[0, 0, 0, 0, 0] PM=[0, 1, 0, 0, 0, 0, 0] PP=[0, 0, 0, 0, 0, 0] BA1=0 BS=[0, 0, 0, 0, 0] BP=[1, 0, 0, 0, 0, 0, 0, 0]	314
chr14	102891618		C	T	TECPR2	NM_014844.4	missense_variant	MODERATE	c.941C>T	p.Thr314Ile	2		23.3	0.034923	0.182	0.087	0.942	0.993746	-0.067				23.3	Uncertain significance	PVS1=0 PS=[0, 0, 0, 0, 0] PM=[0, 1, 0, 0, 0, 0, 0] PP=[0, 0, 0, 0, 0, 0] BA1=0 BS=[0, 0, 0, 0, 0] BP=[1, 0, 0, 0, 0, 0, 0, 0]	314
chr14	102891620		G	A	TECPR2	NM_014844.4	missense_variant	MODERATE	c.943G>A	p.Val315Ile			10.37	0.004148	0.014	0.415	0.001	0.999999	0.069				4.996	Likely benign	PVS1=0 PS=[0, 0, 0, 0, 0] PM=[0, 1, 0, 0, 0, 0, 0] PP=[0, 0, 0, 0, 0, 0] BA1=0 BS=[0, 0, 0, 0, 0] BP=[1, 0, 0, 1, 0, 0, 0, 0]	315
chr14	102891620		G	C	TECPR2	NM_014844.4	missense_variant	MODERATE	c.943G>C	p.Val315Leu			11.33	0.004625	0.02	0.442	0.003	0.999998	-0.051				4.825	Likely benign	PVS1=0 PS=[0, 0, 0, 0, 0] PM=[0, 1, 0, 0, 0, 0, 0] PP=[0, 0, 0, 0, 0, 0] BA1=0 BS=[0, 0, 0, 0, 0] BP=[1, 0, 0, 1, 0, 0, 0, 0]	315
chr14	102891620		G	T	TECPR2	NM_014844.4	missense_variant	MODERATE	c.943G>T	p.Val315Phe			13.52	0.00668	0.07	0.235	0.073	0.999975	-0.047				8.841	Likely benign	PVS1=0 PS=[0, 0, 0, 0, 0] PM=[0, 1, 0, 0, 0, 0, 0] PP=[0, 0, 0, 0, 0, 0] BA1=0 BS=[0, 0, 0, 0, 0] BP=[1, 0, 0, 1, 0, 0, 0, 0]	315
chr14	102891621		T	G	TECPR2	NM_014844.4	missense_variant	MODERATE	c.944T>G	p.Val315Gly			22.5	0.017474	0.142	0.057	0.033	0.993097	-0.143				17.92	Uncertain significance	PVS1=0 PS=[0, 0, 0, 0, 0] PM=[0, 1, 0, 0, 0, 0, 0] PP=[0, 0, 0, 0, 0, 0] BA1=0 BS=[0, 0, 0, 0, 0] BP=[1, 0, 0, 0, 0, 0, 0, 0]	315
chr14	102891621		T	A	TECPR2	NM_014844.4	missense_variant	MODERATE	c.944T>A	p.Val315Asp			23.7	0.024655	0.147	0.044	0.132	0.989935	0.053				22.4	Uncertain significance	PVS1=0 PS=[0, 0, 0, 0, 0] PM=[0, 1, 0, 0, 0, 0, 0] PP=[0, 0, 0, 0, 0, 0] BA1=0 BS=[0, 0, 0, 0, 0] BP=[1, 0, 0, 0, 0, 0, 0, 0]	315
chr14	102891621		T	C	TECPR2	NM_014844.4	missense_variant	MODERATE	c.944T>C	p.Val315Ala			22.4	0.008277	0.115	0.143	0.001	0.997627	-0.023				17.71	Uncertain significance	PVS1=0 PS=[0, 0, 0, 0, 0] PM=[0, 1, 0, 0, 0, 0, 0] PP=[0, 0, 0, 0, 0, 0] BA1=0 BS=[0, 0, 0, 0, 0] BP=[1, 0, 0, 0, 0, 0, 0, 0]	315
chr14	102891623		A	G	TECPR2	NM_014844.4	missense_variant	MODERATE	c.946A>G	p.Asn316Asp			24	0.013098	0.162	0.105	0.876	0.626952	0.249				23.4	Uncertain significance	PVS1=0 PS=[0, 0, 0, 0, 0] PM=[0, 1, 0, 0, 0, 0, 0] PP=[0, 0, 0, 0, 0, 0] BA1=0 BS=[0, 0, 0, 0, 0] BP=[1, 0, 0, 0, 0, 0, 0, 0]	316
chr14	102891623		A	C	TECPR2	NM_014844.4	missense_variant	MODERATE	c.946A>C	p.Asn316His			25.4	0.018034	0.203	0.02	0.971	0.567335	-0.249				24.5	Uncertain significance	PVS1=0 PS=[0, 0, 0, 0, 0] PM=[0, 1, 0, 0, 0, 0, 0] PP=[0, 0, 0, 0, 0, 0] BA1=0 BS=[0, 0, 0, 0, 0] BP=[1, 0, 0, 0, 0, 0, 0, 0]	316
chr14	102891623		A	T	TECPR2	NM_014844.4	missense_variant	MODERATE	c.946A>T	p.Asn316Tyr			26.3	0.027193	0.237	0.007	0.971	0.84419	-0.061				25.1	Uncertain significance	PVS1=0 PS=[0, 0, 0, 0, 0] PM=[0, 1, 0, 0, 0, 0, 0] PP=[0, 0, 0, 0, 0, 0] BA1=0 BS=[0, 0, 0, 0, 0] BP=[1, 0, 0, 0, 0, 0, 0, 0]	316
chr14	102891624		A	G	TECPR2	NM_014844.4	missense_variant	MODERATE	c.947A>G	p.Asn316Ser			21.4	0.017775	0.092	0.155	0.325	0.812736	-0.214				17.04	Uncertain significance	PVS1=0 PS=[0, 0, 0, 0, 0] PM=[0, 1, 0, 0, 0, 0, 0] PP=[0, 0, 0, 0, 0, 0] BA1=0 BS=[0, 0, 0, 0, 0] BP=[1, 0, 0, 0, 0, 0, 0, 0]	316
chr14	102891624		A	C	TECPR2	NM_014844.4	missense_variant	MODERATE	c.947A>C	p.Asn316Thr			23	0.017306	0.082	0.269	0.776	0.562754	-0.282				22.4	Uncertain significance	PVS1=0 PS=[0, 0, 0, 0, 0] PM=[0, 1, 0, 0, 0, 0, 0] PP=[0, 0, 0, 0, 0, 0] BA1=0 BS=[0, 0, 0, 0, 0] BP=[1, 0, 0, 0, 0, 0, 0, 0]	316
chr14	102891624		A	T	TECPR2	NM_014844.4	missense_variant	MODERATE	c.947A>T	p.Asn316Ile			24.6	0.036599	0.199	0.029	0.961	0.686611	-0.242				23.7	Uncertain significance	PVS1=0 PS=[0, 0, 0, 0, 0] PM=[0, 1, 0, 0, 0, 0, 0] PP=[0, 0, 0, 0, 0, 0] BA1=0 BS=[0, 0, 0, 0, 0] BP=[1, 0, 0, 0, 0, 0, 0, 0]	316
chr14	102891625		C	G	TECPR2	NM_014844.4	missense_variant	MODERATE	c.948C>G	p.Asn316Lys			22.8	0.023123	0.069	0.285	0.87	0.514653	-0.115				22	Uncertain significance	PVS1=0 PS=[0, 0, 0, 0, 0] PM=[0, 1, 0, 0, 0, 0, 0] PP=[0, 0, 0, 0, 0, 0] BA1=0 BS=[0, 0, 0, 0, 0] BP=[1, 0, 0, 0, 0, 0, 0, 0]	316
chr14	102891625		C	A	TECPR2	NM_014844.4	missense_variant	MODERATE	c.948C>A	p.Asn316Lys			22.7	0.022597	0.069	0.285	0.87	0.514653	-0.142				22	Uncertain significance	PVS1=0 PS=[0, 0, 0, 0, 0] PM=[0, 1, 0, 0, 0, 0, 0] PP=[0, 0, 0, 0, 0, 0] BA1=0 BS=[0, 0, 0, 0, 0] BP=[1, 0, 0, 0, 0, 0, 0, 0]	316
chr14	102891626		C	G	TECPR2	NM_014844.4	missense_variant&splice_region_variant	MODERATE	c.949C>G	p.Gln317Glu			21.1	0.01426	0.159	0.191	0.014	0.85234	0.085	3,267299e-02	0,090		20.1	Uncertain significance	PVS1=0 PS=[0, 0, 0, 0, 0] PM=[0, 1, 0, 0, 0, 0, 0] PP=[0, 0, 0, 0, 0, 0] BA1=0 BS=[0, 0, 0, 0, 0] BP=[1, 0, 0, 0, 0, 0, 0, 0]	317
chr14	102891626		C	A	TECPR2	NM_014844.4	missense_variant&splice_region_variant	MODERATE	c.949C>A	p.Gln317Lys			21.8	0.033192	0.185	0.131	0.149	0.922598	-0.017	9,445565e-01	0,690		23.1	Uncertain significance	PVS1=0 PS=[0, 0, 0, 0, 0] PM=[0, 1, 0, 0, 0, 0, 0] PP=[0, 0, 1, 0, 0, 0] BA1=0 BS=[0, 0, 0, 0, 0] BP=[1, 0, 0, 0, 0, 0, 0, 0]	317
chr14	102891627		A	G	TECPR2	NM_014844.4	missense_variant&splice_region_variant	MODERATE	c.950A>G	p.Gln317Arg			23.3	0.024405	0.201	0.09	0.252	0.676099	-0.193	9,779080e-01	0,706		24.5	Uncertain significance	PVS1=0 PS=[0, 0, 0, 0, 0] PM=[0, 1, 0, 0, 0, 0, 0] PP=[0, 0, 1, 0, 0, 0] BA1=0 BS=[0, 0, 0, 0, 0] BP=[1, 0, 0, 0, 0, 0, 0, 0]	317
chr14	102891627		A	C	TECPR2	NM_014844.4	missense_variant&splice_region_variant	MODERATE	c.950A>C	p.Gln317Pro			24.9	0.028185	0.292	0.046	0.553	0.974179	-0.266	9,888367e-01	0,704		26.6	Uncertain significance	PVS1=0 PS=[0, 0, 0, 0, 0] PM=[0, 1, 0, 0, 0, 0, 0] PP=[0, 0, 1, 0, 0, 0] BA1=0 BS=[0, 0, 0, 0, 0] BP=[1, 0, 0, 0, 0, 0, 0, 0]	317
chr14	102891627		A	T	TECPR2	NM_014844.4	missense_variant&splice_region_variant	MODERATE	c.950A>T	p.Gln317Leu			23.4	0.040444	0.242	0.118	0.004	0.968065	-0.185	9,601064e-01	0,600		24.7	Uncertain significance	PVS1=0 PS=[0, 0, 0, 0, 0] PM=[0, 1, 0, 0, 0, 0, 0] PP=[0, 0, 1, 0, 0, 0] BA1=0 BS=[0, 0, 0, 0, 0] BP=[1, 0, 0, 0, 0, 0, 0, 0]	317
chr14	102891628		G	C	TECPR2	NM_014844.4	missense_variant&splice_region_variant	MODERATE	c.951G>C	p.Gln317His			25.1	0.045385	0.192	0.051	0.625	0.98616	-0.457	9,997617e-01	0,900		32	Uncertain significance	PVS1=0 PS=[0, 0, 0, 0, 0] PM=[0, 1, 0, 0, 0, 0, 0] PP=[0, 0, 1, 0, 0, 0] BA1=0 BS=[0, 0, 0, 0, 0] BP=[1, 0, 0, 0, 0, 0, 0, 0]	317
chr14	102891628		G	T	TECPR2	NM_014844.4	missense_variant&splice_region_variant	MODERATE	c.951G>T	p.Gln317His			25	0.045512	0.192	0.051	0.625	0.98616	-0.401	9,997154e-01	0,888		33	Uncertain significance	PVS1=0 PS=[0, 0, 0, 0, 0] PM=[0, 1, 0, 0, 0, 0, 0] PP=[0, 0, 1, 0, 0, 0] BA1=0 BS=[0, 0, 0, 0, 0] BP=[1, 0, 0, 0, 0, 0, 0, 0]	317
chr14	102894587		G	A	TECPR2	NM_014844.4	missense_variant&splice_region_variant	MODERATE	c.952G>A	p.Ala318Thr	1		23.2	0.016439	0.143	0.198	0.031	0.999971	-0.5	9,960427e-01	0,662		24.2	Uncertain significance	PVS1=0 PS=[0, 0, 0, 0, 0] PM=[0, 1, 0, 0, 0, 0, 0] PP=[0, 0, 1, 0, 0, 0] BA1=0 BS=[0, 0, 0, 0, 0] BP=[1, 0, 0, 0, 0, 0, 0, 0]	318
chr14	102894587		G	C	TECPR2	NM_014844.4	missense_variant&splice_region_variant	MODERATE	c.952G>C	p.Ala318Pro			27.7	0.010733	0.214	0.026	0.776	0.999991	-1.337	9,980392e-01	0,754		32	Uncertain significance	PVS1=0 PS=[0, 0, 0, 0, 0] PM=[0, 1, 0, 0, 0, 0, 0] PP=[0, 0, 1, 0, 0, 0] BA1=0 BS=[0, 0, 0, 0, 0] BP=[1, 0, 0, 0, 0, 0, 0, 0]	318
chr14	102894587		G	T	TECPR2	NM_014844.4	missense_variant&splice_region_variant	MODERATE	c.952G>T	p.Ala318Ser			23.1	0.017974	0.201	0.02	0.272	0.999929	-1.353	9,989315e-01	0,732		24.9	Uncertain significance	PVS1=0 PS=[0, 0, 0, 0, 0] PM=[0, 1, 0, 0, 0, 0, 0] PP=[0, 0, 1, 0, 0, 0] BA1=0 BS=[0, 0, 0, 0, 0] BP=[1, 0, 0, 0, 0, 0, 0, 0]	318
chr14	102894588		C	G	TECPR2	NM_014844.4	missense_variant&splice_region_variant	MODERATE	c.953C>G	p.Ala318Gly			22.4	0.019392	0.165	0.002	0.419	1	0.952	1,180634e-02	0,116		22.5	Uncertain significance	PVS1=0 PS=[0, 0, 0, 0, 0] PM=[0, 1, 0, 0, 0, 0, 0] PP=[0, 0, 0, 0, 0, 0] BA1=0 BS=[0, 0, 0, 0, 0] BP=[1, 0, 0, 0, 0, 0, 0, 0]	318
chr14	102894588		C	A	TECPR2	NM_014844.4	missense_variant&splice_region_variant	MODERATE	c.953C>A	p.Ala318Asp			24.5	0.016289	0.171	0.006	0.715	0.99985	1.449	3,143390e-02	0,230		25.2	Uncertain significance	PVS1=0 PS=[0, 0, 0, 0, 0] PM=[0, 1, 0, 0, 0, 0, 0] PP=[0, 0, 0, 0, 0, 0] BA1=0 BS=[0, 0, 0, 0, 0] BP=[1, 0, 0, 0, 0, 0, 0, 0]	318
chr14	102894588		C	T	TECPR2	NM_014844.4	missense_variant&splice_region_variant	MODERATE	c.953C>T	p.Ala318Val			21.6	0.009938	0.148	0.606	0.011	0.998427	0.705	2,854968e-04	0,014		20.6	Uncertain significance	PVS1=0 PS=[0, 0, 0, 0, 0] PM=[0, 1, 0, 0, 0, 0, 0] PP=[0, 0, 0, 0, 0, 0] BA1=0 BS=[0, 0, 0, 0, 0] BP=[1, 0, 0, 0, 0, 0, 0, 0]	318
chr14	102894590		A	G	TECPR2	NM_014844.4	missense_variant	MODERATE	c.955A>G	p.Thr319Ala			22.8	0.006841	0.1	0.114	0.115	0.55289	1.484				20.8	Uncertain significance	PVS1=0 PS=[0, 0, 0, 0, 0] PM=[0, 1, 0, 0, 0, 0, 0] PP=[0, 0, 0, 0, 0, 0] BA1=0 BS=[0, 0, 0, 0, 0] BP=[1, 0, 0, 0, 0, 0, 0, 0]	319
chr14	102894590		A	C	TECPR2	NM_014844.4	missense_variant	MODERATE	c.955A>C	p.Thr319Pro			26.2	0.015544	0.175	0.025	0.559	0.805197	0.867				24.5	Uncertain significance	PVS1=0 PS=[0, 0, 0, 0, 0] PM=[0, 1, 0, 0, 0, 0, 0] PP=[0, 0, 0, 0, 0, 0] BA1=0 BS=[0, 0, 0, 0, 0] BP=[1, 0, 0, 0, 0, 0, 0, 0]	319
chr14	102894590		A	T	TECPR2	NM_014844.4	missense_variant	MODERATE	c.955A>T	p.Thr319Ser			23.5	0.007375	0.136	0.027	0.197	0.785108	-0.558				22.8	Uncertain significance	PVS1=0 PS=[0, 0, 0, 0, 0] PM=[0, 1, 0, 0, 0, 0, 0] PP=[0, 0, 0, 0, 0, 0] BA1=0 BS=[0, 0, 0, 0, 0] BP=[1, 0, 0, 0, 0, 0, 0, 0]	319
chr14	102894591		C	G	TECPR2	NM_014844.4	missense_variant	MODERATE	c.956C>G	p.Thr319Arg			24.7	0.013586	0.176	0.021	0.462	0.951608	1.041				24.7	Uncertain significance	PVS1=0 PS=[0, 0, 0, 0, 0] PM=[0, 1, 0, 0, 0, 0, 0] PP=[0, 0, 0, 0, 0, 0] BA1=0 BS=[0, 0, 0, 0, 0] BP=[1, 0, 0, 0, 0, 0, 0, 0]	319
chr14	102894591		C	A	TECPR2	NM_014844.4	missense_variant	MODERATE	c.956C>A	p.Thr319Lys			23.5	0.018403	0.183	0.028	0.273	0.846271	1.239				23.6	Uncertain significance	PVS1=0 PS=[0, 0, 0, 0, 0] PM=[0, 1, 0, 0, 0, 0, 0] PP=[0, 0, 0, 0, 0, 0] BA1=0 BS=[0, 0, 0, 0, 0] BP=[1, 0, 0, 0, 0, 0, 0, 0]	319
chr14	102894591		C	T	TECPR2	NM_014844.4	missense_variant	MODERATE	c.956C>T	p.Thr319Ile			21.1	0.003807	0.079	1	0.022	0.881573	-0.861				19.52	Uncertain significance	PVS1=0 PS=[0, 0, 0, 0, 0] PM=[0, 1, 0, 0, 0, 0, 0] PP=[0, 0, 0, 0, 0, 0] BA1=0 BS=[0, 0, 0, 0, 0] BP=[1, 0, 0, 0, 0, 0, 0, 0]	319
chr14	102894593	380873	G	A	TECPR2	NM_014844.4	missense_variant	MODERATE	c.958G>A	p.Val320Ile	162948	21270	17.75		0.143	1	0	0.999988	1.202			Benign	14.14	Benign	PVS1=0 PS=[0, 0, 0, 0, 0] PM=[0, 0, 0, 0, 0, 0, 0] PP=[0, 0, 0, 0, 0, 0] BA1=1 BS=[1, 1, 0, 0, 0] BP=[1, 0, 0, 1, 0, 1, 0, 0]	320
chr14	102894593		G	C	TECPR2	NM_014844.4	missense_variant	MODERATE	c.958G>C	p.Val320Leu			22.5	0.007931	0.127	0.015	0.003	0.999959	1.26				21.2	Likely benign	PVS1=0 PS=[0, 0, 0, 0, 0] PM=[0, 1, 0, 0, 0, 0, 0] PP=[0, 0, 0, 0, 0, 0] BA1=0 BS=[0, 0, 0, 0, 0] BP=[1, 0, 0, 1, 0, 0, 0, 0]	320
chr14	102894593		G	T	TECPR2	NM_014844.4	missense_variant	MODERATE	c.958G>T	p.Val320Phe			22.7	0.016295	0.117	0.003	0.079	0.999553	0.941				22.2	Likely benign	PVS1=0 PS=[0, 0, 0, 0, 0] PM=[0, 1, 0, 0, 0, 0, 0] PP=[0, 0, 0, 0, 0, 0] BA1=0 BS=[0, 0, 0, 0, 0] BP=[1, 0, 0, 1, 0, 0, 0, 0]	320
chr14	102894594		T	G	TECPR2	NM_014844.4	missense_variant	MODERATE	c.959T>G	p.Val320Gly			25.7	0.017821	0.226	0.001	0.187	0.98758	0.748				24.2	Uncertain significance	PVS1=0 PS=[0, 0, 0, 0, 0] PM=[0, 1, 0, 0, 0, 0, 0] PP=[0, 0, 0, 0, 0, 0] BA1=0 BS=[0, 0, 0, 0, 0] BP=[1, 0, 0, 0, 0, 0, 0, 0]	320
chr14	102894594		T	A	TECPR2	NM_014844.4	missense_variant	MODERATE	c.959T>A	p.Val320Asp			26.1	0.018141	0.217	0.001	0.257	0.981397	1.261				24.5	Uncertain significance	PVS1=0 PS=[0, 0, 0, 0, 0] PM=[0, 1, 0, 0, 0, 0, 0] PP=[0, 0, 0, 0, 0, 0] BA1=0 BS=[0, 0, 0, 0, 0] BP=[1, 0, 0, 0, 0, 0, 0, 0]	320
chr14	102894594		T	C	TECPR2	NM_014844.4	missense_variant	MODERATE	c.959T>C	p.Val320Ala			25	0.008308	0.193	0.007	0.024	0.998857	1.409				23.7	Uncertain significance	PVS1=0 PS=[0, 0, 0, 0, 0] PM=[0, 1, 0, 0, 0, 0, 0] PP=[0, 0, 0, 0, 0, 0] BA1=0 BS=[0, 0, 0, 0, 0] BP=[1, 0, 0, 0, 0, 0, 0, 0]	320
chr14	102894596		G	A	TECPR2	NM_014844.4	missense_variant	MODERATE	c.961G>A	p.Ala321Thr			32	0.01317	0.254	0.02	0.673	0.99957	0.875				27.6	Uncertain significance	PVS1=0 PS=[0, 0, 0, 0, 0] PM=[0, 1, 0, 0, 0, 0, 0] PP=[0, 0, 0, 0, 0, 0] BA1=0 BS=[0, 0, 0, 0, 0] BP=[1, 0, 0, 0, 0, 0, 0, 0]	321
chr14	102894596		G	C	TECPR2	NM_014844.4	missense_variant	MODERATE	c.961G>C	p.Ala321Pro			33	0.01367	0.386	0.029	0.883	0.999871	0.846				27.4	Uncertain significance	PVS1=0 PS=[0, 0, 0, 0, 0] PM=[0, 1, 0, 0, 0, 0, 0] PP=[0, 0, 0, 0, 0, 0] BA1=0 BS=[0, 0, 0, 0, 0] BP=[1, 0, 0, 0, 0, 0, 0, 0]	321
chr14	102894596		G	T	TECPR2	NM_014844.4	missense_variant	MODERATE	c.961G>T	p.Ala321Ser			26.5	0.018704	0.225	0.204	0.438	0.998962	0.416				24.4	Uncertain significance	PVS1=0 PS=[0, 0, 0, 0, 0] PM=[0, 1, 0, 0, 0, 0, 0] PP=[0, 0, 0, 0, 0, 0] BA1=0 BS=[0, 0, 0, 0, 0] BP=[1, 0, 0, 0, 0, 0, 0, 0]	321
chr14	102894597		C	G	TECPR2	NM_014844.4	missense_variant	MODERATE	c.962C>G	p.Ala321Gly			22.2	0.002683	0.126	1	0.007	0.996715	0.36				20.4	Uncertain significance	PVS1=0 PS=[0, 0, 0, 0, 0] PM=[0, 1, 0, 0, 0, 0, 0] PP=[0, 0, 0, 0, 0, 0] BA1=0 BS=[0, 0, 0, 0, 0] BP=[1, 0, 0, 0, 0, 0, 0, 0]	321
chr14	102894597		C	A	TECPR2	NM_014844.4	missense_variant	MODERATE	c.962C>A	p.Ala321Asp			27.2	0.020493	0.292	0.009	0.773	0.99945	-0.29				26.6	Uncertain significance	PVS1=0 PS=[0, 0, 0, 0, 0] PM=[0, 1, 0, 0, 0, 0, 0] PP=[0, 0, 0, 0, 0, 0] BA1=0 BS=[0, 0, 0, 0, 0] BP=[1, 0, 0, 0, 0, 0, 0, 0]	321
chr14	102894597		C	T	TECPR2	NM_014844.4	missense_variant	MODERATE	c.962C>T	p.Ala321Val			24.8	0.009394	0.231	0.129	0.673	0.997361	-0.388				24.7	Uncertain significance	PVS1=0 PS=[0, 0, 0, 0, 0] PM=[0, 1, 0, 0, 0, 0, 0] PP=[0, 0, 0, 0, 0, 0] BA1=0 BS=[0, 0, 0, 0, 0] BP=[1, 0, 0, 0, 0, 0, 0, 0]	321
chr14	102894599		G	A	TECPR2	NM_014844.4	missense_variant	MODERATE	c.964G>A	p.Gly322Ser			22.9	0.012675	0.176	0.402	0.116	0.996422	-1.294				23.1	Uncertain significance	PVS1=0 PS=[0, 0, 0, 0, 0] PM=[0, 1, 0, 0, 0, 0, 0] PP=[0, 0, 0, 0, 0, 0] BA1=0 BS=[0, 0, 0, 0, 0] BP=[1, 0, 0, 0, 0, 0, 0, 0]	322
chr14	102894599		G	C	TECPR2	NM_014844.4	missense_variant	MODERATE	c.964G>C	p.Gly322Arg			27.9	0.014263	0.229	0.024	0.787	0.998262	0.892				27	Uncertain significance	PVS1=0 PS=[0, 0, 0, 0, 0] PM=[0, 1, 0, 0, 0, 0, 0] PP=[0, 0, 0, 0, 0, 0] BA1=0 BS=[0, 0, 0, 0, 0] BP=[1, 0, 0, 0, 0, 0, 0, 0]	322
chr14	102894599		G	T	TECPR2	NM_014844.4	missense_variant	MODERATE	c.964G>T	p.Gly322Cys			28.9	0.009598	0.222	0.108	0.91	0.999134	0.589				29.1	Uncertain significance	PVS1=0 PS=[0, 0, 0, 0, 0] PM=[0, 1, 0, 0, 0, 0, 0] PP=[0, 0, 0, 0, 0, 0] BA1=0 BS=[0, 0, 0, 0, 0] BP=[1, 0, 0, 0, 0, 0, 0, 0]	322
chr14	102894600		G	A	TECPR2	NM_014844.4	missense_variant	MODERATE	c.965G>A	p.Gly322Asp			27.9	0.010529	0.212	0.027	0.642	0.998177	0.922				26	Uncertain significance	PVS1=0 PS=[0, 0, 0, 0, 0] PM=[0, 1, 0, 0, 0, 0, 0] PP=[0, 0, 0, 0, 0, 0] BA1=0 BS=[0, 0, 0, 0, 0] BP=[1, 0, 0, 0, 0, 0, 0, 0]	322
chr14	102894600		G	C	TECPR2	NM_014844.4	missense_variant	MODERATE	c.965G>C	p.Gly322Ala			23.2	0.013136	0.219	0.327	0.129	0.993348	1.17				22.3	Uncertain significance	PVS1=0 PS=[0, 0, 0, 0, 0] PM=[0, 1, 0, 0, 0, 0, 0] PP=[0, 0, 0, 0, 0, 0] BA1=0 BS=[0, 0, 0, 0, 0] BP=[1, 0, 0, 0, 0, 0, 0, 0]	322
chr14	102894600		G	T	TECPR2	NM_014844.4	missense_variant	MODERATE	c.965G>T	p.Gly322Val			23.6	0.022583	0.243	0.13	0.181	1	1.455				22.9	Uncertain significance	PVS1=0 PS=[0, 0, 0, 0, 0] PM=[0, 1, 0, 0, 0, 0, 0] PP=[0, 0, 0, 0, 0, 0] BA1=0 BS=[0, 0, 0, 0, 0] BP=[1, 0, 0, 0, 0, 0, 0, 0]	322
chr14	102894602		T	G	TECPR2	NM_014844.4	missense_variant	MODERATE	c.967T>G	p.Leu323Val			27.4	0.011051	0.083	0.203	0.994	0.812642	0.9				25.1	Uncertain significance	PVS1=0 PS=[0, 0, 0, 0, 0] PM=[0, 1, 0, 0, 0, 0, 0] PP=[0, 0, 0, 0, 0, 0] BA1=0 BS=[0, 0, 0, 0, 0] BP=[1, 0, 0, 0, 0, 0, 0, 0]	323
chr14	102894602		T	A	TECPR2	NM_014844.4	missense_variant	MODERATE	c.967T>A	p.Leu323Met			28.1	0.015395	0.107	0.104	0.999	0.768023	1.389				25.6	Uncertain significance	PVS1=0 PS=[0, 0, 0, 0, 0] PM=[0, 1, 0, 0, 0, 0, 0] PP=[0, 0, 0, 0, 0, 0] BA1=0 BS=[0, 0, 0, 0, 0] BP=[1, 0, 0, 0, 0, 0, 0, 0]	323
chr14	102894603		T	G	TECPR2	NM_014844.4	missense_variant	MODERATE	c.968T>G	p.Leu323Trp			34	0.020832	0.343	0.014	1	0.999035	-1.34				31	Uncertain significance	PVS1=0 PS=[0, 0, 0, 0, 0] PM=[0, 1, 0, 0, 0, 0, 0] PP=[0, 0, 0, 0, 0, 0] BA1=0 BS=[0, 0, 0, 0, 0] BP=[1, 0, 0, 0, 0, 0, 0, 0]	323
chr14	102894603		T	C	TECPR2	NM_014844.4	missense_variant	MODERATE	c.968T>C	p.Leu323Ser			29.2	0.014617	0.311	0.174	0.998	0.998517	1.458				25.2	Uncertain significance	PVS1=0 PS=[0, 0, 0, 0, 0] PM=[0, 1, 0, 0, 0, 0, 0] PP=[0, 0, 0, 0, 0, 0] BA1=0 BS=[0, 0, 0, 0, 0] BP=[1, 0, 0, 0, 0, 0, 0, 0]	323
chr14	102894604		G	C	TECPR2	NM_014844.4	missense_variant	MODERATE	c.969G>C	p.Leu323Phe			29.7	0.011969	0.228	0.083	0.998	0.999013	1.56				26.3	Uncertain significance	PVS1=0 PS=[0, 0, 0, 0, 0] PM=[0, 1, 0, 0, 0, 0, 0] PP=[0, 0, 0, 0, 0, 0] BA1=0 BS=[0, 0, 0, 0, 0] BP=[1, 0, 0, 0, 0, 0, 0, 0]	323
chr14	102894604		G	T	TECPR2	NM_014844.4	missense_variant	MODERATE	c.969G>T	p.Leu323Phe			29.5	0.011688	0.228	0.083	0.998	0.999013	-0.73				26.4	Uncertain significance	PVS1=0 PS=[0, 0, 0, 0, 0] PM=[0, 1, 0, 0, 0, 0, 0] PP=[0, 0, 0, 0, 0, 0] BA1=0 BS=[0, 0, 0, 0, 0] BP=[1, 0, 0, 0, 0, 0, 0, 0]	323
chr14	102894605		G	A	TECPR2	NM_014844.4	missense_variant	MODERATE	c.970G>A	p.Glu324Lys			32	0.015701	0.322	0.159	0.97	0.999935	-1.687				31	Uncertain significance	PVS1=0 PS=[0, 0, 0, 0, 0] PM=[0, 1, 0, 0, 0, 0, 0] PP=[0, 0, 0, 0, 0, 0] BA1=0 BS=[0, 0, 0, 0, 0] BP=[1, 0, 0, 0, 0, 0, 0, 0]	324
chr14	102894605		G	C	TECPR2	NM_014844.4	missense_variant	MODERATE	c.970G>C	p.Glu324Gln			26.1	0.013073	0.234	0.193	0.982	0.999699	-1.673				25.1	Uncertain significance	PVS1=0 PS=[0, 0, 0, 0, 0] PM=[0, 1, 0, 0, 0, 0, 0] PP=[0, 0, 0, 0, 0, 0] BA1=0 BS=[0, 0, 0, 0, 0] BP=[1, 0, 0, 0, 0, 0, 0, 0]	324
chr14	102894606		A	G	TECPR2	NM_014844.4	missense_variant	MODERATE	c.971A>G	p.Glu324Gly			34	0.018889	0.307	0.087	0.982	0.999799	-1.935				32	Uncertain significance	PVS1=0 PS=[0, 0, 0, 0, 0] PM=[0, 1, 0, 0, 0, 0, 0] PP=[0, 0, 0, 0, 0, 0] BA1=0 BS=[0, 0, 0, 0, 0] BP=[1, 0, 0, 0, 0, 0, 0, 0]	324
chr14	102894606		A	C	TECPR2	NM_014844.4	missense_variant	MODERATE	c.971A>C	p.Glu324Ala			33	0.015252	0.273	0.157	0.97	0.999758	-1.838				29.4	Uncertain significance	PVS1=0 PS=[0, 0, 0, 0, 0] PM=[0, 1, 0, 0, 0, 0, 0] PP=[0, 0, 0, 0, 0, 0] BA1=0 BS=[0, 0, 0, 0, 0] BP=[1, 0, 0, 0, 0, 0, 0, 0]	324
chr14	102894606		A	T	TECPR2	NM_014844.4	missense_variant	MODERATE	c.971A>T	p.Glu324Val			34	0.02303	0.446	0.082	0.994	0.999897	-2.164				32	Uncertain significance	PVS1=0 PS=[0, 0, 0, 0, 0] PM=[0, 1, 0, 0, 0, 0, 0] PP=[0, 0, 0, 0, 0, 0] BA1=0 BS=[0, 0, 0, 0, 0] BP=[1, 0, 0, 0, 0, 0, 0, 0]	324
chr14	102894607		A	C	TECPR2	NM_014844.4	missense_variant	MODERATE	c.972A>C	p.Glu324Asp			24.3	0.013934	0.165	0.148	0.614	0.871552	1.046				23.4	Uncertain significance	PVS1=0 PS=[0, 0, 0, 0, 0] PM=[0, 1, 0, 0, 0, 0, 0] PP=[0, 0, 0, 0, 0, 0] BA1=0 BS=[0, 0, 0, 0, 0] BP=[1, 0, 0, 0, 0, 0, 0, 0]	324
chr14	102894607		A	T	TECPR2	NM_014844.4	missense_variant	MODERATE	c.972A>T	p.Glu324Asp			24.3	0.013934	0.165	0.148	0.614	0.871552	-0.897				23.5	Uncertain significance	PVS1=0 PS=[0, 0, 0, 0, 0] PM=[0, 1, 0, 0, 0, 0, 0] PP=[0, 0, 0, 0, 0, 0] BA1=0 BS=[0, 0, 0, 0, 0] BP=[1, 0, 0, 0, 0, 0, 0, 0]	324
chr14	102894608		G	A	TECPR2	NM_014844.4	missense_variant	MODERATE	c.973G>A	p.Gly325Arg			31	0.014986	0.196	0.055	0.974	0.999906	-1.205				27	Uncertain significance	PVS1=0 PS=[0, 0, 0, 0, 0] PM=[0, 1, 0, 0, 0, 0, 0] PP=[0, 0, 0, 0, 0, 0] BA1=0 BS=[0, 0, 0, 0, 0] BP=[1, 0, 0, 0, 0, 0, 0, 0]	325
chr14	102894608		G	C	TECPR2	NM_014844.4	missense_variant	MODERATE	c.973G>C	p.Gly325Arg			31	0.01475	0.196	0.055	0.974	0.999909	0.89				26.5	Uncertain significance	PVS1=0 PS=[0, 0, 0, 0, 0] PM=[0, 1, 0, 0, 0, 0, 0] PP=[0, 0, 0, 0, 0, 0] BA1=0 BS=[0, 0, 0, 0, 0] BP=[1, 0, 0, 0, 0, 0, 0, 0]	325
chr14	102894609		G	A	TECPR2	NM_014844.4	missense_variant	MODERATE	c.974G>A	p.Gly325Glu			29	0.015804	0.303	0.111	0.964	0.999991	-0.55				26.7	Uncertain significance	PVS1=0 PS=[0, 0, 0, 0, 0] PM=[0, 1, 0, 0, 0, 0, 0] PP=[0, 0, 0, 0, 0, 0] BA1=0 BS=[0, 0, 0, 0, 0] BP=[1, 0, 0, 0, 0, 0, 0, 0]	325
chr14	102894609		G	C	TECPR2	NM_014844.4	missense_variant	MODERATE	c.974G>C	p.Gly325Ala			25.2	0.012775	0.144	0.076	0.799	0.999977	-1.376				23.8	Uncertain significance	PVS1=0 PS=[0, 0, 0, 0, 0] PM=[0, 1, 0, 0, 0, 0, 0] PP=[0, 0, 0, 0, 0, 0] BA1=0 BS=[0, 0, 0, 0, 0] BP=[1, 0, 0, 0, 0, 0, 0, 0]	325
chr14	102894609		G	T	TECPR2	NM_014844.4	missense_variant	MODERATE	c.974G>T	p.Gly325Val			28.9	0.01446	0.282	0.013	0.974	1	-1.411				27.2	Uncertain significance	PVS1=0 PS=[0, 0, 0, 0, 0] PM=[0, 1, 0, 0, 0, 0, 0] PP=[0, 0, 0, 0, 0, 0] BA1=0 BS=[0, 0, 0, 0, 0] BP=[1, 0, 0, 0, 0, 0, 0, 0]	325
chr14	102894611		T	G	TECPR2	NM_014844.4	missense_variant	MODERATE	c.976T>G	p.Ser326Ala			18.87	0.00653	0.028	0.504	0.032	1	-0.945				12.74	Likely benign	PVS1=0 PS=[0, 0, 0, 0, 0] PM=[0, 1, 0, 0, 0, 0, 0] PP=[0, 0, 0, 0, 0, 0] BA1=0 BS=[0, 0, 0, 0, 0] BP=[1, 0, 0, 1, 0, 0, 0, 0]	326
chr14	102894611		T	A	TECPR2	NM_014844.4	missense_variant	MODERATE	c.976T>A	p.Ser326Thr			18.97	0.011931	0.056	0.389	0.218	1	0.474				14.12	Likely benign	PVS1=0 PS=[0, 0, 0, 0, 0] PM=[0, 1, 0, 0, 0, 0, 0] PP=[0, 0, 0, 0, 0, 0] BA1=0 BS=[0, 0, 0, 0, 0] BP=[1, 0, 0, 1, 0, 0, 0, 0]	326
chr14	102894611		T	C	TECPR2	NM_014844.4	missense_variant	MODERATE	c.976T>C	p.Ser326Pro			22.5	0.011302	0.131	0.203	0.567	0.999999	1.12				19.69	Likely benign	PVS1=0 PS=[0, 0, 0, 0, 0] PM=[0, 1, 0, 0, 0, 0, 0] PP=[0, 0, 0, 0, 0, 0] BA1=0 BS=[0, 0, 0, 0, 0] BP=[1, 0, 0, 1, 0, 0, 0, 0]	326
chr14	102894612		C	G	TECPR2	NM_014844.4	missense_variant	MODERATE	c.977C>G	p.Ser326Cys			22.1	0.009511	0.077	0.175	0.726	0.999999	-1.066				22.4	Uncertain significance	PVS1=0 PS=[0, 0, 0, 0, 0] PM=[0, 1, 0, 0, 0, 0, 0] PP=[0, 0, 0, 0, 0, 0] BA1=0 BS=[0, 0, 0, 0, 0] BP=[1, 0, 0, 0, 0, 0, 0, 0]	326
chr14	102894612		C	A	TECPR2	NM_014844.4	missense_variant	MODERATE	c.977C>A	p.Ser326Tyr			17.27	0.005446	0.092	1	0.033	0.999998	-0.828				16.96	Uncertain significance	PVS1=0 PS=[0, 0, 0, 0, 0] PM=[0, 1, 0, 0, 0, 0, 0] PP=[0, 0, 0, 0, 0, 0] BA1=0 BS=[0, 0, 0, 0, 0] BP=[1, 0, 0, 0, 0, 0, 0, 0]	326
chr14	102894612		C	T	TECPR2	NM_014844.4	missense_variant	MODERATE	c.977C>T	p.Ser326Phe			19.61	0.01106	0.107	0.701	0.249	0.999996	-0.189				18.89	Uncertain significance	PVS1=0 PS=[0, 0, 0, 0, 0] PM=[0, 1, 0, 0, 0, 0, 0] PP=[0, 0, 0, 0, 0, 0] BA1=0 BS=[0, 0, 0, 0, 0] BP=[1, 0, 0, 0, 0, 0, 0, 0]	326
chr14	102894614		G	A	TECPR2	NM_014844.4	missense_variant	MODERATE	c.979G>A	p.Gly327Ser	4		27.6	0.02525	0.336	0.008	0.999	0.999985	-1.563				27.7	Uncertain significance	PVS1=0 PS=[0, 0, 0, 0, 0] PM=[0, 1, 0, 0, 0, 0, 0] PP=[0, 0, 0, 0, 0, 0] BA1=0 BS=[0, 0, 0, 0, 0] BP=[1, 0, 0, 0, 0, 0, 0, 0]	327
chr14	102894614		G	C	TECPR2	NM_014844.4	missense_variant	MODERATE	c.979G>C	p.Gly327Arg			28.3	0.035039	0.426	0.118	1	0.999993	-0.962				27.8	Uncertain significance	PVS1=0 PS=[0, 0, 0, 0, 0] PM=[0, 1, 0, 0, 0, 0, 0] PP=[0, 0, 0, 0, 0, 0] BA1=0 BS=[0, 0, 0, 0, 0] BP=[1, 0, 0, 0, 0, 0, 0, 0]	327
chr14	102894614		G	T	TECPR2	NM_014844.4	missense_variant	MODERATE	c.979G>T	p.Gly327Cys			29.3	0.051973	0.572	0.001	1	0.999996	-1.234				29	Uncertain significance	PVS1=0 PS=[0, 0, 0, 0, 0] PM=[0, 1, 0, 0, 0, 0, 0] PP=[0, 0, 0, 0, 0, 0] BA1=0 BS=[0, 0, 0, 0, 0] BP=[1, 0, 0, 0, 0, 0, 0, 0]	327
chr14	102894615		G	A	TECPR2	NM_014844.4	missense_variant	MODERATE	c.980G>A	p.Gly327Asp			29	0.022794	0.512	0.005	0.999	0.999994	1.451				26.9	Uncertain significance	PVS1=0 PS=[0, 0, 0, 0, 0] PM=[0, 1, 0, 0, 0, 0, 0] PP=[0, 0, 0, 0, 0, 0] BA1=0 BS=[0, 0, 0, 0, 0] BP=[1, 0, 0, 0, 0, 0, 0, 0]	327
chr14	102894615		G	C	TECPR2	NM_014844.4	missense_variant	MODERATE	c.980G>C	p.Gly327Ala			28.2	0.017195	0.363	0.01	0.999	0.999977	-0.824				25.8	Uncertain significance	PVS1=0 PS=[0, 0, 0, 0, 0] PM=[0, 1, 0, 0, 0, 0, 0] PP=[0, 0, 0, 0, 0, 0] BA1=0 BS=[0, 0, 0, 0, 0] BP=[1, 0, 0, 0, 0, 0, 0, 0]	327
chr14	102894615		G	T	TECPR2	NM_014844.4	missense_variant	MODERATE	c.980G>T	p.Gly327Val			29	0.036004	0.576	0.004	0.999	1	-0.922				27.5	Uncertain significance	PVS1=0 PS=[0, 0, 0, 0, 0] PM=[0, 1, 0, 0, 0, 0, 0] PP=[0, 0, 0, 0, 0, 0] BA1=0 BS=[0, 0, 0, 0, 0] BP=[1, 0, 0, 0, 0, 0, 0, 0]	327
chr14	102894617		G	A	TECPR2	NM_014844.4	missense_variant	MODERATE	c.982G>A	p.Asp328Asn			25.7	0.013989	0.197	0.355	0.998	0.999903	-0.855				26.3	Uncertain significance	PVS1=0 PS=[0, 0, 0, 0, 0] PM=[0, 1, 0, 0, 0, 0, 0] PP=[0, 0, 0, 0, 0, 0] BA1=0 BS=[0, 0, 0, 0, 0] BP=[1, 0, 0, 0, 0, 0, 0, 0]	328
chr14	102894617		G	C	TECPR2	NM_014844.4	missense_variant	MODERATE	c.982G>C	p.Asp328His			28.2	0.017182	0.421	0.042	0.999	0.999982	0.501				27.6	Uncertain significance	PVS1=0 PS=[0, 0, 0, 0, 0] PM=[0, 1, 0, 0, 0, 0, 0] PP=[0, 0, 0, 0, 0, 0] BA1=0 BS=[0, 0, 0, 0, 0] BP=[1, 0, 0, 0, 0, 0, 0, 0]	328
chr14	102894617		G	T	TECPR2	NM_014844.4	missense_variant	MODERATE	c.982G>T	p.Asp328Tyr			28.4	0.03527	0.633	0.02	0.999	0.999992	-1.4				28.8	Uncertain significance	PVS1=0 PS=[0, 0, 0, 0, 0] PM=[0, 1, 0, 0, 0, 0, 0] PP=[0, 0, 0, 0, 0, 0] BA1=0 BS=[0, 0, 0, 0, 0] BP=[1, 0, 0, 0, 0, 0, 0, 0]	328
chr14	102894618		A	G	TECPR2	NM_014844.4	missense_variant	MODERATE	c.983A>G	p.Asp328Gly			31	0.014599	0.399	0.104	0.998	0.999913	-0.693				27.3	Uncertain significance	PVS1=0 PS=[0, 0, 0, 0, 0] PM=[0, 1, 0, 0, 0, 0, 0] PP=[0, 0, 0, 0, 0, 0] BA1=0 BS=[0, 0, 0, 0, 0] BP=[1, 0, 0, 0, 0, 0, 0, 0]	328
chr14	102894618		A	C	TECPR2	NM_014844.4	missense_variant	MODERATE	c.983A>C	p.Asp328Ala			26.5	0.015265	0.5	0.032	0.998	0.99988	-0.655				24.8	Uncertain significance	PVS1=0 PS=[0, 0, 0, 0, 0] PM=[0, 1, 0, 0, 0, 0, 0] PP=[0, 0, 0, 0, 0, 0] BA1=0 BS=[0, 0, 0, 0, 0] BP=[1, 0, 0, 0, 0, 0, 0, 0]	328
chr14	102894618		A	T	TECPR2	NM_014844.4	missense_variant	MODERATE	c.983A>T	p.Asp328Val			29.7	0.071737	0.652	0.008	0.999	1	-1.311				27.6	Uncertain significance	PVS1=0 PS=[0, 0, 0, 0, 0] PM=[0, 1, 0, 0, 0, 0, 0] PP=[0, 0, 0, 0, 0, 0] BA1=0 BS=[0, 0, 0, 0, 0] BP=[1, 0, 0, 0, 0, 0, 0, 0]	328
chr14	102894619		T	G	TECPR2	NM_014844.4	missense_variant	MODERATE	c.984T>G	p.Asp328Glu			23.6	0.020863	0.173	0.046	0.994	0.726937	-1.157				22.9	Uncertain significance	PVS1=0 PS=[0, 0, 0, 0, 0] PM=[0, 1, 0, 0, 0, 0, 0] PP=[0, 0, 0, 0, 0, 0] BA1=0 BS=[0, 0, 0, 0, 0] BP=[1, 0, 0, 0, 0, 0, 0, 0]	328
chr14	102894619		T	A	TECPR2	NM_014844.4	missense_variant	MODERATE	c.984T>A	p.Asp328Glu			23.6	0.021774	0.143	0.046	0.994	0.748041	-1.07				22.9	Uncertain significance	PVS1=0 PS=[0, 0, 0, 0, 0] PM=[0, 1, 0, 0, 0, 0, 0] PP=[0, 0, 0, 0, 0, 0] BA1=0 BS=[0, 0, 0, 0, 0] BP=[1, 0, 0, 0, 0, 0, 0, 0]	328
chr14	102894620		A	G	TECPR2	NM_014844.4	missense_variant	MODERATE	c.985A>G	p.Ile329Val			23.4	0.006948	0.213	0.19	0.985	0.999387	-0.784				23.4	Uncertain significance	PVS1=0 PS=[0, 0, 0, 0, 0] PM=[0, 1, 0, 0, 0, 0, 0] PP=[0, 0, 0, 0, 0, 0] BA1=0 BS=[0, 0, 0, 0, 0] BP=[1, 0, 0, 0, 0, 0, 0, 0]	329
chr14	102894620		A	C	TECPR2	NM_014844.4	missense_variant	MODERATE	c.985A>C	p.Ile329Leu			23.9	0.012436	0.263	0.078	0.985	0.999721	-0.701				24.1	Uncertain significance	PVS1=0 PS=[0, 0, 0, 0, 0] PM=[0, 1, 0, 0, 0, 0, 0] PP=[0, 0, 0, 0, 0, 0] BA1=0 BS=[0, 0, 0, 0, 0] BP=[1, 0, 0, 0, 0, 0, 0, 0]	329
chr14	102894620		A	T	TECPR2	NM_014844.4	missense_variant	MODERATE	c.985A>T	p.Ile329Phe			25.8	0.018572	0.604	0.002	0.997	0.999997	-1.497				26.4	Uncertain significance	PVS1=0 PS=[0, 0, 0, 0, 0] PM=[0, 1, 0, 0, 0, 0, 0] PP=[0, 0, 0, 0, 0, 0] BA1=0 BS=[0, 0, 0, 0, 0] BP=[1, 0, 0, 0, 0, 0, 0, 0]	329
chr14	102894621		T	G	TECPR2	NM_014844.4	missense_variant	MODERATE	c.986T>G	p.Ile329Ser			29.5	0.031894	0.62	0.001	0.997	0.999989	-1.583				27.7	Uncertain significance	PVS1=0 PS=[0, 0, 0, 0, 0] PM=[0, 1, 0, 0, 0, 0, 0] PP=[0, 0, 0, 0, 0, 0] BA1=0 BS=[0, 0, 0, 0, 0] BP=[1, 0, 0, 0, 0, 0, 0, 0]	329
chr14	102894621		T	A	TECPR2	NM_014844.4	missense_variant	MODERATE	c.986T>A	p.Ile329Asn			29.3	0.039999	0.579	0	0.998	0.999987	-1.197				27.4	Uncertain significance	PVS1=0 PS=[0, 0, 0, 0, 0] PM=[0, 1, 0, 0, 0, 0, 0] PP=[0, 0, 0, 0, 0, 0] BA1=0 BS=[0, 0, 0, 0, 0] BP=[1, 0, 0, 0, 0, 0, 0, 0]	329
chr14	102894621		T	C	TECPR2	NM_014844.4	missense_variant	MODERATE	c.986T>C	p.Ile329Thr	1		27.8	0.022312	0.557	0.001	0.996	0.999958	-0.603				25.9	Uncertain significance	PVS1=0 PS=[0, 0, 0, 0, 0] PM=[0, 1, 0, 0, 0, 0, 0] PP=[0, 0, 0, 0, 0, 0] BA1=0 BS=[0, 0, 0, 0, 0] BP=[1, 0, 0, 0, 0, 0, 0, 0]	329
chr14	102894622		T	G	TECPR2	NM_014844.4	missense_variant	MODERATE	c.987T>G	p.Ile329Met			24.4	0.021356	0.308	0.002	0.998	0.978133	1.035				23.3	Likely benign	PVS1=0 PS=[0, 0, 0, 0, 0] PM=[0, 1, 0, 0, 0, 0, 0] PP=[0, 0, 0, 0, 0, 0] BA1=0 BS=[0, 0, 0, 0, 0] BP=[1, 0, 0, 1, 0, 0, 0, 0]	329
chr14	102894623		G	A	TECPR2	NM_014844.4	missense_variant	MODERATE	c.988G>A	p.Val330Met			27.4	0.018728	0.241	0.002	0.999	0.999903	-0.928				27.1	Uncertain significance	PVS1=0 PS=[0, 0, 0, 0, 0] PM=[0, 1, 0, 0, 0, 0, 0] PP=[0, 0, 0, 0, 0, 0] BA1=0 BS=[0, 0, 0, 0, 0] BP=[1, 0, 0, 0, 0, 0, 0, 0]	330
chr14	102894623		G	C	TECPR2	NM_014844.4	missense_variant	MODERATE	c.988G>C	p.Val330Leu			24.8	0.019466	0.25	0.117	0.991	0.999892	0.503				24.3	Uncertain significance	PVS1=0 PS=[0, 0, 0, 0, 0] PM=[0, 1, 0, 0, 0, 0, 0] PP=[0, 0, 0, 0, 0, 0] BA1=0 BS=[0, 0, 0, 0, 0] BP=[1, 0, 0, 0, 0, 0, 0, 0]	330
chr14	102894623		G	T	TECPR2	NM_014844.4	missense_variant	MODERATE	c.988G>T	p.Val330Leu			24.7	0.019581	0.249	0.117	0.991	0.999887	-1.197				24.6	Uncertain significance	PVS1=0 PS=[0, 0, 0, 0, 0] PM=[0, 1, 0, 0, 0, 0, 0] PP=[0, 0, 0, 0, 0, 0] BA1=0 BS=[0, 0, 0, 0, 0] BP=[1, 0, 0, 0, 0, 0, 0, 0]	330
chr14	102894624		T	G	TECPR2	NM_014844.4	missense_variant	MODERATE	c.989T>G	p.Val330Gly			29.9	0.051655	0.571	0.001	0.998	1	-1.01				26.6	Uncertain significance	PVS1=0 PS=[0, 0, 0, 0, 0] PM=[0, 1, 0, 0, 0, 0, 0] PP=[0, 0, 0, 0, 0, 0] BA1=0 BS=[0, 0, 0, 0, 0] BP=[1, 0, 0, 0, 0, 0, 0, 0]	330
chr14	102894624		T	A	TECPR2	NM_014844.4	missense_variant	MODERATE	c.989T>A	p.Val330Glu			30	0.031867	0.559	0.001	0.998	0.999983	-0.421				27.1	Uncertain significance	PVS1=0 PS=[0, 0, 0, 0, 0] PM=[0, 1, 0, 0, 0, 0, 0] PP=[0, 0, 0, 0, 0, 0] BA1=0 BS=[0, 0, 0, 0, 0] BP=[1, 0, 0, 0, 0, 0, 0, 0]	330
chr14	102894624		T	C	TECPR2	NM_014844.4	missense_variant	MODERATE	c.989T>C	p.Val330Ala			29	0.014142	0.26	0.004	0.994	0.999678	1.692				26	Uncertain significance	PVS1=0 PS=[0, 0, 0, 0, 0] PM=[0, 1, 0, 0, 0, 0, 0] PP=[0, 0, 0, 0, 0, 0] BA1=0 BS=[0, 0, 0, 0, 0] BP=[1, 0, 0, 0, 0, 0, 0, 0]	330
chr14	102894626		T	G	TECPR2	NM_014844.4	missense_variant	MODERATE	c.991T>G	p.Ser331Ala			25.5	0.010415	0.219	0.013	0.844	0.970346	1.169				24	Uncertain significance	PVS1=0 PS=[0, 0, 0, 0, 0] PM=[0, 1, 0, 0, 0, 0, 0] PP=[0, 0, 0, 0, 0, 0] BA1=0 BS=[0, 0, 0, 0, 0] BP=[1, 0, 0, 0, 0, 0, 0, 0]	331
chr14	102894626		T	A	TECPR2	NM_014844.4	missense_variant	MODERATE	c.991T>A	p.Ser331Thr			27.3	0.010335	0.228	0.013	0.987	0.991546	1.286				25.5	Uncertain significance	PVS1=0 PS=[0, 0, 0, 0, 0] PM=[0, 1, 0, 0, 0, 0, 0] PP=[0, 0, 0, 0, 0, 0] BA1=0 BS=[0, 0, 0, 0, 0] BP=[1, 0, 0, 0, 0, 0, 0, 0]	331
chr14	102894626		T	C	TECPR2	NM_014844.4	missense_variant	MODERATE	c.991T>C	p.Ser331Pro			29.9	0.016954	0.283	0.01	0.996	0.9987	-0.57				27	Uncertain significance	PVS1=0 PS=[0, 0, 0, 0, 0] PM=[0, 1, 0, 0, 0, 0, 0] PP=[0, 0, 0, 0, 0, 0] BA1=0 BS=[0, 0, 0, 0, 0] BP=[1, 0, 0, 0, 0, 0, 0, 0]	331
chr14	102894627		C	G	TECPR2	NM_014844.4	missense_variant	MODERATE	c.992C>G	p.Ser331Cys			26.1	0.01311	0.262	0.003	0.997	0.997645	-1.544				25.1	Uncertain significance	PVS1=0 PS=[0, 0, 0, 0, 0] PM=[0, 1, 0, 0, 0, 0, 0] PP=[0, 0, 0, 0, 0, 0] BA1=0 BS=[0, 0, 0, 0, 0] BP=[1, 0, 0, 0, 0, 0, 0, 0]	331
chr14	102894627		C	A	TECPR2	NM_014844.4	missense_variant	MODERATE	c.992C>A	p.Ser331Tyr			25.7	0.019891	0.254	0.006	0.997	0.998742	-1.457				25.3	Uncertain significance	PVS1=0 PS=[0, 0, 0, 0, 0] PM=[0, 1, 0, 0, 0, 0, 0] PP=[0, 0, 0, 0, 0, 0] BA1=0 BS=[0, 0, 0, 0, 0] BP=[1, 0, 0, 0, 0, 0, 0, 0]	331
chr14	102894627		C	T	TECPR2	NM_014844.4	missense_variant	MODERATE	c.992C>T	p.Ser331Phe			26.5	0.02363	0.3	0.002	0.997	0.999265	-1.967				26	Uncertain significance	PVS1=0 PS=[0, 0, 0, 0, 0] PM=[0, 1, 0, 0, 0, 0, 0] PP=[0, 0, 0, 0, 0, 0] BA1=0 BS=[0, 0, 0, 0, 0] BP=[1, 0, 0, 0, 0, 0, 0, 0]	331
chr14	102894629		G	A	TECPR2	NM_014844.4	missense_variant	MODERATE	c.994G>A	p.Val332Ile			24.2	0.011302	0.176	0.156	0.991	0.999271	1.34				24.2	Uncertain significance	PVS1=0 PS=[0, 0, 0, 0, 0] PM=[0, 1, 0, 0, 0, 0, 0] PP=[0, 0, 0, 0, 0, 0] BA1=0 BS=[0, 0, 0, 0, 0] BP=[1, 0, 0, 0, 0, 0, 0, 0]	332
chr14	102894629		G	C	TECPR2	NM_014844.4	missense_variant	MODERATE	c.994G>C	p.Val332Leu			26.7	0.015949	0.311	0.008	0.991	0.999806	-0.584				26.3	Uncertain significance	PVS1=0 PS=[0, 0, 0, 0, 0] PM=[0, 1, 0, 0, 0, 0, 0] PP=[0, 0, 0, 0, 0, 0] BA1=0 BS=[0, 0, 0, 0, 0] BP=[1, 0, 0, 0, 0, 0, 0, 0]	332
chr14	102894629		G	T	TECPR2	NM_014844.4	missense_variant	MODERATE	c.994G>T	p.Val332Phe			27.3	0.022715	0.538	0.001	0.998	0.999982	-1.594				27.8	Uncertain significance	PVS1=0 PS=[0, 0, 0, 0, 0] PM=[0, 1, 0, 0, 0, 0, 0] PP=[0, 0, 0, 0, 0, 0] BA1=0 BS=[0, 0, 0, 0, 0] BP=[1, 0, 0, 0, 0, 0, 0, 0]	332
chr14	102894630		T	G	TECPR2	NM_014844.4	missense_variant	MODERATE	c.995T>G	p.Val332Gly			31	0.051571	0.589	0	0.998	1	0.833				26.4	Uncertain significance	PVS1=0 PS=[0, 0, 0, 0, 0] PM=[0, 1, 0, 0, 0, 0, 0] PP=[0, 0, 0, 0, 0, 0] BA1=0 BS=[0, 0, 0, 0, 0] BP=[1, 0, 0, 0, 0, 0, 0, 0]	332
chr14	102894630		T	A	TECPR2	NM_014844.4	missense_variant	MODERATE	c.995T>A	p.Val332Asp			31	0.064702	0.634	0	0.999	1	0.915				27.2	Uncertain significance	PVS1=0 PS=[0, 0, 0, 0, 0] PM=[0, 1, 0, 0, 0, 0, 0] PP=[0, 0, 0, 0, 0, 0] BA1=0 BS=[0, 0, 0, 0, 0] BP=[1, 0, 0, 0, 0, 0, 0, 0]	332
chr14	102894630		T	C	TECPR2	NM_014844.4	missense_variant	MODERATE	c.995T>C	p.Val332Ala			29	0.018308	0.407	0.002	0.994	0.999423	1.113				25.9	Uncertain significance	PVS1=0 PS=[0, 0, 0, 0, 0] PM=[0, 1, 0, 0, 0, 0, 0] PP=[0, 0, 0, 0, 0, 0] BA1=0 BS=[0, 0, 0, 0, 0] BP=[1, 0, 0, 0, 0, 0, 0, 0]	332
chr14	102894632		T	G	TECPR2	NM_014844.4	missense_variant	MODERATE	c.997T>G	p.Ser333Ala			24.5	0.020855	0.183	0.617	0.985	0.994891	0.421				23.7	Uncertain significance	PVS1=0 PS=[0, 0, 0, 0, 0] PM=[0, 1, 0, 0, 0, 0, 0] PP=[0, 0, 0, 0, 0, 0] BA1=0 BS=[0, 0, 0, 0, 0] BP=[1, 0, 0, 0, 0, 0, 0, 0]	333
chr14	102894632		T	A	TECPR2	NM_014844.4	missense_variant	MODERATE	c.997T>A	p.Ser333Thr			26.5	0.013409	0.17	0.06	0.99	0.998474	-0.612				25.7	Uncertain significance	PVS1=0 PS=[0, 0, 0, 0, 0] PM=[0, 1, 0, 0, 0, 0, 0] PP=[0, 0, 0, 0, 0, 0] BA1=0 BS=[0, 0, 0, 0, 0] BP=[1, 0, 0, 0, 0, 0, 0, 0]	333
chr14	102894632		T	C	TECPR2	NM_014844.4	missense_variant	MODERATE	c.997T>C	p.Ser333Pro			28.6	0.024478	0.402	0.009	0.997	0.999728	0.533				26.9	Uncertain significance	PVS1=0 PS=[0, 0, 0, 0, 0] PM=[0, 1, 0, 0, 0, 0, 0] PP=[0, 0, 0, 0, 0, 0] BA1=0 BS=[0, 0, 0, 0, 0] BP=[1, 0, 0, 0, 0, 0, 0, 0]	333
chr14	102894633		C	G	TECPR2	NM_014844.4	missense_variant	MODERATE	c.998C>G	p.Ser333Trp			28.3	0.072773	0.492	0.001	1	1	-1.31				29.6	Uncertain significance	PVS1=0 PS=[0, 0, 0, 0, 0] PM=[0, 1, 0, 0, 0, 0, 0] PP=[0, 0, 0, 0, 0, 0] BA1=0 BS=[0, 0, 0, 0, 0] BP=[1, 0, 0, 0, 0, 0, 0, 0]	333
chr14	102894633		C	T	TECPR2	NM_014844.4	missense_variant	MODERATE	c.998C>T	p.Ser333Leu			27.4	0.038415	0.451	0.004	0.996	0.999955	-1.587				29.9	Uncertain significance	PVS1=0 PS=[0, 0, 0, 0, 0] PM=[0, 1, 0, 0, 0, 0, 0] PP=[0, 0, 0, 0, 0, 0] BA1=0 BS=[0, 0, 0, 0, 0] BP=[1, 0, 0, 0, 0, 0, 0, 0]	333
chr14	102894635		T	G	TECPR2	NM_014844.4	missense_variant	MODERATE	c.1000T>G	p.Cys334Gly			32	0.031239	0.517	0.001	0.997	0.99974	-0.23				26.1	Uncertain significance	PVS1=0 PS=[0, 0, 0, 0, 0] PM=[0, 1, 0, 0, 0, 0, 0] PP=[0, 0, 0, 0, 0, 0] BA1=0 BS=[0, 0, 0, 0, 0] BP=[1, 0, 0, 0, 0, 0, 0, 0]	334
chr14	102894635		T	A	TECPR2	NM_014844.4	missense_variant	MODERATE	c.1000T>A	p.Cys334Ser			26.2	0.011545	0.285	0.005	0.996	0.999501	1.535				24.2	Uncertain significance	PVS1=0 PS=[0, 0, 0, 0, 0] PM=[0, 1, 0, 0, 0, 0, 0] PP=[0, 0, 0, 0, 0, 0] BA1=0 BS=[0, 0, 0, 0, 0] BP=[1, 0, 0, 0, 0, 0, 0, 0]	334
chr14	102894635		T	C	TECPR2	NM_014844.4	missense_variant	MODERATE	c.1000T>C	p.Cys334Arg			32	0.046446	0.518	0.002	0.998	1	1.186				27	Uncertain significance	PVS1=0 PS=[0, 0, 0, 0, 0] PM=[0, 1, 0, 0, 0, 0, 0] PP=[0, 0, 0, 0, 0, 0] BA1=0 BS=[0, 0, 0, 0, 0] BP=[1, 0, 0, 0, 0, 0, 0, 0]	334
chr14	102894636		G	A	TECPR2	NM_014844.4	missense_variant	MODERATE	c.1001G>A	p.Cys334Tyr			28.5	0.018487	0.25	0.001	0.998	0.99946	0.805				26.8	Uncertain significance	PVS1=0 PS=[0, 0, 0, 0, 0] PM=[0, 1, 0, 0, 0, 0, 0] PP=[0, 0, 0, 0, 0, 0] BA1=0 BS=[0, 0, 0, 0, 0] BP=[1, 0, 0, 0, 0, 0, 0, 0]	334
chr14	102894636		G	C	TECPR2	NM_014844.4	missense_variant	MODERATE	c.1001G>C	p.Cys334Ser			25.4	0.01301	0.241	0.005	0.996	0.998791	1.188				24.8	Uncertain significance	PVS1=0 PS=[0, 0, 0, 0, 0] PM=[0, 1, 0, 0, 0, 0, 0] PP=[0, 0, 0, 0, 0, 0] BA1=0 BS=[0, 0, 0, 0, 0] BP=[1, 0, 0, 0, 0, 0, 0, 0]	334
chr14	102894636		G	T	TECPR2	NM_014844.4	missense_variant	MODERATE	c.1001G>T	p.Cys334Phe			29.1	0.021118	0.315	0.004	0.998	0.999785	-1.166				31	Uncertain significance	PVS1=0 PS=[0, 0, 0, 0, 0] PM=[0, 1, 0, 0, 0, 0, 0] PP=[0, 0, 0, 0, 0, 0] BA1=0 BS=[0, 0, 0, 0, 0] BP=[1, 0, 0, 0, 0, 0, 0, 0]	334
chr14	102894637		C	G	TECPR2	NM_014844.4	missense_variant	MODERATE	c.1002C>G	p.Cys334Trp			27.4	0.028465	0.302	0.001	0.998	0.999984	1.388				26.2	Uncertain significance	PVS1=0 PS=[0, 0, 0, 0, 0] PM=[0, 1, 0, 0, 0, 0, 0] PP=[0, 0, 0, 0, 0, 0] BA1=0 BS=[0, 0, 0, 0, 0] BP=[1, 0, 0, 0, 0, 0, 0, 0]	334
chr14	102894638		A	G	TECPR2	NM_014844.4	missense_variant	MODERATE	c.1003A>G	p.Thr335Ala			27.2	0.008161	0.219	0.011	0.918	0.884708	0.943				24.7	Uncertain significance	PVS1=0 PS=[0, 0, 0, 0, 0] PM=[0, 1, 0, 0, 0, 0, 0] PP=[0, 0, 0, 0, 0, 0] BA1=0 BS=[0, 0, 0, 0, 0] BP=[1, 0, 0, 0, 0, 0, 0, 0]	335
chr14	102894638		A	C	TECPR2	NM_014844.4	missense_variant	MODERATE	c.1003A>C	p.Thr335Pro			28.3	0.012656	0.269	0.006	0.992	0.975138	-1.049				25.2	Uncertain significance	PVS1=0 PS=[0, 0, 0, 0, 0] PM=[0, 1, 0, 0, 0, 0, 0] PP=[0, 0, 0, 0, 0, 0] BA1=0 BS=[0, 0, 0, 0, 0] BP=[1, 0, 0, 0, 0, 0, 0, 0]	335
chr14	102894638		A	T	TECPR2	NM_014844.4	missense_variant	MODERATE	c.1003A>T	p.Thr335Ser			24.5	0.011819	0.192	0.103	0.945	0.715961	-1.324				23.4	Uncertain significance	PVS1=0 PS=[0, 0, 0, 0, 0] PM=[0, 1, 0, 0, 0, 0, 0] PP=[0, 0, 0, 0, 0, 0] BA1=0 BS=[0, 0, 0, 0, 0] BP=[1, 0, 0, 0, 0, 0, 0, 0]	335
chr14	102894639		C	G	TECPR2	NM_014844.4	missense_variant	MODERATE	c.1004C>G	p.Thr335Arg			23.8	0.013436	0.245	0.003	0.992	0.993174	1.095				24	Uncertain significance	PVS1=0 PS=[0, 0, 0, 0, 0] PM=[0, 1, 0, 0, 0, 0, 0] PP=[0, 0, 0, 0, 0, 0] BA1=0 BS=[0, 0, 0, 0, 0] BP=[1, 0, 0, 0, 0, 0, 0, 0]	335
chr14	102894639		C	A	TECPR2	NM_014844.4	missense_variant	MODERATE	c.1004C>A	p.Thr335Lys			25.4	0.016462	0.236	0.005	0.992	0.989799	0.882				25.8	Uncertain significance	PVS1=0 PS=[0, 0, 0, 0, 0] PM=[0, 1, 0, 0, 0, 0, 0] PP=[0, 0, 0, 0, 0, 0] BA1=0 BS=[0, 0, 0, 0, 0] BP=[1, 0, 0, 0, 0, 0, 0, 0]	335
chr14	102894639		C	T	TECPR2	NM_014844.4	missense_variant	MODERATE	c.1004C>T	p.Thr335Ile			25.1	0.012097	0.22	0.003	0.983	0.980641	-0.723				26.1	Uncertain significance	PVS1=0 PS=[0, 0, 0, 0, 0] PM=[0, 1, 0, 0, 0, 0, 0] PP=[0, 0, 0, 0, 0, 0] BA1=0 BS=[0, 0, 0, 0, 0] BP=[1, 0, 0, 0, 0, 0, 0, 0]	335
chr14	102894641		G	A	TECPR2	NM_014844.4	missense_variant	MODERATE	c.1006G>A	p.Glu336Lys			24.7	0.004764	0.067	0.215	0.037	0.733908	-1.763				24.2	Uncertain significance	PVS1=0 PS=[0, 0, 0, 0, 0] PM=[0, 1, 0, 0, 0, 0, 0] PP=[0, 0, 0, 0, 0, 0] BA1=0 BS=[0, 0, 0, 0, 0] BP=[1, 0, 0, 0, 0, 0, 0, 0]	336
chr14	102894641		G	C	TECPR2	NM_014844.4	missense_variant	MODERATE	c.1006G>C	p.Glu336Gln			23.1	0.003773	0.06	0.191	0.091	0.926882	-1.853				22.5	Uncertain significance	PVS1=0 PS=[0, 0, 0, 0, 0] PM=[0, 1, 0, 0, 0, 0, 0] PP=[0, 0, 0, 0, 0, 0] BA1=0 BS=[0, 0, 0, 0, 0] BP=[1, 0, 0, 0, 0, 0, 0, 0]	336
chr14	102894642		A	G	TECPR2	NM_014844.4	missense_variant	MODERATE	c.1007A>G	p.Glu336Gly			23.1	0.009349	0.05	0.195	0	0.798872	-1.246				23.5	Uncertain significance	PVS1=0 PS=[0, 0, 0, 0, 0] PM=[0, 1, 0, 0, 0, 0, 0] PP=[0, 0, 0, 0, 0, 0] BA1=0 BS=[0, 0, 0, 0, 0] BP=[1, 0, 0, 0, 0, 0, 0, 0]	336
chr14	102894642		A	C	TECPR2	NM_014844.4	missense_variant	MODERATE	c.1007A>C	p.Glu336Ala			22.8	0.009102	0.062	0.086	0.017	0.821047	0.385				23	Uncertain significance	PVS1=0 PS=[0, 0, 0, 0, 0] PM=[0, 1, 0, 0, 0, 0, 0] PP=[0, 0, 0, 0, 0, 0] BA1=0 BS=[0, 0, 0, 0, 0] BP=[1, 0, 0, 0, 0, 0, 0, 0]	336
chr14	102894642		A	T	TECPR2	NM_014844.4	missense_variant	MODERATE	c.1007A>T	p.Glu336Val			23.1	0.015116	0.128	0.032	0.107	0.668312	-1.659				23.7	Uncertain significance	PVS1=0 PS=[0, 0, 0, 0, 0] PM=[0, 1, 0, 0, 0, 0, 0] PP=[0, 0, 0, 0, 0, 0] BA1=0 BS=[0, 0, 0, 0, 0] BP=[1, 0, 0, 0, 0, 0, 0, 0]	336
chr14	102894643		A	C	TECPR2	NM_014844.4	missense_variant	MODERATE	c.1008A>C	p.Glu336Asp			22	0.005079	0.033	0.336	0.004	0.923476	0.585				19.28	Uncertain significance	PVS1=0 PS=[0, 0, 0, 0, 0] PM=[0, 1, 0, 0, 0, 0, 0] PP=[0, 0, 0, 0, 0, 0] BA1=0 BS=[0, 0, 0, 0, 0] BP=[1, 0, 0, 0, 0, 0, 0, 0]	336
chr14	102894643		A	T	TECPR2	NM_014844.4	missense_variant	MODERATE	c.1008A>T	p.Glu336Asp			21.9	0.004639	0.033	0.336	0.004	0.923476	-0.869				20.6	Uncertain significance	PVS1=0 PS=[0, 0, 0, 0, 0] PM=[0, 1, 0, 0, 0, 0, 0] PP=[0, 0, 0, 0, 0, 0] BA1=0 BS=[0, 0, 0, 0, 0] BP=[1, 0, 0, 0, 0, 0, 0, 0]	336
chr14	102894644		A	G	TECPR2	NM_014844.4	missense_variant	MODERATE	c.1009A>G	p.Asn337Asp			24.7	0.009795	0.158	0.226	0.996	0.99807	1.538				24	Uncertain significance	PVS1=0 PS=[0, 0, 0, 0, 0] PM=[0, 1, 0, 0, 0, 0, 0] PP=[0, 0, 0, 0, 0, 0] BA1=0 BS=[0, 0, 0, 0, 0] BP=[1, 0, 0, 0, 0, 0, 0, 0]	337
chr14	102894644		A	C	TECPR2	NM_014844.4	missense_variant	MODERATE	c.1009A>C	p.Asn337His	1		24.8	0.011691	0.177	0.087	0.999	0.999042	0.729				24.1	Uncertain significance	PVS1=0 PS=[0, 0, 0, 0, 0] PM=[0, 1, 0, 0, 0, 0, 0] PP=[0, 0, 0, 0, 0, 0] BA1=0 BS=[0, 0, 0, 0, 0] BP=[1, 0, 0, 0, 0, 0, 0, 0]	337
chr14	102894644		A	T	TECPR2	NM_014844.4	missense_variant	MODERATE	c.1009A>T	p.Asn337Tyr			28	0.041991	0.316	0.004	0.999	0.999761	1.22				26.8	Uncertain significance	PVS1=0 PS=[0, 0, 0, 0, 0] PM=[0, 1, 0, 0, 0, 0, 0] PP=[0, 0, 0, 0, 0, 0] BA1=0 BS=[0, 0, 0, 0, 0] BP=[1, 0, 0, 0, 0, 0, 0, 0]	337
chr14	102894645		A	G	TECPR2	NM_014844.4	missense_variant	MODERATE	c.1010A>G	p.Asn337Ser			27.3	0.010505	0.303	0.019	0.994	0.99802	-0.841				25.2	Uncertain significance	PVS1=0 PS=[0, 0, 0, 0, 0] PM=[0, 1, 0, 0, 0, 0, 0] PP=[0, 0, 0, 0, 0, 0] BA1=0 BS=[0, 0, 0, 0, 0] BP=[1, 0, 0, 0, 0, 0, 0, 0]	337
chr14	102894645		A	C	TECPR2	NM_014844.4	missense_variant	MODERATE	c.1010A>C	p.Asn337Thr			28.6	0.009898	0.361	0.119	0.998	0.999347	1.181				26	Uncertain significance	PVS1=0 PS=[0, 0, 0, 0, 0] PM=[0, 1, 0, 0, 0, 0, 0] PP=[0, 0, 0, 0, 0, 0] BA1=0 BS=[0, 0, 0, 0, 0] BP=[1, 0, 0, 0, 0, 0, 0, 0]	337
chr14	102894645		A	T	TECPR2	NM_014844.4	missense_variant	MODERATE	c.1010A>T	p.Asn337Ile			29.8	0.037277	0.463	0.001	0.999	0.999789	-0.238				27.7	Uncertain significance	PVS1=0 PS=[0, 0, 0, 0, 0] PM=[0, 1, 0, 0, 0, 0, 0] PP=[0, 0, 0, 0, 0, 0] BA1=0 BS=[0, 0, 0, 0, 0] BP=[1, 0, 0, 0, 0, 0, 0, 0]	337
chr14	102894646		T	G	TECPR2	NM_014844.4	missense_variant	MODERATE	c.1011T>G	p.Asn337Lys			27.3	0.013388	0.199	0.011	0.998	0.991898	-1.029				25.5	Uncertain significance	PVS1=0 PS=[0, 0, 0, 0, 0] PM=[0, 1, 0, 0, 0, 0, 0] PP=[0, 0, 0, 0, 0, 0] BA1=0 BS=[0, 0, 0, 0, 0] BP=[1, 0, 0, 0, 0, 0, 0, 0]	337
chr14	102894646		T	A	TECPR2	NM_014844.4	missense_variant	MODERATE	c.1011T>A	p.Asn337Lys			27.1	0.013419	0.201	0.011	0.998	0.992544	0.319				25.6	Uncertain significance	PVS1=0 PS=[0, 0, 0, 0, 0] PM=[0, 1, 0, 0, 0, 0, 0] PP=[0, 0, 0, 0, 0, 0] BA1=0 BS=[0, 0, 0, 0, 0] BP=[1, 0, 0, 0, 0, 0, 0, 0]	337
chr14	102894647		G	A	TECPR2	NM_014844.4	missense_variant	MODERATE	c.1012G>A	p.Glu338Lys			29.2	0.029704	0.422	0.004	0.996	0.999993	-1.875				32	Uncertain significance	PVS1=0 PS=[0, 0, 0, 0, 0] PM=[0, 1, 0, 0, 0, 0, 0] PP=[0, 0, 0, 0, 0, 0] BA1=0 BS=[0, 0, 0, 0, 0] BP=[1, 0, 0, 0, 0, 0, 0, 0]	338
chr14	102894647		G	C	TECPR2	NM_014844.4	missense_variant	MODERATE	c.1012G>C	p.Glu338Gln			27.5	0.01494	0.323	0.005	0.998	0.999971	0.295				27.3	Uncertain significance	PVS1=0 PS=[0, 0, 0, 0, 0] PM=[0, 1, 0, 0, 0, 0, 0] PP=[0, 0, 0, 0, 0, 0] BA1=0 BS=[0, 0, 0, 0, 0] BP=[1, 0, 0, 0, 0, 0, 0, 0]	338
chr14	102894648		A	G	TECPR2	NM_014844.4	missense_variant	MODERATE	c.1013A>G	p.Glu338Gly			32	0.034682	0.592	0.002	0.998	0.999979	0.75				28.6	Uncertain significance	PVS1=0 PS=[0, 0, 0, 0, 0] PM=[0, 1, 0, 0, 0, 0, 0] PP=[0, 0, 0, 0, 0, 0] BA1=0 BS=[0, 0, 0, 0, 0] BP=[1, 0, 0, 0, 0, 0, 0, 0]	338
chr14	102894648		A	C	TECPR2	NM_014844.4	missense_variant	MODERATE	c.1013A>C	p.Glu338Ala			29.4	0.024078	0.502	0.004	0.996	0.999977	-1.188				27.3	Uncertain significance	PVS1=0 PS=[0, 0, 0, 0, 0] PM=[0, 1, 0, 0, 0, 0, 0] PP=[0, 0, 0, 0, 0, 0] BA1=0 BS=[0, 0, 0, 0, 0] BP=[1, 0, 0, 0, 0, 0, 0, 0]	338
chr14	102894648		A	T	TECPR2	NM_014844.4	missense_variant	MODERATE	c.1013A>T	p.Glu338Val			31	0.055957	0.633	0.001	0.998	0.99999	-1.549				29.8	Uncertain significance	PVS1=0 PS=[0, 0, 0, 0, 0] PM=[0, 1, 0, 0, 0, 0, 0] PP=[0, 0, 0, 0, 0, 0] BA1=0 BS=[0, 0, 0, 0, 0] BP=[1, 0, 0, 0, 0, 0, 0, 0]	338
chr14	102894649		A	C	TECPR2	NM_014844.4	missense_variant	MODERATE	c.1014A>C	p.Glu338Asp			24.9	0.018751	0.213	0.092	0.994	0.900234	-0.287				23.1	Likely benign	PVS1=0 PS=[0, 0, 0, 0, 0] PM=[0, 1, 0, 0, 0, 0, 0] PP=[0, 0, 0, 0, 0, 0] BA1=0 BS=[0, 0, 0, 0, 0] BP=[1, 0, 0, 1, 0, 0, 0, 0]	338
chr14	102894649		A	T	TECPR2	NM_014844.4	missense_variant	MODERATE	c.1014A>T	p.Glu338Asp			24.8	0.019003	0.213	0.092	0.994	0.903321	-1.498				23.2	Likely benign	PVS1=0 PS=[0, 0, 0, 0, 0] PM=[0, 1, 0, 0, 0, 0, 0] PP=[0, 0, 0, 0, 0, 0] BA1=0 BS=[0, 0, 0, 0, 0] BP=[1, 0, 0, 1, 0, 0, 0, 0]	338
chr14	102894650		A	G	TECPR2	NM_014844.4	missense_variant	MODERATE	c.1015A>G	p.Ile339Val			26.7	0.011137	0.169	0.009	0.968	0.999316	0.301				25	Uncertain significance	PVS1=0 PS=[0, 0, 0, 0, 0] PM=[0, 1, 0, 0, 0, 0, 0] PP=[0, 0, 0, 0, 0, 0] BA1=0 BS=[0, 0, 0, 0, 0] BP=[1, 0, 0, 0, 0, 0, 0, 0]	339
chr14	102894650		A	C	TECPR2	NM_014844.4	missense_variant	MODERATE	c.1015A>C	p.Ile339Leu			28.1	0.012884	0.243	0.079	0.968	0.999703	1.185				26	Uncertain significance	PVS1=0 PS=[0, 0, 0, 0, 0] PM=[0, 1, 0, 0, 0, 0, 0] PP=[0, 0, 0, 0, 0, 0] BA1=0 BS=[0, 0, 0, 0, 0] BP=[1, 0, 0, 0, 0, 0, 0, 0]	339
chr14	102894650		A	T	TECPR2	NM_014844.4	missense_variant	MODERATE	c.1015A>T	p.Ile339Leu			27.9	0.012904	0.243	0.079	0.968	0.999691	-1.644				26	Uncertain significance	PVS1=0 PS=[0, 0, 0, 0, 0] PM=[0, 1, 0, 0, 0, 0, 0] PP=[0, 0, 0, 0, 0, 0] BA1=0 BS=[0, 0, 0, 0, 0] BP=[1, 0, 0, 0, 0, 0, 0, 0]	339
chr14	102894651		T	G	TECPR2	NM_014844.4	missense_variant	MODERATE	c.1016T>G	p.Ile339Arg			28.9	0.096533	0.727	0	0.994	1	0.889				26.1	Uncertain significance	PVS1=0 PS=[0, 0, 0, 0, 0] PM=[0, 1, 0, 0, 0, 0, 0] PP=[0, 0, 0, 0, 0, 0] BA1=0 BS=[0, 0, 0, 0, 0] BP=[1, 0, 0, 0, 0, 0, 0, 0]	339
chr14	102894651		T	A	TECPR2	NM_014844.4	missense_variant	MODERATE	c.1016T>A	p.Ile339Lys			28.6	0.112527	0.722	0.001	0.994	1	0.355				26.7	Uncertain significance	PVS1=0 PS=[0, 0, 0, 0, 0] PM=[0, 1, 0, 0, 0, 0, 0] PP=[0, 0, 0, 0, 0, 0] BA1=0 BS=[0, 0, 0, 0, 0] BP=[1, 0, 0, 0, 0, 0, 0, 0]	339
chr14	102894651		T	C	TECPR2	NM_014844.4	missense_variant	MODERATE	c.1016T>C	p.Ile339Thr			28.2	0.031465	0.473	0.001	0.991	0.999963	0.42				26.3	Uncertain significance	PVS1=0 PS=[0, 0, 0, 0, 0] PM=[0, 1, 0, 0, 0, 0, 0] PP=[0, 0, 0, 0, 0, 0] BA1=0 BS=[0, 0, 0, 0, 0] BP=[1, 0, 0, 0, 0, 0, 0, 0]	339
chr14	102894652		A	G	TECPR2	NM_014844.4	missense_variant	MODERATE	c.1017A>G	p.Ile339Met			24.5	0.030119	0.297	0.004	0.995	0.937971	-1.536				23.5	Likely benign	PVS1=0 PS=[0, 0, 0, 0, 0] PM=[0, 1, 0, 0, 0, 0, 0] PP=[0, 0, 0, 0, 0, 0] BA1=0 BS=[0, 0, 0, 0, 0] BP=[1, 0, 0, 1, 0, 0, 0, 0]	339
chr14	102894653		T	G	TECPR2	NM_014844.4	missense_variant	MODERATE	c.1018T>G	p.Phe340Val			27.4	0.040915	0.7	0.002	0.996	0.999978	-1.538				27.5	Uncertain significance	PVS1=0 PS=[0, 0, 0, 0, 0] PM=[0, 1, 0, 0, 0, 0, 0] PP=[0, 0, 0, 0, 0, 0] BA1=0 BS=[0, 0, 0, 0, 0] BP=[1, 0, 0, 0, 0, 0, 0, 0]	340
chr14	102894653		T	A	TECPR2	NM_014844.4	missense_variant	MODERATE	c.1018T>A	p.Phe340Ile			27.3	0.024894	0.597	0.002	0.996	0.999953	0.367				27.7	Uncertain significance	PVS1=0 PS=[0, 0, 0, 0, 0] PM=[0, 1, 0, 0, 0, 0, 0] PP=[0, 0, 0, 0, 0, 0] BA1=0 BS=[0, 0, 0, 0, 0] BP=[1, 0, 0, 0, 0, 0, 0, 0]	340
chr14	102894653		T	C	TECPR2	NM_014844.4	missense_variant	MODERATE	c.1018T>C	p.Phe340Leu			27.8	0.019184	0.527	0.005	0.99	0.999957	1.155				28	Uncertain significance	PVS1=0 PS=[0, 0, 0, 0, 0] PM=[0, 1, 0, 0, 0, 0, 0] PP=[0, 0, 0, 0, 0, 0] BA1=0 BS=[0, 0, 0, 0, 0] BP=[1, 0, 0, 0, 0, 0, 0, 0]	340
chr14	102894654		T	G	TECPR2	NM_014844.4	missense_variant	MODERATE	c.1019T>G	p.Phe340Cys			32	0.082837	0.718	0.001	0.998	0.999981	1.012				28.8	Uncertain significance	PVS1=0 PS=[0, 0, 0, 0, 0] PM=[0, 1, 0, 0, 0, 0, 0] PP=[0, 0, 0, 0, 0, 0] BA1=0 BS=[0, 0, 0, 0, 0] BP=[1, 0, 0, 0, 0, 0, 0, 0]	340
chr14	102894654		T	A	TECPR2	NM_014844.4	missense_variant	MODERATE	c.1019T>A	p.Phe340Tyr			28.9	0.007818	0.285	0.172	0.993	0.99978	1.509				27.4	Uncertain significance	PVS1=0 PS=[0, 0, 0, 0, 0] PM=[0, 1, 0, 0, 0, 0, 0] PP=[0, 0, 0, 0, 0, 0] BA1=0 BS=[0, 0, 0, 0, 0] BP=[1, 0, 0, 0, 0, 0, 0, 0]	340
chr14	102894654		T	C	TECPR2	NM_014844.4	missense_variant	MODERATE	c.1019T>C	p.Phe340Ser			32	0.059474	0.742	0.001	0.997	0.999973	1.557				28.9	Uncertain significance	PVS1=0 PS=[0, 0, 0, 0, 0] PM=[0, 1, 0, 0, 0, 0, 0] PP=[0, 0, 0, 0, 0, 0] BA1=0 BS=[0, 0, 0, 0, 0] BP=[1, 0, 0, 0, 0, 0, 0, 0]	340
chr14	102894655		T	G	TECPR2	NM_014844.4	missense_variant	MODERATE	c.1020T>G	p.Phe340Leu			25.1	0.033103	0.287	0.005	0.99	0.976117	1.588				23.8	Likely benign	PVS1=0 PS=[0, 0, 0, 0, 0] PM=[0, 1, 0, 0, 0, 0, 0] PP=[0, 0, 0, 0, 0, 0] BA1=0 BS=[0, 0, 0, 0, 0] BP=[1, 0, 0, 1, 0, 0, 0, 0]	340
chr14	102894655		T	A	TECPR2	NM_014844.4	missense_variant	MODERATE	c.1020T>A	p.Phe340Leu			25	0.036268	0.287	0.005	0.99	0.976117	1.641				23.8	Likely benign	PVS1=0 PS=[0, 0, 0, 0, 0] PM=[0, 1, 0, 0, 0, 0, 0] PP=[0, 0, 0, 0, 0, 0] BA1=0 BS=[0, 0, 0, 0, 0] BP=[1, 0, 0, 1, 0, 0, 0, 0]	340
chr14	102894656		T	G	TECPR2	NM_014844.4	missense_variant	MODERATE	c.1021T>G	p.Phe341Val			21.9	0.005084	0.031	0.678	0.015	0.669302	1.579				16.23	Likely benign	PVS1=0 PS=[0, 0, 0, 0, 0] PM=[0, 1, 0, 0, 0, 0, 0] PP=[0, 0, 0, 0, 0, 0] BA1=0 BS=[0, 0, 0, 0, 0] BP=[1, 0, 0, 1, 0, 0, 0, 0]	341
chr14	102894656		T	A	TECPR2	NM_014844.4	missense_variant	MODERATE	c.1021T>A	p.Phe341Ile			21.8	0.005024	0.066	0.678	0.004	0.812066	1.661				16.29	Likely benign	PVS1=0 PS=[0, 0, 0, 0, 0] PM=[0, 1, 0, 0, 0, 0, 0] PP=[0, 0, 0, 0, 0, 0] BA1=0 BS=[0, 0, 0, 0, 0] BP=[1, 0, 0, 1, 0, 0, 0, 0]	341
chr14	102894656		T	C	TECPR2	NM_014844.4	missense_variant	MODERATE	c.1021T>C	p.Phe341Leu			21.8	0.004087	0.025	1	0.001	0.796694	1.371				15.95	Likely benign	PVS1=0 PS=[0, 0, 0, 0, 0] PM=[0, 1, 0, 0, 0, 0, 0] PP=[0, 0, 0, 0, 0, 0] BA1=0 BS=[0, 0, 0, 0, 0] BP=[1, 0, 0, 1, 0, 0, 0, 0]	341
chr14	102894657		T	G	TECPR2	NM_014844.4	missense_variant	MODERATE	c.1022T>G	p.Phe341Cys			32	0.009896	0.187	0.015	0.635	0.943965	1.498				27.5	Uncertain significance	PVS1=0 PS=[0, 0, 0, 0, 0] PM=[0, 1, 0, 0, 0, 0, 0] PP=[0, 0, 0, 0, 0, 0] BA1=0 BS=[0, 0, 0, 0, 0] BP=[1, 0, 0, 0, 0, 0, 0, 0]	341
chr14	102894657		T	A	TECPR2	NM_014844.4	missense_variant	MODERATE	c.1022T>A	p.Phe341Tyr			25.1	0.006109	0.13	0.018	0.202	0.590083	1.497				24.3	Uncertain significance	PVS1=0 PS=[0, 0, 0, 0, 0] PM=[0, 1, 0, 0, 0, 0, 0] PP=[0, 0, 0, 0, 0, 0] BA1=0 BS=[0, 0, 0, 0, 0] BP=[1, 0, 0, 0, 0, 0, 0, 0]	341
chr14	102894657		T	C	TECPR2	NM_014844.4	missense_variant	MODERATE	c.1022T>C	p.Phe341Ser			24.5	0.009949	0.235	0.016	0.202	0.919019	1.575				23.4	Uncertain significance	PVS1=0 PS=[0, 0, 0, 0, 0] PM=[0, 1, 0, 0, 0, 0, 0] PP=[0, 0, 0, 0, 0, 0] BA1=0 BS=[0, 0, 0, 0, 0] BP=[1, 0, 0, 0, 0, 0, 0, 0]	341
chr14	102894658		C	G	TECPR2	NM_014844.4	missense_variant	MODERATE	c.1023C>G	p.Phe341Leu			20.7	0.003758	0.055	1	0.001	0.523363	-1.262				18.03	Uncertain significance	PVS1=0 PS=[0, 0, 0, 0, 0] PM=[0, 1, 0, 0, 0, 0, 0] PP=[0, 0, 0, 0, 0, 0] BA1=0 BS=[0, 0, 0, 0, 0] BP=[1, 0, 0, 0, 0, 0, 0, 0]	341
chr14	102894658		C	A	TECPR2	NM_014844.4	missense_variant	MODERATE	c.1023C>A	p.Phe341Leu			20.6	0.003789	0.055	1	0.001	0.523363	-1.032				18.4	Uncertain significance	PVS1=0 PS=[0, 0, 0, 0, 0] PM=[0, 1, 0, 0, 0, 0, 0] PP=[0, 0, 0, 0, 0, 0] BA1=0 BS=[0, 0, 0, 0, 0] BP=[1, 0, 0, 0, 0, 0, 0, 0]	341
chr14	102894659		T	G	TECPR2	NM_014844.4	missense_variant	MODERATE	c.1024T>G	p.Leu342Val			24.3	0.014227	0.22	0.004	0.656	0.92388	1.425				22.8	Likely benign	PVS1=0 PS=[0, 0, 0, 0, 0] PM=[0, 1, 0, 0, 0, 0, 0] PP=[0, 0, 0, 0, 0, 0] BA1=0 BS=[0, 0, 0, 0, 0] BP=[1, 0, 0, 1, 0, 0, 0, 0]	342
chr14	102894659		T	A	TECPR2	NM_014844.4	missense_variant	MODERATE	c.1024T>A	p.Leu342Met			25	0.015198	0.266	0.005	0.964	0.909292	-0.268				23.2	Likely benign	PVS1=0 PS=[0, 0, 0, 0, 0] PM=[0, 1, 0, 0, 0, 0, 0] PP=[0, 0, 0, 0, 0, 0] BA1=0 BS=[0, 0, 0, 0, 0] BP=[1, 0, 0, 1, 0, 0, 0, 0]	342
chr14	102894660		T	G	TECPR2	NM_014844.4	missense_variant	MODERATE	c.1025T>G	p.Leu342Trp			31	0.041117	0.534	0	0.992	0.999328	1.413				27.9	Uncertain significance	PVS1=0 PS=[0, 0, 0, 0, 0] PM=[0, 1, 0, 0, 0, 0, 0] PP=[0, 0, 0, 0, 0, 0] BA1=0 BS=[0, 0, 0, 0, 0] BP=[1, 0, 0, 0, 0, 0, 0, 0]	342
chr14	102894660		T	C	TECPR2	NM_014844.4	missense_variant	MODERATE	c.1025T>C	p.Leu342Ser			30	0.039831	0.54	0	0.976	0.998926	1.715				27.2	Uncertain significance	PVS1=0 PS=[0, 0, 0, 0, 0] PM=[0, 1, 0, 0, 0, 0, 0] PP=[0, 0, 0, 0, 0, 0] BA1=0 BS=[0, 0, 0, 0, 0] BP=[1, 0, 0, 0, 0, 0, 0, 0]	342
chr14	102894661		G	C	TECPR2	NM_014844.4	missense_variant	MODERATE	c.1026G>C	p.Leu342Phe			23.9	0.021358	0.255	0.004	0.964	0.993304	1.599				23.3	Uncertain significance	PVS1=0 PS=[0, 0, 0, 0, 0] PM=[0, 1, 0, 0, 0, 0, 0] PP=[0, 0, 0, 0, 0, 0] BA1=0 BS=[0, 0, 0, 0, 0] BP=[1, 0, 0, 0, 0, 0, 0, 0]	342
chr14	102894661		G	T	TECPR2	NM_014844.4	missense_variant	MODERATE	c.1026G>T	p.Leu342Phe			23.9	0.021323	0.255	0.004	0.964	0.993102	-1.385				23.8	Uncertain significance	PVS1=0 PS=[0, 0, 0, 0, 0] PM=[0, 1, 0, 0, 0, 0, 0] PP=[0, 0, 0, 0, 0, 0] BA1=0 BS=[0, 0, 0, 0, 0] BP=[1, 0, 0, 0, 0, 0, 0, 0]	342
chr14	102894662		A	G	TECPR2	NM_014844.4	missense_variant	MODERATE	c.1027A>G	p.Lys343Glu			27.2	0.012923	0.246	0.113	0.996	0.999105	1.727				26.9	Uncertain significance	PVS1=0 PS=[0, 0, 0, 0, 0] PM=[0, 1, 0, 0, 0, 0, 0] PP=[0, 0, 0, 0, 0, 0] BA1=0 BS=[0, 0, 0, 0, 0] BP=[1, 0, 0, 0, 0, 0, 0, 0]	343
chr14	102894662		A	C	TECPR2	NM_014844.4	missense_variant	MODERATE	c.1027A>C	p.Lys343Gln			26.7	0.014706	0.293	0.013	0.998	0.998592	1.419				26.5	Uncertain significance	PVS1=0 PS=[0, 0, 0, 0, 0] PM=[0, 1, 0, 0, 0, 0, 0] PP=[0, 0, 0, 0, 0, 0] BA1=0 BS=[0, 0, 0, 0, 0] BP=[1, 0, 0, 0, 0, 0, 0, 0]	343
chr14	102894663		A	G	TECPR2	NM_014844.4	missense_variant	MODERATE	c.1028A>G	p.Lys343Arg			25.6	0.010017	0.183	0.307	0.996	0.997936	0.879				24.2	Uncertain significance	PVS1=0 PS=[0, 0, 0, 0, 0] PM=[0, 1, 0, 0, 0, 0, 0] PP=[0, 0, 0, 0, 0, 0] BA1=0 BS=[0, 0, 0, 0, 0] BP=[1, 0, 0, 0, 0, 0, 0, 0]	343
chr14	102894663		A	C	TECPR2	NM_014844.4	missense_variant	MODERATE	c.1028A>C	p.Lys343Thr			26.2	0.012673	0.274	0.098	0.998	0.999667	1.354				25.4	Uncertain significance	PVS1=0 PS=[0, 0, 0, 0, 0] PM=[0, 1, 0, 0, 0, 0, 0] PP=[0, 0, 0, 0, 0, 0] BA1=0 BS=[0, 0, 0, 0, 0] BP=[1, 0, 0, 0, 0, 0, 0, 0]	343
chr14	102894663		A	T	TECPR2	NM_014844.4	missense_variant	MODERATE	c.1028A>T	p.Lys343Ile			32	0.03343	0.466	0.002	0.999	0.999789	-0.771				31	Uncertain significance	PVS1=0 PS=[0, 0, 0, 0, 0] PM=[0, 1, 0, 0, 0, 0, 0] PP=[0, 0, 0, 0, 0, 0] BA1=0 BS=[0, 0, 0, 0, 0] BP=[1, 0, 0, 0, 0, 0, 0, 0]	343
chr14	102894664		A	C	TECPR2	NM_014844.4	missense_variant	MODERATE	c.1029A>C	p.Lys343Asn			26.2	0.024391	0.166	0.005	0.998	0.961623	1.709				24.3	Uncertain significance	PVS1=0 PS=[0, 0, 0, 0, 0] PM=[0, 1, 0, 0, 0, 0, 0] PP=[0, 0, 0, 0, 0, 0] BA1=0 BS=[0, 0, 0, 0, 0] BP=[1, 0, 0, 0, 0, 0, 0, 0]	343
chr14	102894664		A	T	TECPR2	NM_014844.4	missense_variant	MODERATE	c.1029A>T	p.Lys343Asn			26.1	0.02428	0.166	0.005	0.998	0.961623	1.397				24.3	Uncertain significance	PVS1=0 PS=[0, 0, 0, 0, 0] PM=[0, 1, 0, 0, 0, 0, 0] PP=[0, 0, 0, 0, 0, 0] BA1=0 BS=[0, 0, 0, 0, 0] BP=[1, 0, 0, 0, 0, 0, 0, 0]	343
chr14	102894665		G	A	TECPR2	NM_014844.4	missense_variant	MODERATE	c.1030G>A	p.Gly344Arg			29.6	0.050467	0.251	0.009	0.999	0.999974	-0.545				26.9	Uncertain significance	PVS1=0 PS=[0, 0, 0, 0, 0] PM=[0, 1, 0, 0, 0, 0, 0] PP=[0, 0, 0, 0, 0, 0] BA1=0 BS=[0, 0, 0, 0, 0] BP=[1, 0, 0, 0, 0, 0, 0, 0]	344
chr14	102894665		G	C	TECPR2	NM_014844.4	missense_variant	MODERATE	c.1030G>C	p.Gly344Arg	1		29.5	0.047795	0.251	0.009	0.999	0.999974	1.768				26	Uncertain significance	PVS1=0 PS=[0, 0, 0, 0, 0] PM=[0, 1, 0, 0, 0, 0, 0] PP=[0, 0, 0, 0, 0, 0] BA1=0 BS=[0, 0, 0, 0, 0] BP=[1, 0, 0, 0, 0, 0, 0, 0]	344
chr14	102894666		G	A	TECPR2	NM_014844.4	missense_variant	MODERATE	c.1031G>A	p.Gly344Glu			26.2	0.021997	0.271	0.137	0.999	0.999996	1.707				25.1	Uncertain significance	PVS1=0 PS=[0, 0, 0, 0, 0] PM=[0, 1, 0, 0, 0, 0, 0] PP=[0, 0, 0, 0, 0, 0] BA1=0 BS=[0, 0, 0, 0, 0] BP=[1, 0, 0, 0, 0, 0, 0, 0]	344
chr14	102894666		G	C	TECPR2	NM_014844.4	missense_variant	MODERATE	c.1031G>C	p.Gly344Ala			28.3	0.029164	0.285	0.024	0.999	0.999988	1.263				26.6	Uncertain significance	PVS1=0 PS=[0, 0, 0, 0, 0] PM=[0, 1, 0, 0, 0, 0, 0] PP=[0, 0, 0, 0, 0, 0] BA1=0 BS=[0, 0, 0, 0, 0] BP=[1, 0, 0, 0, 0, 0, 0, 0]	344
chr14	102894666		G	T	TECPR2	NM_014844.4	missense_variant	MODERATE	c.1031G>T	p.Gly344Val			29.2	0.041298	0.393	0.004	0.999	1	-0.926				29.7	Uncertain significance	PVS1=0 PS=[0, 0, 0, 0, 0] PM=[0, 1, 0, 0, 0, 0, 0] PP=[0, 0, 0, 0, 0, 0] BA1=0 BS=[0, 0, 0, 0, 0] BP=[1, 0, 0, 0, 0, 0, 0, 0]	344
chr14	102894668		G	A	TECPR2	NM_014844.4	missense_variant	MODERATE	c.1033G>A	p.Asp345Asn			25.4	0.014461	0.249	0.085	0.998	0.999944	-1.165				25.9	Uncertain significance	PVS1=0 PS=[0, 0, 0, 0, 0] PM=[0, 1, 0, 0, 0, 0, 0] PP=[0, 0, 0, 0, 0, 0] BA1=0 BS=[0, 0, 0, 0, 0] BP=[1, 0, 0, 0, 0, 0, 0, 0]	345
chr14	102894668		G	C	TECPR2	NM_014844.4	missense_variant	MODERATE	c.1033G>C	p.Asp345His			27.6	0.032489	0.567	0.002	0.999	0.99999	1.196				28	Uncertain significance	PVS1=0 PS=[0, 0, 0, 0, 0] PM=[0, 1, 0, 0, 0, 0, 0] PP=[0, 0, 0, 0, 0, 0] BA1=0 BS=[0, 0, 0, 0, 0] BP=[1, 0, 0, 0, 0, 0, 0, 0]	345
chr14	102894668		G	T	TECPR2	NM_014844.4	missense_variant	MODERATE	c.1033G>T	p.Asp345Tyr			27.8	0.036238	0.624	0.001	0.999	0.999995	1.322				28.8	Uncertain significance	PVS1=0 PS=[0, 0, 0, 0, 0] PM=[0, 1, 0, 0, 0, 0, 0] PP=[0, 0, 0, 0, 0, 0] BA1=0 BS=[0, 0, 0, 0, 0] BP=[1, 0, 0, 0, 0, 0, 0, 0]	345
chr14	102894669		A	G	TECPR2	NM_014844.4	missense_variant	MODERATE	c.1034A>G	p.Asp345Gly	4		28.8	0.017421	0.571	0.006	0.998	0.99995	-1.642				29.4	Uncertain significance	PVS1=0 PS=[0, 0, 0, 0, 0] PM=[0, 1, 0, 0, 0, 0, 0] PP=[0, 0, 0, 0, 0, 0] BA1=0 BS=[0, 0, 0, 0, 0] BP=[1, 0, 0, 0, 0, 0, 0, 0]	345
chr14	102894669		A	C	TECPR2	NM_014844.4	missense_variant	MODERATE	c.1034A>C	p.Asp345Ala			28.6	0.017242	0.568	0.004	0.998	0.999931	0.896				27.4	Uncertain significance	PVS1=0 PS=[0, 0, 0, 0, 0] PM=[0, 1, 0, 0, 0, 0, 0] PP=[0, 0, 0, 0, 0, 0] BA1=0 BS=[0, 0, 0, 0, 0] BP=[1, 0, 0, 0, 0, 0, 0, 0]	345
chr14	102894669		A	T	TECPR2	NM_014844.4	missense_variant	MODERATE	c.1034A>T	p.Asp345Val			28.4	0.066443	0.657	0.001	0.999	1	-1.405				28.4	Uncertain significance	PVS1=0 PS=[0, 0, 0, 0, 0] PM=[0, 1, 0, 0, 0, 0, 0] PP=[0, 0, 0, 0, 0, 0] BA1=0 BS=[0, 0, 0, 0, 0] BP=[1, 0, 0, 0, 0, 0, 0, 0]	345
chr14	102894670		T	G	TECPR2	NM_014844.4	missense_variant	MODERATE	c.1035T>G	p.Asp345Glu			22.7	0.012928	0.205	0.14	0.994	0.627156	1.176				22.5	Likely benign	PVS1=0 PS=[0, 0, 0, 0, 0] PM=[0, 1, 0, 0, 0, 0, 0] PP=[0, 0, 0, 0, 0, 0] BA1=0 BS=[0, 0, 0, 0, 0] BP=[1, 0, 0, 1, 0, 0, 0, 0]	345
chr14	102894670		T	A	TECPR2	NM_014844.4	missense_variant	MODERATE	c.1035T>A	p.Asp345Glu			22.6	0.012972	0.205	0.14	0.994	0.620127	1.084				22.5	Likely benign	PVS1=0 PS=[0, 0, 0, 0, 0] PM=[0, 1, 0, 0, 0, 0, 0] PP=[0, 0, 0, 0, 0, 0] BA1=0 BS=[0, 0, 0, 0, 0] BP=[1, 0, 0, 1, 0, 0, 0, 0]	345
chr14	102894671		A	G	TECPR2	NM_014844.4	missense_variant	MODERATE	c.1036A>G	p.Arg346Gly			26.5	0.032227	0.238	0.004	0.996	0.998817	0.863				25.8	Uncertain significance	PVS1=0 PS=[0, 0, 0, 0, 0] PM=[0, 1, 0, 0, 0, 0, 0] PP=[0, 0, 0, 0, 0, 0] BA1=0 BS=[0, 0, 0, 0, 0] BP=[1, 0, 0, 0, 0, 0, 0, 0]	346
chr14	102894671		A	T	TECPR2	NM_014844.4	missense_variant	MODERATE	c.1036A>T	p.Arg346Trp			28	0.063921	0.394	0.001	0.999	0.999593	1.361				27.8	Uncertain significance	PVS1=0 PS=[0, 0, 0, 0, 0] PM=[0, 1, 0, 0, 0, 0, 0] PP=[0, 0, 0, 0, 0, 0] BA1=0 BS=[0, 0, 0, 0, 0] BP=[1, 0, 0, 0, 0, 0, 0, 0]	346
chr14	102894672		G	A	TECPR2	NM_014844.4	missense_variant	MODERATE	c.1037G>A	p.Arg346Lys			26.1	0.016578	0.285	0.016	0.985	0.999517	1.277				25	Uncertain significance	PVS1=0 PS=[0, 0, 0, 0, 0] PM=[0, 1, 0, 0, 0, 0, 0] PP=[0, 0, 0, 0, 0, 0] BA1=0 BS=[0, 0, 0, 0, 0] BP=[1, 0, 0, 0, 0, 0, 0, 0]	346
chr14	102894672		G	C	TECPR2	NM_014844.4	missense_variant	MODERATE	c.1037G>C	p.Arg346Thr			29.3	0.024538	0.503	0.071	0.996	0.999926	2.009				26.9	Uncertain significance	PVS1=0 PS=[0, 0, 0, 0, 0] PM=[0, 1, 0, 0, 0, 0, 0] PP=[0, 0, 0, 0, 0, 0] BA1=0 BS=[0, 0, 0, 0, 0] BP=[1, 0, 0, 0, 0, 0, 0, 0]	346
chr14	102894672		G	T	TECPR2	NM_014844.4	missense_variant	MODERATE	c.1037G>T	p.Arg346Met			31	0.038178	0.543	0.001	0.998	0.999972	1.794				28.5	Uncertain significance	PVS1=0 PS=[0, 0, 0, 0, 0] PM=[0, 1, 0, 0, 0, 0, 0] PP=[0, 0, 0, 0, 0, 0] BA1=0 BS=[0, 0, 0, 0, 0] BP=[1, 0, 0, 0, 0, 0, 0, 0]	346
chr14	102894673		G	C	TECPR2	NM_014844.4	missense_variant	MODERATE	c.1038G>C	p.Arg346Ser			25.3	0.019672	0.259	0.005	0.996	0.998021	0.833				25.2	Uncertain significance	PVS1=0 PS=[0, 0, 0, 0, 0] PM=[0, 1, 0, 0, 0, 0, 0] PP=[0, 0, 0, 0, 0, 0] BA1=0 BS=[0, 0, 0, 0, 0] BP=[1, 0, 0, 0, 0, 0, 0, 0]	346
chr14	102894673		G	T	TECPR2	NM_014844.4	missense_variant	MODERATE	c.1038G>T	p.Arg346Ser			25.3	0.019245	0.26	0.005	0.996	0.998021	-0.714				26.1	Uncertain significance	PVS1=0 PS=[0, 0, 0, 0, 0] PM=[0, 1, 0, 0, 0, 0, 0] PP=[0, 0, 0, 0, 0, 0] BA1=0 BS=[0, 0, 0, 0, 0] BP=[1, 0, 0, 0, 0, 0, 0, 0]	346
chr14	102894674		A	G	TECPR2	NM_014844.4	missense_variant	MODERATE	c.1039A>G	p.Asn347Asp			22.7	0.003638	0.129	0.526	0.003	0.797338	-1.818				21.3	Uncertain significance	PVS1=0 PS=[0, 0, 0, 0, 0] PM=[0, 1, 0, 0, 0, 0, 0] PP=[0, 0, 0, 0, 0, 0] BA1=0 BS=[0, 0, 0, 0, 0] BP=[1, 0, 0, 0, 0, 0, 0, 0]	347
chr14	102894674		A	C	TECPR2	NM_014844.4	missense_variant	MODERATE	c.1039A>C	p.Asn347His			27.3	0.008528	0.138	0.041	0.744	0.892414	-0.84				25.2	Uncertain significance	PVS1=0 PS=[0, 0, 0, 0, 0] PM=[0, 1, 0, 0, 0, 0, 0] PP=[0, 0, 0, 0, 0, 0] BA1=0 BS=[0, 0, 0, 0, 0] BP=[1, 0, 0, 0, 0, 0, 0, 0]	347
chr14	102894674		A	T	TECPR2	NM_014844.4	missense_variant	MODERATE	c.1039A>T	p.Asn347Tyr			28.4	0.013033	0.243	0.021	0.744	0.971651	-1.141				27	Uncertain significance	PVS1=0 PS=[0, 0, 0, 0, 0] PM=[0, 1, 0, 0, 0, 0, 0] PP=[0, 0, 0, 0, 0, 0] BA1=0 BS=[0, 0, 0, 0, 0] BP=[1, 0, 0, 0, 0, 0, 0, 0]	347
chr14	102894675		A	G	TECPR2	NM_014844.4	missense_variant	MODERATE	c.1040A>G	p.Asn347Ser			22.9	0.004904	0.177	0.154	0.122	0.920678	1.035				22.1	Uncertain significance	PVS1=0 PS=[0, 0, 0, 0, 0] PM=[0, 1, 0, 0, 0, 0, 0] PP=[0, 0, 0, 0, 0, 0] BA1=0 BS=[0, 0, 0, 0, 0] BP=[1, 0, 0, 0, 0, 0, 0, 0]	347
chr14	102894675		A	C	TECPR2	NM_014844.4	missense_variant	MODERATE	c.1040A>C	p.Asn347Thr			24.6	0.005292	0.163	0.045	0.291	0.974349	1.561				23.7	Uncertain significance	PVS1=0 PS=[0, 0, 0, 0, 0] PM=[0, 1, 0, 0, 0, 0, 0] PP=[0, 0, 0, 0, 0, 0] BA1=0 BS=[0, 0, 0, 0, 0] BP=[1, 0, 0, 0, 0, 0, 0, 0]	347
chr14	102894675		A	T	TECPR2	NM_014844.4	missense_variant	MODERATE	c.1040A>T	p.Asn347Ile			28.2	0.010615	0.292	0.005	0.663	0.991325	1.032				26.3	Uncertain significance	PVS1=0 PS=[0, 0, 0, 0, 0] PM=[0, 1, 0, 0, 0, 0, 0] PP=[0, 0, 0, 0, 0, 0] BA1=0 BS=[0, 0, 0, 0, 0] BP=[1, 0, 0, 0, 0, 0, 0, 0]	347
chr14	102894676		C	G	TECPR2	NM_014844.4	missense_variant	MODERATE	c.1041C>G	p.Asn347Lys			22.5	0.005909	0.098	0.058	0.175	0.888329	1.334				23.4	Uncertain significance	PVS1=0 PS=[0, 0, 0, 0, 0] PM=[0, 1, 0, 0, 0, 0, 0] PP=[0, 0, 0, 0, 0, 0] BA1=0 BS=[0, 0, 0, 0, 0] BP=[1, 0, 0, 0, 0, 0, 0, 0]	347
chr14	102894676		C	A	TECPR2	NM_014844.4	missense_variant	MODERATE	c.1041C>A	p.Asn347Lys			22.4	0.006859	0.098	0.058	0.175	0.887875	0.859				23.5	Uncertain significance	PVS1=0 PS=[0, 0, 0, 0, 0] PM=[0, 1, 0, 0, 0, 0, 0] PP=[0, 0, 0, 0, 0, 0] BA1=0 BS=[0, 0, 0, 0, 0] BP=[1, 0, 0, 0, 0, 0, 0, 0]	347
chr14	102894677		A	G	TECPR2	NM_014844.4	missense_variant	MODERATE	c.1042A>G	p.Ile348Val			24.5	0.007226	0.141	0.167	0.985	0.937457	1.383				23.4	Uncertain significance	PVS1=0 PS=[0, 0, 0, 0, 0] PM=[0, 1, 0, 0, 0, 0, 0] PP=[0, 0, 0, 0, 0, 0] BA1=0 BS=[0, 0, 0, 0, 0] BP=[1, 0, 0, 0, 0, 0, 0, 0]	348
chr14	102894677		A	C	TECPR2	NM_014844.4	missense_variant	MODERATE	c.1042A>C	p.Ile348Leu			25.1	0.008662	0.13	0.108	0.985	0.971817	1.432				23.8	Uncertain significance	PVS1=0 PS=[0, 0, 0, 0, 0] PM=[0, 1, 0, 0, 0, 0, 0] PP=[0, 0, 0, 0, 0, 0] BA1=0 BS=[0, 0, 0, 0, 0] BP=[1, 0, 0, 0, 0, 0, 0, 0]	348
chr14	102894677		A	T	TECPR2	NM_014844.4	missense_variant	MODERATE	c.1042A>T	p.Ile348Phe			28.3	0.013964	0.276	0.087	0.997	0.999669	1.046				26	Uncertain significance	PVS1=0 PS=[0, 0, 0, 0, 0] PM=[0, 1, 0, 0, 0, 0, 0] PP=[0, 0, 0, 0, 0, 0] BA1=0 BS=[0, 0, 0, 0, 0] BP=[1, 0, 0, 0, 0, 0, 0, 0]	348
chr14	102894678		T	G	TECPR2	NM_014844.4	missense_variant	MODERATE	c.1043T>G	p.Ile348Ser			28.5	0.032222	0.552	0.001	0.997	0.999727	0.999				27.7	Uncertain significance	PVS1=0 PS=[0, 0, 0, 0, 0] PM=[0, 1, 0, 0, 0, 0, 0] PP=[0, 0, 0, 0, 0, 0] BA1=0 BS=[0, 0, 0, 0, 0] BP=[1, 0, 0, 0, 0, 0, 0, 0]	348
chr14	102894678		T	A	TECPR2	NM_014844.4	missense_variant	MODERATE	c.1043T>A	p.Ile348Asn			28.3	0.04038	0.416	0.001	0.998	0.999688	1.534				27.9	Uncertain significance	PVS1=0 PS=[0, 0, 0, 0, 0] PM=[0, 1, 0, 0, 0, 0, 0] PP=[0, 0, 0, 0, 0, 0] BA1=0 BS=[0, 0, 0, 0, 0] BP=[1, 0, 0, 0, 0, 0, 0, 0]	348
chr14	102894678		T	C	TECPR2	NM_014844.4	missense_variant	MODERATE	c.1043T>C	p.Ile348Thr			27	0.019644	0.431	0.004	0.996	0.998969	1.483				26.3	Uncertain significance	PVS1=0 PS=[0, 0, 0, 0, 0] PM=[0, 1, 0, 0, 0, 0, 0] PP=[0, 0, 0, 0, 0, 0] BA1=0 BS=[0, 0, 0, 0, 0] BP=[1, 0, 0, 0, 0, 0, 0, 0]	348
chr14	102894679		T	G	TECPR2	NM_014844.4	missense_variant	MODERATE	c.1044T>G	p.Ile348Met			23.5	0.022826	0.137	0.006	0.998	0.658529	1.096				22.8	Likely benign	PVS1=0 PS=[0, 0, 0, 0, 0] PM=[0, 1, 0, 0, 0, 0, 0] PP=[0, 0, 0, 0, 0, 0] BA1=0 BS=[0, 0, 0, 0, 0] BP=[1, 0, 0, 1, 0, 0, 0, 0]	348
chr14	102894680		A	G	TECPR2	NM_014844.4	missense_variant	MODERATE	c.1045A>G	p.Ile349Val	4		24.2	0.006608	0.158	0.133	0.883	0.73438	-0.378				22.9	Uncertain significance	PVS1=0 PS=[0, 0, 0, 0, 0] PM=[0, 1, 0, 0, 0, 0, 0] PP=[0, 0, 0, 0, 0, 0] BA1=0 BS=[0, 0, 0, 0, 0] BP=[1, 0, 0, 0, 0, 0, 0, 0]	349
chr14	102894680		A	C	TECPR2	NM_014844.4	missense_variant	MODERATE	c.1045A>C	p.Ile349Leu			24.5	0.006985	0.089	0.182	0.408	0.86414	0.591				23.3	Uncertain significance	PVS1=0 PS=[0, 0, 0, 0, 0] PM=[0, 1, 0, 0, 0, 0, 0] PP=[0, 0, 0, 0, 0, 0] BA1=0 BS=[0, 0, 0, 0, 0] BP=[1, 0, 0, 0, 0, 0, 0, 0]	349
chr14	102894680		A	T	TECPR2	NM_014844.4	missense_variant	MODERATE	c.1045A>T	p.Ile349Leu	3		24.5	0.006895	0.089	0.182	0.408	0.86414	-1.274				23.4	Uncertain significance	PVS1=0 PS=[0, 0, 0, 0, 0] PM=[0, 1, 0, 0, 0, 0, 0] PP=[0, 0, 0, 0, 0, 0] BA1=0 BS=[0, 0, 0, 0, 0] BP=[1, 0, 0, 0, 0, 0, 0, 0]	349
chr14	102894681		T	G	TECPR2	NM_014844.4	missense_variant	MODERATE	c.1046T>G	p.Ile349Arg			28.5	0.024951	0.482	0.001	0.988	0.999999	0.743				25.9	Uncertain significance	PVS1=0 PS=[0, 0, 0, 0, 0] PM=[0, 1, 0, 0, 0, 0, 0] PP=[0, 0, 0, 0, 0, 0] BA1=0 BS=[0, 0, 0, 0, 0] BP=[1, 0, 0, 0, 0, 0, 0, 0]	349
chr14	102894681		T	A	TECPR2	NM_014844.4	missense_variant	MODERATE	c.1046T>A	p.Ile349Lys			28.1	0.029635	0.473	0.001	0.983	0.999999	-1.035				26.5	Uncertain significance	PVS1=0 PS=[0, 0, 0, 0, 0] PM=[0, 1, 0, 0, 0, 0, 0] PP=[0, 0, 0, 0, 0, 0] BA1=0 BS=[0, 0, 0, 0, 0] BP=[1, 0, 0, 0, 0, 0, 0, 0]	349
chr14	102894681		T	C	TECPR2	NM_014844.4	missense_variant	MODERATE	c.1046T>C	p.Ile349Thr			27.8	0.014696	0.363	0.002	0.975	0.997435	1.073				26.1	Uncertain significance	PVS1=0 PS=[0, 0, 0, 0, 0] PM=[0, 1, 0, 0, 0, 0, 0] PP=[0, 0, 0, 0, 0, 0] BA1=0 BS=[0, 0, 0, 0, 0] BP=[1, 0, 0, 0, 0, 0, 0, 0]	349
chr14	102894682		A	G	TECPR2	NM_014844.4	missense_variant	MODERATE	c.1047A>G	p.Ile349Met			24	0.015601	0.115	0.003	0.983	0.686929	0.799				23.2	Likely benign	PVS1=0 PS=[0, 0, 0, 0, 0] PM=[0, 1, 0, 0, 0, 0, 0] PP=[0, 0, 0, 0, 0, 0] BA1=0 BS=[0, 0, 0, 0, 0] BP=[1, 0, 0, 1, 0, 0, 0, 0]	349
chr14	102894683		A	G	TECPR2	NM_014844.4	missense_variant	MODERATE	c.1048A>G	p.Arg350Gly			26.7	0.03463	0.44	0	0.996	0.995151	-1.336				24.3	Likely benign	PVS1=0 PS=[0, 0, 0, 0, 0] PM=[0, 1, 0, 0, 0, 0, 0] PP=[0, 0, 0, 0, 0, 0] BA1=0 BS=[0, 0, 0, 0, 0] BP=[1, 0, 0, 1, 0, 0, 0, 0]	350
chr14	102894684		G	A	TECPR2	NM_014844.4	missense_variant	MODERATE	c.1049G>A	p.Arg350Lys			28.5	0.015508	0.328	0	0.985	0.998602	-0.904				28	Uncertain significance	PVS1=0 PS=[0, 0, 0, 0, 0] PM=[0, 1, 0, 0, 0, 0, 0] PP=[0, 0, 0, 0, 0, 0] BA1=0 BS=[0, 0, 0, 0, 0] BP=[1, 0, 0, 0, 0, 0, 0, 0]	350
chr14	102894684		G	C	TECPR2	NM_014844.4	missense_variant	MODERATE	c.1049G>C	p.Arg350Thr			28.7	0.017429	0.525	0	0.996	0.999785	0.326				27.2	Uncertain significance	PVS1=0 PS=[0, 0, 0, 0, 0] PM=[0, 1, 0, 0, 0, 0, 0] PP=[0, 0, 0, 0, 0, 0] BA1=0 BS=[0, 0, 0, 0, 0] BP=[1, 0, 0, 0, 0, 0, 0, 0]	350
chr14	102894684		G	T	TECPR2	NM_014844.4	missense_variant	MODERATE	c.1049G>T	p.Arg350Ile			30	0.065893	0.51	0	0.998	1	-1.238				29.8	Uncertain significance	PVS1=0 PS=[0, 0, 0, 0, 0] PM=[0, 1, 0, 0, 0, 0, 0] PP=[0, 0, 0, 0, 0, 0] BA1=0 BS=[0, 0, 0, 0, 0] BP=[1, 0, 0, 0, 0, 0, 0, 0]	350
chr14	102894685		A	C	TECPR2	NM_014844.4	missense_variant	MODERATE	c.1050A>C	p.Arg350Ser			24.5	0.035682	0.393	0	0.996	0.99123	0.213				23.2	Likely benign	PVS1=0 PS=[0, 0, 0, 0, 0] PM=[0, 1, 0, 0, 0, 0, 0] PP=[0, 0, 0, 0, 0, 0] BA1=0 BS=[0, 0, 0, 0, 0] BP=[1, 0, 0, 1, 0, 0, 0, 0]	350
chr14	102894685		A	T	TECPR2	NM_014844.4	missense_variant	MODERATE	c.1050A>T	p.Arg350Ser			24.5	0.035717	0.397	0	0.996	0.991528	0.585				23.5	Likely benign	PVS1=0 PS=[0, 0, 0, 0, 0] PM=[0, 1, 0, 0, 0, 0, 0] PP=[0, 0, 0, 0, 0, 0] BA1=0 BS=[0, 0, 0, 0, 0] BP=[1, 0, 0, 1, 0, 0, 0, 0]	350
chr14	102894686		A	G	TECPR2	NM_014844.4	missense_variant	MODERATE	c.1051A>G	p.Ile351Val			23.3	0.00601	0.105	0.011	0.825	0.591348	-1.123				21.9	Uncertain significance	PVS1=0 PS=[0, 0, 0, 0, 0] PM=[0, 1, 0, 0, 0, 0, 0] PP=[0, 0, 0, 0, 0, 0] BA1=0 BS=[0, 0, 0, 0, 0] BP=[1, 0, 0, 0, 0, 0, 0, 0]	351
chr14	102894686		A	C	TECPR2	NM_014844.4	missense_variant	MODERATE	c.1051A>C	p.Ile351Leu			22.4	0.005476	0.093	0.108	0.299	0.769814	1.188				17.71	Uncertain significance	PVS1=0 PS=[0, 0, 0, 0, 0] PM=[0, 1, 0, 0, 0, 0, 0] PP=[0, 0, 0, 0, 0, 0] BA1=0 BS=[0, 0, 0, 0, 0] BP=[1, 0, 0, 0, 0, 0, 0, 0]	351
chr14	102894686		A	T	TECPR2	NM_014844.4	missense_variant	MODERATE	c.1051A>T	p.Ile351Phe			25.8	0.013306	0.16	0.004	0.961	0.99681	-0.435				24.1	Uncertain significance	PVS1=0 PS=[0, 0, 0, 0, 0] PM=[0, 1, 0, 0, 0, 0, 0] PP=[0, 0, 0, 0, 0, 0] BA1=0 BS=[0, 0, 0, 0, 0] BP=[1, 0, 0, 0, 0, 0, 0, 0]	351
chr14	102894687		T	G	TECPR2	NM_014844.4	missense_variant	MODERATE	c.1052T>G	p.Ile351Ser			29	0.035255	0.452	0.001	0.982	0.998963	0.389				26.5	Uncertain significance	PVS1=0 PS=[0, 0, 0, 0, 0] PM=[0, 1, 0, 0, 0, 0, 0] PP=[0, 0, 0, 0, 0, 0] BA1=0 BS=[0, 0, 0, 0, 0] BP=[1, 0, 0, 0, 0, 0, 0, 0]	351
chr14	102894687		T	A	TECPR2	NM_014844.4	missense_variant	MODERATE	c.1052T>A	p.Ile351Asn			28.9	0.045971	0.399	0	0.991	0.99863	-0.104				26.7	Uncertain significance	PVS1=0 PS=[0, 0, 0, 0, 0] PM=[0, 1, 0, 0, 0, 0, 0] PP=[0, 0, 0, 0, 0, 0] BA1=0 BS=[0, 0, 0, 0, 0] BP=[1, 0, 0, 0, 0, 0, 0, 0]	351
chr14	102894687		T	C	TECPR2	NM_014844.4	missense_variant	MODERATE	c.1052T>C	p.Ile351Thr			27.3	0.016111	0.359	0.001	0.961	0.995464	1.348				25.5	Uncertain significance	PVS1=0 PS=[0, 0, 0, 0, 0] PM=[0, 1, 0, 0, 0, 0, 0] PP=[0, 0, 0, 0, 0, 0] BA1=0 BS=[0, 0, 0, 0, 0] BP=[1, 0, 0, 0, 0, 0, 0, 0]	351
chr14	102894688		T	G	TECPR2	NM_014844.4	missense_variant	MODERATE	c.1053T>G	p.Ile351Met			24.2	0.009966	0.161	0.005	0.973	0.747308	0.952				23.1	Likely benign	PVS1=0 PS=[0, 0, 0, 0, 0] PM=[0, 1, 0, 0, 0, 0, 0] PP=[0, 0, 0, 0, 0, 0] BA1=0 BS=[0, 0, 0, 0, 0] BP=[1, 0, 0, 1, 0, 0, 0, 0]	351
chr14	102894689		T	G	TECPR2	NM_014844.4	missense_variant	MODERATE	c.1054T>G	p.Ser352Ala			24.5	0.015937	0.162	0.389	0.985	0.831318	-0.827				22.5	Uncertain significance	PVS1=0 PS=[0, 0, 0, 0, 0] PM=[0, 1, 0, 0, 0, 0, 0] PP=[0, 0, 0, 0, 0, 0] BA1=0 BS=[0, 0, 0, 0, 0] BP=[1, 0, 0, 0, 0, 0, 0, 0]	352
chr14	102894689		T	A	TECPR2	NM_014844.4	missense_variant	MODERATE	c.1054T>A	p.Ser352Thr			26.5	0.019139	0.225	0.008	0.99	0.945121	0.742				23.9	Uncertain significance	PVS1=0 PS=[0, 0, 0, 0, 0] PM=[0, 1, 0, 0, 0, 0, 0] PP=[0, 0, 0, 0, 0, 0] BA1=0 BS=[0, 0, 0, 0, 0] BP=[1, 0, 0, 0, 0, 0, 0, 0]	352
chr14	102894689		T	C	TECPR2	NM_014844.4	missense_variant	MODERATE	c.1054T>C	p.Ser352Pro			28.6	0.023002	0.318	0.008	0.997	0.99082	0.772				24.4	Uncertain significance	PVS1=0 PS=[0, 0, 0, 0, 0] PM=[0, 1, 0, 0, 0, 0, 0] PP=[0, 0, 0, 0, 0, 0] BA1=0 BS=[0, 0, 0, 0, 0] BP=[1, 0, 0, 0, 0, 0, 0, 0]	352
chr14	102894690		C	T	TECPR2	NM_014844.4	missense_variant	MODERATE	c.1055C>T	p.Ser352Leu			25.6	0.034628	0.417	0.003	0.996	0.999734	-1.528				29.2	Uncertain significance	PVS1=0 PS=[0, 0, 0, 0, 0] PM=[0, 1, 0, 0, 0, 0, 0] PP=[0, 0, 0, 0, 0, 0] BA1=0 BS=[0, 0, 0, 0, 0] BP=[1, 0, 0, 0, 0, 0, 0, 0]	352
chr14	102894692		A	G	TECPR2	NM_014844.4	missense_variant	MODERATE	c.1057A>G	p.Ser353Gly			26.7	0.007317	0.244	0.047	0.472	0.950842	-1.586				25.5	Uncertain significance	PVS1=0 PS=[0, 0, 0, 0, 0] PM=[0, 1, 0, 0, 0, 0, 0] PP=[0, 0, 0, 0, 0, 0] BA1=0 BS=[0, 0, 0, 0, 0] BP=[1, 0, 0, 0, 0, 0, 0, 0]	353
chr14	102894692		A	C	TECPR2	NM_014844.4	missense_variant	MODERATE	c.1057A>C	p.Ser353Arg			28.2	0.010916	0.29	0.036	0.856	0.989543	-0.35				26.2	Uncertain significance	PVS1=0 PS=[0, 0, 0, 0, 0] PM=[0, 1, 0, 0, 0, 0, 0] PP=[0, 0, 0, 0, 0, 0] BA1=0 BS=[0, 0, 0, 0, 0] BP=[1, 0, 0, 0, 0, 0, 0, 0]	353
chr14	102894692		A	T	TECPR2	NM_014844.4	missense_variant	MODERATE	c.1057A>T	p.Ser353Cys			28.9	0.013501	0.266	0.022	0.947	0.986877	-1.723				26.8	Uncertain significance	PVS1=0 PS=[0, 0, 0, 0, 0] PM=[0, 1, 0, 0, 0, 0, 0] PP=[0, 0, 0, 0, 0, 0] BA1=0 BS=[0, 0, 0, 0, 0] BP=[1, 0, 0, 0, 0, 0, 0, 0]	353
chr14	102894693		G	A	TECPR2	NM_014844.4	missense_variant	MODERATE	c.1058G>A	p.Ser353Asn			21.7	0.004415	0.041	0.348	0.047	0.560656	-0.864				18.9	Uncertain significance	PVS1=0 PS=[0, 0, 0, 0, 0] PM=[0, 1, 0, 0, 0, 0, 0] PP=[0, 0, 0, 0, 0, 0] BA1=0 BS=[0, 0, 0, 0, 0] BP=[1, 0, 0, 0, 0, 0, 0, 0]	353
chr14	102894693		G	C	TECPR2	NM_014844.4	missense_variant	MODERATE	c.1058G>C	p.Ser353Thr			23.1	0.00578	0.047	0.506	0.65	0.503272	0.85				22.5	Uncertain significance	PVS1=0 PS=[0, 0, 0, 0, 0] PM=[0, 1, 0, 0, 0, 0, 0] PP=[0, 0, 0, 0, 0, 0] BA1=0 BS=[0, 0, 0, 0, 0] BP=[1, 0, 0, 0, 0, 0, 0, 0]	353
chr14	102894693		G	T	TECPR2	NM_014844.4	missense_variant	MODERATE	c.1058G>T	p.Ser353Ile			25.7	0.014302	0.139	0.037	0.929	0.905157	-0.67				25.1	Uncertain significance	PVS1=0 PS=[0, 0, 0, 0, 0] PM=[0, 1, 0, 0, 0, 0, 0] PP=[0, 0, 0, 0, 0, 0] BA1=0 BS=[0, 0, 0, 0, 0] BP=[1, 0, 0, 0, 0, 0, 0, 0]	353
chr14	102894694		C	G	TECPR2	NM_014844.4	missense_variant	MODERATE	c.1059C>G	p.Ser353Arg			24.8	0.011441	0.18	0.036	0.856	0.602158	0.796				25.1	Uncertain significance	PVS1=0 PS=[0, 0, 0, 0, 0] PM=[0, 1, 0, 0, 0, 0, 0] PP=[0, 0, 0, 0, 0, 0] BA1=0 BS=[0, 0, 0, 0, 0] BP=[1, 0, 0, 0, 0, 0, 0, 0]	353
chr14	102894694		C	A	TECPR2	NM_014844.4	missense_variant	MODERATE	c.1059C>A	p.Ser353Arg			24.7	0.013082	0.18	0.036	0.856	0.610476	1.152				25.1	Uncertain significance	PVS1=0 PS=[0, 0, 0, 0, 0] PM=[0, 1, 0, 0, 0, 0, 0] PP=[0, 0, 0, 0, 0, 0] BA1=0 BS=[0, 0, 0, 0, 0] BP=[1, 0, 0, 0, 0, 0, 0, 0]	353
chr14	102894695		A	G	TECPR2	NM_014844.4	missense_variant	MODERATE	c.1060A>G	p.Arg354Gly			22.6	0.010173	0.112	0.067	0.118	0.691696	1.492				22.2	Uncertain significance	PVS1=0 PS=[0, 0, 0, 0, 0] PM=[0, 1, 0, 0, 0, 0, 0] PP=[0, 0, 0, 0, 0, 0] BA1=0 BS=[0, 0, 0, 0, 0] BP=[1, 0, 0, 0, 0, 0, 0, 0]	354
chr14	102894695		A	T	TECPR2	NM_014844.4	missense_variant	MODERATE	c.1060A>T	p.Arg354Trp			26.2	0.012472	0.127	0.026	0.635	0.869973	1.432				25.7	Uncertain significance	PVS1=0 PS=[0, 0, 0, 0, 0] PM=[0, 1, 0, 0, 0, 0, 0] PP=[0, 0, 0, 0, 0, 0] BA1=0 BS=[0, 0, 0, 0, 0] BP=[1, 0, 0, 0, 0, 0, 0, 0]	354
chr14	102894696		G	A	TECPR2	NM_014844.4	missense_variant	MODERATE	c.1061G>A	p.Arg354Lys			21.6	0.003286	0.035	0.471	0.003	0.659438	1.429				20.5	Uncertain significance	PVS1=0 PS=[0, 0, 0, 0, 0] PM=[0, 1, 0, 0, 0, 0, 0] PP=[0, 0, 0, 0, 0, 0] BA1=0 BS=[0, 0, 0, 0, 0] BP=[1, 0, 0, 0, 0, 0, 0, 0]	354
chr14	102894696		G	C	TECPR2	NM_014844.4	missense_variant	MODERATE	c.1061G>C	p.Arg354Thr			22.1	0.006712	0.035	0.119	0.118	0.763152	1.553				21.4	Uncertain significance	PVS1=0 PS=[0, 0, 0, 0, 0] PM=[0, 1, 0, 0, 0, 0, 0] PP=[0, 0, 0, 0, 0, 0] BA1=0 BS=[0, 0, 0, 0, 0] BP=[1, 0, 0, 0, 0, 0, 0, 0]	354
chr14	102894696		G	T	TECPR2	NM_014844.4	missense_variant	MODERATE	c.1061G>T	p.Arg354Met			22.3	0.005089	0.058	0.12	0.037	0.894332	1.12				22.3	Uncertain significance	PVS1=0 PS=[0, 0, 0, 0, 0] PM=[0, 1, 0, 0, 0, 0, 0] PP=[0, 0, 0, 0, 0, 0] BA1=0 BS=[0, 0, 0, 0, 0] BP=[1, 0, 0, 0, 0, 0, 0, 0]	354
chr14	102894697		G	C	TECPR2	NM_014844.4	missense_variant	MODERATE	c.1062G>C	p.Arg354Ser			21.8	0.008304	0.114	0.227	0.015	0.932452	1.455				15.79	Likely benign	PVS1=0 PS=[0, 0, 0, 0, 0] PM=[0, 1, 0, 0, 0, 0, 0] PP=[0, 0, 0, 0, 0, 0] BA1=0 BS=[0, 0, 0, 0, 0] BP=[1, 0, 0, 1, 0, 0, 0, 0]	354
chr14	102894697		G	T	TECPR2	NM_014844.4	missense_variant	MODERATE	c.1062G>T	p.Arg354Ser	2		21.8	0.007846	0.114	0.227	0.015	0.930541	0.757				15.84	Likely benign	PVS1=0 PS=[0, 0, 0, 0, 0] PM=[0, 1, 0, 0, 0, 0, 0] PP=[0, 0, 0, 0, 0, 0] BA1=0 BS=[0, 0, 0, 0, 0] BP=[1, 0, 0, 1, 0, 0, 0, 0]	354
chr14	102894698		C	G	TECPR2	NM_014844.4	missense_variant	MODERATE	c.1063C>G	p.Pro355Ala			24.2	0.024645	0.335	0	0.998	0.999996	-1.19				25.7	Uncertain significance	PVS1=0 PS=[0, 0, 0, 0, 0] PM=[0, 1, 0, 0, 0, 0, 0] PP=[0, 0, 0, 0, 0, 0] BA1=0 BS=[0, 0, 0, 0, 0] BP=[1, 0, 0, 0, 0, 0, 0, 0]	355
chr14	102894698		C	A	TECPR2	NM_014844.4	missense_variant	MODERATE	c.1063C>A	p.Pro355Thr			24.4	0.034749	0.358	0	0.998	0.999998	1.454				25.7	Uncertain significance	PVS1=0 PS=[0, 0, 0, 0, 0] PM=[0, 1, 0, 0, 0, 0, 0] PP=[0, 0, 0, 0, 0, 0] BA1=0 BS=[0, 0, 0, 0, 0] BP=[1, 0, 0, 0, 0, 0, 0, 0]	355
chr14	102894698		C	T	TECPR2	NM_014844.4	missense_variant	MODERATE	c.1063C>T	p.Pro355Ser	1		24.8	0.027389	0.283	0	0.998	0.999998	-0.702				27.1	Uncertain significance	PVS1=0 PS=[0, 0, 0, 0, 0] PM=[0, 1, 0, 0, 0, 0, 0] PP=[0, 0, 0, 0, 0, 0] BA1=0 BS=[0, 0, 0, 0, 0] BP=[1, 0, 0, 0, 0, 0, 0, 0]	355
chr14	102894699		C	G	TECPR2	NM_014844.4	missense_variant	MODERATE	c.1064C>G	p.Pro355Arg			25.5	0.043644	0.459	0	0.999	0.999999	0.955				26.9	Uncertain significance	PVS1=0 PS=[0, 0, 0, 0, 0] PM=[0, 1, 0, 0, 0, 0, 0] PP=[0, 0, 0, 0, 0, 0] BA1=0 BS=[0, 0, 0, 0, 0] BP=[1, 0, 0, 0, 0, 0, 0, 0]	355
chr14	102894699		C	A	TECPR2	NM_014844.4	missense_variant	MODERATE	c.1064C>A	p.Pro355His			25.4	0.061878	0.426	0	0.999	0.999998	-1.397				27.5	Uncertain significance	PVS1=0 PS=[0, 0, 0, 0, 0] PM=[0, 1, 0, 0, 0, 0, 0] PP=[0, 0, 0, 0, 0, 0] BA1=0 BS=[0, 0, 0, 0, 0] BP=[1, 0, 0, 0, 0, 0, 0, 0]	355
chr14	102894699		C	T	TECPR2	NM_014844.4	missense_variant	MODERATE	c.1064C>T	p.Pro355Leu	1		25.7	0.053083	0.406	0	0.998	1	-0.652				28.7	Uncertain significance	PVS1=0 PS=[0, 0, 0, 0, 0] PM=[0, 1, 0, 0, 0, 0, 0] PP=[0, 0, 0, 0, 0, 0] BA1=0 BS=[0, 0, 0, 0, 0] BP=[1, 0, 0, 0, 0, 0, 0, 0]	355
chr14	102894701		G	A	TECPR2	NM_014844.4	missense_variant	MODERATE	c.1066G>A	p.Glu356Lys			31	0.029422	0.393	0	0.996	0.999993	-1.952				32	Uncertain significance	PVS1=0 PS=[0, 0, 0, 0, 0] PM=[0, 1, 0, 0, 0, 0, 0] PP=[0, 0, 0, 0, 0, 0] BA1=0 BS=[0, 0, 0, 0, 0] BP=[1, 0, 0, 0, 0, 0, 0, 0]	356
chr14	102894701		G	C	TECPR2	NM_014844.4	missense_variant	MODERATE	c.1066G>C	p.Glu356Gln			28.4	0.012839	0.189	0	0.998	0.99997	-1.967				27.9	Uncertain significance	PVS1=0 PS=[0, 0, 0, 0, 0] PM=[0, 1, 0, 0, 0, 0, 0] PP=[0, 0, 0, 0, 0, 0] BA1=0 BS=[0, 0, 0, 0, 0] BP=[1, 0, 0, 0, 0, 0, 0, 0]	356
chr14	102894702		A	G	TECPR2	NM_014844.4	missense_variant	MODERATE	c.1067A>G	p.Glu356Gly			33	0.021206	0.367	0	0.998	0.999979	-1.787				29.5	Uncertain significance	PVS1=0 PS=[0, 0, 0, 0, 0] PM=[0, 1, 0, 0, 0, 0, 0] PP=[0, 0, 0, 0, 0, 0] BA1=0 BS=[0, 0, 0, 0, 0] BP=[1, 0, 0, 0, 0, 0, 0, 0]	356
chr14	102894702		A	C	TECPR2	NM_014844.4	missense_variant	MODERATE	c.1067A>C	p.Glu356Ala			32	0.025375	0.378	0	0.996	0.999975	-1.948				28.9	Uncertain significance	PVS1=0 PS=[0, 0, 0, 0, 0] PM=[0, 1, 0, 0, 0, 0, 0] PP=[0, 0, 0, 0, 0, 0] BA1=0 BS=[0, 0, 0, 0, 0] BP=[1, 0, 0, 0, 0, 0, 0, 0]	356
chr14	102894702		A	T	TECPR2	NM_014844.4	missense_variant	MODERATE	c.1067A>T	p.Glu356Val			33	0.063573	0.466	0	0.998	0.999989	-2.097				32	Uncertain significance	PVS1=0 PS=[0, 0, 0, 0, 0] PM=[0, 1, 0, 0, 0, 0, 0] PP=[0, 0, 0, 0, 0, 0] BA1=0 BS=[0, 0, 0, 0, 0] BP=[1, 0, 0, 0, 0, 0, 0, 0]	356
chr14	102894703		A	C	TECPR2	NM_014844.4	missense_variant	MODERATE	c.1068A>C	p.Glu356Asp			24.1	0.01835	0.106	0	0.994	0.932246	-0.543				23	Likely benign	PVS1=0 PS=[0, 0, 0, 0, 0] PM=[0, 1, 0, 0, 0, 0, 0] PP=[0, 0, 0, 0, 0, 0] BA1=0 BS=[0, 0, 0, 0, 0] BP=[1, 0, 0, 1, 0, 0, 0, 0]	356
chr14	102894703		A	T	TECPR2	NM_014844.4	missense_variant	MODERATE	c.1068A>T	p.Glu356Asp			24.1	0.020381	0.106	0	0.994	0.932246	-1.541				23	Likely benign	PVS1=0 PS=[0, 0, 0, 0, 0] PM=[0, 1, 0, 0, 0, 0, 0] PP=[0, 0, 0, 0, 0, 0] BA1=0 BS=[0, 0, 0, 0, 0] BP=[1, 0, 0, 1, 0, 0, 0, 0]	356
chr14	102894704		G	A	TECPR2	NM_014844.4	missense_variant	MODERATE	c.1069G>A	p.Gly357Arg			29.7	0.033133	0.343	0.004	0.999	0.999733	-1.556				27.8	Uncertain significance	PVS1=0 PS=[0, 0, 0, 0, 0] PM=[0, 1, 0, 0, 0, 0, 0] PP=[0, 0, 0, 0, 0, 0] BA1=0 BS=[0, 0, 0, 0, 0] BP=[1, 0, 0, 0, 0, 0, 0, 0]	357
chr14	102894704		G	C	TECPR2	NM_014844.4	missense_variant	MODERATE	c.1069G>C	p.Gly357Arg			29.6	0.028596	0.343	0.004	0.999	0.999753	0.854				27.3	Uncertain significance	PVS1=0 PS=[0, 0, 0, 0, 0] PM=[0, 1, 0, 0, 0, 0, 0] PP=[0, 0, 0, 0, 0, 0] BA1=0 BS=[0, 0, 0, 0, 0] BP=[1, 0, 0, 0, 0, 0, 0, 0]	357
chr14	102894705		G	A	TECPR2	NM_014844.4	missense_variant	MODERATE	c.1070G>A	p.Gly357Glu			31	0.02541	0.342	0.008	0.999	0.999955	-0.409				28	Uncertain significance	PVS1=0 PS=[0, 0, 0, 0, 0] PM=[0, 1, 0, 0, 0, 0, 0] PP=[0, 0, 0, 0, 0, 0] BA1=0 BS=[0, 0, 0, 0, 0] BP=[1, 0, 0, 0, 0, 0, 0, 0]	357
chr14	102894705		G	C	TECPR2	NM_014844.4	missense_variant	MODERATE	c.1070G>C	p.Gly357Ala			26.1	0.017088	0.278	0.007	0.999	0.999883	-1.43				24.9	Uncertain significance	PVS1=0 PS=[0, 0, 0, 0, 0] PM=[0, 1, 0, 0, 0, 0, 0] PP=[0, 0, 0, 0, 0, 0] BA1=0 BS=[0, 0, 0, 0, 0] BP=[1, 0, 0, 0, 0, 0, 0, 0]	357
chr14	102894705		G	T	TECPR2	NM_014844.4	missense_variant	MODERATE	c.1070G>T	p.Gly357Val			30	0.03204	0.37	0.001	0.999	1	-1.332				29.3	Uncertain significance	PVS1=0 PS=[0, 0, 0, 0, 0] PM=[0, 1, 0, 0, 0, 0, 0] PP=[0, 0, 0, 0, 0, 0] BA1=0 BS=[0, 0, 0, 0, 0] BP=[1, 0, 0, 0, 0, 0, 0, 0]	357
chr14	102894707		T	G	TECPR2	NM_014844.4	missense_variant	MODERATE	c.1072T>G	p.Leu358Val			15.78	0.009086	0.023	0.039	0.072	1	1.14				13.07	Likely benign	PVS1=0 PS=[0, 0, 0, 0, 0] PM=[0, 1, 0, 0, 0, 0, 0] PP=[0, 0, 0, 0, 0, 0] BA1=0 BS=[0, 0, 0, 0, 0] BP=[1, 0, 0, 1, 0, 0, 0, 0]	358
chr14	102894707		T	A	TECPR2	NM_014844.4	missense_variant	MODERATE	c.1072T>A	p.Leu358Ile			15.64	0.003961	0.018	0.139	0.01	1	1.165				13.62	Likely benign	PVS1=0 PS=[0, 0, 0, 0, 0] PM=[0, 1, 0, 0, 0, 0, 0] PP=[0, 0, 0, 0, 0, 0] BA1=0 BS=[0, 0, 0, 0, 0] BP=[1, 0, 0, 1, 0, 0, 0, 0]	358
chr14	102894708		T	C	TECPR2	NM_014844.4	missense_variant	MODERATE	c.1073T>C	p.Leu358Ser			16.76	0.015507	0.031	0.007	0.218	1	1.519				16.9	Uncertain significance	PVS1=0 PS=[0, 0, 0, 0, 0] PM=[0, 1, 0, 0, 0, 0, 0] PP=[0, 0, 0, 0, 0, 0] BA1=0 BS=[0, 0, 0, 0, 0] BP=[1, 0, 0, 0, 0, 0, 0, 0]	358
chr14	102894709		A	C	TECPR2	NM_014844.4	missense_variant	MODERATE	c.1074A>C	p.Leu358Phe			12.53	0.00483	0.014	0.112	0.074	1	1.366				10.18	Likely benign	PVS1=0 PS=[0, 0, 0, 0, 0] PM=[0, 1, 0, 0, 0, 0, 0] PP=[0, 0, 0, 0, 0, 0] BA1=0 BS=[0, 0, 0, 0, 0] BP=[1, 0, 0, 1, 0, 0, 0, 0]	358
chr14	102894709		A	T	TECPR2	NM_014844.4	missense_variant	MODERATE	c.1074A>T	p.Leu358Phe			12.34	0.004887	0.014	0.112	0.074	1	1.136				10.53	Likely benign	PVS1=0 PS=[0, 0, 0, 0, 0] PM=[0, 1, 0, 0, 0, 0, 0] PP=[0, 0, 0, 0, 0, 0] BA1=0 BS=[0, 0, 0, 0, 0] BP=[1, 0, 0, 1, 0, 0, 0, 0]	358
chr14	102894710		A	G	TECPR2	NM_014844.4	missense_variant	MODERATE	c.1075A>G	p.Thr359Ala			14.86	0.00333	0.03	1	0	1	-0.804				6.247	Likely benign	PVS1=0 PS=[0, 0, 0, 0, 0] PM=[0, 1, 0, 0, 0, 0, 0] PP=[0, 0, 0, 0, 0, 0] BA1=0 BS=[0, 0, 0, 0, 0] BP=[1, 0, 0, 1, 0, 0, 0, 0]	359
chr14	102894710		A	C	TECPR2	NM_014844.4	missense_variant	MODERATE	c.1075A>C	p.Thr359Pro			18.39	0.003572	0.033	0.249	0	1	1.161				11.93	Likely benign	PVS1=0 PS=[0, 0, 0, 0, 0] PM=[0, 1, 0, 0, 0, 0, 0] PP=[0, 0, 0, 0, 0, 0] BA1=0 BS=[0, 0, 0, 0, 0] BP=[1, 0, 0, 1, 0, 0, 0, 0]	359
chr14	102894710		A	T	TECPR2	NM_014844.4	missense_variant	MODERATE	c.1075A>T	p.Thr359Ser			16.19	0.003708	0.012	0.533	0.002	1	1.218				9.703	Likely benign	PVS1=0 PS=[0, 0, 0, 0, 0] PM=[0, 1, 0, 0, 0, 0, 0] PP=[0, 0, 0, 0, 0, 0] BA1=0 BS=[0, 0, 0, 0, 0] BP=[1, 0, 0, 1, 0, 0, 0, 0]	359
chr14	102894711		C	G	TECPR2	NM_014844.4	missense_variant	MODERATE	c.1076C>G	p.Thr359Arg	1		16.04	0.005731	0.026	0.314	0.021	1	0.415				14.76	Uncertain significance	PVS1=0 PS=[0, 0, 0, 0, 0] PM=[0, 1, 0, 0, 0, 0, 0] PP=[0, 0, 0, 0, 0, 0] BA1=0 BS=[0, 0, 0, 0, 0] BP=[1, 0, 0, 0, 0, 0, 0, 0]	359
chr14	102894711		C	A	TECPR2	NM_014844.4	missense_variant	MODERATE	c.1076C>A	p.Thr359Lys			16.22	0.006576	0.04	0.377	0.009	1	-0.705				15.93	Uncertain significance	PVS1=0 PS=[0, 0, 0, 0, 0] PM=[0, 1, 0, 0, 0, 0, 0] PP=[0, 0, 0, 0, 0, 0] BA1=0 BS=[0, 0, 0, 0, 0] BP=[1, 0, 0, 0, 0, 0, 0, 0]	359
chr14	102894711		C	T	TECPR2	NM_014844.4	missense_variant	MODERATE	c.1076C>T	p.Thr359Ile			15.74	0.006428	0.036	0.263	0.002	1	1.084				15.59	Uncertain significance	PVS1=0 PS=[0, 0, 0, 0, 0] PM=[0, 1, 0, 0, 0, 0, 0] PP=[0, 0, 0, 0, 0, 0] BA1=0 BS=[0, 0, 0, 0, 0] BP=[1, 0, 0, 0, 0, 0, 0, 0]	359
chr14	102894713		T	G	TECPR2	NM_014844.4	missense_variant	MODERATE	c.1078T>G	p.Ser360Ala			22.7	0.010604	0.068	0.063	0.115	0.999987	-0.794				17.64	Likely benign	PVS1=0 PS=[0, 0, 0, 0, 0] PM=[0, 1, 0, 0, 0, 0, 0] PP=[0, 0, 0, 0, 0, 0] BA1=0 BS=[0, 0, 0, 0, 0] BP=[1, 0, 0, 1, 0, 0, 0, 0]	360
chr14	102894713		T	A	TECPR2	NM_014844.4	missense_variant	MODERATE	c.1078T>A	p.Ser360Thr			21.5	0.010847	0.075	0.096	0.15	0.999952	0.516				15.02	Likely benign	PVS1=0 PS=[0, 0, 0, 0, 0] PM=[0, 1, 0, 0, 0, 0, 0] PP=[0, 0, 0, 0, 0, 0] BA1=0 BS=[0, 0, 0, 0, 0] BP=[1, 0, 0, 1, 0, 0, 0, 0]	360
chr14	102894713		T	C	TECPR2	NM_014844.4	missense_variant	MODERATE	c.1078T>C	p.Ser360Pro			22.2	0.00958	0.106	0.065	0.012	0.999697	1.205				16.13	Likely benign	PVS1=0 PS=[0, 0, 0, 0, 0] PM=[0, 1, 0, 0, 0, 0, 0] PP=[0, 0, 0, 0, 0, 0] BA1=0 BS=[0, 0, 0, 0, 0] BP=[1, 0, 0, 1, 0, 0, 0, 0]	360
chr14	102894714		C	T	TECPR2	NM_014844.4	missense_variant	MODERATE	c.1079C>T	p.Ser360Leu			23.3	0.010139	0.068	0.034	0.051	0.998466	-1.561				23.4	Uncertain significance	PVS1=0 PS=[0, 0, 0, 0, 0] PM=[0, 1, 0, 0, 0, 0, 0] PP=[0, 0, 0, 0, 0, 0] BA1=0 BS=[0, 0, 0, 0, 0] BP=[1, 0, 0, 0, 0, 0, 0, 0]	360
chr14	102894716		A	G	TECPR2	NM_014844.4	missense_variant	MODERATE	c.1081A>G	p.Thr361Ala			15.77	0.003764	0.056	0.638	0	1	-0.655				8.054	Likely benign	PVS1=0 PS=[0, 0, 0, 0, 0] PM=[0, 1, 0, 0, 0, 0, 0] PP=[0, 0, 0, 0, 0, 0] BA1=0 BS=[0, 0, 0, 0, 0] BP=[1, 0, 0, 1, 0, 0, 0, 0]	361
chr14	102894716		A	C	TECPR2	NM_014844.4	missense_variant	MODERATE	c.1081A>C	p.Thr361Pro			18.33	0.005666	0.044	0.25	0.025	1	-0.516				12.44	Likely benign	PVS1=0 PS=[0, 0, 0, 0, 0] PM=[0, 1, 0, 0, 0, 0, 0] PP=[0, 0, 0, 0, 0, 0] BA1=0 BS=[0, 0, 0, 0, 0] BP=[1, 0, 0, 1, 0, 0, 0, 0]	361
chr14	102894716		A	T	TECPR2	NM_014844.4	missense_variant	MODERATE	c.1081A>T	p.Thr361Ser			15.13	0.0042	0.037	0.346	0.004	1	0.336				7.81	Likely benign	PVS1=0 PS=[0, 0, 0, 0, 0] PM=[0, 1, 0, 0, 0, 0, 0] PP=[0, 0, 0, 0, 0, 0] BA1=0 BS=[0, 0, 0, 0, 0] BP=[1, 0, 0, 1, 0, 0, 0, 0]	361
chr14	102894717		C	G	TECPR2	NM_014844.4	missense_variant&splice_region_variant	MODERATE	c.1082C>G	p.Thr361Arg			16.83	0.004036	0.042	0.359	0.001	0.999969	-0.92	2,028583e-04	0,004		10.19	Likely benign	PVS1=0 PS=[0, 0, 0, 0, 0] PM=[0, 1, 0, 0, 0, 0, 0] PP=[0, 0, 0, 0, 0, 0] BA1=0 BS=[0, 0, 0, 0, 0] BP=[1, 0, 0, 1, 0, 0, 0, 0]	361
chr14	102894717		C	A	TECPR2	NM_014844.4	missense_variant&splice_region_variant	MODERATE	c.1082C>A	p.Thr361Lys			16.04	0.004764	0.044	0.371	0.008	0.999979	0.601	4,344196e-05	0,018		9.815	Likely benign	PVS1=0 PS=[0, 0, 0, 0, 0] PM=[0, 1, 0, 0, 0, 0, 0] PP=[0, 0, 0, 0, 0, 0] BA1=0 BS=[0, 0, 0, 0, 0] BP=[1, 0, 0, 1, 0, 0, 0, 0]	361
chr14	102894717		C	T	TECPR2	NM_014844.4	missense_variant&splice_region_variant	MODERATE	c.1082C>T	p.Thr361Ile	1		16.9	0.003123	0.034	1	0	0.999989	-1.3	6,667604e-02	0,382		14.72	Likely benign	PVS1=0 PS=[0, 0, 0, 0, 0] PM=[0, 1, 0, 0, 0, 0, 0] PP=[0, 0, 0, 0, 0, 0] BA1=0 BS=[0, 0, 0, 0, 0] BP=[1, 0, 0, 1, 0, 0, 0, 0]	361
chr14	102894719		G	A	TECPR2	NM_014844.4	missense_variant&splice_region_variant	MODERATE	c.1084G>A	p.Val362Met			23.2	0.006752	0.087	0.131	0.008	0.997936	-1.558	9,999761e-01	0,998		31	Uncertain significance	PVS1=0 PS=[0, 0, 0, 0, 0] PM=[0, 1, 0, 0, 0, 0, 0] PP=[0, 0, 1, 0, 0, 0] BA1=0 BS=[0, 0, 0, 0, 0] BP=[1, 0, 0, 0, 0, 0, 0, 0]	362
chr14	102894719		G	C	TECPR2	NM_014844.4	missense_variant&splice_region_variant	MODERATE	c.1084G>C	p.Val362Leu			22.7	0.006235	0.093	0.502	0.003	0.997582	-1.914	9,999900e-01	0,992		31	Uncertain significance	PVS1=0 PS=[0, 0, 0, 0, 0] PM=[0, 1, 0, 0, 0, 0, 0] PP=[0, 0, 1, 0, 0, 0] BA1=0 BS=[0, 0, 0, 0, 0] BP=[1, 0, 0, 0, 0, 0, 0, 0]	362
chr14	102894719		G	T	TECPR2	NM_014844.4	missense_variant&splice_region_variant	MODERATE	c.1084G>T	p.Val362Leu			22.7	0.005811	0.092	0.502	0.003	0.997473	-1.769	9,999682e-01	0,994		32	Uncertain significance	PVS1=0 PS=[0, 0, 0, 0, 0] PM=[0, 1, 0, 0, 0, 0, 0] PP=[0, 0, 1, 0, 0, 0] BA1=0 BS=[0, 0, 0, 0, 0] BP=[1, 0, 0, 0, 0, 0, 0, 0]	362
chr14	102898133		T	G	TECPR2	NM_014844.4	missense_variant&splice_region_variant	MODERATE	c.1085T>G	p.Val362Gly			10.46	0.007651	0.049	0.301	0.001	0.999977	1.675	3,268671e-04	0,160		12.04	Likely benign	PVS1=0 PS=[0, 0, 0, 0, 0] PM=[0, 1, 0, 0, 0, 0, 0] PP=[0, 0, 0, 0, 0, 0] BA1=0 BS=[0, 0, 0, 0, 0] BP=[1, 0, 0, 1, 0, 0, 0, 0]	362
chr14	102898133		T	A	TECPR2	NM_014844.4	missense_variant&splice_region_variant	MODERATE	c.1085T>A	p.Val362Glu			7.917	0.017519	0.084	0.227	0.031	0.930455	1.31	9,354412e-06	0,048		11.53	Likely benign	PVS1=0 PS=[0, 0, 0, 0, 0] PM=[0, 1, 0, 0, 0, 0, 0] PP=[0, 0, 0, 0, 0, 0] BA1=0 BS=[0, 0, 0, 0, 0] BP=[1, 0, 0, 1, 0, 0, 0, 0]	362
chr14	102898133		T	C	TECPR2	NM_014844.4	missense_variant&splice_region_variant	MODERATE	c.1085T>C	p.Val362Ala	1		7.211	0.010227	0.032	0.522	0.001	0.580979	1.121	5,655452e-05	0,032		9.149	Likely benign	PVS1=0 PS=[0, 0, 0, 0, 0] PM=[0, 1, 0, 0, 0, 0, 0] PP=[0, 0, 0, 0, 0, 0] BA1=0 BS=[0, 0, 0, 0, 0] BP=[1, 0, 0, 1, 0, 0, 0, 0]	362
chr14	102898135		A	G	TECPR2	NM_014844.4	missense_variant&splice_region_variant	MODERATE	c.1087A>G	p.Arg363Gly			21.9	0.011445	0.119	0.041	0.129	0.564829	-0.957				22.1	Uncertain significance	PVS1=0 PS=[0, 0, 0, 0, 0] PM=[0, 1, 0, 0, 0, 0, 0] PP=[0, 0, 0, 0, 0, 0] BA1=0 BS=[0, 0, 0, 0, 0] BP=[1, 0, 0, 0, 0, 0, 0, 0]	363
chr14	102898136		G	A	TECPR2	NM_014844.4	missense_variant	MODERATE	c.1088G>A	p.Arg363Lys			22.2	0.003021	0.039	0.195	0.013	0.947376	0.912				21.6	Uncertain significance	PVS1=0 PS=[0, 0, 0, 0, 0] PM=[0, 1, 0, 0, 0, 0, 0] PP=[0, 0, 0, 0, 0, 0] BA1=0 BS=[0, 0, 0, 0, 0] BP=[1, 0, 0, 0, 0, 0, 0, 0]	363
chr14	102898136		G	C	TECPR2	NM_014844.4	missense_variant	MODERATE	c.1088G>C	p.Arg363Thr			22.5	0.00712	0.095	0.017	0.129	0.734084	0.762				23	Uncertain significance	PVS1=0 PS=[0, 0, 0, 0, 0] PM=[0, 1, 0, 0, 0, 0, 0] PP=[0, 0, 0, 0, 0, 0] BA1=0 BS=[0, 0, 0, 0, 0] BP=[1, 0, 0, 0, 0, 0, 0, 0]	363
chr14	102898136		G	T	TECPR2	NM_014844.4	missense_variant	MODERATE	c.1088G>T	p.Arg363Ile			23.7	0.008145	0.077	0.007	0.105	0.998892	0.55				24.4	Uncertain significance	PVS1=0 PS=[0, 0, 0, 0, 0] PM=[0, 1, 0, 0, 0, 0, 0] PP=[0, 0, 0, 0, 0, 0] BA1=0 BS=[0, 0, 0, 0, 0] BP=[1, 0, 0, 0, 0, 0, 0, 0]	363
chr14	102898137		A	C	TECPR2	NM_014844.4	missense_variant	MODERATE	c.1089A>C	p.Arg363Ser			21.6	0.007889	0.128	0.014	0.013	0.854625	1.063				18.78	Uncertain significance	PVS1=0 PS=[0, 0, 0, 0, 0] PM=[0, 1, 0, 0, 0, 0, 0] PP=[0, 0, 0, 0, 0, 0] BA1=0 BS=[0, 0, 0, 0, 0] BP=[1, 0, 0, 0, 0, 0, 0, 0]	363
chr14	102898137		A	T	TECPR2	NM_014844.4	missense_variant	MODERATE	c.1089A>T	p.Arg363Ser			21.5	0.007905	0.128	0.014	0.013	0.858306	0.599				18.99	Uncertain significance	PVS1=0 PS=[0, 0, 0, 0, 0] PM=[0, 1, 0, 0, 0, 0, 0] PP=[0, 0, 0, 0, 0, 0] BA1=0 BS=[0, 0, 0, 0, 0] BP=[1, 0, 0, 0, 0, 0, 0, 0]	363
chr14	102898138		G	A	TECPR2	NM_014844.4	missense_variant	MODERATE	c.1090G>A	p.Asp364Asn			20.5	0.005403	0.048	0.296	0.002	0.773708	0.363				20.3	Uncertain significance	PVS1=0 PS=[0, 0, 0, 0, 0] PM=[0, 1, 0, 0, 0, 0, 0] PP=[0, 0, 0, 0, 0, 0] BA1=0 BS=[0, 0, 0, 0, 0] BP=[1, 0, 0, 0, 0, 0, 0, 0]	364
chr14	102898138		G	C	TECPR2	NM_014844.4	missense_variant	MODERATE	c.1090G>C	p.Asp364His			22.2	0.006849	0.046	0.048	0.235	0.604218	1.057				22.7	Uncertain significance	PVS1=0 PS=[0, 0, 0, 0, 0] PM=[0, 1, 0, 0, 0, 0, 0] PP=[0, 0, 0, 0, 0, 0] BA1=0 BS=[0, 0, 0, 0, 0] BP=[1, 0, 0, 0, 0, 0, 0, 0]	364
chr14	102898138		G	T	TECPR2	NM_014844.4	missense_variant	MODERATE	c.1090G>T	p.Asp364Tyr			22.2	0.007015	0.112	0.024	0.003	0.775496	1.366				22.8	Uncertain significance	PVS1=0 PS=[0, 0, 0, 0, 0] PM=[0, 1, 0, 0, 0, 0, 0] PP=[0, 0, 0, 0, 0, 0] BA1=0 BS=[0, 0, 0, 0, 0] BP=[1, 0, 0, 0, 0, 0, 0, 0]	364
chr14	102898139		A	G	TECPR2	NM_014844.4	missense_variant	MODERATE	c.1091A>G	p.Asp364Gly	3		22.2	0.009144	0.07	0.18	0.033	0.549126	-1.136				20.8	Uncertain significance	PVS1=0 PS=[0, 0, 0, 0, 0] PM=[0, 1, 0, 0, 0, 0, 0] PP=[0, 0, 0, 0, 0, 0] BA1=0 BS=[0, 0, 0, 0, 0] BP=[1, 0, 0, 0, 0, 0, 0, 0]	364
chr14	102898139		A	C	TECPR2	NM_014844.4	missense_variant	MODERATE	c.1091A>C	p.Asp364Ala			22.1	0.00807	0.06	0.05	0.033	0.623926	-0.502				19.78	Uncertain significance	PVS1=0 PS=[0, 0, 0, 0, 0] PM=[0, 1, 0, 0, 0, 0, 0] PP=[0, 0, 0, 0, 0, 0] BA1=0 BS=[0, 0, 0, 0, 0] BP=[1, 0, 0, 0, 0, 0, 0, 0]	364
chr14	102898139		A	T	TECPR2	NM_014844.4	missense_variant	MODERATE	c.1091A>T	p.Asp364Val			22.9	0.008673	0.131	0.009	0.084	0.999885	-0.753				22.7	Uncertain significance	PVS1=0 PS=[0, 0, 0, 0, 0] PM=[0, 1, 0, 0, 0, 0, 0] PP=[0, 0, 0, 0, 0, 0] BA1=0 BS=[0, 0, 0, 0, 0] BP=[1, 0, 0, 0, 0, 0, 0, 0]	364
chr14	102898140		T	G	TECPR2	NM_014844.4	missense_variant	MODERATE	c.1092T>G	p.Asp364Glu			14.6	0.004658	0.065	0.073	0.009	0.999981	-1.301				11.7	Likely benign	PVS1=0 PS=[0, 0, 0, 0, 0] PM=[0, 1, 0, 0, 0, 0, 0] PP=[0, 0, 0, 0, 0, 0] BA1=0 BS=[0, 0, 0, 0, 0] BP=[1, 0, 0, 1, 0, 0, 0, 0]	364
chr14	102898140		T	A	TECPR2	NM_014844.4	missense_variant	MODERATE	c.1092T>A	p.Asp364Glu			14.44	0.004658	0.057	0.073	0.009	0.999982	-0.758				11.21	Likely benign	PVS1=0 PS=[0, 0, 0, 0, 0] PM=[0, 1, 0, 0, 0, 0, 0] PP=[0, 0, 0, 0, 0, 0] BA1=0 BS=[0, 0, 0, 0, 0] BP=[1, 0, 0, 1, 0, 0, 0, 0]	364
chr14	102898141		G	A	TECPR2	NM_014844.4	missense_variant	MODERATE	c.1093G>A	p.Gly365Ser			15.34	0.005463	0.029	0.166	0.006	1	-0.55				11.8	Likely benign	PVS1=0 PS=[0, 0, 0, 0, 0] PM=[0, 1, 0, 0, 0, 0, 0] PP=[0, 0, 0, 0, 0, 0] BA1=0 BS=[0, 0, 0, 0, 0] BP=[1, 0, 0, 1, 0, 0, 0, 0]	365
chr14	102898141		G	C	TECPR2	NM_014844.4	missense_variant	MODERATE	c.1093G>C	p.Gly365Arg			20.8	0.009666	0.045	0.004	0.351	1	1.16				16.36	Likely benign	PVS1=0 PS=[0, 0, 0, 0, 0] PM=[0, 1, 0, 0, 0, 0, 0] PP=[0, 0, 0, 0, 0, 0] BA1=0 BS=[0, 0, 0, 0, 0] BP=[1, 0, 0, 1, 0, 0, 0, 0]	365
chr14	102898141		G	T	TECPR2	NM_014844.4	missense_variant	MODERATE	c.1093G>T	p.Gly365Cys	1		22.4	0.011972	0.089	0.004	0.579	1	0.606				21.1	Likely benign	PVS1=0 PS=[0, 0, 0, 0, 0] PM=[0, 1, 0, 0, 0, 0, 0] PP=[0, 0, 0, 0, 0, 0] BA1=0 BS=[0, 0, 0, 0, 0] BP=[1, 0, 0, 1, 0, 0, 0, 0]	365
chr14	102898142		G	A	TECPR2	NM_014844.4	missense_variant	MODERATE	c.1094G>A	p.Gly365Asp			18.76	0.003892	0.041	0.201	0.025	1	1.246				15.17	Uncertain significance	PVS1=0 PS=[0, 0, 0, 0, 0] PM=[0, 1, 0, 0, 0, 0, 0] PP=[0, 0, 0, 0, 0, 0] BA1=0 BS=[0, 0, 0, 0, 0] BP=[1, 0, 0, 0, 0, 0, 0, 0]	365
chr14	102898142		G	C	TECPR2	NM_014844.4	missense_variant	MODERATE	c.1094G>C	p.Gly365Ala			18.01	0.003931	0.046	0.058	0.005	1	-0.219				13.9	Uncertain significance	PVS1=0 PS=[0, 0, 0, 0, 0] PM=[0, 1, 0, 0, 0, 0, 0] PP=[0, 0, 0, 0, 0, 0] BA1=0 BS=[0, 0, 0, 0, 0] BP=[1, 0, 0, 0, 0, 0, 0, 0]	365
chr14	102898142		G	T	TECPR2	NM_014844.4	missense_variant	MODERATE	c.1094G>T	p.Gly365Val			21.7	0.009576	0.038	0.005	0.083	0.999969	0.826				18.42	Uncertain significance	PVS1=0 PS=[0, 0, 0, 0, 0] PM=[0, 1, 0, 0, 0, 0, 0] PP=[0, 0, 0, 0, 0, 0] BA1=0 BS=[0, 0, 0, 0, 0] BP=[1, 0, 0, 0, 0, 0, 0, 0]	365
chr14	102898144		C	G	TECPR2	NM_014844.4	missense_variant	MODERATE	c.1096C>G	p.Leu366Val			16.89	0.006927	0.013	0.168	0.006	0.998448	-0.476				13.61	Uncertain significance	PVS1=0 PS=[0, 0, 0, 0, 0] PM=[0, 1, 0, 0, 0, 0, 0] PP=[0, 0, 0, 0, 0, 0] BA1=0 BS=[0, 0, 0, 0, 0] BP=[1, 0, 0, 0, 0, 0, 0, 0]	366
chr14	102898144		C	A	TECPR2	NM_014844.4	missense_variant	MODERATE	c.1096C>A	p.Leu366Met	3		22.3	0.009113	0.042	0.04	0.468	0.998767	1.289				21.5	Uncertain significance	PVS1=0 PS=[0, 0, 0, 0, 0] PM=[0, 1, 0, 0, 0, 0, 0] PP=[0, 0, 0, 0, 0, 0] BA1=0 BS=[0, 0, 0, 0, 0] BP=[1, 0, 0, 0, 0, 0, 0, 0]	366
chr14	102898145		T	G	TECPR2	NM_014844.4	missense_variant	MODERATE	c.1097T>G	p.Leu366Arg			22.6	0.014724	0.094	0.242	0.232	0.898754	-0.538				18.65	Uncertain significance	PVS1=0 PS=[0, 0, 0, 0, 0] PM=[0, 1, 0, 0, 0, 0, 0] PP=[0, 0, 0, 0, 0, 0] BA1=0 BS=[0, 0, 0, 0, 0] BP=[1, 0, 0, 0, 0, 0, 0, 0]	366
chr14	102898145		T	A	TECPR2	NM_014844.4	missense_variant	MODERATE	c.1097T>A	p.Leu366Gln			23.4	0.01581	0.076	0.143	0.468	0.916923	-1				21.9	Uncertain significance	PVS1=0 PS=[0, 0, 0, 0, 0] PM=[0, 1, 0, 0, 0, 0, 0] PP=[0, 0, 0, 0, 0, 0] BA1=0 BS=[0, 0, 0, 0, 0] BP=[1, 0, 0, 0, 0, 0, 0, 0]	366
chr14	102898145		T	C	TECPR2	NM_014844.4	missense_variant	MODERATE	c.1097T>C	p.Leu366Pro			22.4	0.007627	0.034	0.086	0.006	0.999782	1.019				17.7	Uncertain significance	PVS1=0 PS=[0, 0, 0, 0, 0] PM=[0, 1, 0, 0, 0, 0, 0] PP=[0, 0, 0, 0, 0, 0] BA1=0 BS=[0, 0, 0, 0, 0] BP=[1, 0, 0, 0, 0, 0, 0, 0]	366
chr14	102898147		G	A	TECPR2	NM_014844.4	missense_variant	MODERATE	c.1099G>A	p.Glu367Lys			23.3	0.00633	0.051	0.066	0.116	0.976011	0.46				22.6	Uncertain significance	PVS1=0 PS=[0, 0, 0, 0, 0] PM=[0, 1, 0, 0, 0, 0, 0] PP=[0, 0, 0, 0, 0, 0] BA1=0 BS=[0, 0, 0, 0, 0] BP=[1, 0, 0, 0, 0, 0, 0, 0]	367
chr14	102898147		G	C	TECPR2	NM_014844.4	missense_variant	MODERATE	c.1099G>C	p.Glu367Gln			24	0.005085	0.058	0.127	0.262	0.901198	-0.914				23	Uncertain significance	PVS1=0 PS=[0, 0, 0, 0, 0] PM=[0, 1, 0, 0, 0, 0, 0] PP=[0, 0, 0, 0, 0, 0] BA1=0 BS=[0, 0, 0, 0, 0] BP=[1, 0, 0, 0, 0, 0, 0, 0]	367
chr14	102898148		A	G	TECPR2	NM_014844.4	missense_variant	MODERATE	c.1100A>G	p.Glu367Gly			23.7	0.011084	0.041	0.035	0.116	0.962204	-1.536				22.6	Uncertain significance	PVS1=0 PS=[0, 0, 0, 0, 0] PM=[0, 1, 0, 0, 0, 0, 0] PP=[0, 0, 0, 0, 0, 0] BA1=0 BS=[0, 0, 0, 0, 0] BP=[1, 0, 0, 0, 0, 0, 0, 0]	367
chr14	102898148		A	C	TECPR2	NM_014844.4	missense_variant	MODERATE	c.1100A>C	p.Glu367Ala			24.4	0.010595	0.045	0.058	0.079	0.954929	0.476				23	Uncertain significance	PVS1=0 PS=[0, 0, 0, 0, 0] PM=[0, 1, 0, 0, 0, 0, 0] PP=[0, 0, 0, 0, 0, 0] BA1=0 BS=[0, 0, 0, 0, 0] BP=[1, 0, 0, 0, 0, 0, 0, 0]	367
chr14	102898148		A	T	TECPR2	NM_014844.4	missense_variant	MODERATE	c.1100A>T	p.Glu367Val			23.5	0.009195	0.063	0.023	0.011	0.980281	-0.727				22.3	Uncertain significance	PVS1=0 PS=[0, 0, 0, 0, 0] PM=[0, 1, 0, 0, 0, 0, 0] PP=[0, 0, 0, 0, 0, 0] BA1=0 BS=[0, 0, 0, 0, 0] BP=[1, 0, 0, 0, 0, 0, 0, 0]	367
chr14	102898149		G	C	TECPR2	NM_014844.4	missense_variant	MODERATE	c.1101G>C	p.Glu367Asp			21	0.003257	0.021	0.146	0.004	0.975489	0.685				14.92	Likely benign	PVS1=0 PS=[0, 0, 0, 0, 0] PM=[0, 1, 0, 0, 0, 0, 0] PP=[0, 0, 0, 0, 0, 0] BA1=0 BS=[0, 0, 0, 0, 0] BP=[1, 0, 0, 1, 0, 0, 0, 0]	367
chr14	102898149		G	T	TECPR2	NM_014844.4	missense_variant	MODERATE	c.1101G>T	p.Glu367Asp			20.9	0.003598	0.021	0.146	0.004	0.975489	0.923				15.11	Likely benign	PVS1=0 PS=[0, 0, 0, 0, 0] PM=[0, 1, 0, 0, 0, 0, 0] PP=[0, 0, 0, 0, 0, 0] BA1=0 BS=[0, 0, 0, 0, 0] BP=[1, 0, 0, 1, 0, 0, 0, 0]	367
chr14	102898150		A	G	TECPR2	NM_014844.4	missense_variant	MODERATE	c.1102A>G	p.Met368Val			8.759	0.002761	0.017	1	0	1	-1.157				0.001	Likely benign	PVS1=0 PS=[0, 0, 0, 0, 0] PM=[0, 1, 0, 0, 0, 0, 0] PP=[0, 0, 0, 0, 0, 0] BA1=0 BS=[0, 0, 0, 0, 0] BP=[1, 0, 0, 1, 0, 0, 0, 0]	368
chr14	102898150		A	C	TECPR2	NM_014844.4	missense_variant	MODERATE	c.1102A>C	p.Met368Leu			9.518	0.002333	0.022	0.88	0	1	-0.692				0.001	Likely benign	PVS1=0 PS=[0, 0, 0, 0, 0] PM=[0, 1, 0, 0, 0, 0, 0] PP=[0, 0, 0, 0, 0, 0] BA1=0 BS=[0, 0, 0, 0, 0] BP=[1, 0, 0, 1, 0, 0, 0, 0]	368
chr14	102898150		A	T	TECPR2	NM_014844.4	missense_variant	MODERATE	c.1102A>T	p.Met368Leu	1		9.289	0.002333	0.022	0.88	0	1	-1.021				0.001	Likely benign	PVS1=0 PS=[0, 0, 0, 0, 0] PM=[0, 1, 0, 0, 0, 0, 0] PP=[0, 0, 0, 0, 0, 0] BA1=0 BS=[0, 0, 0, 0, 0] BP=[1, 0, 0, 1, 0, 0, 0, 0]	368
chr14	102898151		T	G	TECPR2	NM_014844.4	missense_variant	MODERATE	c.1103T>G	p.Met368Arg			14.32	0.007553	0.035	0.434	0.016	1	-1.264				9.743	Likely benign	PVS1=0 PS=[0, 0, 0, 0, 0] PM=[0, 1, 0, 0, 0, 0, 0] PP=[0, 0, 0, 0, 0, 0] BA1=0 BS=[0, 0, 0, 0, 0] BP=[1, 0, 0, 1, 0, 0, 0, 0]	368
chr14	102898151		T	A	TECPR2	NM_014844.4	missense_variant	MODERATE	c.1103T>A	p.Met368Lys			13.43	0.007196	0.025	0.571	0.005	1	-0.658				8.435	Likely benign	PVS1=0 PS=[0, 0, 0, 0, 0] PM=[0, 1, 0, 0, 0, 0, 0] PP=[0, 0, 0, 0, 0, 0] BA1=0 BS=[0, 0, 0, 0, 0] BP=[1, 0, 0, 1, 0, 0, 0, 0]	368
chr14	102898151		T	C	TECPR2	NM_014844.4	missense_variant	MODERATE	c.1103T>C	p.Met368Thr			9.798	0.004637	0.02	0.946	0	1	0.483				2.053	Likely benign	PVS1=0 PS=[0, 0, 0, 0, 0] PM=[0, 1, 0, 0, 0, 0, 0] PP=[0, 0, 0, 0, 0, 0] BA1=0 BS=[0, 0, 0, 0, 0] BP=[1, 0, 0, 1, 0, 0, 0, 0]	368
chr14	102898152		G	A	TECPR2	NM_014844.4	missense_variant	MODERATE	c.1104G>A	p.Met368Ile			12.31	0.003965	0.002	0.675	0.001	1	1.217				0.01	Likely benign	PVS1=0 PS=[0, 0, 0, 0, 0] PM=[0, 1, 0, 0, 0, 0, 0] PP=[0, 0, 0, 0, 0, 0] BA1=0 BS=[0, 0, 0, 0, 0] BP=[1, 0, 0, 1, 0, 0, 0, 0]	368
chr14	102898152		G	C	TECPR2	NM_014844.4	missense_variant	MODERATE	c.1104G>C	p.Met368Ile			12.21	0.003965	0.002	0.675	0.001	1	-0.928				0.006	Likely benign	PVS1=0 PS=[0, 0, 0, 0, 0] PM=[0, 1, 0, 0, 0, 0, 0] PP=[0, 0, 0, 0, 0, 0] BA1=0 BS=[0, 0, 0, 0, 0] BP=[1, 0, 0, 1, 0, 0, 0, 0]	368
chr14	102898152		G	T	TECPR2	NM_014844.4	missense_variant	MODERATE	c.1104G>T	p.Met368Ile			12	0.003965	0.002	0.675	0.001	1	-0.574				0.007	Likely benign	PVS1=0 PS=[0, 0, 0, 0, 0] PM=[0, 1, 0, 0, 0, 0, 0] PP=[0, 0, 0, 0, 0, 0] BA1=0 BS=[0, 0, 0, 0, 0] BP=[1, 0, 0, 1, 0, 0, 0, 0]	368
chr14	102898153		T	G	TECPR2	NM_014844.4	missense_variant	MODERATE	c.1105T>G	p.Ser369Ala			12.87	0.007268	0.007	0.818	0	1	0.279				0.044	Likely benign	PVS1=0 PS=[0, 0, 0, 0, 0] PM=[0, 1, 0, 0, 0, 0, 0] PP=[0, 0, 0, 0, 0, 0] BA1=0 BS=[0, 0, 0, 0, 0] BP=[1, 0, 0, 1, 0, 0, 0, 0]	369
chr14	102898153		T	A	TECPR2	NM_014844.4	missense_variant	MODERATE	c.1105T>A	p.Ser369Thr			12.65	0.007041	0.009	0.649	0	1	1.03				0.092	Likely benign	PVS1=0 PS=[0, 0, 0, 0, 0] PM=[0, 1, 0, 0, 0, 0, 0] PP=[0, 0, 0, 0, 0, 0] BA1=0 BS=[0, 0, 0, 0, 0] BP=[1, 0, 0, 1, 0, 0, 0, 0]	369
chr14	102898153		T	C	TECPR2	NM_014844.4	missense_variant	MODERATE	c.1105T>C	p.Ser369Pro			15.3	0.010219	0.011	0.318	0	1	-0.908				1.194	Likely benign	PVS1=0 PS=[0, 0, 0, 0, 0] PM=[0, 1, 0, 0, 0, 0, 0] PP=[0, 0, 0, 0, 0, 0] BA1=0 BS=[0, 0, 0, 0, 0] BP=[1, 0, 0, 1, 0, 0, 0, 0]	369
chr14	102898154		C	G	TECPR2	NM_014844.4	missense_variant	MODERATE	c.1106C>G	p.Ser369Cys			17.72	0.013678	0.029	0.07	0.125	1	0.774				15.24	Uncertain significance	PVS1=0 PS=[0, 0, 0, 0, 0] PM=[0, 1, 0, 0, 0, 0, 0] PP=[0, 0, 0, 0, 0, 0] BA1=0 BS=[0, 0, 0, 0, 0] BP=[1, 0, 0, 0, 0, 0, 0, 0]	369
chr14	102898154		C	A	TECPR2	NM_014844.4	missense_variant	MODERATE	c.1106C>A	p.Ser369Tyr			16.94	0.013574	0.078	0.097	0.087	1	1.352				15.1	Uncertain significance	PVS1=0 PS=[0, 0, 0, 0, 0] PM=[0, 1, 0, 0, 0, 0, 0] PP=[0, 0, 0, 0, 0, 0] BA1=0 BS=[0, 0, 0, 0, 0] BP=[1, 0, 0, 0, 0, 0, 0, 0]	369
chr14	102898154		C	T	TECPR2	NM_014844.4	missense_variant	MODERATE	c.1106C>T	p.Ser369Phe	1		17.87	0.009661	0.042	0.094	0.021	1	0.577				15.65	Uncertain significance	PVS1=0 PS=[0, 0, 0, 0, 0] PM=[0, 1, 0, 0, 0, 0, 0] PP=[0, 0, 0, 0, 0, 0] BA1=0 BS=[0, 0, 0, 0, 0] BP=[1, 0, 0, 0, 0, 0, 0, 0]	369
chr14	102898156		G	A	TECPR2	NM_014844.4	missense_variant	MODERATE	c.1108G>A	p.Gly370Arg			15.21	0.008169	0.032	0.611	0.005	1	-0.847				9.789	Uncertain significance	PVS1=0 PS=[0, 0, 0, 0, 0] PM=[0, 1, 0, 0, 0, 0, 0] PP=[0, 0, 0, 0, 0, 0] BA1=0 BS=[0, 0, 0, 0, 0] BP=[1, 0, 0, 0, 0, 0, 0, 0]	370
chr14	102898156		G	C	TECPR2	NM_014844.4	missense_variant	MODERATE	c.1108G>C	p.Gly370Arg			15.15	0.008169	0.032	0.611	0.005	1	0.416				8.548	Uncertain significance	PVS1=0 PS=[0, 0, 0, 0, 0] PM=[0, 1, 0, 0, 0, 0, 0] PP=[0, 0, 0, 0, 0, 0] BA1=0 BS=[0, 0, 0, 0, 0] BP=[1, 0, 0, 0, 0, 0, 0, 0]	370
chr14	102898157		G	A	TECPR2	NM_014844.4	missense_variant	MODERATE	c.1109G>A	p.Gly370Glu			14.54	0.009816	0.072	1	0.08	1	0.112				4.745	Likely benign	PVS1=0 PS=[0, 0, 0, 0, 0] PM=[0, 1, 0, 0, 0, 0, 0] PP=[0, 0, 0, 0, 0, 0] BA1=0 BS=[0, 0, 0, 0, 0] BP=[1, 0, 0, 1, 0, 0, 0, 0]	370
chr14	102898157		G	C	TECPR2	NM_014844.4	missense_variant	MODERATE	c.1109G>C	p.Gly370Ala			13.7	0.007061	0.033	0.813	0.002	1	-0.79				1.502	Likely benign	PVS1=0 PS=[0, 0, 0, 0, 0] PM=[0, 1, 0, 0, 0, 0, 0] PP=[0, 0, 0, 0, 0, 0] BA1=0 BS=[0, 0, 0, 0, 0] BP=[1, 0, 0, 1, 0, 0, 0, 0]	370
chr14	102898157		G	T	TECPR2	NM_014844.4	missense_variant	MODERATE	c.1109G>T	p.Gly370Val			15.56	0.008598	0.045	0.316	0.005	1	0.62				8.399	Likely benign	PVS1=0 PS=[0, 0, 0, 0, 0] PM=[0, 1, 0, 0, 0, 0, 0] PP=[0, 0, 0, 0, 0, 0] BA1=0 BS=[0, 0, 0, 0, 0] BP=[1, 0, 0, 1, 0, 0, 0, 0]	370
chr14	102898159		T	G	TECPR2	NM_014844.4	missense_variant	MODERATE	c.1111T>G	p.Cys371Gly			17.22	0.007605	0.153	0.112	0.002	1	-0.718				9.254	Uncertain significance	PVS1=0 PS=[0, 0, 0, 0, 0] PM=[0, 1, 0, 0, 0, 0, 0] PP=[0, 0, 0, 0, 0, 0] BA1=0 BS=[0, 0, 0, 0, 0] BP=[1, 0, 0, 0, 0, 0, 0, 0]	371
chr14	102898159		T	A	TECPR2	NM_014844.4	missense_variant	MODERATE	c.1111T>A	p.Cys371Ser			16.08	0.008369	0.062	0.21	0.024	1	0.699				8.544	Uncertain significance	PVS1=0 PS=[0, 0, 0, 0, 0] PM=[0, 1, 0, 0, 0, 0, 0] PP=[0, 0, 0, 0, 0, 0] BA1=0 BS=[0, 0, 0, 0, 0] BP=[1, 0, 0, 0, 0, 0, 0, 0]	371
chr14	102898159		T	C	TECPR2	NM_014844.4	missense_variant	MODERATE	c.1111T>C	p.Cys371Arg			17.79	0.011714	0.116	0.071	0.091	0.999996	0.957				10.87	Uncertain significance	PVS1=0 PS=[0, 0, 0, 0, 0] PM=[0, 1, 0, 0, 0, 0, 0] PP=[0, 0, 0, 0, 0, 0] BA1=0 BS=[0, 0, 0, 0, 0] BP=[1, 0, 0, 0, 0, 0, 0, 0]	371
chr14	102898160		G	A	TECPR2	NM_014844.4	missense_variant	MODERATE	c.1112G>A	p.Cys371Tyr			15.09	0.006408	0.214	0.344	0.001	1	0.702				9.04	Uncertain significance	PVS1=0 PS=[0, 0, 0, 0, 0] PM=[0, 1, 0, 0, 0, 0, 0] PP=[0, 0, 0, 0, 0, 0] BA1=0 BS=[0, 0, 0, 0, 0] BP=[1, 0, 0, 0, 0, 0, 0, 0]	371
chr14	102898160		G	C	TECPR2	NM_014844.4	missense_variant	MODERATE	c.1112G>C	p.Cys371Ser			16.03	0.007803	0.136	0.21	0.024	1	0.528				9.878	Uncertain significance	PVS1=0 PS=[0, 0, 0, 0, 0] PM=[0, 1, 0, 0, 0, 0, 0] PP=[0, 0, 0, 0, 0, 0] BA1=0 BS=[0, 0, 0, 0, 0] BP=[1, 0, 0, 0, 0, 0, 0, 0]	371
chr14	102898160		G	T	TECPR2	NM_014844.4	missense_variant	MODERATE	c.1112G>T	p.Cys371Phe			16.62	0.008038	0.146	0.144	0.022	1	-0.564				11.5	Uncertain significance	PVS1=0 PS=[0, 0, 0, 0, 0] PM=[0, 1, 0, 0, 0, 0, 0] PP=[0, 0, 0, 0, 0, 0] BA1=0 BS=[0, 0, 0, 0, 0] BP=[1, 0, 0, 0, 0, 0, 0, 0]	371
chr14	102898161		C	G	TECPR2	NM_014844.4	missense_variant	MODERATE	c.1113C>G	p.Cys371Trp			13.8	0.062491	0.143	0.038	0.318	0.999999	0.972				8.095	Likely benign	PVS1=0 PS=[0, 0, 0, 0, 0] PM=[0, 1, 0, 0, 0, 0, 0] PP=[0, 0, 0, 0, 0, 0] BA1=0 BS=[0, 0, 0, 0, 0] BP=[1, 0, 0, 1, 0, 0, 0, 0]	371
chr14	102898162		T	G	TECPR2	NM_014844.4	missense_variant	MODERATE	c.1114T>G	p.Ser372Ala			13.21	0.00866	0.024	0.388	0.001	1	1.143				0.015	Likely benign	PVS1=0 PS=[0, 0, 0, 0, 0] PM=[0, 1, 0, 0, 0, 0, 0] PP=[0, 0, 0, 0, 0, 0] BA1=0 BS=[0, 0, 0, 0, 0] BP=[1, 0, 0, 1, 0, 0, 0, 0]	372
chr14	102898162		T	A	TECPR2	NM_014844.4	missense_variant	MODERATE	c.1114T>A	p.Ser372Thr			10.09	0.007096	0.029	0.429	0.001	1	0.931				0.003	Likely benign	PVS1=0 PS=[0, 0, 0, 0, 0] PM=[0, 1, 0, 0, 0, 0, 0] PP=[0, 0, 0, 0, 0, 0] BA1=0 BS=[0, 0, 0, 0, 0] BP=[1, 0, 0, 1, 0, 0, 0, 0]	372
chr14	102898162		T	C	TECPR2	NM_014844.4	missense_variant	MODERATE	c.1114T>C	p.Ser372Pro			14.47	0.009271	0.019	0.218	0.001	1	0.715				0.096	Likely benign	PVS1=0 PS=[0, 0, 0, 0, 0] PM=[0, 1, 0, 0, 0, 0, 0] PP=[0, 0, 0, 0, 0, 0] BA1=0 BS=[0, 0, 0, 0, 0] BP=[1, 0, 0, 1, 0, 0, 0, 0]	372
chr14	102898163		C	T	TECPR2	NM_014844.4	missense_variant	MODERATE	c.1115C>T	p.Ser372Leu			13.58	0.010189	0.086	0.163	0.001	1	0.482				12.84	Uncertain significance	PVS1=0 PS=[0, 0, 0, 0, 0] PM=[0, 1, 0, 0, 0, 0, 0] PP=[0, 0, 0, 0, 0, 0] BA1=0 BS=[0, 0, 0, 0, 0] BP=[1, 0, 0, 0, 0, 0, 0, 0]	372
chr14	102898165		G	A	TECPR2	NM_014844.4	missense_variant	MODERATE	c.1117G>A	p.Glu373Lys			22.6	0.017272	0.096	0.055	0.931	0.999999	1.069				17.76	Uncertain significance	PVS1=0 PS=[0, 0, 0, 0, 0] PM=[0, 1, 0, 0, 0, 0, 0] PP=[0, 0, 0, 0, 0, 0] BA1=0 BS=[0, 0, 0, 0, 0] BP=[1, 0, 0, 0, 0, 0, 0, 0]	373
chr14	102898165		G	C	TECPR2	NM_014844.4	missense_variant	MODERATE	c.1117G>C	p.Glu373Gln			22.2	0.008763	0.091	0.088	0.957	1	0.858				16	Uncertain significance	PVS1=0 PS=[0, 0, 0, 0, 0] PM=[0, 1, 0, 0, 0, 0, 0] PP=[0, 0, 0, 0, 0, 0] BA1=0 BS=[0, 0, 0, 0, 0] BP=[1, 0, 0, 0, 0, 0, 0, 0]	373
chr14	102898166		A	G	TECPR2	NM_014844.4	missense_variant	MODERATE	c.1118A>G	p.Glu373Gly			24.9	0.033615	0.12	0.025	0.957	0.999998	-1.13				22.9	Uncertain significance	PVS1=0 PS=[0, 0, 0, 0, 0] PM=[0, 1, 0, 0, 0, 0, 0] PP=[0, 0, 0, 0, 0, 0] BA1=0 BS=[0, 0, 0, 0, 0] BP=[1, 0, 0, 0, 0, 0, 0, 0]	373
chr14	102898166		A	C	TECPR2	NM_014844.4	missense_variant	MODERATE	c.1118A>C	p.Glu373Ala			23.2	0.018956	0.112	0.122	0.906	0.999998	0.94				19.78	Uncertain significance	PVS1=0 PS=[0, 0, 0, 0, 0] PM=[0, 1, 0, 0, 0, 0, 0] PP=[0, 0, 0, 0, 0, 0] BA1=0 BS=[0, 0, 0, 0, 0] BP=[1, 0, 0, 0, 0, 0, 0, 0]	373
chr14	102898166		A	T	TECPR2	NM_014844.4	missense_variant	MODERATE	c.1118A>T	p.Glu373Val			23.5	0.03446	0.137	0.015	0.938	0.999995	-0.283				21.4	Uncertain significance	PVS1=0 PS=[0, 0, 0, 0, 0] PM=[0, 1, 0, 0, 0, 0, 0] PP=[0, 0, 0, 0, 0, 0] BA1=0 BS=[0, 0, 0, 0, 0] BP=[1, 0, 0, 0, 0, 0, 0, 0]	373
chr14	102898167		G	C	TECPR2	NM_014844.4	missense_variant	MODERATE	c.1119G>C	p.Glu373Asp			17.02	0.008885	0.035	0.129	0.279	1	1.127				0.322	Likely benign	PVS1=0 PS=[0, 0, 0, 0, 0] PM=[0, 1, 0, 0, 0, 0, 0] PP=[0, 0, 0, 0, 0, 0] BA1=0 BS=[0, 0, 0, 0, 0] BP=[1, 0, 0, 1, 0, 0, 0, 0]	373
chr14	102898167		G	T	TECPR2	NM_014844.4	missense_variant	MODERATE	c.1119G>T	p.Glu373Asp			16.88	0.008885	0.035	0.129	0.279	1	0.954				0.345	Likely benign	PVS1=0 PS=[0, 0, 0, 0, 0] PM=[0, 1, 0, 0, 0, 0, 0] PP=[0, 0, 0, 0, 0, 0] BA1=0 BS=[0, 0, 0, 0, 0] BP=[1, 0, 0, 1, 0, 0, 0, 0]	373
chr14	102898168		C	G	TECPR2	NM_014844.4	missense_variant	MODERATE	c.1120C>G	p.Arg374Gly			17.28	0.016587	0.026	0.086	0.036	1	-1.524				11.49	Likely benign	PVS1=0 PS=[0, 0, 0, 0, 0] PM=[0, 1, 0, 0, 0, 0, 0] PP=[0, 0, 0, 0, 0, 0] BA1=0 BS=[0, 0, 0, 0, 0] BP=[1, 0, 0, 1, 0, 0, 0, 0]	374
chr14	102898168		C	A	TECPR2	NM_014844.4	missense_variant	MODERATE	c.1120C>A	p.Arg374Ser			16.19	0.012163	0.033	0.157	0.006	1	-0.776				10.22	Likely benign	PVS1=0 PS=[0, 0, 0, 0, 0] PM=[0, 1, 0, 0, 0, 0, 0] PP=[0, 0, 0, 0, 0, 0] BA1=0 BS=[0, 0, 0, 0, 0] BP=[1, 0, 0, 1, 0, 0, 0, 0]	374
chr14	102898168		C	T	TECPR2	NM_014844.4	missense_variant	MODERATE	c.1120C>T	p.Arg374Cys	1		19.99	0.025083	0.071	0.012	0.296	1	-0.613				14.64	Likely benign	PVS1=0 PS=[0, 0, 0, 0, 0] PM=[0, 1, 0, 0, 0, 0, 0] PP=[0, 0, 0, 0, 0, 0] BA1=0 BS=[0, 0, 0, 0, 0] BP=[1, 0, 0, 1, 0, 0, 0, 0]	374
chr14	102898169		G	A	TECPR2	NM_014844.4	missense_variant	MODERATE	c.1121G>A	p.Arg374His	2		12.62	0.006687	0.024	0.117	0.002	1	0.307				2.403	Likely benign	PVS1=0 PS=[0, 0, 0, 0, 0] PM=[0, 1, 0, 0, 0, 0, 0] PP=[0, 0, 0, 0, 0, 0] BA1=0 BS=[0, 0, 0, 0, 0] BP=[1, 0, 0, 1, 0, 0, 0, 0]	374
chr14	102898169		G	C	TECPR2	NM_014844.4	missense_variant	MODERATE	c.1121G>C	p.Arg374Pro			13.97	0.006952	0.004	0.114	0.001	1	-0.959				4.284	Likely benign	PVS1=0 PS=[0, 0, 0, 0, 0] PM=[0, 1, 0, 0, 0, 0, 0] PP=[0, 0, 0, 0, 0, 0] BA1=0 BS=[0, 0, 0, 0, 0] BP=[1, 0, 0, 1, 0, 0, 0, 0]	374
chr14	102898169		G	T	TECPR2	NM_014844.4	missense_variant	MODERATE	c.1121G>T	p.Arg374Leu			13.37	0.010041	0.008	0.074	0.025	1	-0.741				3.394	Likely benign	PVS1=0 PS=[0, 0, 0, 0, 0] PM=[0, 1, 0, 0, 0, 0, 0] PP=[0, 0, 0, 0, 0, 0] BA1=0 BS=[0, 0, 0, 0, 0] BP=[1, 0, 0, 1, 0, 0, 0, 0]	374
chr14	102898171		G	A	TECPR2	NM_014844.4	missense_variant	MODERATE	c.1123G>A	p.Val375Ile			7.642	0.004231	0.033	0.547	0	1	1.208				2.543	Likely benign	PVS1=0 PS=[0, 0, 0, 0, 0] PM=[0, 1, 0, 0, 0, 0, 0] PP=[0, 0, 0, 0, 0, 0] BA1=0 BS=[0, 0, 0, 0, 0] BP=[1, 0, 0, 1, 0, 0, 0, 0]	375
chr14	102898171		G	C	TECPR2	NM_014844.4	missense_variant	MODERATE	c.1123G>C	p.Val375Leu			11.16	0.005965	0.046	0.29	0	1	-0.672				7.213	Likely benign	PVS1=0 PS=[0, 0, 0, 0, 0] PM=[0, 1, 0, 0, 0, 0, 0] PP=[0, 0, 0, 0, 0, 0] BA1=0 BS=[0, 0, 0, 0, 0] BP=[1, 0, 0, 1, 0, 0, 0, 0]	375
chr14	102898171		G	T	TECPR2	NM_014844.4	missense_variant	MODERATE	c.1123G>T	p.Val375Phe			13.1	0.009636	0.047	0.028	0.046	1	-0.454				9.851	Likely benign	PVS1=0 PS=[0, 0, 0, 0, 0] PM=[0, 1, 0, 0, 0, 0, 0] PP=[0, 0, 0, 0, 0, 0] BA1=0 BS=[0, 0, 0, 0, 0] BP=[1, 0, 0, 1, 0, 0, 0, 0]	375
chr14	102898172		T	G	TECPR2	NM_014844.4	missense_variant	MODERATE	c.1124T>G	p.Val375Gly			15.04	0.007845	0.025	0.007	0.022	0.999994	-0.675				8.674	Likely benign	PVS1=0 PS=[0, 0, 0, 0, 0] PM=[0, 1, 0, 0, 0, 0, 0] PP=[0, 0, 0, 0, 0, 0] BA1=0 BS=[0, 0, 0, 0, 0] BP=[1, 0, 0, 1, 0, 0, 0, 0]	375
chr14	102898172		T	A	TECPR2	NM_014844.4	missense_variant	MODERATE	c.1124T>A	p.Val375Asp			15.16	0.010633	0.037	0.017	0.063	0.999996	1.005				9.55	Likely benign	PVS1=0 PS=[0, 0, 0, 0, 0] PM=[0, 1, 0, 0, 0, 0, 0] PP=[0, 0, 0, 0, 0, 0] BA1=0 BS=[0, 0, 0, 0, 0] BP=[1, 0, 0, 1, 0, 0, 0, 0]	375
chr14	102898172		T	C	TECPR2	NM_014844.4	missense_variant	MODERATE	c.1124T>C	p.Val375Ala			13.67	0.007664	0.02	0.358	0	1	-1.115				6.38	Likely benign	PVS1=0 PS=[0, 0, 0, 0, 0] PM=[0, 1, 0, 0, 0, 0, 0] PP=[0, 0, 0, 0, 0, 0] BA1=0 BS=[0, 0, 0, 0, 0] BP=[1, 0, 0, 1, 0, 0, 0, 0]	375
chr14	102898174		C	G	TECPR2	NM_014844.4	missense_variant	MODERATE	c.1126C>G	p.His376Asp			13.88	0.006113	0.069	0.528	0.014	1	1.266				11.47	Uncertain significance	PVS1=0 PS=[0, 0, 0, 0, 0] PM=[0, 1, 0, 0, 0, 0, 0] PP=[0, 0, 0, 0, 0, 0] BA1=0 BS=[0, 0, 0, 0, 0] BP=[1, 0, 0, 0, 0, 0, 0, 0]	376
chr14	102898174		C	A	TECPR2	NM_014844.4	missense_variant	MODERATE	c.1126C>A	p.His376Asn			13.19	0.005424	0.04	0.284	0.019	1	-0.484				11.22	Uncertain significance	PVS1=0 PS=[0, 0, 0, 0, 0] PM=[0, 1, 0, 0, 0, 0, 0] PP=[0, 0, 0, 0, 0, 0] BA1=0 BS=[0, 0, 0, 0, 0] BP=[1, 0, 0, 0, 0, 0, 0, 0]	376
chr14	102898174		C	T	TECPR2	NM_014844.4	missense_variant	MODERATE	c.1126C>T	p.His376Tyr			10.22	0.006218	0.096	0.259	0.04	1	-0.589				8.016	Uncertain significance	PVS1=0 PS=[0, 0, 0, 0, 0] PM=[0, 1, 0, 0, 0, 0, 0] PP=[0, 0, 0, 0, 0, 0] BA1=0 BS=[0, 0, 0, 0, 0] BP=[1, 0, 0, 0, 0, 0, 0, 0]	376
chr14	102898175		A	G	TECPR2	NM_014844.4	missense_variant	MODERATE	c.1127A>G	p.His376Arg			7.896	0.006363	0.02	0.405	0.001	1	-0.603				0.54	Likely benign	PVS1=0 PS=[0, 0, 0, 0, 0] PM=[0, 1, 0, 0, 0, 0, 0] PP=[0, 0, 0, 0, 0, 0] BA1=0 BS=[0, 0, 0, 0, 0] BP=[1, 0, 0, 1, 0, 0, 0, 0]	376
chr14	102898175		A	C	TECPR2	NM_014844.4	missense_variant	MODERATE	c.1127A>C	p.His376Pro			9.639	0.006952	0.022	0.255	0	1	-1.02				2.195	Likely benign	PVS1=0 PS=[0, 0, 0, 0, 0] PM=[0, 1, 0, 0, 0, 0, 0] PP=[0, 0, 0, 0, 0, 0] BA1=0 BS=[0, 0, 0, 0, 0] BP=[1, 0, 0, 1, 0, 0, 0, 0]	376
chr14	102898175		A	T	TECPR2	NM_014844.4	missense_variant	MODERATE	c.1127A>T	p.His376Leu			8.356	0.005166	0.026	0.333	0.001	1	-1.138				1.341	Likely benign	PVS1=0 PS=[0, 0, 0, 0, 0] PM=[0, 1, 0, 0, 0, 0, 0] PP=[0, 0, 0, 0, 0, 0] BA1=0 BS=[0, 0, 0, 0, 0] BP=[1, 0, 0, 1, 0, 0, 0, 0]	376
chr14	102898176		C	G	TECPR2	NM_014844.4	missense_variant	MODERATE	c.1128C>G	p.His376Gln			4.078	0.002433	0.01	0.361	0.002	1	-1.482				0.002	Likely benign	PVS1=0 PS=[0, 0, 0, 0, 0] PM=[0, 1, 0, 0, 0, 0, 0] PP=[0, 0, 0, 0, 0, 0] BA1=0 BS=[0, 0, 0, 0, 0] BP=[1, 0, 0, 1, 0, 0, 0, 0]	376
chr14	102898176		C	A	TECPR2	NM_014844.4	missense_variant	MODERATE	c.1128C>A	p.His376Gln			3.675	0.002673	0.01	0.361	0.002	1	-1.158				0.002	Likely benign	PVS1=0 PS=[0, 0, 0, 0, 0] PM=[0, 1, 0, 0, 0, 0, 0] PP=[0, 0, 0, 0, 0, 0] BA1=0 BS=[0, 0, 0, 0, 0] BP=[1, 0, 0, 1, 0, 0, 0, 0]	376
chr14	102898177		G	A	TECPR2	NM_014844.4	missense_variant	MODERATE	c.1129G>A	p.Val377Met	7	2	7.099	0.005454	0.013	0.102	0	1	-0.579				1.929	Likely benign	PVS1=0 PS=[0, 0, 0, 0, 0] PM=[0, 1, 0, 0, 0, 0, 0] PP=[0, 0, 0, 0, 0, 0] BA1=0 BS=[0, 0, 0, 0, 0] BP=[1, 0, 0, 1, 0, 0, 0, 0]	377
chr14	102898177		G	C	TECPR2	NM_014844.4	missense_variant	MODERATE	c.1129G>C	p.Val377Leu			2.645	0.005202	0.005	0.502	0	1	-0.645				0.09	Likely benign	PVS1=0 PS=[0, 0, 0, 0, 0] PM=[0, 1, 0, 0, 0, 0, 0] PP=[0, 0, 0, 0, 0, 0] BA1=0 BS=[0, 0, 0, 0, 0] BP=[1, 0, 0, 1, 0, 0, 0, 0]	377
chr14	102898177		G	T	TECPR2	NM_014844.4	missense_variant	MODERATE	c.1129G>T	p.Val377Leu	1		2.381	0.005212	0.005	0.502	0	1	-0.86				0.231	Likely benign	PVS1=0 PS=[0, 0, 0, 0, 0] PM=[0, 1, 0, 0, 0, 0, 0] PP=[0, 0, 0, 0, 0, 0] BA1=0 BS=[0, 0, 0, 0, 0] BP=[1, 0, 0, 1, 0, 0, 0, 0]	377
chr14	102898178		T	G	TECPR2	NM_014844.4	missense_variant	MODERATE	c.1130T>G	p.Val377Gly			9.76	0.004782	0.041	0.083	0	1	-0.93				0.005	Likely benign	PVS1=0 PS=[0, 0, 0, 0, 0] PM=[0, 1, 0, 0, 0, 0, 0] PP=[0, 0, 0, 0, 0, 0] BA1=0 BS=[0, 0, 0, 0, 0] BP=[1, 0, 0, 1, 0, 0, 0, 0]	377
chr14	102898178		T	A	TECPR2	NM_014844.4	missense_variant	MODERATE	c.1130T>A	p.Val377Glu	1		10.04	0.004984	0.034	0.038	0.001	1	0.821				0.011	Likely benign	PVS1=0 PS=[0, 0, 0, 0, 0] PM=[0, 1, 0, 0, 0, 0, 0] PP=[0, 0, 0, 0, 0, 0] BA1=0 BS=[0, 0, 0, 0, 0] BP=[1, 0, 0, 1, 0, 0, 0, 0]	377
chr14	102898178		T	C	TECPR2	NM_014844.4	missense_variant	MODERATE	c.1130T>C	p.Val377Ala			7.828	0.00304	0.046	0.116	0	1	-0.354				0.002	Likely benign	PVS1=0 PS=[0, 0, 0, 0, 0] PM=[0, 1, 0, 0, 0, 0, 0] PP=[0, 0, 0, 0, 0, 0] BA1=0 BS=[0, 0, 0, 0, 0] BP=[1, 0, 0, 1, 0, 0, 0, 0]	377
chr14	102898180		C	G	TECPR2	NM_014844.4	missense_variant	MODERATE	c.1132C>G	p.Gln378Glu			10.14	0.003866	0.048	1	0.01	1	1.12				3.238	Uncertain significance	PVS1=0 PS=[0, 0, 0, 0, 0] PM=[0, 1, 0, 0, 0, 0, 0] PP=[0, 0, 0, 0, 0, 0] BA1=0 BS=[0, 0, 0, 0, 0] BP=[1, 0, 0, 0, 0, 0, 0, 0]	378
chr14	102898180		C	A	TECPR2	NM_014844.4	missense_variant	MODERATE	c.1132C>A	p.Gln378Lys			12.77	0.007122	0.016	0.176	0.054	1	1.012				8.206	Uncertain significance	PVS1=0 PS=[0, 0, 0, 0, 0] PM=[0, 1, 0, 0, 0, 0, 0] PP=[0, 0, 0, 0, 0, 0] BA1=0 BS=[0, 0, 0, 0, 0] BP=[1, 0, 0, 0, 0, 0, 0, 0]	378
chr14	102898181		A	G	TECPR2	NM_014844.4	missense_variant	MODERATE	c.1133A>G	p.Gln378Arg			16.37	0.008627	0.048	0.05	0.188	1	1.023				11.39	Uncertain significance	PVS1=0 PS=[0, 0, 0, 0, 0] PM=[0, 1, 0, 0, 0, 0, 0] PP=[0, 0, 0, 0, 0, 0] BA1=0 BS=[0, 0, 0, 0, 0] BP=[1, 0, 0, 0, 0, 0, 0, 0]	378
chr14	102898181		A	C	TECPR2	NM_014844.4	missense_variant	MODERATE	c.1133A>C	p.Gln378Pro			16.31	0.006544	0.035	0.248	0.002	1	-0.341				11.19	Uncertain significance	PVS1=0 PS=[0, 0, 0, 0, 0] PM=[0, 1, 0, 0, 0, 0, 0] PP=[0, 0, 0, 0, 0, 0] BA1=0 BS=[0, 0, 0, 0, 0] BP=[1, 0, 0, 0, 0, 0, 0, 0]	378
chr14	102898181		A	T	TECPR2	NM_014844.4	missense_variant	MODERATE	c.1133A>T	p.Gln378Leu			17.03	0.011334	0.058	0.131	0.081	1	-0.449				12.13	Uncertain significance	PVS1=0 PS=[0, 0, 0, 0, 0] PM=[0, 1, 0, 0, 0, 0, 0] PP=[0, 0, 0, 0, 0, 0] BA1=0 BS=[0, 0, 0, 0, 0] BP=[1, 0, 0, 0, 0, 0, 0, 0]	378
chr14	102898182		G	C	TECPR2	NM_014844.4	missense_variant	MODERATE	c.1134G>C	p.Gln378His			17.71	0.015481	0.044	0.041	0.459	1	-0.378				16.56	Uncertain significance	PVS1=0 PS=[0, 0, 0, 0, 0] PM=[0, 1, 0, 0, 0, 0, 0] PP=[0, 0, 0, 0, 0, 0] BA1=0 BS=[0, 0, 0, 0, 0] BP=[1, 0, 0, 0, 0, 0, 0, 0]	378
chr14	102898182		G	T	TECPR2	NM_014844.4	missense_variant	MODERATE	c.1134G>T	p.Gln378His			17.57	0.015481	0.044	0.041	0.459	1	0.995				16.48	Uncertain significance	PVS1=0 PS=[0, 0, 0, 0, 0] PM=[0, 1, 0, 0, 0, 0, 0] PP=[0, 0, 0, 0, 0, 0] BA1=0 BS=[0, 0, 0, 0, 0] BP=[1, 0, 0, 0, 0, 0, 0, 0]	378
chr14	102898183		C	G	TECPR2	NM_014844.4	missense_variant	MODERATE	c.1135C>G	p.Gln379Glu			5.305	0.003994	0.038	0.775	0.004	1	-0.741				0.035	Likely benign	PVS1=0 PS=[0, 0, 0, 0, 0] PM=[0, 1, 0, 0, 0, 0, 0] PP=[0, 0, 0, 0, 0, 0] BA1=0 BS=[0, 0, 0, 0, 0] BP=[1, 0, 0, 1, 0, 0, 0, 0]	379
chr14	102898183		C	A	TECPR2	NM_014844.4	missense_variant	MODERATE	c.1135C>A	p.Gln379Lys			7.293	0.005231	0.034	0.851	0.001	1	0.154				0.258	Likely benign	PVS1=0 PS=[0, 0, 0, 0, 0] PM=[0, 1, 0, 0, 0, 0, 0] PP=[0, 0, 0, 0, 0, 0] BA1=0 BS=[0, 0, 0, 0, 0] BP=[1, 0, 0, 1, 0, 0, 0, 0]	379
chr14	102898184		A	G	TECPR2	NM_014844.4	missense_variant	MODERATE	c.1136A>G	p.Gln379Arg			6.053	0.004526	0.008	1	0	1	0.661				0.004	Likely benign	PVS1=0 PS=[0, 0, 0, 0, 0] PM=[0, 1, 0, 0, 0, 0, 0] PP=[0, 0, 0, 0, 0, 0] BA1=0 BS=[0, 0, 0, 0, 0] BP=[1, 0, 0, 1, 0, 0, 0, 0]	379
chr14	102898184		A	C	TECPR2	NM_014844.4	missense_variant	MODERATE	c.1136A>C	p.Gln379Pro			9.38	0.004989	0.009	0.189	0.026	1	-1.118				0.067	Likely benign	PVS1=0 PS=[0, 0, 0, 0, 0] PM=[0, 1, 0, 0, 0, 0, 0] PP=[0, 0, 0, 0, 0, 0] BA1=0 BS=[0, 0, 0, 0, 0] BP=[1, 0, 0, 1, 0, 0, 0, 0]	379
chr14	102898184		A	T	TECPR2	NM_014844.4	missense_variant	MODERATE	c.1136A>T	p.Gln379Leu			9.981	0.004779	0.003	0.217	0.004	1	-0.711				0.146	Likely benign	PVS1=0 PS=[0, 0, 0, 0, 0] PM=[0, 1, 0, 0, 0, 0, 0] PP=[0, 0, 0, 0, 0, 0] BA1=0 BS=[0, 0, 0, 0, 0] BP=[1, 0, 0, 1, 0, 0, 0, 0]	379
chr14	102898185		A	C	TECPR2	NM_014844.4	missense_variant	MODERATE	c.1137A>C	p.Gln379His			7.585	0.002202	0.036	0.4	0	1	-0.379				0.007	Likely benign	PVS1=0 PS=[0, 0, 0, 0, 0] PM=[0, 1, 0, 0, 0, 0, 0] PP=[0, 0, 0, 0, 0, 0] BA1=0 BS=[0, 0, 0, 0, 0] BP=[1, 0, 0, 1, 0, 0, 0, 0]	379
chr14	102898185		A	T	TECPR2	NM_014844.4	missense_variant	MODERATE	c.1137A>T	p.Gln379His			7.381	0.002202	0.036	0.4	0	1	0.666				0.007	Likely benign	PVS1=0 PS=[0, 0, 0, 0, 0] PM=[0, 1, 0, 0, 0, 0, 0] PP=[0, 0, 0, 0, 0, 0] BA1=0 BS=[0, 0, 0, 0, 0] BP=[1, 0, 0, 1, 0, 0, 0, 0]	379
chr14	102898186		G	A	TECPR2	NM_014844.4	missense_variant	MODERATE	c.1138G>A	p.Ala380Thr			7.488	0.004351	0.059	0.605	0.001	1	0.669				3.856	Likely benign	PVS1=0 PS=[0, 0, 0, 0, 0] PM=[0, 1, 0, 0, 0, 0, 0] PP=[0, 0, 0, 0, 0, 0] BA1=0 BS=[0, 0, 0, 0, 0] BP=[1, 0, 0, 1, 0, 0, 0, 0]	380
chr14	102898186		G	C	TECPR2	NM_014844.4	missense_variant	MODERATE	c.1138G>C	p.Ala380Pro			9.196	0.003868	0.058	0.3	0.001	1	0.582				6.328	Likely benign	PVS1=0 PS=[0, 0, 0, 0, 0] PM=[0, 1, 0, 0, 0, 0, 0] PP=[0, 0, 0, 0, 0, 0] BA1=0 BS=[0, 0, 0, 0, 0] BP=[1, 0, 0, 1, 0, 0, 0, 0]	380
chr14	102898186		G	T	TECPR2	NM_014844.4	missense_variant	MODERATE	c.1138G>T	p.Ala380Ser			5.374	0.004185	0.071	0.617	0.01	1	0.755				0.803	Likely benign	PVS1=0 PS=[0, 0, 0, 0, 0] PM=[0, 1, 0, 0, 0, 0, 0] PP=[0, 0, 0, 0, 0, 0] BA1=0 BS=[0, 0, 0, 0, 0] BP=[1, 0, 0, 1, 0, 0, 0, 0]	380
chr14	102898187		C	G	TECPR2	NM_014844.4	missense_variant	MODERATE	c.1139C>G	p.Ala380Gly	1		4.569	0.005426	0.008	0.393	0.026	1	-1.708				0.411	Likely benign	PVS1=0 PS=[0, 0, 0, 0, 0] PM=[0, 1, 0, 0, 0, 0, 0] PP=[0, 0, 0, 0, 0, 0] BA1=0 BS=[0, 0, 0, 0, 0] BP=[1, 0, 0, 1, 0, 0, 0, 0]	380
chr14	102898187		C	A	TECPR2	NM_014844.4	missense_variant	MODERATE	c.1139C>A	p.Ala380Glu			1.937	0.006492	0.017	0.444	0.039	1	-0.974				0.054	Likely benign	PVS1=0 PS=[0, 0, 0, 0, 0] PM=[0, 1, 0, 0, 0, 0, 0] PP=[0, 0, 0, 0, 0, 0] BA1=0 BS=[0, 0, 0, 0, 0] BP=[1, 0, 0, 1, 0, 0, 0, 0]	380
chr14	102898187		C	T	TECPR2	NM_014844.4	missense_variant	MODERATE	c.1139C>T	p.Ala380Val	2	2	3.661	0.003486	0.002	0.698	0	1	-0.761				0.234	Likely benign	PVS1=0 PS=[0, 0, 0, 0, 0] PM=[0, 1, 0, 0, 0, 0, 0] PP=[0, 0, 0, 0, 0, 0] BA1=0 BS=[0, 0, 0, 0, 0] BP=[1, 0, 0, 1, 0, 0, 0, 0]	380
chr14	102898189		G	A	TECPR2	NM_014844.4	missense_variant	MODERATE	c.1141G>A	p.Glu381Lys			22.3	0.010312	0.077	0.109	0.339	0.695498	1.146				21.3	Uncertain significance	PVS1=0 PS=[0, 0, 0, 0, 0] PM=[0, 1, 0, 0, 0, 0, 0] PP=[0, 0, 0, 0, 0, 0] BA1=0 BS=[0, 0, 0, 0, 0] BP=[1, 0, 0, 0, 0, 0, 0, 0]	381
chr14	102898189		G	C	TECPR2	NM_014844.4	missense_variant	MODERATE	c.1141G>C	p.Glu381Gln			22.8	0.010141	0.07	0.127	0.617	0.686312	-1.149				22.5	Uncertain significance	PVS1=0 PS=[0, 0, 0, 0, 0] PM=[0, 1, 0, 0, 0, 0, 0] PP=[0, 0, 0, 0, 0, 0] BA1=0 BS=[0, 0, 0, 0, 0] BP=[1, 0, 0, 0, 0, 0, 0, 0]	381
chr14	102898190		A	G	TECPR2	NM_014844.4	missense_variant	MODERATE	c.1142A>G	p.Glu381Gly			22.3	0.016352	0.04	0.057	0.417	0.573143	-1.498				22.1	Uncertain significance	PVS1=0 PS=[0, 0, 0, 0, 0] PM=[0, 1, 0, 0, 0, 0, 0] PP=[0, 0, 0, 0, 0, 0] BA1=0 BS=[0, 0, 0, 0, 0] BP=[1, 0, 0, 0, 0, 0, 0, 0]	381
chr14	102898190		A	C	TECPR2	NM_014844.4	missense_variant	MODERATE	c.1142A>C	p.Glu381Ala			21.7	0.014933	0.061	0.247	0.411	0.527739	0.322				19.45	Uncertain significance	PVS1=0 PS=[0, 0, 0, 0, 0] PM=[0, 1, 0, 0, 0, 0, 0] PP=[0, 0, 0, 0, 0, 0] BA1=0 BS=[0, 0, 0, 0, 0] BP=[1, 0, 0, 0, 0, 0, 0, 0]	381
chr14	102898190		A	T	TECPR2	NM_014844.4	missense_variant	MODERATE	c.1142A>T	p.Glu381Val			23.1	0.019337	0.067	0.032	0.69	0.723905	-0.644				23	Uncertain significance	PVS1=0 PS=[0, 0, 0, 0, 0] PM=[0, 1, 0, 0, 0, 0, 0] PP=[0, 0, 0, 0, 0, 0] BA1=0 BS=[0, 0, 0, 0, 0] BP=[1, 0, 0, 0, 0, 0, 0, 0]	381
chr14	102898191		G	C	TECPR2	NM_014844.4	missense_variant	MODERATE	c.1143G>C	p.Glu381Asp			18.88	0.006127	0.051	0.386	0.011	0.984447	0.807				16.21	Uncertain significance	PVS1=0 PS=[0, 0, 0, 0, 0] PM=[0, 1, 0, 0, 0, 0, 0] PP=[0, 0, 0, 0, 0, 0] BA1=0 BS=[0, 0, 0, 0, 0] BP=[1, 0, 0, 0, 0, 0, 0, 0]	381
chr14	102898191		G	T	TECPR2	NM_014844.4	missense_variant	MODERATE	c.1143G>T	p.Glu381Asp			18.73	0.006188	0.05	0.386	0.011	0.986032	-0.719				16.36	Uncertain significance	PVS1=0 PS=[0, 0, 0, 0, 0] PM=[0, 1, 0, 0, 0, 0, 0] PP=[0, 0, 0, 0, 0, 0] BA1=0 BS=[0, 0, 0, 0, 0] BP=[1, 0, 0, 0, 0, 0, 0, 0]	381
chr14	102898192		A	G	TECPR2	NM_014844.4	missense_variant	MODERATE	c.1144A>G	p.Lys382Glu			21.9	0.005388	0.09	0.183	0.003	0.993743	-1.126				18.09	Uncertain significance	PVS1=0 PS=[0, 0, 0, 0, 0] PM=[0, 1, 0, 0, 0, 0, 0] PP=[0, 0, 0, 0, 0, 0] BA1=0 BS=[0, 0, 0, 0, 0] BP=[1, 0, 0, 0, 0, 0, 0, 0]	382
chr14	102898192		A	C	TECPR2	NM_014844.4	missense_variant	MODERATE	c.1144A>C	p.Lys382Gln			21.8	0.009972	0.067	0.068	0.058	0.996018	-0.843				18.16	Uncertain significance	PVS1=0 PS=[0, 0, 0, 0, 0] PM=[0, 1, 0, 0, 0, 0, 0] PP=[0, 0, 0, 0, 0, 0] BA1=0 BS=[0, 0, 0, 0, 0] BP=[1, 0, 0, 0, 0, 0, 0, 0]	382
chr14	102898193		A	G	TECPR2	NM_014844.4	missense_variant	MODERATE	c.1145A>G	p.Lys382Arg			15.74	0.003918	0.029	0.06	0.002	0.998864	-1.317				14.32	Likely benign	PVS1=0 PS=[0, 0, 0, 0, 0] PM=[0, 1, 0, 0, 0, 0, 0] PP=[0, 0, 0, 0, 0, 0] BA1=0 BS=[0, 0, 0, 0, 0] BP=[1, 0, 0, 1, 0, 0, 0, 0]	382
chr14	102898193		A	C	TECPR2	NM_014844.4	missense_variant	MODERATE	c.1145A>C	p.Lys382Thr			16.2	0.013293	0.032	0.182	0.073	0.992702	-0.198				14.67	Likely benign	PVS1=0 PS=[0, 0, 0, 0, 0] PM=[0, 1, 0, 0, 0, 0, 0] PP=[0, 0, 0, 0, 0, 0] BA1=0 BS=[0, 0, 0, 0, 0] BP=[1, 0, 0, 1, 0, 0, 0, 0]	382
chr14	102898193		A	T	TECPR2	NM_014844.4	missense_variant	MODERATE	c.1145A>T	p.Lys382Met			22.2	0.022235	0.059	0.052	0.533	0.983757	0.35				22.4	Likely benign	PVS1=0 PS=[0, 0, 0, 0, 0] PM=[0, 1, 0, 0, 0, 0, 0] PP=[0, 0, 0, 0, 0, 0] BA1=0 BS=[0, 0, 0, 0, 0] BP=[1, 0, 0, 1, 0, 0, 0, 0]	382
chr14	102898194		G	C	TECPR2	NM_014844.4	missense_variant	MODERATE	c.1146G>C	p.Lys382Asn			18.3	0.009793	0.046	0.081	0.01	0.983885	0.338				20.7	Uncertain significance	PVS1=0 PS=[0, 0, 0, 0, 0] PM=[0, 1, 0, 0, 0, 0, 0] PP=[0, 0, 0, 0, 0, 0] BA1=0 BS=[0, 0, 0, 0, 0] BP=[1, 0, 0, 0, 0, 0, 0, 0]	382
chr14	102898194		G	T	TECPR2	NM_014844.4	missense_variant	MODERATE	c.1146G>T	p.Lys382Asn			18.14	0.010104	0.046	0.081	0.01	0.984428	0.581				20.8	Uncertain significance	PVS1=0 PS=[0, 0, 0, 0, 0] PM=[0, 1, 0, 0, 0, 0, 0] PP=[0, 0, 0, 0, 0, 0] BA1=0 BS=[0, 0, 0, 0, 0] BP=[1, 0, 0, 0, 0, 0, 0, 0]	382
chr14	102898195		C	G	TECPR2	NM_014844.4	missense_variant	MODERATE	c.1147C>G	p.Leu383Val			10.29	0.004343	0.025	0.681	0.014	0.999999	-1.218				5.833	Uncertain significance	PVS1=0 PS=[0, 0, 0, 0, 0] PM=[0, 1, 0, 0, 0, 0, 0] PP=[0, 0, 0, 0, 0, 0] BA1=0 BS=[0, 0, 0, 0, 0] BP=[1, 0, 0, 0, 0, 0, 0, 0]	383
chr14	102898195		C	A	TECPR2	NM_014844.4	missense_variant	MODERATE	c.1147C>A	p.Leu383Met			13.36	0.00475	0.027	0.244	0.123	0.999999	0.689				9.633	Uncertain significance	PVS1=0 PS=[0, 0, 0, 0, 0] PM=[0, 1, 0, 0, 0, 0, 0] PP=[0, 0, 0, 0, 0, 0] BA1=0 BS=[0, 0, 0, 0, 0] BP=[1, 0, 0, 0, 0, 0, 0, 0]	383
chr14	102898196		T	G	TECPR2	NM_014844.4	missense_variant	MODERATE	c.1148T>G	p.Leu383Arg			8.795	0.004621	0.059	0.148	0.001	1	0.96				9.343	Uncertain significance	PVS1=0 PS=[0, 0, 0, 0, 0] PM=[0, 1, 0, 0, 0, 0, 0] PP=[0, 0, 0, 0, 0, 0] BA1=0 BS=[0, 0, 0, 0, 0] BP=[1, 0, 0, 0, 0, 0, 0, 0]	383
chr14	102898196		T	A	TECPR2	NM_014844.4	missense_variant	MODERATE	c.1148T>A	p.Leu383Gln			8.474	0.006367	0.033	0.134	0.019	1	0.308				8.695	Uncertain significance	PVS1=0 PS=[0, 0, 0, 0, 0] PM=[0, 1, 0, 0, 0, 0, 0] PP=[0, 0, 0, 0, 0, 0] BA1=0 BS=[0, 0, 0, 0, 0] BP=[1, 0, 0, 0, 0, 0, 0, 0]	383
chr14	102898196		T	C	TECPR2	NM_014844.4	missense_variant	MODERATE	c.1148T>C	p.Leu383Pro			10.31	0.00319	0.028	0.13	0	0.999638	0.539				10.69	Uncertain significance	PVS1=0 PS=[0, 0, 0, 0, 0] PM=[0, 1, 0, 0, 0, 0, 0] PP=[0, 0, 0, 0, 0, 0] BA1=0 BS=[0, 0, 0, 0, 0] BP=[1, 0, 0, 0, 0, 0, 0, 0]	383
chr14	102898198		C	G	TECPR2	NM_014844.4	missense_variant	MODERATE	c.1150C>G	p.Pro384Ala			6.462	0.003536	0.096	0.816	0	1	0.858				0.567	Likely benign	PVS1=0 PS=[0, 0, 0, 0, 0] PM=[0, 1, 0, 0, 0, 0, 0] PP=[0, 0, 0, 0, 0, 0] BA1=0 BS=[0, 0, 0, 0, 0] BP=[1, 0, 0, 1, 0, 0, 0, 0]	384
chr14	102898198		C	A	TECPR2	NM_014844.4	missense_variant	MODERATE	c.1150C>A	p.Pro384Thr			7.88	0.004038	0.067	0.775	0.016	1	1.327				1.675	Likely benign	PVS1=0 PS=[0, 0, 0, 0, 0] PM=[0, 1, 0, 0, 0, 0, 0] PP=[0, 0, 0, 0, 0, 0] BA1=0 BS=[0, 0, 0, 0, 0] BP=[1, 0, 0, 1, 0, 0, 0, 0]	384
chr14	102898198		C	T	TECPR2	NM_014844.4	missense_variant	MODERATE	c.1150C>T	p.Pro384Ser			8.158	0.003257	0.068	0.85	0.001	1	0.889				2.519	Likely benign	PVS1=0 PS=[0, 0, 0, 0, 0] PM=[0, 1, 0, 0, 0, 0, 0] PP=[0, 0, 0, 0, 0, 0] BA1=0 BS=[0, 0, 0, 0, 0] BP=[1, 0, 0, 1, 0, 0, 0, 0]	384
chr14	102898199		C	G	TECPR2	NM_014844.4	missense_variant	MODERATE	c.1151C>G	p.Pro384Arg			7.83	0.006134	0.037	0.501	0.047	1	1.139				6.866	Likely benign	PVS1=0 PS=[0, 0, 0, 0, 0] PM=[0, 1, 0, 0, 0, 0, 0] PP=[0, 0, 0, 0, 0, 0] BA1=0 BS=[0, 0, 0, 0, 0] BP=[1, 0, 0, 1, 0, 0, 0, 0]	384
chr14	102898199		C	A	TECPR2	NM_014844.4	missense_variant	MODERATE	c.1151C>A	p.Pro384Gln			7.062	0.006232	0.061	0.642	0.063	1	1.05				6.735	Likely benign	PVS1=0 PS=[0, 0, 0, 0, 0] PM=[0, 1, 0, 0, 0, 0, 0] PP=[0, 0, 0, 0, 0, 0] BA1=0 BS=[0, 0, 0, 0, 0] BP=[1, 0, 0, 1, 0, 0, 0, 0]	384
chr14	102898199		C	T	TECPR2	NM_014844.4	missense_variant	MODERATE	c.1151C>T	p.Pro384Leu			8.461	0.00545	0.041	0.533	0	1	0.532				9.531	Likely benign	PVS1=0 PS=[0, 0, 0, 0, 0] PM=[0, 1, 0, 0, 0, 0, 0] PP=[0, 0, 0, 0, 0, 0] BA1=0 BS=[0, 0, 0, 0, 0] BP=[1, 0, 0, 1, 0, 0, 0, 0]	384
chr14	102898201		G	A	TECPR2	NM_014844.4	missense_variant	MODERATE	c.1153G>A	p.Gly385Arg	1		23.4	0.00471	0.092	0.069	0.621	0.996771	1.119				23.4	Uncertain significance	PVS1=0 PS=[0, 0, 0, 0, 0] PM=[0, 1, 0, 0, 0, 0, 0] PP=[0, 0, 0, 0, 0, 0] BA1=0 BS=[0, 0, 0, 0, 0] BP=[1, 0, 0, 0, 0, 0, 0, 0]	385
chr14	102898201		G	C	TECPR2	NM_014844.4	missense_variant	MODERATE	c.1153G>C	p.Gly385Arg			23.4	0.004651	0.092	0.069	0.621	0.996771	1.385				23.3	Uncertain significance	PVS1=0 PS=[0, 0, 0, 0, 0] PM=[0, 1, 0, 0, 0, 0, 0] PP=[0, 0, 0, 0, 0, 0] BA1=0 BS=[0, 0, 0, 0, 0] BP=[1, 0, 0, 0, 0, 0, 0, 0]	385
chr14	102898201		G	T	TECPR2	NM_014844.4	missense_variant	MODERATE	c.1153G>T	p.Gly385Trp			24.2	0.011695	0.13	0.014	0.908	0.994733	1.389				24.2	Uncertain significance	PVS1=0 PS=[0, 0, 0, 0, 0] PM=[0, 1, 0, 0, 0, 0, 0] PP=[0, 0, 0, 0, 0, 0] BA1=0 BS=[0, 0, 0, 0, 0] BP=[1, 0, 0, 0, 0, 0, 0, 0]	385
chr14	102898202		G	A	TECPR2	NM_014844.4	missense_variant	MODERATE	c.1154G>A	p.Gly385Glu			22.6	0.007304	0.071	0.08	0.546	0.997727	1.181				22.4	Uncertain significance	PVS1=0 PS=[0, 0, 0, 0, 0] PM=[0, 1, 0, 0, 0, 0, 0] PP=[0, 0, 0, 0, 0, 0] BA1=0 BS=[0, 0, 0, 0, 0] BP=[1, 0, 0, 0, 0, 0, 0, 0]	385
chr14	102898202		G	C	TECPR2	NM_014844.4	missense_variant	MODERATE	c.1154G>C	p.Gly385Ala			17.32	0.004099	0.049	0.686	0.012	0.999121	1.54				14.02	Uncertain significance	PVS1=0 PS=[0, 0, 0, 0, 0] PM=[0, 1, 0, 0, 0, 0, 0] PP=[0, 0, 0, 0, 0, 0] BA1=0 BS=[0, 0, 0, 0, 0] BP=[1, 0, 0, 0, 0, 0, 0, 0]	385
chr14	102898202		G	T	TECPR2	NM_014844.4	missense_variant	MODERATE	c.1154G>T	p.Gly385Val			21.3	0.012848	0.08	0.105	0.038	0.981017	1.332				18.25	Uncertain significance	PVS1=0 PS=[0, 0, 0, 0, 0] PM=[0, 1, 0, 0, 0, 0, 0] PP=[0, 0, 0, 0, 0, 0] BA1=0 BS=[0, 0, 0, 0, 0] BP=[1, 0, 0, 0, 0, 0, 0, 0]	385
chr14	102898204	415302	G	A	TECPR2	NM_014844.4	missense_variant	MODERATE	c.1156G>A	p.Ala386Thr	3437	1171	14.2		0.043	0.543	0.002	0.999961	1.293			Benign	16.63	Benign	PVS1=0 PS=[0, 0, 0, 0, 0] PM=[0, 0, 0, 0, 0, 0, 0] PP=[0, 0, 0, 0, 0, 0] BA1=0 BS=[1, 1, 0, 0, 0] BP=[1, 0, 0, 0, 0, 1, 0, 0]	386
chr14	102898204		G	C	TECPR2	NM_014844.4	missense_variant	MODERATE	c.1156G>C	p.Ala386Pro			15.43	0.006785	0.067	0.239	0.188	0.999878	0.709				17.76	Uncertain significance	PVS1=0 PS=[0, 0, 0, 0, 0] PM=[0, 1, 0, 0, 0, 0, 0] PP=[0, 0, 0, 0, 0, 0] BA1=0 BS=[0, 0, 0, 0, 0] BP=[1, 0, 0, 0, 0, 0, 0, 0]	386
chr14	102898204		G	T	TECPR2	NM_014844.4	missense_variant	MODERATE	c.1156G>T	p.Ala386Ser	1		13.44	0.004874	0.034	0.577	0.024	0.999985	0.8				15.73	Uncertain significance	PVS1=0 PS=[0, 0, 0, 0, 0] PM=[0, 1, 0, 0, 0, 0, 0] PP=[0, 0, 0, 0, 0, 0] BA1=0 BS=[0, 0, 0, 0, 0] BP=[1, 0, 0, 0, 0, 0, 0, 0]	386
chr14	102898205		C	G	TECPR2	NM_014844.4	missense_variant	MODERATE	c.1157C>G	p.Ala386Gly			12.72	0.004329	0.047	0.374	0.001	0.999948	-0.476				16.32	Uncertain significance	PVS1=0 PS=[0, 0, 0, 0, 0] PM=[0, 1, 0, 0, 0, 0, 0] PP=[0, 0, 0, 0, 0, 0] BA1=0 BS=[0, 0, 0, 0, 0] BP=[1, 0, 0, 0, 0, 0, 0, 0]	386
chr14	102898205		C	A	TECPR2	NM_014844.4	missense_variant	MODERATE	c.1157C>A	p.Ala386Asp			12.28	0.004352	0.074	0.504	0.001	0.999703	0.894				16.07	Uncertain significance	PVS1=0 PS=[0, 0, 0, 0, 0] PM=[0, 1, 0, 0, 0, 0, 0] PP=[0, 0, 0, 0, 0, 0] BA1=0 BS=[0, 0, 0, 0, 0] BP=[1, 0, 0, 0, 0, 0, 0, 0]	386
chr14	102898205		C	T	TECPR2	NM_014844.4	missense_variant	MODERATE	c.1157C>T	p.Ala386Val			13.03	0.00582	0.048	0.398	0.001	0.999935	0.343				16.97	Uncertain significance	PVS1=0 PS=[0, 0, 0, 0, 0] PM=[0, 1, 0, 0, 0, 0, 0] PP=[0, 0, 0, 0, 0, 0] BA1=0 BS=[0, 0, 0, 0, 0] BP=[1, 0, 0, 0, 0, 0, 0, 0]	386
chr14	102898207		A	G	TECPR2	NM_014844.4	missense_variant	MODERATE	c.1159A>G	p.Thr387Ala	2		5.593	0.003957	0.018	0.737	0	1	0.866				0.008	Likely benign	PVS1=0 PS=[0, 0, 0, 0, 0] PM=[0, 1, 0, 0, 0, 0, 0] PP=[0, 0, 0, 0, 0, 0] BA1=0 BS=[0, 0, 0, 0, 0] BP=[1, 0, 0, 1, 0, 0, 0, 0]	387
chr14	102898207		A	C	TECPR2	NM_014844.4	missense_variant	MODERATE	c.1159A>C	p.Thr387Pro			8.831	0.003446	0.022	0.271	0	1	-0.256				0.136	Likely benign	PVS1=0 PS=[0, 0, 0, 0, 0] PM=[0, 1, 0, 0, 0, 0, 0] PP=[0, 0, 0, 0, 0, 0] BA1=0 BS=[0, 0, 0, 0, 0] BP=[1, 0, 0, 1, 0, 0, 0, 0]	387
chr14	102898207		A	T	TECPR2	NM_014844.4	missense_variant	MODERATE	c.1159A>T	p.Thr387Ser			4.997	0.004074	0.021	0.79	0.002	1	-0.83				0.011	Likely benign	PVS1=0 PS=[0, 0, 0, 0, 0] PM=[0, 1, 0, 0, 0, 0, 0] PP=[0, 0, 0, 0, 0, 0] BA1=0 BS=[0, 0, 0, 0, 0] BP=[1, 0, 0, 1, 0, 0, 0, 0]	387
chr14	102898208		C	G	TECPR2	NM_014844.4	missense_variant	MODERATE	c.1160C>G	p.Thr387Arg			7.049	0.006288	0.068	0.285	0.021	1	0.553				9.72	Likely benign	PVS1=0 PS=[0, 0, 0, 0, 0] PM=[0, 1, 0, 0, 0, 0, 0] PP=[0, 0, 0, 0, 0, 0] BA1=0 BS=[0, 0, 0, 0, 0] BP=[1, 0, 0, 1, 0, 0, 0, 0]	387
chr14	102898208		C	A	TECPR2	NM_014844.4	missense_variant	MODERATE	c.1160C>A	p.Thr387Lys			7.263	0.007098	0.05	0.354	0.01	1	0.795				10.65	Likely benign	PVS1=0 PS=[0, 0, 0, 0, 0] PM=[0, 1, 0, 0, 0, 0, 0] PP=[0, 0, 0, 0, 0, 0] BA1=0 BS=[0, 0, 0, 0, 0] BP=[1, 0, 0, 1, 0, 0, 0, 0]	387
chr14	102898208		C	T	TECPR2	NM_014844.4	missense_variant	MODERATE	c.1160C>T	p.Thr387Ile			6.815	0.005945	0.025	0.3	0.01	1	0.848				10.64	Likely benign	PVS1=0 PS=[0, 0, 0, 0, 0] PM=[0, 1, 0, 0, 0, 0, 0] PP=[0, 0, 0, 0, 0, 0] BA1=0 BS=[0, 0, 0, 0, 0] BP=[1, 0, 0, 1, 0, 0, 0, 0]	387
chr14	102898210		G	A	TECPR2	NM_014844.4	missense_variant	MODERATE	c.1162G>A	p.Val388Ile			5.532	0.003589	0.016	0.56	0	1	1.125				3.638	Likely benign	PVS1=0 PS=[0, 0, 0, 0, 0] PM=[0, 1, 0, 0, 0, 0, 0] PP=[0, 0, 0, 0, 0, 0] BA1=0 BS=[0, 0, 0, 0, 0] BP=[1, 0, 0, 1, 0, 0, 0, 0]	388
chr14	102898210		G	C	TECPR2	NM_014844.4	missense_variant	MODERATE	c.1162G>C	p.Val388Leu			6.222	0.004622	0.008	0.48	0	1	0.53				3.087	Likely benign	PVS1=0 PS=[0, 0, 0, 0, 0] PM=[0, 1, 0, 0, 0, 0, 0] PP=[0, 0, 0, 0, 0, 0] BA1=0 BS=[0, 0, 0, 0, 0] BP=[1, 0, 0, 1, 0, 0, 0, 0]	388
chr14	102898210		G	T	TECPR2	NM_014844.4	missense_variant	MODERATE	c.1162G>T	p.Val388Phe			8.341	0.004465	0.02	0.281	0.013	1	1.029				7.509	Likely benign	PVS1=0 PS=[0, 0, 0, 0, 0] PM=[0, 1, 0, 0, 0, 0, 0] PP=[0, 0, 0, 0, 0, 0] BA1=0 BS=[0, 0, 0, 0, 0] BP=[1, 0, 0, 1, 0, 0, 0, 0]	388
chr14	102898211		T	G	TECPR2	NM_014844.4	missense_variant	MODERATE	c.1163T>G	p.Val388Gly			8.689	0.003919	0.054	0.275	0	1	-1.136				1.332	Likely benign	PVS1=0 PS=[0, 0, 0, 0, 0] PM=[0, 1, 0, 0, 0, 0, 0] PP=[0, 0, 0, 0, 0, 0] BA1=0 BS=[0, 0, 0, 0, 0] BP=[1, 0, 0, 1, 0, 0, 0, 0]	388
chr14	102898211		T	A	TECPR2	NM_014844.4	missense_variant	MODERATE	c.1163T>A	p.Val388Asp			8.071	0.005941	0.047	0.279	0.008	1	0.793				1.129	Likely benign	PVS1=0 PS=[0, 0, 0, 0, 0] PM=[0, 1, 0, 0, 0, 0, 0] PP=[0, 0, 0, 0, 0, 0] BA1=0 BS=[0, 0, 0, 0, 0] BP=[1, 0, 0, 1, 0, 0, 0, 0]	388
chr14	102898211		T	C	TECPR2	NM_014844.4	missense_variant	MODERATE	c.1163T>C	p.Val388Ala			5.762	0.004007	0.031	0.506	0.001	1	0.665				0.173	Likely benign	PVS1=0 PS=[0, 0, 0, 0, 0] PM=[0, 1, 0, 0, 0, 0, 0] PP=[0, 0, 0, 0, 0, 0] BA1=0 BS=[0, 0, 0, 0, 0] BP=[1, 0, 0, 1, 0, 0, 0, 0]	388
chr14	102898213		T	G	TECPR2	NM_014844.4	missense_variant	MODERATE	c.1165T>G	p.Ser389Ala			8.352	0.003727	0.018	0.456	0.005	1	0.461				2.797	Likely benign	PVS1=0 PS=[0, 0, 0, 0, 0] PM=[0, 1, 0, 0, 0, 0, 0] PP=[0, 0, 0, 0, 0, 0] BA1=0 BS=[0, 0, 0, 0, 0] BP=[1, 0, 0, 1, 0, 0, 0, 0]	389
chr14	102898213		T	A	TECPR2	NM_014844.4	missense_variant	MODERATE	c.1165T>A	p.Ser389Thr			6.81	0.003954	0.014	0.759	0.001	1	0.431				1.991	Likely benign	PVS1=0 PS=[0, 0, 0, 0, 0] PM=[0, 1, 0, 0, 0, 0, 0] PP=[0, 0, 0, 0, 0, 0] BA1=0 BS=[0, 0, 0, 0, 0] BP=[1, 0, 0, 1, 0, 0, 0, 0]	389
chr14	102898213		T	C	TECPR2	NM_014844.4	missense_variant	MODERATE	c.1165T>C	p.Ser389Pro			11.66	0.002538	0.018	0.108	0.067	1	0.327				8.229	Likely benign	PVS1=0 PS=[0, 0, 0, 0, 0] PM=[0, 1, 0, 0, 0, 0, 0] PP=[0, 0, 0, 0, 0, 0] BA1=0 BS=[0, 0, 0, 0, 0] BP=[1, 0, 0, 1, 0, 0, 0, 0]	389
chr14	102898214		C	G	TECPR2	NM_014844.4	missense_variant	MODERATE	c.1166C>G	p.Ser389Cys			9.603	0.010946	0.028	0.313	0	1	-0.513				13.93	Uncertain significance	PVS1=0 PS=[0, 0, 0, 0, 0] PM=[0, 1, 0, 0, 0, 0, 0] PP=[0, 0, 0, 0, 0, 0] BA1=0 BS=[0, 0, 0, 0, 0] BP=[1, 0, 0, 0, 0, 0, 0, 0]	389
chr14	102898214		C	A	TECPR2	NM_014844.4	missense_variant	MODERATE	c.1166C>A	p.Ser389Tyr			13.64	0.013048	0.035	0.028	0.137	1	1.144				17.02	Uncertain significance	PVS1=0 PS=[0, 0, 0, 0, 0] PM=[0, 1, 0, 0, 0, 0, 0] PP=[0, 0, 0, 0, 0, 0] BA1=0 BS=[0, 0, 0, 0, 0] BP=[1, 0, 0, 0, 0, 0, 0, 0]	389
chr14	102898214		C	T	TECPR2	NM_014844.4	missense_variant	MODERATE	c.1166C>T	p.Ser389Phe			14.57	0.013001	0.024	0.023	0.097	1	0.22				17.82	Uncertain significance	PVS1=0 PS=[0, 0, 0, 0, 0] PM=[0, 1, 0, 0, 0, 0, 0] PP=[0, 0, 0, 0, 0, 0] BA1=0 BS=[0, 0, 0, 0, 0] BP=[1, 0, 0, 0, 0, 0, 0, 0]	389
chr14	102898216		G	A	TECPR2	NM_014844.4	missense_variant	MODERATE	c.1168G>A	p.Glu390Lys			21.1	0.010294	0.044	0.194	0.081	0.778076	0.56				18.8	Uncertain significance	PVS1=0 PS=[0, 0, 0, 0, 0] PM=[0, 1, 0, 0, 0, 0, 0] PP=[0, 0, 0, 0, 0, 0] BA1=0 BS=[0, 0, 0, 0, 0] BP=[1, 0, 0, 0, 0, 0, 0, 0]	390
chr14	102898216		G	C	TECPR2	NM_014844.4	missense_variant	MODERATE	c.1168G>C	p.Glu390Gln			20.2	0.006591	0.021	0.128	0.143	0.939899	-1.448				16.93	Uncertain significance	PVS1=0 PS=[0, 0, 0, 0, 0] PM=[0, 1, 0, 0, 0, 0, 0] PP=[0, 0, 0, 0, 0, 0] BA1=0 BS=[0, 0, 0, 0, 0] BP=[1, 0, 0, 0, 0, 0, 0, 0]	390
chr14	102898217		A	G	TECPR2	NM_014844.4	missense_variant	MODERATE	c.1169A>G	p.Glu390Gly			22.3	0.010547	0.073	0.082	0.039	0.676663	-1.059				22.7	Uncertain significance	PVS1=0 PS=[0, 0, 0, 0, 0] PM=[0, 1, 0, 0, 0, 0, 0] PP=[0, 0, 0, 0, 0, 0] BA1=0 BS=[0, 0, 0, 0, 0] BP=[1, 0, 0, 0, 0, 0, 0, 0]	390
chr14	102898217		A	C	TECPR2	NM_014844.4	missense_variant	MODERATE	c.1169A>C	p.Glu390Ala			19.95	0.00986	0.05	0.272	0.054	0.715469	0.859				19.09	Uncertain significance	PVS1=0 PS=[0, 0, 0, 0, 0] PM=[0, 1, 0, 0, 0, 0, 0] PP=[0, 0, 0, 0, 0, 0] BA1=0 BS=[0, 0, 0, 0, 0] BP=[1, 0, 0, 0, 0, 0, 0, 0]	390
chr14	102898217		A	T	TECPR2	NM_014844.4	missense_variant	MODERATE	c.1169A>T	p.Glu390Val			22.2	0.010969	0.052	0.06	0.016	0.517306	-0.372				22.7	Uncertain significance	PVS1=0 PS=[0, 0, 0, 0, 0] PM=[0, 1, 0, 0, 0, 0, 0] PP=[0, 0, 0, 0, 0, 0] BA1=0 BS=[0, 0, 0, 0, 0] BP=[1, 0, 0, 0, 0, 0, 0, 0]	390
chr14	102898218		G	C	TECPR2	NM_014844.4	missense_variant	MODERATE	c.1170G>C	p.Glu390Asp			16.69	0.004827	0.02	0.26	0.001	0.981751	-0.584				15.55	Uncertain significance	PVS1=0 PS=[0, 0, 0, 0, 0] PM=[0, 1, 0, 0, 0, 0, 0] PP=[0, 0, 0, 0, 0, 0] BA1=0 BS=[0, 0, 0, 0, 0] BP=[1, 0, 0, 0, 0, 0, 0, 0]	390
chr14	102898218		G	T	TECPR2	NM_014844.4	missense_variant	MODERATE	c.1170G>T	p.Glu390Asp			16.56	0.004913	0.02	0.26	0.001	0.981751	0.348				15.63	Uncertain significance	PVS1=0 PS=[0, 0, 0, 0, 0] PM=[0, 1, 0, 0, 0, 0, 0] PP=[0, 0, 0, 0, 0, 0] BA1=0 BS=[0, 0, 0, 0, 0] BP=[1, 0, 0, 0, 0, 0, 0, 0]	390
chr14	102898219		A	G	TECPR2	NM_014844.4	missense_variant	MODERATE	c.1171A>G	p.Thr391Ala	1		16.2	0.008505	0.077	0.146	0.002	0.99997	-1.095				10.5	Likely benign	PVS1=0 PS=[0, 0, 0, 0, 0] PM=[0, 1, 0, 0, 0, 0, 0] PP=[0, 0, 0, 0, 0, 0] BA1=0 BS=[0, 0, 0, 0, 0] BP=[1, 0, 0, 1, 0, 0, 0, 0]	391
chr14	102898219		A	C	TECPR2	NM_014844.4	missense_variant	MODERATE	c.1171A>C	p.Thr391Pro			17.26	0.006466	0.037	0.104	0.002	0.99984	-0.879				11.72	Likely benign	PVS1=0 PS=[0, 0, 0, 0, 0] PM=[0, 1, 0, 0, 0, 0, 0] PP=[0, 0, 0, 0, 0, 0] BA1=0 BS=[0, 0, 0, 0, 0] BP=[1, 0, 0, 1, 0, 0, 0, 0]	391
chr14	102898219		A	T	TECPR2	NM_014844.4	missense_variant	MODERATE	c.1171A>T	p.Thr391Ser			15.41	0.012166	0.084	0.243	0.039	0.999989	-0.62				9.936	Likely benign	PVS1=0 PS=[0, 0, 0, 0, 0] PM=[0, 1, 0, 0, 0, 0, 0] PP=[0, 0, 0, 0, 0, 0] BA1=0 BS=[0, 0, 0, 0, 0] BP=[1, 0, 0, 1, 0, 0, 0, 0]	391
chr14	102898220		C	G	TECPR2	NM_014844.4	missense_variant	MODERATE	c.1172C>G	p.Thr391Arg			15.14	0.01935	0.057	0.042	0.339	0.999996	-1.29				14.77	Uncertain significance	PVS1=0 PS=[0, 0, 0, 0, 0] PM=[0, 1, 0, 0, 0, 0, 0] PP=[0, 0, 0, 0, 0, 0] BA1=0 BS=[0, 0, 0, 0, 0] BP=[1, 0, 0, 0, 0, 0, 0, 0]	391
chr14	102898220		C	A	TECPR2	NM_014844.4	missense_variant	MODERATE	c.1172C>A	p.Thr391Lys			14.71	0.015736	0.057	0.161	0.14	0.999998	-0.565				14.79	Uncertain significance	PVS1=0 PS=[0, 0, 0, 0, 0] PM=[0, 1, 0, 0, 0, 0, 0] PP=[0, 0, 0, 0, 0, 0] BA1=0 BS=[0, 0, 0, 0, 0] BP=[1, 0, 0, 0, 0, 0, 0, 0]	391
chr14	102898220		C	T	TECPR2	NM_014844.4	missense_variant	MODERATE	c.1172C>T	p.Thr391Met	6	2	14.64	0.01193	0.033	0.086	0.026	0.999999	-0.658				14.82	Uncertain significance	PVS1=0 PS=[0, 0, 0, 0, 0] PM=[0, 1, 0, 0, 0, 0, 0] PP=[0, 0, 0, 0, 0, 0] BA1=0 BS=[0, 0, 0, 0, 0] BP=[1, 0, 0, 0, 0, 0, 0, 0]	391
chr14	102898222		A	G	TECPR2	NM_014844.4	missense_variant	MODERATE	c.1174A>G	p.Arg392Gly			22.4	0.023273	0.179	0.012	0.838	1	-0.995				21	Likely benign	PVS1=0 PS=[0, 0, 0, 0, 0] PM=[0, 1, 0, 0, 0, 0, 0] PP=[0, 0, 0, 0, 0, 0] BA1=0 BS=[0, 0, 0, 0, 0] BP=[1, 0, 0, 1, 0, 0, 0, 0]	392
chr14	102898222		A	T	TECPR2	NM_014844.4	missense_variant	MODERATE	c.1174A>T	p.Arg392Trp			22.9	0.036419	0.14	0.002	0.974	1	0.702				22.5	Likely benign	PVS1=0 PS=[0, 0, 0, 0, 0] PM=[0, 1, 0, 0, 0, 0, 0] PP=[0, 0, 0, 0, 0, 0] BA1=0 BS=[0, 0, 0, 0, 0] BP=[1, 0, 0, 1, 0, 0, 0, 0]	392
chr14	102898223		G	A	TECPR2	NM_014844.4	missense_variant	MODERATE	c.1175G>A	p.Arg392Lys			19.66	0.006101	0.09	0.371	0.13	1	1.167				18.54	Uncertain significance	PVS1=0 PS=[0, 0, 0, 0, 0] PM=[0, 1, 0, 0, 0, 0, 0] PP=[0, 0, 0, 0, 0, 0] BA1=0 BS=[0, 0, 0, 0, 0] BP=[1, 0, 0, 0, 0, 0, 0, 0]	392
chr14	102898223		G	C	TECPR2	NM_014844.4	missense_variant	MODERATE	c.1175G>C	p.Arg392Thr			23.3	0.012541	0.11	0.017	0.838	0.999997	1.867				23.6	Uncertain significance	PVS1=0 PS=[0, 0, 0, 0, 0] PM=[0, 1, 0, 0, 0, 0, 0] PP=[0, 0, 0, 0, 0, 0] BA1=0 BS=[0, 0, 0, 0, 0] BP=[1, 0, 0, 0, 0, 0, 0, 0]	392
chr14	102898223		G	T	TECPR2	NM_014844.4	missense_variant	MODERATE	c.1175G>T	p.Arg392Met			23.7	0.019547	0.129	0.005	0.974	0.999992	0.992				24.4	Uncertain significance	PVS1=0 PS=[0, 0, 0, 0, 0] PM=[0, 1, 0, 0, 0, 0, 0] PP=[0, 0, 0, 0, 0, 0] BA1=0 BS=[0, 0, 0, 0, 0] BP=[1, 0, 0, 0, 0, 0, 0, 0]	392
chr14	102898224		G	C	TECPR2	NM_014844.4	missense_variant	MODERATE	c.1176G>C	p.Arg392Ser			22.1	0.019678	0.142	0.013	0.787	0.999999	0.449				18.98	Uncertain significance	PVS1=0 PS=[0, 0, 0, 0, 0] PM=[0, 1, 0, 0, 0, 0, 0] PP=[0, 0, 0, 0, 0, 0] BA1=0 BS=[0, 0, 0, 0, 0] BP=[1, 0, 0, 0, 0, 0, 0, 0]	392
chr14	102898224		G	T	TECPR2	NM_014844.4	missense_variant	MODERATE	c.1176G>T	p.Arg392Ser			22.1	0.020493	0.142	0.013	0.787	0.999999	0.426				19.05	Uncertain significance	PVS1=0 PS=[0, 0, 0, 0, 0] PM=[0, 1, 0, 0, 0, 0, 0] PP=[0, 0, 0, 0, 0, 0] BA1=0 BS=[0, 0, 0, 0, 0] BP=[1, 0, 0, 0, 0, 0, 0, 0]	392
chr14	102898225		C	G	TECPR2	NM_014844.4	missense_variant	MODERATE	c.1177C>G	p.Leu393Val			15.42	0.008851	0.016	0.258	0.038	1	-0.53				14.62	Uncertain significance	PVS1=0 PS=[0, 0, 0, 0, 0] PM=[0, 1, 0, 0, 0, 0, 0] PP=[0, 0, 0, 0, 0, 0] BA1=0 BS=[0, 0, 0, 0, 0] BP=[1, 0, 0, 0, 0, 0, 0, 0]	393
chr14	102898225		C	A	TECPR2	NM_014844.4	missense_variant	MODERATE	c.1177C>A	p.Leu393Ile			15.51	0.007198	0.026	0.191	0.01	1	1.362				15.02	Uncertain significance	PVS1=0 PS=[0, 0, 0, 0, 0] PM=[0, 1, 0, 0, 0, 0, 0] PP=[0, 0, 0, 0, 0, 0] BA1=0 BS=[0, 0, 0, 0, 0] BP=[1, 0, 0, 0, 0, 0, 0, 0]	393
chr14	102898225		C	T	TECPR2	NM_014844.4	missense_variant	MODERATE	c.1177C>T	p.Leu393Phe			17.09	0.011945	0.045	0.061	0.271	1	0.819				16.28	Uncertain significance	PVS1=0 PS=[0, 0, 0, 0, 0] PM=[0, 1, 0, 0, 0, 0, 0] PP=[0, 0, 0, 0, 0, 0] BA1=0 BS=[0, 0, 0, 0, 0] BP=[1, 0, 0, 0, 0, 0, 0, 0]	393
chr14	102898226		T	G	TECPR2	NM_014844.4	missense_variant	MODERATE	c.1178T>G	p.Leu393Arg			17.54	0.008832	0.075	0.612	0.003	1	1.022				15.22	Likely benign	PVS1=0 PS=[0, 0, 0, 0, 0] PM=[0, 1, 0, 0, 0, 0, 0] PP=[0, 0, 0, 0, 0, 0] BA1=0 BS=[0, 0, 0, 0, 0] BP=[1, 0, 0, 1, 0, 0, 0, 0]	393
chr14	102898226		T	A	TECPR2	NM_014844.4	missense_variant	MODERATE	c.1178T>A	p.Leu393His			18.92	0.020415	0.07	0.134	0.288	1	0.674				16.57	Likely benign	PVS1=0 PS=[0, 0, 0, 0, 0] PM=[0, 1, 0, 0, 0, 0, 0] PP=[0, 0, 0, 0, 0, 0] BA1=0 BS=[0, 0, 0, 0, 0] BP=[1, 0, 0, 1, 0, 0, 0, 0]	393
chr14	102898226		T	C	TECPR2	NM_014844.4	missense_variant	MODERATE	c.1178T>C	p.Leu393Pro			18.57	0.007101	0.051	0.262	0.002	0.999531	0.605				16.1	Likely benign	PVS1=0 PS=[0, 0, 0, 0, 0] PM=[0, 1, 0, 0, 0, 0, 0] PP=[0, 0, 0, 0, 0, 0] BA1=0 BS=[0, 0, 0, 0, 0] BP=[1, 0, 0, 1, 0, 0, 0, 0]	393
chr14	102898228		A	G	TECPR2	NM_014844.4	missense_variant	MODERATE	c.1180A>G	p.Arg394Gly			22.6	0.026446	0.124	0.041	0.941	1	1.243				21.3	Likely benign	PVS1=0 PS=[0, 0, 0, 0, 0] PM=[0, 1, 0, 0, 0, 0, 0] PP=[0, 0, 0, 0, 0, 0] BA1=0 BS=[0, 0, 0, 0, 0] BP=[1, 0, 0, 1, 0, 0, 0, 0]	394
chr14	102898229		G	A	TECPR2	NM_014844.4	missense_variant	MODERATE	c.1181G>A	p.Arg394Lys			23	0.016097	0.109	0.195	0.82	1	0.656				21.6	Uncertain significance	PVS1=0 PS=[0, 0, 0, 0, 0] PM=[0, 1, 0, 0, 0, 0, 0] PP=[0, 0, 0, 0, 0, 0] BA1=0 BS=[0, 0, 0, 0, 0] BP=[1, 0, 0, 0, 0, 0, 0, 0]	394
chr14	102898229		G	C	TECPR2	NM_014844.4	missense_variant	MODERATE	c.1181G>C	p.Arg394Thr			24	0.026188	0.127	0.06	0.906	1	-0.738				22.9	Uncertain significance	PVS1=0 PS=[0, 0, 0, 0, 0] PM=[0, 1, 0, 0, 0, 0, 0] PP=[0, 0, 0, 0, 0, 0] BA1=0 BS=[0, 0, 0, 0, 0] BP=[1, 0, 0, 0, 0, 0, 0, 0]	394
chr14	102898229		G	T	TECPR2	NM_014844.4	missense_variant	MODERATE	c.1181G>T	p.Arg394Ile			23.4	0.027501	0.171	0.019	0.887	0.999791	0.165				22.4	Uncertain significance	PVS1=0 PS=[0, 0, 0, 0, 0] PM=[0, 1, 0, 0, 0, 0, 0] PP=[0, 0, 0, 0, 0, 0] BA1=0 BS=[0, 0, 0, 0, 0] BP=[1, 0, 0, 0, 0, 0, 0, 0]	394
chr14	102898230		A	C	TECPR2	NM_014844.4	missense_variant	MODERATE	c.1182A>C	p.Arg394Ser			21.7	0.024082	0.126	0.166	0.941	0.999936	1.11				15.71	Likely benign	PVS1=0 PS=[0, 0, 0, 0, 0] PM=[0, 1, 0, 0, 0, 0, 0] PP=[0, 0, 0, 0, 0, 0] BA1=0 BS=[0, 0, 0, 0, 0] BP=[1, 0, 0, 1, 0, 0, 0, 0]	394
chr14	102898230		A	T	TECPR2	NM_014844.4	missense_variant	MODERATE	c.1182A>T	p.Arg394Ser			21.7	0.024131	0.126	0.166	0.941	0.999928	0.511				15.82	Likely benign	PVS1=0 PS=[0, 0, 0, 0, 0] PM=[0, 1, 0, 0, 0, 0, 0] PP=[0, 0, 0, 0, 0, 0] BA1=0 BS=[0, 0, 0, 0, 0] BP=[1, 0, 0, 1, 0, 0, 0, 0]	394
chr14	102898231		G	A	TECPR2	NM_014844.4	missense_variant	MODERATE	c.1183G>A	p.Gly395Ser			22.1	0.007585	0.04	0.332	0.06	0.92929	1.197				19.78	Uncertain significance	PVS1=0 PS=[0, 0, 0, 0, 0] PM=[0, 1, 0, 0, 0, 0, 0] PP=[0, 0, 0, 0, 0, 0] BA1=0 BS=[0, 0, 0, 0, 0] BP=[1, 0, 0, 0, 0, 0, 0, 0]	395
chr14	102898231		G	C	TECPR2	NM_014844.4	missense_variant	MODERATE	c.1183G>C	p.Gly395Arg			22.5	0.009579	0.073	0.074	0.298	0.856039	1.229				20.9	Uncertain significance	PVS1=0 PS=[0, 0, 0, 0, 0] PM=[0, 1, 0, 0, 0, 0, 0] PP=[0, 0, 0, 0, 0, 0] BA1=0 BS=[0, 0, 0, 0, 0] BP=[1, 0, 0, 0, 0, 0, 0, 0]	395
chr14	102898231		G	T	TECPR2	NM_014844.4	missense_variant	MODERATE	c.1183G>T	p.Gly395Cys			23.7	0.012172	0.103	0.05	0.364	0.753048	0.946				23.1	Uncertain significance	PVS1=0 PS=[0, 0, 0, 0, 0] PM=[0, 1, 0, 0, 0, 0, 0] PP=[0, 0, 0, 0, 0, 0] BA1=0 BS=[0, 0, 0, 0, 0] BP=[1, 0, 0, 0, 0, 0, 0, 0]	395
chr14	102898232		G	A	TECPR2	NM_014844.4	missense_variant	MODERATE	c.1184G>A	p.Gly395Asp			19.38	0.012428	0.07	0.081	0.22	0.914967	1.045				17.54	Uncertain significance	PVS1=0 PS=[0, 0, 0, 0, 0] PM=[0, 1, 0, 0, 0, 0, 0] PP=[0, 0, 0, 0, 0, 0] BA1=0 BS=[0, 0, 0, 0, 0] BP=[1, 0, 0, 0, 0, 0, 0, 0]	395
chr14	102898232		G	C	TECPR2	NM_014844.4	missense_variant	MODERATE	c.1184G>C	p.Gly395Ala			18.06	0.009989	0.008	0.481	0.029	0.972508	-0.376				15.79	Uncertain significance	PVS1=0 PS=[0, 0, 0, 0, 0] PM=[0, 1, 0, 0, 0, 0, 0] PP=[0, 0, 0, 0, 0, 0] BA1=0 BS=[0, 0, 0, 0, 0] BP=[1, 0, 0, 0, 0, 0, 0, 0]	395
chr14	102898232		G	T	TECPR2	NM_014844.4	missense_variant	MODERATE	c.1184G>T	p.Gly395Val			18.73	0.008119	0.036	0.257	0.003	0.999398	-0.118				16.89	Uncertain significance	PVS1=0 PS=[0, 0, 0, 0, 0] PM=[0, 1, 0, 0, 0, 0, 0] PP=[0, 0, 0, 0, 0, 0] BA1=0 BS=[0, 0, 0, 0, 0] BP=[1, 0, 0, 0, 0, 0, 0, 0]	395
chr14	102898234		T	G	TECPR2	NM_014844.4	missense_variant	MODERATE	c.1186T>G	p.Ser396Ala			15.83	0.004099	0.064	0.646	0.002	1	0.925				10.89	Likely benign	PVS1=0 PS=[0, 0, 0, 0, 0] PM=[0, 1, 0, 0, 0, 0, 0] PP=[0, 0, 0, 0, 0, 0] BA1=0 BS=[0, 0, 0, 0, 0] BP=[1, 0, 0, 1, 0, 0, 0, 0]	396
chr14	102898234		T	A	TECPR2	NM_014844.4	missense_variant	MODERATE	c.1186T>A	p.Ser396Thr			15.6	0.005627	0.054	0.325	0.039	1	0.594				11.56	Likely benign	PVS1=0 PS=[0, 0, 0, 0, 0] PM=[0, 1, 0, 0, 0, 0, 0] PP=[0, 0, 0, 0, 0, 0] BA1=0 BS=[0, 0, 0, 0, 0] BP=[1, 0, 0, 1, 0, 0, 0, 0]	396
chr14	102898234		T	C	TECPR2	NM_014844.4	missense_variant	MODERATE	c.1186T>C	p.Ser396Pro			18.46	0.007519	0.09	0.2	0.216	0.999998	-0.315				14.44	Likely benign	PVS1=0 PS=[0, 0, 0, 0, 0] PM=[0, 1, 0, 0, 0, 0, 0] PP=[0, 0, 0, 0, 0, 0] BA1=0 BS=[0, 0, 0, 0, 0] BP=[1, 0, 0, 1, 0, 0, 0, 0]	396
chr14	102898235		C	G	TECPR2	NM_014844.4	missense_variant	MODERATE	c.1187C>G	p.Ser396Cys			14.59	0.005017	0.025	0.216	0.003	0.999999	1.052				14.33	Uncertain significance	PVS1=0 PS=[0, 0, 0, 0, 0] PM=[0, 1, 0, 0, 0, 0, 0] PP=[0, 0, 0, 0, 0, 0] BA1=0 BS=[0, 0, 0, 0, 0] BP=[1, 0, 0, 0, 0, 0, 0, 0]	396
chr14	102898235		C	A	TECPR2	NM_014844.4	missense_variant	MODERATE	c.1187C>A	p.Ser396Tyr			17.75	0.006003	0.08	0.525	0.459	0.999999	1.378				18.43	Uncertain significance	PVS1=0 PS=[0, 0, 0, 0, 0] PM=[0, 1, 0, 0, 0, 0, 0] PP=[0, 0, 0, 0, 0, 0] BA1=0 BS=[0, 0, 0, 0, 0] BP=[1, 0, 0, 0, 0, 0, 0, 0]	396
chr14	102898235		C	T	TECPR2	NM_014844.4	missense_variant	MODERATE	c.1187C>T	p.Ser396Phe	1		16.1	0.006591	0.052	0.343	0.365	0.999998	0.299				16.31	Uncertain significance	PVS1=0 PS=[0, 0, 0, 0, 0] PM=[0, 1, 0, 0, 0, 0, 0] PP=[0, 0, 0, 0, 0, 0] BA1=0 BS=[0, 0, 0, 0, 0] BP=[1, 0, 0, 0, 0, 0, 0, 0]	396
chr14	102898237		T	G	TECPR2	NM_014844.4	missense_variant	MODERATE	c.1189T>G	p.Ser397Ala			22.7	0.009103	0.063	0.187	0.82	0.999882	0.324				20.7	Uncertain significance	PVS1=0 PS=[0, 0, 0, 0, 0] PM=[0, 1, 0, 0, 0, 0, 0] PP=[0, 0, 0, 0, 0, 0] BA1=0 BS=[0, 0, 0, 0, 0] BP=[1, 0, 0, 0, 0, 0, 0, 0]	397
chr14	102898237		T	A	TECPR2	NM_014844.4	missense_variant	MODERATE	c.1189T>A	p.Ser397Thr			23.4	0.009539	0.064	0.121	0.874	0.99954	0.924				22.7	Uncertain significance	PVS1=0 PS=[0, 0, 0, 0, 0] PM=[0, 1, 0, 0, 0, 0, 0] PP=[0, 0, 0, 0, 0, 0] BA1=0 BS=[0, 0, 0, 0, 0] BP=[1, 0, 0, 0, 0, 0, 0, 0]	397
chr14	102898237		T	C	TECPR2	NM_014844.4	missense_variant	MODERATE	c.1189T>C	p.Ser397Pro			24.3	0.012842	0.099	0.054	0.941	0.997247	-1.017				23.4	Uncertain significance	PVS1=0 PS=[0, 0, 0, 0, 0] PM=[0, 1, 0, 0, 0, 0, 0] PP=[0, 0, 0, 0, 0, 0] BA1=0 BS=[0, 0, 0, 0, 0] BP=[1, 0, 0, 0, 0, 0, 0, 0]	397
chr14	102898238		C	G	TECPR2	NM_014844.4	missense_variant	MODERATE	c.1190C>G	p.Ser397Cys			23	0.017061	0.135	0.034	0.986	0.995293	-0.4				23.1	Uncertain significance	PVS1=0 PS=[0, 0, 0, 0, 0] PM=[0, 1, 0, 0, 0, 0, 0] PP=[0, 0, 0, 0, 0, 0] BA1=0 BS=[0, 0, 0, 0, 0] BP=[1, 0, 0, 0, 0, 0, 0, 0]	397
chr14	102898238		C	A	TECPR2	NM_014844.4	missense_variant	MODERATE	c.1190C>A	p.Ser397Tyr			22.7	0.01735	0.138	0.172	0.981	0.991216	0.367				23.1	Uncertain significance	PVS1=0 PS=[0, 0, 0, 0, 0] PM=[0, 1, 0, 0, 0, 0, 0] PP=[0, 0, 0, 0, 0, 0] BA1=0 BS=[0, 0, 0, 0, 0] BP=[1, 0, 0, 0, 0, 0, 0, 0]	397
chr14	102898238		C	T	TECPR2	NM_014844.4	missense_variant	MODERATE	c.1190C>T	p.Ser397Phe			22.3	0.01816	0.159	0.233	0.986	0.985041	0.27				22.4	Uncertain significance	PVS1=0 PS=[0, 0, 0, 0, 0] PM=[0, 1, 0, 0, 0, 0, 0] PP=[0, 0, 0, 0, 0, 0] BA1=0 BS=[0, 0, 0, 0, 0] BP=[1, 0, 0, 0, 0, 0, 0, 0]	397
chr14	102898240		A	G	TECPR2	NM_014844.4	missense_variant	MODERATE	c.1192A>G	p.Met398Val			11.58	0.003643	0.027	1	0	1	0.637				0.083	Likely benign	PVS1=0 PS=[0, 0, 0, 0, 0] PM=[0, 1, 0, 0, 0, 0, 0] PP=[0, 0, 0, 0, 0, 0] BA1=0 BS=[0, 0, 0, 0, 0] BP=[1, 0, 0, 1, 0, 0, 0, 0]	398
chr14	102898240		A	C	TECPR2	NM_014844.4	missense_variant	MODERATE	c.1192A>C	p.Met398Leu			14.2	0.002861	0.024	0.366	0	1	-0.947				1.643	Likely benign	PVS1=0 PS=[0, 0, 0, 0, 0] PM=[0, 1, 0, 0, 0, 0, 0] PP=[0, 0, 0, 0, 0, 0] BA1=0 BS=[0, 0, 0, 0, 0] BP=[1, 0, 0, 1, 0, 0, 0, 0]	398
chr14	102898240		A	T	TECPR2	NM_014844.4	missense_variant	MODERATE	c.1192A>T	p.Met398Leu			14.06	0.003568	0.024	0.366	0	1	-0.851				1.69	Likely benign	PVS1=0 PS=[0, 0, 0, 0, 0] PM=[0, 1, 0, 0, 0, 0, 0] PP=[0, 0, 0, 0, 0, 0] BA1=0 BS=[0, 0, 0, 0, 0] BP=[1, 0, 0, 1, 0, 0, 0, 0]	398
chr14	102898241		T	G	TECPR2	NM_014844.4	missense_variant	MODERATE	c.1193T>G	p.Met398Arg			16.86	0.00368	0.038	0.153	0	1	-1.403				11.05	Uncertain significance	PVS1=0 PS=[0, 0, 0, 0, 0] PM=[0, 1, 0, 0, 0, 0, 0] PP=[0, 0, 0, 0, 0, 0] BA1=0 BS=[0, 0, 0, 0, 0] BP=[1, 0, 0, 0, 0, 0, 0, 0]	398
chr14	102898241		T	A	TECPR2	NM_014844.4	missense_variant	MODERATE	c.1193T>A	p.Met398Lys			16.24	0.004463	0.025	0.153	0.001	1	-0.874				10.52	Uncertain significance	PVS1=0 PS=[0, 0, 0, 0, 0] PM=[0, 1, 0, 0, 0, 0, 0] PP=[0, 0, 0, 0, 0, 0] BA1=0 BS=[0, 0, 0, 0, 0] BP=[1, 0, 0, 0, 0, 0, 0, 0]	398
chr14	102898241		T	C	TECPR2	NM_014844.4	missense_variant	MODERATE	c.1193T>C	p.Met398Thr	3		15.49	0.003869	0.015	0.22	0.001	1	0.392				8.92	Uncertain significance	PVS1=0 PS=[0, 0, 0, 0, 0] PM=[0, 1, 0, 0, 0, 0, 0] PP=[0, 0, 0, 0, 0, 0] BA1=0 BS=[0, 0, 0, 0, 0] BP=[1, 0, 0, 0, 0, 0, 0, 0]	398
chr14	102898242		G	A	TECPR2	NM_014844.4	missense_variant	MODERATE	c.1194G>A	p.Met398Ile			16.73	0.003472	0.025	0.382	0	0.999991	-0.676				16.02	Uncertain significance	PVS1=0 PS=[0, 0, 0, 0, 0] PM=[0, 1, 0, 0, 0, 0, 0] PP=[0, 0, 0, 0, 0, 0] BA1=0 BS=[0, 0, 0, 0, 0] BP=[1, 0, 0, 0, 0, 0, 0, 0]	398
chr14	102898242		G	C	TECPR2	NM_014844.4	missense_variant	MODERATE	c.1194G>C	p.Met398Ile	1		16.67	0.003555	0.025	0.382	0	0.999991	0.794				15.48	Uncertain significance	PVS1=0 PS=[0, 0, 0, 0, 0] PM=[0, 1, 0, 0, 0, 0, 0] PP=[0, 0, 0, 0, 0, 0] BA1=0 BS=[0, 0, 0, 0, 0] BP=[1, 0, 0, 0, 0, 0, 0, 0]	398
chr14	102898242		G	T	TECPR2	NM_014844.4	missense_variant	MODERATE	c.1194G>T	p.Met398Ile			16.54	0.003565	0.025	0.382	0	0.999991	-0.523				15.88	Uncertain significance	PVS1=0 PS=[0, 0, 0, 0, 0] PM=[0, 1, 0, 0, 0, 0, 0] PP=[0, 0, 0, 0, 0, 0] BA1=0 BS=[0, 0, 0, 0, 0] BP=[1, 0, 0, 0, 0, 0, 0, 0]	398
chr14	102898243		G	A	TECPR2	NM_014844.4	missense_variant	MODERATE	c.1195G>A	p.Ala399Thr		1	19.81	0.005571	0.07	0.434	0.679	0.992297	1.28				17.53	Likely benign	PVS1=0 PS=[0, 0, 0, 0, 0] PM=[0, 1, 0, 0, 0, 0, 0] PP=[0, 0, 0, 0, 0, 0] BA1=0 BS=[0, 0, 0, 0, 0] BP=[1, 0, 0, 1, 0, 0, 0, 0]	399
chr14	102898243		G	C	TECPR2	NM_014844.4	missense_variant	MODERATE	c.1195G>C	p.Ala399Pro			16.81	0.004315	0.025	0.238	0.023	0.973565	-0.545				15.05	Likely benign	PVS1=0 PS=[0, 0, 0, 0, 0] PM=[0, 1, 0, 0, 0, 0, 0] PP=[0, 0, 0, 0, 0, 0] BA1=0 BS=[0, 0, 0, 0, 0] BP=[1, 0, 0, 1, 0, 0, 0, 0]	399
chr14	102898243		G	T	TECPR2	NM_014844.4	missense_variant	MODERATE	c.1195G>T	p.Ala399Ser			15.49	0.003576	0.018	0.442	0.112	0.996779	0.69				13.76	Likely benign	PVS1=0 PS=[0, 0, 0, 0, 0] PM=[0, 1, 0, 0, 0, 0, 0] PP=[0, 0, 0, 0, 0, 0] BA1=0 BS=[0, 0, 0, 0, 0] BP=[1, 0, 0, 1, 0, 0, 0, 0]	399
chr14	102898244		C	G	TECPR2	NM_014844.4	missense_variant	MODERATE	c.1196C>G	p.Ala399Gly			22.2	0.005886	0.059	0.283	0.581	0.984237	-0.631				21.7	Uncertain significance	PVS1=0 PS=[0, 0, 0, 0, 0] PM=[0, 1, 0, 0, 0, 0, 0] PP=[0, 0, 0, 0, 0, 0] BA1=0 BS=[0, 0, 0, 0, 0] BP=[1, 0, 0, 0, 0, 0, 0, 0]	399
chr14	102898244		C	A	TECPR2	NM_014844.4	missense_variant	MODERATE	c.1196C>A	p.Ala399Asp			22.2	0.006297	0.055	0.381	0.829	0.92083	1.191				21.7	Uncertain significance	PVS1=0 PS=[0, 0, 0, 0, 0] PM=[0, 1, 0, 0, 0, 0, 0] PP=[0, 0, 0, 0, 0, 0] BA1=0 BS=[0, 0, 0, 0, 0] BP=[1, 0, 0, 0, 0, 0, 0, 0]	399
chr14	102898244		C	T	TECPR2	NM_014844.4	missense_variant	MODERATE	c.1196C>T	p.Ala399Val			22.3	0.004979	0.096	0.441	0.679	0.981812	0.623				22.2	Uncertain significance	PVS1=0 PS=[0, 0, 0, 0, 0] PM=[0, 1, 0, 0, 0, 0, 0] PP=[0, 0, 0, 0, 0, 0] BA1=0 BS=[0, 0, 0, 0, 0] BP=[1, 0, 0, 0, 0, 0, 0, 0]	399
chr14	102898246		A	G	TECPR2	NM_014844.4	missense_variant	MODERATE	c.1198A>G	p.Ser400Gly			22.8	0.005083	0.046	0.151	0.492	0.991749	1.079				22.3	Uncertain significance	PVS1=0 PS=[0, 0, 0, 0, 0] PM=[0, 1, 0, 0, 0, 0, 0] PP=[0, 0, 0, 0, 0, 0] BA1=0 BS=[0, 0, 0, 0, 0] BP=[1, 0, 0, 0, 0, 0, 0, 0]	400
chr14	102898246		A	C	TECPR2	NM_014844.4	missense_variant	MODERATE	c.1198A>C	p.Ser400Arg			24.4	0.006271	0.092	0.005	0.77	0.954706	0.717				23.8	Uncertain significance	PVS1=0 PS=[0, 0, 0, 0, 0] PM=[0, 1, 0, 0, 0, 0, 0] PP=[0, 0, 0, 0, 0, 0] BA1=0 BS=[0, 0, 0, 0, 0] BP=[1, 0, 0, 0, 0, 0, 0, 0]	400
chr14	102898246		A	T	TECPR2	NM_014844.4	missense_variant	MODERATE	c.1198A>T	p.Ser400Cys			24.6	0.007737	0.057	0.006	0.87	0.962602	-0.492				23.9	Uncertain significance	PVS1=0 PS=[0, 0, 0, 0, 0] PM=[0, 1, 0, 0, 0, 0, 0] PP=[0, 0, 0, 0, 0, 0] BA1=0 BS=[0, 0, 0, 0, 0] BP=[1, 0, 0, 0, 0, 0, 0, 0]	400
chr14	102898247		G	A	TECPR2	NM_014844.4	missense_variant	MODERATE	c.1199G>A	p.Ser400Asn			23.8	0.004423	0.039	0.009	0.666	0.991123	0.457				23.6	Uncertain significance	PVS1=0 PS=[0, 0, 0, 0, 0] PM=[0, 1, 0, 0, 0, 0, 0] PP=[0, 0, 0, 0, 0, 0] BA1=0 BS=[0, 0, 0, 0, 0] BP=[1, 0, 0, 0, 0, 0, 0, 0]	400
chr14	102898247		G	C	TECPR2	NM_014844.4	missense_variant	MODERATE	c.1199G>C	p.Ser400Thr			22.7	0.004309	0.038	0.014	0.492	0.99294	-0.309				22.4	Uncertain significance	PVS1=0 PS=[0, 0, 0, 0, 0] PM=[0, 1, 0, 0, 0, 0, 0] PP=[0, 0, 0, 0, 0, 0] BA1=0 BS=[0, 0, 0, 0, 0] BP=[1, 0, 0, 0, 0, 0, 0, 0]	400
chr14	102898247		G	T	TECPR2	NM_014844.4	missense_variant	MODERATE	c.1199G>T	p.Ser400Ile	1		24.5	0.00735	0.102	0.003	0.708	0.939505	0.682				24	Uncertain significance	PVS1=0 PS=[0, 0, 0, 0, 0] PM=[0, 1, 0, 0, 0, 0, 0] PP=[0, 0, 0, 0, 0, 0] BA1=0 BS=[0, 0, 0, 0, 0] BP=[1, 0, 0, 0, 0, 0, 0, 0]	400
chr14	102898248		C	G	TECPR2	NM_014844.4	missense_variant	MODERATE	c.1200C>G	p.Ser400Arg			23.4	0.00616	0.119	0.005	0.77	0.985119	-0.651				22.3	Likely benign	PVS1=0 PS=[0, 0, 0, 0, 0] PM=[0, 1, 0, 0, 0, 0, 0] PP=[0, 0, 0, 0, 0, 0] BA1=0 BS=[0, 0, 0, 0, 0] BP=[1, 0, 0, 1, 0, 0, 0, 0]	400
chr14	102898248		C	A	TECPR2	NM_014844.4	missense_variant	MODERATE	c.1200C>A	p.Ser400Arg			23.4	0.006303	0.119	0.005	0.77	0.985119	1.021				21.7	Likely benign	PVS1=0 PS=[0, 0, 0, 0, 0] PM=[0, 1, 0, 0, 0, 0, 0] PP=[0, 0, 0, 0, 0, 0] BA1=0 BS=[0, 0, 0, 0, 0] BP=[1, 0, 0, 1, 0, 0, 0, 0]	400
chr14	102898249		T	G	TECPR2	NM_014844.4	missense_variant	MODERATE	c.1201T>G	p.Ser401Ala			23.4	0.010642	0.035	0.138	0.82	0.996054	0.9				22.7	Uncertain significance	PVS1=0 PS=[0, 0, 0, 0, 0] PM=[0, 1, 0, 0, 0, 0, 0] PP=[0, 0, 0, 0, 0, 0] BA1=0 BS=[0, 0, 0, 0, 0] BP=[1, 0, 0, 0, 0, 0, 0, 0]	401
chr14	102898249		T	A	TECPR2	NM_014844.4	missense_variant	MODERATE	c.1201T>A	p.Ser401Thr			23	0.011425	0.038	0.173	0.874	0.986345	0.919				22.5	Uncertain significance	PVS1=0 PS=[0, 0, 0, 0, 0] PM=[0, 1, 0, 0, 0, 0, 0] PP=[0, 0, 0, 0, 0, 0] BA1=0 BS=[0, 0, 0, 0, 0] BP=[1, 0, 0, 0, 0, 0, 0, 0]	401
chr14	102898249		T	C	TECPR2	NM_014844.4	missense_variant	MODERATE	c.1201T>C	p.Ser401Pro			25.5	0.019556	0.109	0.051	0.981	0.92016	0.488				24.4	Uncertain significance	PVS1=0 PS=[0, 0, 0, 0, 0] PM=[0, 1, 0, 0, 0, 0, 0] PP=[0, 0, 0, 0, 0, 0] BA1=0 BS=[0, 0, 0, 0, 0] BP=[1, 0, 0, 0, 0, 0, 0, 0]	401
chr14	102898250		C	G	TECPR2	NM_014844.4	missense_variant	MODERATE	c.1202C>G	p.Ser401Cys			24.2	0.01986	0.154	0.01	0.986	0.873903	0.822				24.2	Uncertain significance	PVS1=0 PS=[0, 0, 0, 0, 0] PM=[0, 1, 0, 0, 0, 0, 0] PP=[0, 0, 0, 0, 0, 0] BA1=0 BS=[0, 0, 0, 0, 0] BP=[1, 0, 0, 0, 0, 0, 0, 0]	401
chr14	102898250		C	A	TECPR2	NM_014844.4	missense_variant	MODERATE	c.1202C>A	p.Ser401Tyr			23.8	0.015864	0.144	0.009	0.96	0.79783	1.114				24.2	Uncertain significance	PVS1=0 PS=[0, 0, 0, 0, 0] PM=[0, 1, 0, 0, 0, 0, 0] PP=[0, 0, 0, 0, 0, 0] BA1=0 BS=[0, 0, 0, 0, 0] BP=[1, 0, 0, 0, 0, 0, 0, 0]	401
chr14	102898250		C	T	TECPR2	NM_014844.4	missense_variant	MODERATE	c.1202C>T	p.Ser401Phe			24.3	0.016374	0.163	0.01	0.96	0.697237	0.997				24.5	Uncertain significance	PVS1=0 PS=[0, 0, 0, 0, 0] PM=[0, 1, 0, 0, 0, 0, 0] PP=[0, 0, 0, 0, 0, 0] BA1=0 BS=[0, 0, 0, 0, 0] BP=[1, 0, 0, 0, 0, 0, 0, 0]	401
chr14	102898252		G	A	TECPR2	NM_014844.4	missense_variant	MODERATE	c.1204G>A	p.Val402Met	4		18.71	0.006758	0.019	0.085	0.009	1	-0.521				14.93	Uncertain significance	PVS1=0 PS=[0, 0, 0, 0, 0] PM=[0, 1, 0, 0, 0, 0, 0] PP=[0, 0, 0, 0, 0, 0] BA1=0 BS=[0, 0, 0, 0, 0] BP=[1, 0, 0, 0, 0, 0, 0, 0]	402
chr14	102898252		G	C	TECPR2	NM_014844.4	missense_variant	MODERATE	c.1204G>C	p.Val402Leu			15.89	0.006418	0.025	0.402	0.009	1	-1.136				11.52	Uncertain significance	PVS1=0 PS=[0, 0, 0, 0, 0] PM=[0, 1, 0, 0, 0, 0, 0] PP=[0, 0, 0, 0, 0, 0] BA1=0 BS=[0, 0, 0, 0, 0] BP=[1, 0, 0, 0, 0, 0, 0, 0]	402
chr14	102898252		G	T	TECPR2	NM_014844.4	missense_variant	MODERATE	c.1204G>T	p.Val402Leu			15.77	0.007056	0.025	0.402	0.009	1	-1.069				11.45	Uncertain significance	PVS1=0 PS=[0, 0, 0, 0, 0] PM=[0, 1, 0, 0, 0, 0, 0] PP=[0, 0, 0, 0, 0, 0] BA1=0 BS=[0, 0, 0, 0, 0] BP=[1, 0, 0, 0, 0, 0, 0, 0]	402
chr14	102898253		T	G	TECPR2	NM_014844.4	missense_variant	MODERATE	c.1205T>G	p.Val402Gly			17.17	0.005079	0.065	0.027	0.004	0.999313	-1.085				11.03	Likely benign	PVS1=0 PS=[0, 0, 0, 0, 0] PM=[0, 1, 0, 0, 0, 0, 0] PP=[0, 0, 0, 0, 0, 0] BA1=0 BS=[0, 0, 0, 0, 0] BP=[1, 0, 0, 1, 0, 0, 0, 0]	402
chr14	102898253		T	A	TECPR2	NM_014844.4	missense_variant	MODERATE	c.1205T>A	p.Val402Glu			15.83	0.005885	0.072	0.118	0.109	1	-0.722				9.241	Likely benign	PVS1=0 PS=[0, 0, 0, 0, 0] PM=[0, 1, 0, 0, 0, 0, 0] PP=[0, 0, 0, 0, 0, 0] BA1=0 BS=[0, 0, 0, 0, 0] BP=[1, 0, 0, 1, 0, 0, 0, 0]	402
chr14	102898253		T	C	TECPR2	NM_014844.4	missense_variant	MODERATE	c.1205T>C	p.Val402Ala			15.16	0.003776	0.02	0.364	0.001	1	0.756				7.54	Likely benign	PVS1=0 PS=[0, 0, 0, 0, 0] PM=[0, 1, 0, 0, 0, 0, 0] PP=[0, 0, 0, 0, 0, 0] BA1=0 BS=[0, 0, 0, 0, 0] BP=[1, 0, 0, 1, 0, 0, 0, 0]	402
chr14	102898255		G	A	TECPR2	NM_014844.4	missense_variant	MODERATE	c.1207G>A	p.Ala403Thr			21.6	0.006555	0.007	0.505	0.018	0.690199	1.346				16.12	Uncertain significance	PVS1=0 PS=[0, 0, 0, 0, 0] PM=[0, 1, 0, 0, 0, 0, 0] PP=[0, 0, 0, 0, 0, 0] BA1=0 BS=[0, 0, 0, 0, 0] BP=[1, 0, 0, 0, 0, 0, 0, 0]	403
chr14	102898255		G	C	TECPR2	NM_014844.4	missense_variant	MODERATE	c.1207G>C	p.Ala403Pro			23.2	0.008613	0.044	0.271	0.77	0.612057	-0.71				21.8	Uncertain significance	PVS1=0 PS=[0, 0, 0, 0, 0] PM=[0, 1, 0, 0, 0, 0, 0] PP=[0, 0, 0, 0, 0, 0] BA1=0 BS=[0, 0, 0, 0, 0] BP=[1, 0, 0, 0, 0, 0, 0, 0]	403
chr14	102898255		G	T	TECPR2	NM_014844.4	missense_variant	MODERATE	c.1207G>T	p.Ala403Ser			21.4	0.008064	0.02	0.565	0.265	0.836602	0.526				15.68	Uncertain significance	PVS1=0 PS=[0, 0, 0, 0, 0] PM=[0, 1, 0, 0, 0, 0, 0] PP=[0, 0, 0, 0, 0, 0] BA1=0 BS=[0, 0, 0, 0, 0] BP=[1, 0, 0, 0, 0, 0, 0, 0]	403
chr14	102898256		C	G	TECPR2	NM_014844.4	missense_variant	MODERATE	c.1208C>G	p.Ala403Gly			22.4	0.007666	0.047	0.466	0.339	0.568661	-0.719				21.1	Uncertain significance	PVS1=0 PS=[0, 0, 0, 0, 0] PM=[0, 1, 0, 0, 0, 0, 0] PP=[0, 0, 0, 0, 0, 0] BA1=0 BS=[0, 0, 0, 0, 0] BP=[1, 0, 0, 0, 0, 0, 0, 0]	403
chr14	102898256		C	A	TECPR2	NM_014844.4	missense_variant	MODERATE	c.1208C>A	p.Ala403Asp			23.5	0.009137	0.048	0.381	0.617	0.802843	1.158				23.1	Uncertain significance	PVS1=0 PS=[0, 0, 0, 0, 0] PM=[0, 1, 0, 0, 0, 0, 0] PP=[0, 0, 0, 0, 0, 0] BA1=0 BS=[0, 0, 0, 0, 0] BP=[1, 0, 0, 0, 0, 0, 0, 0]	403
chr14	102898256		C	T	TECPR2	NM_014844.4	missense_variant	MODERATE	c.1208C>T	p.Ala403Val			22.2	0.00404	0.019	0.439	0.018	0.51415	0.249				20.5	Uncertain significance	PVS1=0 PS=[0, 0, 0, 0, 0] PM=[0, 1, 0, 0, 0, 0, 0] PP=[0, 0, 0, 0, 0, 0] BA1=0 BS=[0, 0, 0, 0, 0] BP=[1, 0, 0, 0, 0, 0, 0, 0]	403
chr14	102898258		A	G	TECPR2	NM_014844.4	missense_variant	MODERATE	c.1210A>G	p.Ser404Gly			22.8	0.011816	0.039	0.031	0.444	0.842799	1.081				19.9	Uncertain significance	PVS1=0 PS=[0, 0, 0, 0, 0] PM=[0, 1, 0, 0, 0, 0, 0] PP=[0, 0, 0, 0, 0, 0] BA1=0 BS=[0, 0, 0, 0, 0] BP=[1, 0, 0, 0, 0, 0, 0, 0]	404
chr14	102898258		A	C	TECPR2	NM_014844.4	missense_variant	MODERATE	c.1210A>C	p.Ser404Arg			24.2	0.033308	0.102	0.026	0.896	0.501972	0.777				23	Uncertain significance	PVS1=0 PS=[0, 0, 0, 0, 0] PM=[0, 1, 0, 0, 0, 0, 0] PP=[0, 0, 0, 0, 0, 0] BA1=0 BS=[0, 0, 0, 0, 0] BP=[1, 0, 0, 0, 0, 0, 0, 0]	404
chr14	102898258		A	T	TECPR2	NM_014844.4	missense_variant	MODERATE	c.1210A>T	p.Ser404Cys			24.5	0.022527	0.049	0.082	0.962	0.5677	-0.57				23.1	Uncertain significance	PVS1=0 PS=[0, 0, 0, 0, 0] PM=[0, 1, 0, 0, 0, 0, 0] PP=[0, 0, 0, 0, 0, 0] BA1=0 BS=[0, 0, 0, 0, 0] BP=[1, 0, 0, 0, 0, 0, 0, 0]	404
chr14	102898259		G	A	TECPR2	NM_014844.4	missense_variant	MODERATE	c.1211G>A	p.Ser404Asn			23.5	0.008514	0.044	0.08	0.555	0.869548	0.899				22.9	Uncertain significance	PVS1=0 PS=[0, 0, 0, 0, 0] PM=[0, 1, 0, 0, 0, 0, 0] PP=[0, 0, 0, 0, 0, 0] BA1=0 BS=[0, 0, 0, 0, 0] BP=[1, 0, 0, 0, 0, 0, 0, 0]	404
chr14	102898259		G	C	TECPR2	NM_014844.4	missense_variant	MODERATE	c.1211G>C	p.Ser404Thr			23.3	0.008085	0.104	0.547	0.628	0.889759	0.678				22.7	Uncertain significance	PVS1=0 PS=[0, 0, 0, 0, 0] PM=[0, 1, 0, 0, 0, 0, 0] PP=[0, 0, 0, 0, 0, 0] BA1=0 BS=[0, 0, 0, 0, 0] BP=[1, 0, 0, 0, 0, 0, 0, 0]	404
chr14	102898259		G	T	TECPR2	NM_014844.4	missense_variant	MODERATE	c.1211G>T	p.Ser404Ile			23.9	0.010552	0.045	0.147	0.555	0.538551	1.102				23.2	Uncertain significance	PVS1=0 PS=[0, 0, 0, 0, 0] PM=[0, 1, 0, 0, 0, 0, 0] PP=[0, 0, 0, 0, 0, 0] BA1=0 BS=[0, 0, 0, 0, 0] BP=[1, 0, 0, 0, 0, 0, 0, 0]	404
chr14	102898260		C	G	TECPR2	NM_014844.4	missense_variant	MODERATE	c.1212C>G	p.Ser404Arg			20.5	0.020163	0.22	0.026	0.941	0.736822	-1.44				14.61	Likely benign	PVS1=0 PS=[0, 0, 0, 0, 0] PM=[0, 1, 0, 0, 0, 0, 0] PP=[0, 0, 0, 0, 0, 0] BA1=0 BS=[0, 0, 0, 0, 0] BP=[1, 0, 0, 1, 0, 0, 0, 0]	404
chr14	102898260		C	A	TECPR2	NM_014844.4	missense_variant	MODERATE	c.1212C>A	p.Ser404Arg			20.4	0.021567	0.22	0.026	0.941	0.736822	-0.924				14.43	Likely benign	PVS1=0 PS=[0, 0, 0, 0, 0] PM=[0, 1, 0, 0, 0, 0, 0] PP=[0, 0, 0, 0, 0, 0] BA1=0 BS=[0, 0, 0, 0, 0] BP=[1, 0, 0, 1, 0, 0, 0, 0]	404
chr14	102898261	582659	G	A	TECPR2	NM_014844.4	missense_variant	MODERATE	c.1213G>A	p.Glu405Lys	5		24.7	0.010873	0.155	0.333	0.917	0.999292	-0.441			Uncertain_significance	24.3	Uncertain significance	PVS1=0 PS=[0, 0, 0, 0, 0] PM=[0, 1, 0, 0, 0, 0, 0] PP=[0, 0, 0, 0, 0, 0] BA1=0 BS=[0, 0, 0, 0, 0] BP=[1, 0, 0, 0, 0, 0, 0, 0]	405
chr14	102898261		G	C	TECPR2	NM_014844.4	missense_variant	MODERATE	c.1213G>C	p.Glu405Gln			24	0.008319	0.089	0.091	0.743	0.996767	-0.948				23.6	Uncertain significance	PVS1=0 PS=[0, 0, 0, 0, 0] PM=[0, 1, 0, 0, 1, 0, 0] PP=[0, 0, 0, 0, 0, 0] BA1=0 BS=[0, 0, 0, 0, 0] BP=[1, 0, 0, 0, 0, 0, 0, 0]	405
chr14	102898262		A	G	TECPR2	NM_014844.4	missense_variant	MODERATE	c.1214A>G	p.Glu405Gly			27.1	0.017505	0.233	0.149	0.972	0.998217	-1.014				24.7	Uncertain significance	PVS1=0 PS=[0, 0, 0, 0, 0] PM=[0, 1, 0, 0, 0, 0, 0] PP=[0, 0, 0, 0, 0, 0] BA1=0 BS=[0, 0, 0, 0, 0] BP=[1, 0, 0, 0, 0, 0, 0, 0]	405
chr14	102898262		A	C	TECPR2	NM_014844.4	missense_variant	MODERATE	c.1214A>C	p.Glu405Ala			25.9	0.013626	0.192	0.037	0.955	0.997992	-0.249				24	Uncertain significance	PVS1=0 PS=[0, 0, 0, 0, 0] PM=[0, 1, 0, 0, 0, 0, 0] PP=[0, 0, 0, 0, 0, 0] BA1=0 BS=[0, 0, 0, 0, 0] BP=[1, 0, 0, 0, 0, 0, 0, 0]	405
chr14	102898262		A	T	TECPR2	NM_014844.4	missense_variant	MODERATE	c.1214A>T	p.Glu405Val			27.1	0.021126	0.226	0.018	0.982	0.999086	-0.785				24.8	Uncertain significance	PVS1=0 PS=[0, 0, 0, 0, 0] PM=[0, 1, 0, 0, 0, 0, 0] PP=[0, 0, 0, 0, 0, 0] BA1=0 BS=[0, 0, 0, 0, 0] BP=[1, 0, 0, 0, 0, 0, 0, 0]	405
chr14	102898263		G	C	TECPR2	NM_014844.4	missense_variant	MODERATE	c.1215G>C	p.Glu405Asp			23.8	0.010767	0.049	0.023	0.939	0.563328	1.056				22.8	Uncertain significance	PVS1=0 PS=[0, 0, 0, 0, 0] PM=[0, 1, 0, 0, 0, 0, 0] PP=[0, 0, 0, 0, 0, 0] BA1=0 BS=[0, 0, 0, 0, 0] BP=[1, 0, 0, 0, 0, 0, 0, 0]	405
chr14	102898263		G	T	TECPR2	NM_014844.4	missense_variant	MODERATE	c.1215G>T	p.Glu405Asp			23.7	0.010924	0.049	0.023	0.939	0.552412	0.954				22.8	Uncertain significance	PVS1=0 PS=[0, 0, 0, 0, 0] PM=[0, 1, 0, 0, 0, 0, 0] PP=[0, 0, 0, 0, 0, 0] BA1=0 BS=[0, 0, 0, 0, 0] BP=[1, 0, 0, 0, 0, 0, 0, 0]	405
chr14	102898264		C	G	TECPR2	NM_014844.4	missense_variant	MODERATE	c.1216C>G	p.Pro406Ala			23.1	0.005332	0.06	0.278	0.039	0.998179	-0.684				22.5	Uncertain significance	PVS1=0 PS=[0, 0, 0, 0, 0] PM=[0, 1, 0, 0, 0, 0, 0] PP=[0, 0, 0, 0, 0, 0] BA1=0 BS=[0, 0, 0, 0, 0] BP=[1, 0, 0, 0, 0, 0, 0, 0]	406
chr14	102898264		C	A	TECPR2	NM_014844.4	missense_variant	MODERATE	c.1216C>A	p.Pro406Thr			22.4	0.005652	0.054	0.248	0.039	0.997051	1.097				20.3	Uncertain significance	PVS1=0 PS=[0, 0, 0, 0, 0] PM=[0, 1, 0, 0, 0, 0, 0] PP=[0, 0, 0, 0, 0, 0] BA1=0 BS=[0, 0, 0, 0, 0] BP=[1, 0, 0, 0, 0, 0, 0, 0]	406
chr14	102898264		C	T	TECPR2	NM_014844.4	missense_variant	MODERATE	c.1216C>T	p.Pro406Ser			22.3	0.003191	0.078	0.716	0.003	0.997154	0.764				20.2	Uncertain significance	PVS1=0 PS=[0, 0, 0, 0, 0] PM=[0, 1, 0, 0, 0, 0, 0] PP=[0, 0, 0, 0, 0, 0] BA1=0 BS=[0, 0, 0, 0, 0] BP=[1, 0, 0, 0, 0, 0, 0, 0]	406
chr14	102898265		C	G	TECPR2	NM_014844.4	missense_variant	MODERATE	c.1217C>G	p.Pro406Arg			22.8	0.007155	0.055	0.369	0.125	0.99287	1.8				22.6	Uncertain significance	PVS1=0 PS=[0, 0, 0, 0, 0] PM=[0, 1, 0, 0, 0, 0, 0] PP=[0, 0, 0, 0, 0, 0] BA1=0 BS=[0, 0, 0, 0, 0] BP=[1, 0, 0, 0, 0, 0, 0, 0]	406
chr14	102898265		C	A	TECPR2	NM_014844.4	missense_variant	MODERATE	c.1217C>A	p.Pro406Gln			21.9	0.005788	0.03	0.5	0.005	0.996007	0.512				20.5	Uncertain significance	PVS1=0 PS=[0, 0, 0, 0, 0] PM=[0, 1, 0, 0, 0, 0, 0] PP=[0, 0, 0, 0, 0, 0] BA1=0 BS=[0, 0, 0, 0, 0] BP=[1, 0, 0, 0, 0, 0, 0, 0]	406
chr14	102898265		C	T	TECPR2	NM_014844.4	missense_variant	MODERATE	c.1217C>T	p.Pro406Leu	1		22.9	0.007532	0.021	0.135	0.058	0.654401	0.237				23	Uncertain significance	PVS1=0 PS=[0, 0, 0, 0, 0] PM=[0, 1, 0, 0, 0, 0, 0] PP=[0, 0, 0, 0, 0, 0] BA1=0 BS=[0, 0, 0, 0, 0] BP=[1, 0, 0, 0, 0, 0, 0, 0]	406
chr14	102898267		A	G	TECPR2	NM_014844.4	missense_variant	MODERATE	c.1219A>G	p.Arg407Gly			22.9	0.015711	0.077	0.041	0.815	0.999333	-1.422				20.4	Likely benign	PVS1=0 PS=[0, 0, 0, 0, 0] PM=[0, 1, 0, 0, 0, 0, 0] PP=[0, 0, 0, 0, 0, 0] BA1=0 BS=[0, 0, 0, 0, 0] BP=[1, 0, 0, 1, 0, 0, 0, 0]	407
chr14	102898267		A	T	TECPR2	NM_014844.4	missense_variant	MODERATE	c.1219A>T	p.Arg407Trp			25	0.028124	0.073	0.007	0.98	0.997944	0.776				23.4	Likely benign	PVS1=0 PS=[0, 0, 0, 0, 0] PM=[0, 1, 0, 0, 0, 0, 0] PP=[0, 0, 0, 0, 0, 0] BA1=0 BS=[0, 0, 0, 0, 0] BP=[1, 0, 0, 1, 0, 0, 0, 0]	407
chr14	102898268		G	A	TECPR2	NM_014844.4	missense_variant	MODERATE	c.1220G>A	p.Arg407Lys			22.7	0.005519	0.047	0.539	0.1	0.751915	0.174				22.3	Uncertain significance	PVS1=0 PS=[0, 0, 0, 0, 0] PM=[0, 1, 0, 0, 0, 0, 0] PP=[0, 0, 0, 0, 0, 0] BA1=0 BS=[0, 0, 0, 0, 0] BP=[1, 0, 0, 0, 0, 0, 0, 0]	407
chr14	102898268		G	C	TECPR2	NM_014844.4	missense_variant	MODERATE	c.1220G>C	p.Arg407Thr			24.7	0.011359	0.154	0.117	0.879	0.681657	1.064				23.8	Uncertain significance	PVS1=0 PS=[0, 0, 0, 0, 0] PM=[0, 1, 0, 0, 0, 0, 0] PP=[0, 0, 0, 0, 0, 0] BA1=0 BS=[0, 0, 0, 0, 0] BP=[1, 0, 0, 0, 0, 0, 0, 0]	407
chr14	102898268		G	T	TECPR2	NM_014844.4	missense_variant	MODERATE	c.1220G>T	p.Arg407Met			28	0.013354	0.155	0.017	0.956	0.849045	0.725				26.7	Uncertain significance	PVS1=0 PS=[0, 0, 0, 0, 0] PM=[0, 1, 0, 0, 0, 0, 0] PP=[0, 0, 0, 0, 0, 0] BA1=0 BS=[0, 0, 0, 0, 0] BP=[1, 0, 0, 0, 0, 0, 0, 0]	407
chr14	102898269		G	C	TECPR2	NM_014844.4	missense_variant	MODERATE	c.1221G>C	p.Arg407Ser			24.3	0.013715	0.122	0.275	0.761	0.698921	-0.652				22.7	Likely benign	PVS1=0 PS=[0, 0, 0, 0, 0] PM=[0, 1, 0, 0, 0, 0, 0] PP=[0, 0, 0, 0, 0, 0] BA1=0 BS=[0, 0, 0, 0, 0] BP=[1, 0, 0, 1, 0, 0, 0, 0]	407
chr14	102898269		G	T	TECPR2	NM_014844.4	missense_variant	MODERATE	c.1221G>T	p.Arg407Ser			24.2	0.013916	0.121	0.275	0.761	0.689527	-1.121				22.9	Likely benign	PVS1=0 PS=[0, 0, 0, 0, 0] PM=[0, 1, 0, 0, 0, 0, 0] PP=[0, 0, 0, 0, 0, 0] BA1=0 BS=[0, 0, 0, 0, 0] BP=[1, 0, 0, 1, 0, 0, 0, 0]	407
chr14	102898270		A	G	TECPR2	NM_014844.4	missense_variant	MODERATE	c.1222A>G	p.Ser408Gly			24.9	0.023979	0.114	0.037	0.985	0.991383	-1.581				24.5	Uncertain significance	PVS1=0 PS=[0, 0, 0, 0, 0] PM=[0, 1, 0, 0, 0, 0, 0] PP=[0, 0, 0, 0, 0, 0] BA1=0 BS=[0, 0, 0, 0, 0] BP=[1, 0, 0, 0, 0, 0, 0, 0]	408
chr14	102898270		A	C	TECPR2	NM_014844.4	missense_variant	MODERATE	c.1222A>C	p.Ser408Arg			25.3	0.031236	0.179	0.009	0.996	0.998424	-1.298				24.7	Uncertain significance	PVS1=0 PS=[0, 0, 0, 0, 0] PM=[0, 1, 0, 0, 0, 0, 0] PP=[0, 0, 0, 0, 0, 0] BA1=0 BS=[0, 0, 0, 0, 0] BP=[1, 0, 0, 0, 0, 0, 0, 0]	408
chr14	102898270		A	T	TECPR2	NM_014844.4	missense_variant	MODERATE	c.1222A>T	p.Ser408Cys			27.9	0.02759	0.196	0.006	0.997	0.998008	-1.3				27.2	Uncertain significance	PVS1=0 PS=[0, 0, 0, 0, 0] PM=[0, 1, 0, 0, 0, 0, 0] PP=[0, 0, 0, 0, 0, 0] BA1=0 BS=[0, 0, 0, 0, 0] BP=[1, 0, 0, 0, 0, 0, 0, 0]	408
chr14	102898271		G	A	TECPR2	NM_014844.4	missense_variant	MODERATE	c.1223G>A	p.Ser408Asn			29.4	0.023992	0.144	0.035	0.994	0.99499	-0.296				26.2	Uncertain significance	PVS1=0 PS=[0, 0, 0, 0, 0] PM=[0, 1, 0, 0, 0, 0, 0] PP=[0, 0, 0, 0, 0, 0] BA1=0 BS=[0, 0, 0, 0, 0] BP=[1, 0, 0, 0, 0, 0, 0, 0]	408
chr14	102898271		G	C	TECPR2	NM_014844.4	missense_variant	MODERATE	c.1223G>C	p.Ser408Thr			26.2	0.017378	0.134	0.056	0.985	0.993414	0.989				24.1	Uncertain significance	PVS1=0 PS=[0, 0, 0, 0, 0] PM=[0, 1, 0, 0, 0, 0, 0] PP=[0, 0, 0, 0, 0, 0] BA1=0 BS=[0, 0, 0, 0, 0] BP=[1, 0, 0, 0, 0, 0, 0, 0]	408
chr14	102898271		G	T	TECPR2	NM_014844.4	missense_variant	MODERATE	c.1223G>T	p.Ser408Ile			32	0.026413	0.253	0.007	0.996	0.999297	-0.262				27.3	Uncertain significance	PVS1=0 PS=[0, 0, 0, 0, 0] PM=[0, 1, 0, 0, 0, 0, 0] PP=[0, 0, 0, 0, 0, 0] BA1=0 BS=[0, 0, 0, 0, 0] BP=[1, 0, 0, 0, 0, 0, 0, 0]	408
chr14	102898272		C	G	TECPR2	NM_014844.4	missense_variant	MODERATE	c.1224C>G	p.Ser408Arg			23.8	0.032359	0.134	0.009	0.996	0.967264	0.832				24	Uncertain significance	PVS1=0 PS=[0, 0, 0, 0, 0] PM=[0, 1, 0, 0, 0, 0, 0] PP=[0, 0, 0, 0, 0, 0] BA1=0 BS=[0, 0, 0, 0, 0] BP=[1, 0, 0, 0, 0, 0, 0, 0]	408
chr14	102898272		C	A	TECPR2	NM_014844.4	missense_variant	MODERATE	c.1224C>A	p.Ser408Arg			23.7	0.035772	0.134	0.009	0.996	0.967264	1.78				24	Uncertain significance	PVS1=0 PS=[0, 0, 0, 0, 0] PM=[0, 1, 0, 0, 0, 0, 0] PP=[0, 0, 0, 0, 0, 0] BA1=0 BS=[0, 0, 0, 0, 0] BP=[1, 0, 0, 0, 0, 0, 0, 0]	408
chr14	102898273		A	G	TECPR2	NM_014844.4	missense_variant	MODERATE	c.1225A>G	p.Arg409Gly			26.5	0.036611	0.222	0.069	0.994	0.783017	-0.535				23.8	Likely benign	PVS1=0 PS=[0, 0, 0, 0, 0] PM=[0, 1, 0, 0, 0, 0, 0] PP=[0, 0, 0, 0, 0, 0] BA1=0 BS=[0, 0, 0, 0, 0] BP=[1, 0, 0, 1, 0, 0, 0, 0]	409
chr14	102898273		A	T	TECPR2	NM_014844.4	missense_variant	MODERATE	c.1225A>T	p.Arg409Trp			28.1	0.05561	0.206	0.007	0.999	0.906102	1.016				24.7	Likely benign	PVS1=0 PS=[0, 0, 0, 0, 0] PM=[0, 1, 0, 0, 0, 0, 0] PP=[0, 0, 0, 0, 0, 0] BA1=0 BS=[0, 0, 0, 0, 0] BP=[1, 0, 0, 1, 0, 0, 0, 0]	409
chr14	102898274		G	A	TECPR2	NM_014844.4	missense_variant	MODERATE	c.1226G>A	p.Arg409Lys			26.8	0.018778	0.182	0.365	0.978	0.947372	1.017				24.6	Uncertain significance	PVS1=0 PS=[0, 0, 0, 0, 0] PM=[0, 1, 0, 0, 0, 0, 0] PP=[0, 0, 0, 0, 0, 0] BA1=0 BS=[0, 0, 0, 0, 0] BP=[1, 0, 0, 0, 0, 0, 0, 0]	409
chr14	102898274		G	C	TECPR2	NM_014844.4	missense_variant	MODERATE	c.1226G>C	p.Arg409Thr			27	0.021155	0.236	0.24	0.994	0.991513	1.11				24.4	Uncertain significance	PVS1=0 PS=[0, 0, 0, 0, 0] PM=[0, 1, 0, 0, 0, 0, 0] PP=[0, 0, 0, 0, 0, 0] BA1=0 BS=[0, 0, 0, 0, 0] BP=[1, 0, 0, 0, 0, 0, 0, 0]	409
chr14	102898274		G	T	TECPR2	NM_014844.4	missense_variant	MODERATE	c.1226G>T	p.Arg409Met			33	0.027254	0.235	0.089	0.997	0.996752	1.044				28.2	Uncertain significance	PVS1=0 PS=[0, 0, 0, 0, 0] PM=[0, 1, 0, 0, 0, 0, 0] PP=[0, 0, 0, 0, 0, 0] BA1=0 BS=[0, 0, 0, 0, 0] BP=[1, 0, 0, 0, 0, 0, 0, 0]	409
chr14	102898275		G	C	TECPR2	NM_014844.4	missense_variant	MODERATE	c.1227G>C	p.Arg409Ser			25.4	0.028566	0.167	0.239	0.994	0.931395	-0.452				23.6	Uncertain significance	PVS1=0 PS=[0, 0, 0, 0, 0] PM=[0, 1, 0, 0, 0, 0, 0] PP=[0, 0, 0, 0, 0, 0] BA1=0 BS=[0, 0, 0, 0, 0] BP=[1, 0, 0, 0, 0, 0, 0, 0]	409
chr14	102898275		G	T	TECPR2	NM_014844.4	missense_variant	MODERATE	c.1227G>T	p.Arg409Ser			25.3	0.028601	0.168	0.239	0.994	0.93417	-1.015				23.8	Uncertain significance	PVS1=0 PS=[0, 0, 0, 0, 0] PM=[0, 1, 0, 0, 0, 0, 0] PP=[0, 0, 0, 0, 0, 0] BA1=0 BS=[0, 0, 0, 0, 0] BP=[1, 0, 0, 0, 0, 0, 0, 0]	409
chr14	102898276		A	G	TECPR2	NM_014844.4	missense_variant	MODERATE	c.1228A>G	p.Ser410Gly			27	0.017904	0.128	0.009	0.985	0.99068	-1.563				26.5	Uncertain significance	PVS1=0 PS=[0, 0, 0, 0, 0] PM=[0, 1, 0, 0, 0, 0, 0] PP=[0, 0, 0, 0, 0, 0] BA1=0 BS=[0, 0, 0, 0, 0] BP=[1, 0, 0, 0, 0, 0, 0, 0]	410
chr14	102898276		A	C	TECPR2	NM_014844.4	missense_variant	MODERATE	c.1228A>C	p.Ser410Arg			27.6	0.022823	0.183	0.004	0.996	0.998279	-1.001				26.9	Uncertain significance	PVS1=0 PS=[0, 0, 0, 0, 0] PM=[0, 1, 0, 0, 0, 0, 0] PP=[0, 0, 0, 0, 0, 0] BA1=0 BS=[0, 0, 0, 0, 0] BP=[1, 0, 0, 0, 0, 0, 0, 0]	410
chr14	102898276		A	T	TECPR2	NM_014844.4	missense_variant	MODERATE	c.1228A>T	p.Ser410Cys			27.9	0.022417	0.21	0.003	0.997	0.997759	-1.114				27.2	Uncertain significance	PVS1=0 PS=[0, 0, 0, 0, 0] PM=[0, 1, 0, 0, 0, 0, 0] PP=[0, 0, 0, 0, 0, 0] BA1=0 BS=[0, 0, 0, 0, 0] BP=[1, 0, 0, 0, 0, 0, 0, 0]	410
chr14	102898277		G	A	TECPR2	NM_014844.4	missense_variant	MODERATE	c.1229G>A	p.Ser410Asn			26.2	0.016517	0.137	0.208	0.994	0.99408	0.158				24.4	Uncertain significance	PVS1=0 PS=[0, 0, 0, 0, 0] PM=[0, 1, 0, 0, 0, 0, 0] PP=[0, 0, 0, 0, 0, 0] BA1=0 BS=[0, 0, 0, 0, 0] BP=[1, 0, 0, 0, 0, 0, 0, 0]	410
chr14	102898277		G	C	TECPR2	NM_014844.4	missense_variant	MODERATE	c.1229G>C	p.Ser410Thr			26.1	0.01725	0.154	0.158	0.985	0.993018	0.738				24.1	Uncertain significance	PVS1=0 PS=[0, 0, 0, 0, 0] PM=[0, 1, 0, 0, 0, 0, 0] PP=[0, 0, 0, 0, 0, 0] BA1=0 BS=[0, 0, 0, 0, 0] BP=[1, 0, 0, 0, 0, 0, 0, 0]	410
chr14	102898277		G	T	TECPR2	NM_014844.4	missense_variant	MODERATE	c.1229G>T	p.Ser410Ile			32	0.021903	0.272	0.003	0.996	0.999232	0.176				27.5	Uncertain significance	PVS1=0 PS=[0, 0, 0, 0, 0] PM=[0, 1, 0, 0, 0, 0, 0] PP=[0, 0, 0, 0, 0, 0] BA1=0 BS=[0, 0, 0, 0, 0] BP=[1, 0, 0, 0, 0, 0, 0, 0]	410
chr14	102898278		C	G	TECPR2	NM_014844.4	missense_variant	MODERATE	c.1230C>G	p.Ser410Arg			25.8	0.02374	0.125	0.004	0.996	0.969361	0.494				24.9	Uncertain significance	PVS1=0 PS=[0, 0, 0, 0, 0] PM=[0, 1, 0, 0, 0, 0, 0] PP=[0, 0, 0, 0, 0, 0] BA1=0 BS=[0, 0, 0, 0, 0] BP=[1, 0, 0, 0, 0, 0, 0, 0]	410
chr14	102898278		C	A	TECPR2	NM_014844.4	missense_variant	MODERATE	c.1230C>A	p.Ser410Arg			25.7	0.027186	0.125	0.004	0.996	0.969361	0.86				24.9	Uncertain significance	PVS1=0 PS=[0, 0, 0, 0, 0] PM=[0, 1, 0, 0, 0, 0, 0] PP=[0, 0, 0, 0, 0, 0] BA1=0 BS=[0, 0, 0, 0, 0] BP=[1, 0, 0, 0, 0, 0, 0, 0]	410
chr14	102898279		A	G	TECPR2	NM_014844.4	missense_variant	MODERATE	c.1231A>G	p.Ser411Gly	1		24.7	0.023354	0.071	0.021	0.985	0.735705	0.658				23	Uncertain significance	PVS1=0 PS=[0, 0, 0, 0, 0] PM=[0, 1, 0, 0, 0, 0, 0] PP=[0, 0, 0, 0, 0, 0] BA1=0 BS=[0, 0, 0, 0, 0] BP=[1, 0, 0, 0, 0, 0, 0, 0]	411
chr14	102898279		A	C	TECPR2	NM_014844.4	missense_variant	MODERATE	c.1231A>C	p.Ser411Arg			25.1	0.026594	0.157	0.025	0.996	0.934359	-0.283				23.3	Uncertain significance	PVS1=0 PS=[0, 0, 0, 0, 0] PM=[0, 1, 0, 0, 0, 0, 0] PP=[0, 0, 0, 0, 0, 0] BA1=0 BS=[0, 0, 0, 0, 0] BP=[1, 0, 0, 0, 0, 0, 0, 0]	411
chr14	102898279		A	T	TECPR2	NM_014844.4	missense_variant	MODERATE	c.1231A>T	p.Ser411Cys			27.7	0.034654	0.106	0.012	0.997	0.92099	-0.092				24.6	Uncertain significance	PVS1=0 PS=[0, 0, 0, 0, 0] PM=[0, 1, 0, 0, 0, 0, 0] PP=[0, 0, 0, 0, 0, 0] BA1=0 BS=[0, 0, 0, 0, 0] BP=[1, 0, 0, 0, 0, 0, 0, 0]	411
chr14	102898280		G	A	TECPR2	NM_014844.4	missense_variant	MODERATE	c.1232G>A	p.Ser411Asn			25.6	0.017635	0.153	0.044	0.994	0.953403	0.464				24.4	Uncertain significance	PVS1=0 PS=[0, 0, 0, 0, 0] PM=[0, 1, 0, 0, 0, 0, 0] PP=[0, 0, 0, 0, 0, 0] BA1=0 BS=[0, 0, 0, 0, 0] BP=[1, 0, 0, 0, 0, 0, 0, 0]	411
chr14	102898280		G	C	TECPR2	NM_014844.4	missense_variant	MODERATE	c.1232G>C	p.Ser411Thr			25.4	0.018485	0.113	0.337	0.985	0.942011	-0.196				24.1	Uncertain significance	PVS1=0 PS=[0, 0, 0, 0, 0] PM=[0, 1, 0, 0, 0, 0, 0] PP=[0, 0, 0, 0, 0, 0] BA1=0 BS=[0, 0, 0, 0, 0] BP=[1, 0, 0, 0, 0, 0, 0, 0]	411
chr14	102898280		G	T	TECPR2	NM_014844.4	missense_variant	MODERATE	c.1232G>T	p.Ser411Ile			31	0.02611	0.186	0.018	0.996	0.993507	0.647				27.4	Uncertain significance	PVS1=0 PS=[0, 0, 0, 0, 0] PM=[0, 1, 0, 0, 0, 0, 0] PP=[0, 0, 0, 0, 0, 0] BA1=0 BS=[0, 0, 0, 0, 0] BP=[1, 0, 0, 0, 0, 0, 0, 0]	411
chr14	102898281		C	G	TECPR2	NM_014844.4	missense_variant	MODERATE	c.1233C>G	p.Ser411Arg			23.5	0.02302	0.135	0.025	0.996	0.751907	-0.893				22.5	Likely benign	PVS1=0 PS=[0, 0, 0, 0, 0] PM=[0, 1, 0, 0, 0, 0, 0] PP=[0, 0, 0, 0, 0, 0] BA1=0 BS=[0, 0, 0, 0, 0] BP=[1, 0, 0, 1, 0, 0, 0, 0]	411
chr14	102898281		C	A	TECPR2	NM_014844.4	missense_variant	MODERATE	c.1233C>A	p.Ser411Arg			23.4	0.023396	0.135	0.025	0.996	0.751907	0.787				22.5	Likely benign	PVS1=0 PS=[0, 0, 0, 0, 0] PM=[0, 1, 0, 0, 0, 0, 0] PP=[0, 0, 0, 0, 0, 0] BA1=0 BS=[0, 0, 0, 0, 0] BP=[1, 0, 0, 1, 0, 0, 0, 0]	411
chr14	102898282		T	G	TECPR2	NM_014844.4	missense_variant	MODERATE	c.1234T>G	p.Ser412Ala			24.6	0.019721	0.127	0.24	0.978	0.920068	0.383				24.2	Uncertain significance	PVS1=0 PS=[0, 0, 0, 0, 0] PM=[0, 1, 0, 0, 0, 0, 0] PP=[0, 0, 0, 0, 0, 0] BA1=0 BS=[0, 0, 0, 0, 0] BP=[1, 0, 0, 0, 0, 0, 0, 0]	412
chr14	102898282		T	A	TECPR2	NM_014844.4	missense_variant	MODERATE	c.1234T>A	p.Ser412Thr			24.2	0.021785	0.107	0.123	0.985	0.975742	-0.42				24.1	Uncertain significance	PVS1=0 PS=[0, 0, 0, 0, 0] PM=[0, 1, 0, 0, 0, 0, 0] PP=[0, 0, 0, 0, 0, 0] BA1=0 BS=[0, 0, 0, 0, 0] BP=[1, 0, 0, 0, 0, 0, 0, 0]	412
chr14	102898282		T	C	TECPR2	NM_014844.4	missense_variant	MODERATE	c.1234T>C	p.Ser412Pro			27.6	0.027096	0.138	0.051	0.996	0.996049	-0.499				27.1	Uncertain significance	PVS1=0 PS=[0, 0, 0, 0, 0] PM=[0, 1, 0, 0, 0, 0, 0] PP=[0, 0, 0, 0, 0, 0] BA1=0 BS=[0, 0, 0, 0, 0] BP=[1, 0, 0, 0, 0, 0, 0, 0]	412
chr14	102898283		C	G	TECPR2	NM_014844.4	missense_variant	MODERATE	c.1235C>G	p.Ser412Trp			25.4	0.041556	0.327	0.004	0.999	1	0.42				29.4	Uncertain significance	PVS1=0 PS=[0, 0, 0, 0, 0] PM=[0, 1, 0, 0, 0, 0, 0] PP=[0, 0, 0, 0, 0, 0] BA1=0 BS=[0, 0, 0, 0, 0] BP=[1, 0, 0, 0, 0, 0, 0, 0]	412
chr14	102898283	839227	C	T	TECPR2	NM_014844.4	missense_variant	MODERATE	c.1235C>T	p.Ser412Leu	2		24.9	0.027164	0.192	0.072	0.994	0.998974	-0.684			Uncertain_significance	28.5	Uncertain significance	PVS1=0 PS=[0, 0, 0, 0, 0] PM=[0, 1, 0, 0, 0, 0, 0] PP=[0, 0, 0, 0, 0, 0] BA1=0 BS=[0, 0, 0, 0, 0] BP=[1, 0, 0, 0, 0, 0, 0, 0]	412
chr14	102898285		C	G	TECPR2	NM_014844.4	missense_variant	MODERATE	c.1237C>G	p.Leu413Val			17.17	0.002701	0.026	0.529	0.002	0.995508	0.923				16.4	Uncertain significance	PVS1=0 PS=[0, 0, 0, 0, 0] PM=[0, 1, 0, 0, 0, 0, 0] PP=[0, 0, 0, 0, 0, 0] BA1=0 BS=[0, 0, 0, 0, 0] BP=[1, 0, 0, 0, 0, 0, 0, 0]	413
chr14	102898285		C	A	TECPR2	NM_014844.4	missense_variant	MODERATE	c.1237C>A	p.Leu413Ile			18	0.004514	0.023	0.403	0.006	0.997659	1.296				18.03	Uncertain significance	PVS1=0 PS=[0, 0, 0, 0, 0] PM=[0, 1, 0, 0, 0, 0, 0] PP=[0, 0, 0, 0, 0, 0] BA1=0 BS=[0, 0, 0, 0, 0] BP=[1, 0, 0, 0, 0, 0, 0, 0]	413
chr14	102898285		C	T	TECPR2	NM_014844.4	missense_variant	MODERATE	c.1237C>T	p.Leu413Phe			19.2	0.005352	0.03	0.506	0.003	0.979021	0.974				18.96	Uncertain significance	PVS1=0 PS=[0, 0, 0, 0, 0] PM=[0, 1, 0, 0, 0, 0, 0] PP=[0, 0, 0, 0, 0, 0] BA1=0 BS=[0, 0, 0, 0, 0] BP=[1, 0, 0, 0, 0, 0, 0, 0]	413
chr14	102898286		T	G	TECPR2	NM_014844.4	missense_variant	MODERATE	c.1238T>G	p.Leu413Arg			23.2	0.010349	0.074	0.25	0.365	0.798149	1.091				23	Uncertain significance	PVS1=0 PS=[0, 0, 0, 0, 0] PM=[0, 1, 0, 0, 0, 0, 0] PP=[0, 0, 0, 0, 0, 0] BA1=0 BS=[0, 0, 0, 0, 0] BP=[1, 0, 0, 0, 0, 0, 0, 0]	413
chr14	102898286		T	A	TECPR2	NM_014844.4	missense_variant	MODERATE	c.1238T>A	p.Leu413His			24	0.011486	0.065	0.363	0.533	0.879	0.71				23.9	Uncertain significance	PVS1=0 PS=[0, 0, 0, 0, 0] PM=[0, 1, 0, 0, 0, 0, 0] PP=[0, 0, 0, 0, 0, 0] BA1=0 BS=[0, 0, 0, 0, 0] BP=[1, 0, 0, 0, 0, 0, 0, 0]	413
chr14	102898286		T	C	TECPR2	NM_014844.4	missense_variant	MODERATE	c.1238T>C	p.Leu413Pro			24.3	0.012888	0.073	0.15	0.459	0.999903	0.497				24.1	Uncertain significance	PVS1=0 PS=[0, 0, 0, 0, 0] PM=[0, 1, 0, 0, 0, 0, 0] PP=[0, 0, 0, 0, 0, 0] BA1=0 BS=[0, 0, 0, 0, 0] BP=[1, 0, 0, 0, 0, 0, 0, 0]	413
chr14	102898288		A	G	TECPR2	NM_014844.4	missense_variant	MODERATE	c.1240A>G	p.Asn414Asp			23.4	0.013878	0.076	0.108	0.874	0.886352	1.275				23.2	Uncertain significance	PVS1=0 PS=[0, 0, 0, 0, 0] PM=[0, 1, 0, 0, 0, 0, 0] PP=[0, 0, 0, 0, 0, 0] BA1=0 BS=[0, 0, 0, 0, 0] BP=[1, 0, 0, 0, 0, 0, 0, 0]	414
chr14	102898288		A	C	TECPR2	NM_014844.4	missense_variant	MODERATE	c.1240A>C	p.Asn414His			23.5	0.010228	0.083	0.027	0.986	0.787198	-0.831				23.3	Uncertain significance	PVS1=0 PS=[0, 0, 0, 0, 0] PM=[0, 1, 0, 0, 0, 0, 0] PP=[0, 0, 0, 0, 0, 0] BA1=0 BS=[0, 0, 0, 0, 0] BP=[1, 0, 0, 0, 0, 0, 0, 0]	414
chr14	102898288		A	T	TECPR2	NM_014844.4	missense_variant	MODERATE	c.1240A>T	p.Asn414Tyr			25.3	0.022027	0.125	0.021	0.97	0.517796	-0.316				25	Uncertain significance	PVS1=0 PS=[0, 0, 0, 0, 0] PM=[0, 1, 0, 0, 0, 0, 0] PP=[0, 0, 0, 0, 0, 0] BA1=0 BS=[0, 0, 0, 0, 0] BP=[1, 0, 0, 0, 0, 0, 0, 0]	414
chr14	102898289		A	G	TECPR2	NM_014844.4	missense_variant	MODERATE	c.1241A>G	p.Asn414Ser			22.3	0.008801	0.082	0.633	0.69	0.928561	-0.486				20.2	Likely benign	PVS1=0 PS=[0, 0, 0, 0, 0] PM=[0, 1, 0, 0, 0, 0, 0] PP=[0, 0, 0, 0, 0, 0] BA1=0 BS=[0, 0, 0, 0, 0] BP=[1, 0, 0, 1, 0, 0, 0, 0]	414
chr14	102898289		A	C	TECPR2	NM_014844.4	missense_variant	MODERATE	c.1241A>C	p.Asn414Thr			21.1	0.005629	0.047	0.763	0.219	0.788249	-0.914				16.81	Likely benign	PVS1=0 PS=[0, 0, 0, 0, 0] PM=[0, 1, 0, 0, 0, 0, 0] PP=[0, 0, 0, 0, 0, 0] BA1=0 BS=[0, 0, 0, 0, 0] BP=[1, 0, 0, 1, 0, 0, 0, 0]	414
chr14	102898289		A	T	TECPR2	NM_014844.4	missense_variant	MODERATE	c.1241A>T	p.Asn414Ile			23.4	0.016149	0.091	0.04	0.942	0.562757	-0.489				23	Likely benign	PVS1=0 PS=[0, 0, 0, 0, 0] PM=[0, 1, 0, 0, 0, 0, 0] PP=[0, 0, 0, 0, 0, 0] BA1=0 BS=[0, 0, 0, 0, 0] BP=[1, 0, 0, 1, 0, 0, 0, 0]	414
chr14	102898290		C	G	TECPR2	NM_014844.4	missense_variant	MODERATE	c.1242C>G	p.Asn414Lys			22.9	0.012298	0.096	0.082	0.906	0.795786	-0.339				22.8	Uncertain significance	PVS1=0 PS=[0, 0, 0, 0, 0] PM=[0, 1, 0, 0, 0, 0, 0] PP=[0, 0, 0, 0, 0, 0] BA1=0 BS=[0, 0, 0, 0, 0] BP=[1, 0, 0, 0, 0, 0, 0, 0]	414
chr14	102898290		C	A	TECPR2	NM_014844.4	missense_variant	MODERATE	c.1242C>A	p.Asn414Lys			22.9	0.012246	0.095	0.082	0.906	0.795786	1.059				22.9	Uncertain significance	PVS1=0 PS=[0, 0, 0, 0, 0] PM=[0, 1, 0, 0, 0, 0, 0] PP=[0, 0, 0, 0, 0, 0] BA1=0 BS=[0, 0, 0, 0, 0] BP=[1, 0, 0, 0, 0, 0, 0, 0]	414
chr14	102898291		T	G	TECPR2	NM_014844.4	missense_variant	MODERATE	c.1243T>G	p.Ser415Ala	1		24.2	0.016683	0.112	0.132	0.978	0.954152	0.947				24.2	Uncertain significance	PVS1=0 PS=[0, 0, 0, 0, 0] PM=[0, 1, 0, 0, 0, 0, 0] PP=[0, 0, 0, 0, 0, 0] BA1=0 BS=[0, 0, 0, 0, 0] BP=[1, 0, 0, 0, 0, 0, 0, 0]	415
chr14	102898291		T	A	TECPR2	NM_014844.4	missense_variant	MODERATE	c.1243T>A	p.Ser415Thr			23.7	0.016189	0.12	0.145	0.985	0.985898	0.98				24	Uncertain significance	PVS1=0 PS=[0, 0, 0, 0, 0] PM=[0, 1, 0, 0, 0, 0, 0] PP=[0, 0, 0, 0, 0, 0] BA1=0 BS=[0, 0, 0, 0, 0] BP=[1, 0, 0, 0, 0, 0, 0, 0]	415
chr14	102898291		T	C	TECPR2	NM_014844.4	missense_variant	MODERATE	c.1243T>C	p.Ser415Pro			26.9	0.019671	0.14	0.025	0.996	0.997723	0.817				27.7	Uncertain significance	PVS1=0 PS=[0, 0, 0, 0, 0] PM=[0, 1, 0, 0, 0, 0, 0] PP=[0, 0, 0, 0, 0, 0] BA1=0 BS=[0, 0, 0, 0, 0] BP=[1, 0, 0, 0, 0, 0, 0, 0]	415
chr14	102898292		C	G	TECPR2	NM_014844.4	missense_variant	MODERATE	c.1244C>G	p.Ser415Cys			26.3	0.014095	0.209	0.01	0.997	0.999352	0.783				27.1	Uncertain significance	PVS1=0 PS=[0, 0, 0, 0, 0] PM=[0, 1, 0, 0, 0, 0, 0] PP=[0, 0, 0, 0, 0, 0] BA1=0 BS=[0, 0, 0, 0, 0] BP=[1, 0, 0, 0, 0, 0, 0, 0]	415
chr14	102898292		C	A	TECPR2	NM_014844.4	missense_variant	MODERATE	c.1244C>A	p.Ser415Tyr	1	1	25.8	0.018748	0.242	0.004	0.997	0.999647	1.187				27.1	Uncertain significance	PVS1=0 PS=[0, 0, 0, 0, 0] PM=[0, 1, 0, 0, 0, 0, 0] PP=[0, 0, 0, 0, 0, 0] BA1=0 BS=[0, 0, 0, 0, 0] BP=[1, 0, 0, 0, 0, 0, 0, 0]	415
chr14	102898292		C	T	TECPR2	NM_014844.4	missense_variant	MODERATE	c.1244C>T	p.Ser415Phe			26.6	0.020742	0.244	0.004	0.997	0.999784	1.207				28.1	Uncertain significance	PVS1=0 PS=[0, 0, 0, 0, 0] PM=[0, 1, 0, 0, 0, 0, 0] PP=[0, 0, 0, 0, 0, 0] BA1=0 BS=[0, 0, 0, 0, 0] BP=[1, 0, 0, 0, 0, 0, 0, 0]	415
chr14	102898294		A	G	TECPR2	NM_014844.4	missense_variant	MODERATE	c.1246A>G	p.Thr416Ala			21.8	0.007022	0.069	0.225	0.057	0.997237	0.169				19.57	Uncertain significance	PVS1=0 PS=[0, 0, 0, 0, 0] PM=[0, 1, 0, 0, 0, 0, 0] PP=[0, 0, 0, 0, 0, 0] BA1=0 BS=[0, 0, 0, 0, 0] BP=[1, 0, 0, 0, 0, 0, 0, 0]	416
chr14	102898294		A	C	TECPR2	NM_014844.4	missense_variant	MODERATE	c.1246A>C	p.Thr416Pro			22.5	0.00975	0.079	0.07	0.36	0.986037	-0.949				22.3	Uncertain significance	PVS1=0 PS=[0, 0, 0, 0, 0] PM=[0, 1, 0, 0, 0, 0, 0] PP=[0, 0, 0, 0, 0, 0] BA1=0 BS=[0, 0, 0, 0, 0] BP=[1, 0, 0, 0, 0, 0, 0, 0]	416
chr14	102898294		A	T	TECPR2	NM_014844.4	missense_variant	MODERATE	c.1246A>T	p.Thr416Ser			21.1	0.005519	0.06	0.565	0.009	0.999063	-1.09				18.4	Uncertain significance	PVS1=0 PS=[0, 0, 0, 0, 0] PM=[0, 1, 0, 0, 0, 0, 0] PP=[0, 0, 0, 0, 0, 0] BA1=0 BS=[0, 0, 0, 0, 0] BP=[1, 0, 0, 0, 0, 0, 0, 0]	416
chr14	102898295		C	G	TECPR2	NM_014844.4	missense_variant	MODERATE	c.1247C>G	p.Thr416Ser			18.82	0.004463	0.05	0.565	0.009	0.998943	-0.625				16.88	Uncertain significance	PVS1=0 PS=[0, 0, 0, 0, 0] PM=[0, 1, 0, 0, 0, 0, 0] PP=[0, 0, 0, 0, 0, 0] BA1=0 BS=[0, 0, 0, 0, 0] BP=[1, 0, 0, 0, 0, 0, 0, 0]	416
chr14	102898295		C	A	TECPR2	NM_014844.4	missense_variant	MODERATE	c.1247C>A	p.Thr416Asn			20.4	0.006548	0.044	0.113	0.23	0.990452	0.562				18.7	Uncertain significance	PVS1=0 PS=[0, 0, 0, 0, 0] PM=[0, 1, 0, 0, 0, 0, 0] PP=[0, 0, 0, 0, 0, 0] BA1=0 BS=[0, 0, 0, 0, 0] BP=[1, 0, 0, 0, 0, 0, 0, 0]	416
chr14	102898295		C	T	TECPR2	NM_014844.4	missense_variant	MODERATE	c.1247C>T	p.Thr416Ile			20.7	0.004123	0.048	0.168	0.003	0.990003	0.719				19.18	Uncertain significance	PVS1=0 PS=[0, 0, 0, 0, 0] PM=[0, 1, 0, 0, 0, 0, 0] PP=[0, 0, 0, 0, 0, 0] BA1=0 BS=[0, 0, 0, 0, 0] BP=[1, 0, 0, 0, 0, 0, 0, 0]	416
chr14	102898297		G	A	TECPR2	NM_014844.4	missense_variant	MODERATE	c.1249G>A	p.Asp417Asn	19	1	25	0.008658	0.11	0.203	0.551	0.977437	-0.758				24.3	Uncertain significance	PVS1=0 PS=[0, 0, 0, 0, 0] PM=[0, 1, 0, 0, 0, 0, 0] PP=[0, 0, 0, 0, 0, 0] BA1=0 BS=[0, 0, 0, 0, 0] BP=[1, 0, 0, 0, 0, 0, 0, 0]	417
chr14	102898297		G	C	TECPR2	NM_014844.4	missense_variant	MODERATE	c.1249G>C	p.Asp417His			28.3	0.011798	0.172	0.013	0.952	0.995555	-1.448				26.5	Uncertain significance	PVS1=0 PS=[0, 0, 0, 0, 0] PM=[0, 1, 0, 0, 0, 0, 0] PP=[0, 0, 0, 0, 0, 0] BA1=0 BS=[0, 0, 0, 0, 0] BP=[1, 0, 0, 0, 0, 0, 0, 0]	417
chr14	102898297		G	T	TECPR2	NM_014844.4	missense_variant	MODERATE	c.1249G>T	p.Asp417Tyr			28.5	0.017735	0.195	0.006	0.952	0.997879	-1.201				26.8	Uncertain significance	PVS1=0 PS=[0, 0, 0, 0, 0] PM=[0, 1, 0, 0, 0, 0, 0] PP=[0, 0, 0, 0, 0, 0] BA1=0 BS=[0, 0, 0, 0, 0] BP=[1, 0, 0, 0, 0, 0, 0, 0]	417
chr14	102898298		A	G	TECPR2	NM_014844.4	missense_variant	MODERATE	c.1250A>G	p.Asp417Gly			24.9	0.013314	0.145	0.041	0.368	0.996248	-1.045				24.3	Uncertain significance	PVS1=0 PS=[0, 0, 0, 0, 0] PM=[0, 1, 0, 0, 0, 0, 0] PP=[0, 0, 0, 0, 0, 0] BA1=0 BS=[0, 0, 0, 0, 0] BP=[1, 0, 0, 0, 0, 0, 0, 0]	417
chr14	102898298		A	C	TECPR2	NM_014844.4	missense_variant	MODERATE	c.1250A>C	p.Asp417Ala			23.6	0.011389	0.145	0.017	0.368	0.994896	-1.247				23.1	Uncertain significance	PVS1=0 PS=[0, 0, 0, 0, 0] PM=[0, 1, 0, 0, 0, 0, 0] PP=[0, 0, 0, 0, 0, 0] BA1=0 BS=[0, 0, 0, 0, 0] BP=[1, 0, 0, 0, 0, 0, 0, 0]	417
chr14	102898298		A	T	TECPR2	NM_014844.4	missense_variant	MODERATE	c.1250A>T	p.Asp417Val			27.5	0.030149	0.207	0.004	0.796	1	-1.07				26.3	Uncertain significance	PVS1=0 PS=[0, 0, 0, 0, 0] PM=[0, 1, 0, 0, 0, 0, 0] PP=[0, 0, 0, 0, 0, 0] BA1=0 BS=[0, 0, 0, 0, 0] BP=[1, 0, 0, 0, 0, 0, 0, 0]	417
chr14	102898299		C	G	TECPR2	NM_014844.4	missense_variant	MODERATE	c.1251C>G	p.Asp417Glu			22.5	0.009587	0.071	0.178	0.452	0.730877	-0.343				22.2	Uncertain significance	PVS1=0 PS=[0, 0, 0, 0, 0] PM=[0, 1, 0, 0, 0, 0, 0] PP=[0, 0, 0, 0, 0, 0] BA1=0 BS=[0, 0, 0, 0, 0] BP=[1, 0, 0, 0, 0, 0, 0, 0]	417
chr14	102898299		C	A	TECPR2	NM_014844.4	missense_variant	MODERATE	c.1251C>A	p.Asp417Glu			22.5	0.010129	0.071	0.178	0.452	0.75178	0.648				22.2	Uncertain significance	PVS1=0 PS=[0, 0, 0, 0, 0] PM=[0, 1, 0, 0, 0, 0, 0] PP=[0, 0, 0, 0, 0, 0] BA1=0 BS=[0, 0, 0, 0, 0] BP=[1, 0, 0, 0, 0, 0, 0, 0]	417
chr14	102898300		A	G	TECPR2	NM_014844.4	missense_variant	MODERATE	c.1252A>G	p.Ser418Gly			23.8	0.024779	0.126	0.022	0.985	0.993459	0.863				24.1	Uncertain significance	PVS1=0 PS=[0, 0, 0, 0, 0] PM=[0, 1, 0, 0, 0, 0, 0] PP=[0, 0, 0, 0, 0, 0] BA1=0 BS=[0, 0, 0, 0, 0] BP=[1, 0, 0, 0, 0, 0, 0, 0]	418
chr14	102898300		A	C	TECPR2	NM_014844.4	missense_variant	MODERATE	c.1252A>C	p.Ser418Arg			25.6	0.03028	0.185	0.004	0.996	0.998566	1.091				26.3	Uncertain significance	PVS1=0 PS=[0, 0, 0, 0, 0] PM=[0, 1, 0, 0, 0, 0, 0] PP=[0, 0, 0, 0, 0, 0] BA1=0 BS=[0, 0, 0, 0, 0] BP=[1, 0, 0, 0, 0, 0, 0, 0]	418
chr14	102898300		A	T	TECPR2	NM_014844.4	missense_variant	MODERATE	c.1252A>T	p.Ser418Cys			25.7	0.041292	0.186	0.004	0.997	0.99825	1.005				26.3	Uncertain significance	PVS1=0 PS=[0, 0, 0, 0, 0] PM=[0, 1, 0, 0, 0, 0, 0] PP=[0, 0, 0, 0, 0, 0] BA1=0 BS=[0, 0, 0, 0, 0] BP=[1, 0, 0, 0, 0, 0, 0, 0]	418
chr14	102898301		G	A	TECPR2	NM_014844.4	missense_variant	MODERATE	c.1253G>A	p.Ser418Asn			24.9	0.01163	0.152	0.005	0.994	0.995982	0.954				25.8	Uncertain significance	PVS1=0 PS=[0, 0, 0, 0, 0] PM=[0, 1, 0, 0, 0, 0, 0] PP=[0, 0, 0, 0, 0, 0] BA1=0 BS=[0, 0, 0, 0, 0] BP=[1, 0, 0, 0, 0, 0, 0, 0]	418
chr14	102898301		G	C	TECPR2	NM_014844.4	missense_variant	MODERATE	c.1253G>C	p.Ser418Thr			23.5	0.012793	0.136	0.012	0.985	0.994944	0.952				24	Uncertain significance	PVS1=0 PS=[0, 0, 0, 0, 0] PM=[0, 1, 0, 0, 0, 0, 0] PP=[0, 0, 0, 0, 0, 0] BA1=0 BS=[0, 0, 0, 0, 0] BP=[1, 0, 0, 0, 0, 0, 0, 0]	418
chr14	102898301		G	T	TECPR2	NM_014844.4	missense_variant	MODERATE	c.1253G>T	p.Ser418Ile			25.8	0.020586	0.232	0.002	0.996	0.999461	1.184				26.8	Uncertain significance	PVS1=0 PS=[0, 0, 0, 0, 0] PM=[0, 1, 0, 0, 0, 0, 0] PP=[0, 0, 0, 0, 0, 0] BA1=0 BS=[0, 0, 0, 0, 0] BP=[1, 0, 0, 0, 0, 0, 0, 0]	418
chr14	102898302		C	G	TECPR2	NM_014844.4	missense_variant	MODERATE	c.1254C>G	p.Ser418Arg			18.4	0.040232	0.206	0.004	0.998	0.999041	-1.541				16.5	Likely benign	PVS1=0 PS=[0, 0, 0, 0, 0] PM=[0, 1, 0, 0, 0, 0, 0] PP=[0, 0, 0, 0, 0, 0] BA1=0 BS=[0, 0, 0, 0, 0] BP=[1, 0, 0, 1, 0, 0, 0, 0]	418
chr14	102898302		C	A	TECPR2	NM_014844.4	missense_variant	MODERATE	c.1254C>A	p.Ser418Arg			18.2	0.04094	0.206	0.004	0.998	0.999078	-1.017				16.05	Likely benign	PVS1=0 PS=[0, 0, 0, 0, 0] PM=[0, 1, 0, 0, 0, 0, 0] PP=[0, 0, 0, 0, 0, 0] BA1=0 BS=[0, 0, 0, 0, 0] BP=[1, 0, 0, 1, 0, 0, 0, 0]	418
chr14	102898303	665882	G	A	TECPR2	NM_014844.4	missense_variant	MODERATE	c.1255G>A	p.Gly419Ser	11	1	13.08	0.006478	0.068	0.393	0.051	0.998837	-0.673			Uncertain_significance	8.089	Likely benign	PVS1=0 PS=[0, 0, 0, 0, 0] PM=[0, 1, 0, 0, 0, 0, 0] PP=[0, 0, 0, 0, 0, 0] BA1=0 BS=[0, 0, 0, 0, 0] BP=[1, 0, 0, 1, 0, 0, 0, 0]	419
chr14	102898303		G	C	TECPR2	NM_014844.4	missense_variant	MODERATE	c.1255G>C	p.Gly419Arg			21.4	0.020314	0.117	0.013	0.879	0.99742	-0.744				17.57	Likely benign	PVS1=0 PS=[0, 0, 0, 0, 0] PM=[0, 1, 0, 0, 0, 0, 0] PP=[0, 0, 0, 0, 0, 0] BA1=0 BS=[0, 0, 0, 0, 0] BP=[1, 0, 0, 1, 0, 0, 0, 0]	419
chr14	102898303		G	T	TECPR2	NM_014844.4	missense_variant	MODERATE	c.1255G>T	p.Gly419Cys			21.8	0.027556	0.129	0.008	0.952	0.995198	-0.674				18.93	Likely benign	PVS1=0 PS=[0, 0, 0, 0, 0] PM=[0, 1, 0, 0, 0, 0, 0] PP=[0, 0, 0, 0, 0, 0] BA1=0 BS=[0, 0, 0, 0, 0] BP=[1, 0, 0, 1, 0, 0, 0, 0]	419
chr14	102898304		G	A	TECPR2	NM_014844.4	missense_variant	MODERATE	c.1256G>A	p.Gly419Asp			24.7	0.009015	0.139	0.018	0.655	0.998134	1.069				24	Uncertain significance	PVS1=0 PS=[0, 0, 0, 0, 0] PM=[0, 1, 0, 0, 0, 0, 0] PP=[0, 0, 0, 0, 0, 0] BA1=0 BS=[0, 0, 0, 0, 0] BP=[1, 0, 0, 0, 0, 0, 0, 0]	419
chr14	102898304		G	C	TECPR2	NM_014844.4	missense_variant	MODERATE	c.1256G>C	p.Gly419Ala			23	0.006683	0.069	0.151	0.136	0.992742	-0.915				22.3	Uncertain significance	PVS1=0 PS=[0, 0, 0, 0, 0] PM=[0, 1, 0, 0, 0, 0, 0] PP=[0, 0, 0, 0, 0, 0] BA1=0 BS=[0, 0, 0, 0, 0] BP=[1, 0, 0, 0, 0, 0, 0, 0]	419
chr14	102898304		G	T	TECPR2	NM_014844.4	missense_variant	MODERATE	c.1256G>T	p.Gly419Val	1		26.9	0.011204	0.14	0.014	0.722	1	-0.312				25.5	Uncertain significance	PVS1=0 PS=[0, 0, 0, 0, 0] PM=[0, 1, 0, 0, 0, 0, 0] PP=[0, 0, 0, 0, 0, 0] BA1=0 BS=[0, 0, 0, 0, 0] BP=[1, 0, 0, 0, 0, 0, 0, 0]	419
chr14	102898306		T	G	TECPR2	NM_014844.4	missense_variant	MODERATE	c.1258T>G	p.Ser420Ala			23.8	0.007785	0.055	0.191	0.525	0.88952	0.917				23	Uncertain significance	PVS1=0 PS=[0, 0, 0, 0, 0] PM=[0, 1, 0, 0, 0, 0, 0] PP=[0, 0, 0, 0, 0, 0] BA1=0 BS=[0, 0, 0, 0, 0] BP=[1, 0, 0, 0, 0, 0, 0, 0]	420
chr14	102898306		T	A	TECPR2	NM_014844.4	missense_variant	MODERATE	c.1258T>A	p.Ser420Thr			23.8	0.009256	0.068	0.155	0.714	0.720772	0.734				23.2	Uncertain significance	PVS1=0 PS=[0, 0, 0, 0, 0] PM=[0, 1, 0, 0, 0, 0, 0] PP=[0, 0, 0, 0, 0, 0] BA1=0 BS=[0, 0, 0, 0, 0] BP=[1, 0, 0, 0, 0, 0, 0, 0]	420
chr14	102898306		T	C	TECPR2	NM_014844.4	missense_variant	MODERATE	c.1258T>C	p.Ser420Pro			26.9	0.012144	0.135	0.1	0.852	0.701037	0.42				25.4	Uncertain significance	PVS1=0 PS=[0, 0, 0, 0, 0] PM=[0, 1, 0, 0, 0, 0, 0] PP=[0, 0, 0, 0, 0, 0] BA1=0 BS=[0, 0, 0, 0, 0] BP=[1, 0, 0, 0, 0, 0, 0, 0]	420
chr14	102898307		C	G	TECPR2	NM_014844.4	missense_variant	MODERATE	c.1259C>G	p.Ser420Cys			23	0.015581	0.079	0.018	0.921	0.734584	0.644				24.3	Uncertain significance	PVS1=0 PS=[0, 0, 0, 0, 0] PM=[0, 1, 0, 0, 0, 0, 0] PP=[0, 0, 0, 0, 0, 0] BA1=0 BS=[0, 0, 0, 0, 0] BP=[1, 0, 0, 0, 0, 0, 0, 0]	420
chr14	102898307		C	A	TECPR2	NM_014844.4	missense_variant	MODERATE	c.1259C>A	p.Ser420Tyr			21.7	0.012216	0.045	0.061	0.592	0.828718	1.072				22.9	Uncertain significance	PVS1=0 PS=[0, 0, 0, 0, 0] PM=[0, 1, 0, 0, 0, 0, 0] PP=[0, 0, 0, 0, 0, 0] BA1=0 BS=[0, 0, 0, 0, 0] BP=[1, 0, 0, 0, 0, 0, 0, 0]	420
chr14	102898307		C	T	TECPR2	NM_014844.4	missense_variant	MODERATE	c.1259C>T	p.Ser420Phe			19.39	0.007251	0.01	0.143	0.075	0.898853	1.011				21.3	Uncertain significance	PVS1=0 PS=[0, 0, 0, 0, 0] PM=[0, 1, 0, 0, 0, 0, 0] PP=[0, 0, 0, 0, 0, 0] BA1=0 BS=[0, 0, 0, 0, 0] BP=[1, 0, 0, 0, 0, 0, 0, 0]	420
chr14	102898309		G	A	TECPR2	NM_014844.4	missense_variant	MODERATE	c.1261G>A	p.Gly421Arg	7	3	23.6	0.008512	0.106	0.031	0.721	0.864871	-1.084				22.7	Uncertain significance	PVS1=0 PS=[0, 0, 0, 0, 0] PM=[0, 1, 0, 0, 0, 0, 0] PP=[0, 0, 0, 0, 0, 0] BA1=0 BS=[0, 0, 0, 0, 0] BP=[1, 0, 0, 0, 0, 0, 0, 0]	421
chr14	102898309		G	C	TECPR2	NM_014844.4	missense_variant	MODERATE	c.1261G>C	p.Gly421Arg	1		23.6	0.008567	0.099	0.031	0.818	0.851611	0.827				22.6	Uncertain significance	PVS1=0 PS=[0, 0, 0, 0, 0] PM=[0, 1, 0, 0, 0, 0, 0] PP=[0, 0, 0, 0, 0, 0] BA1=0 BS=[0, 0, 0, 0, 0] BP=[1, 0, 0, 0, 0, 0, 0, 0]	421
chr14	102898309		G	T	TECPR2	NM_014844.4	missense_variant	MODERATE	c.1261G>T	p.Gly421Trp			26.5	0.0155	0.114	0.004	0.965	0.778342	-0.858				24.6	Uncertain significance	PVS1=0 PS=[0, 0, 0, 0, 0] PM=[0, 1, 0, 0, 0, 0, 0] PP=[0, 0, 0, 0, 0, 0] BA1=0 BS=[0, 0, 0, 0, 0] BP=[1, 0, 0, 0, 0, 0, 0, 0]	421
chr14	102898310		G	A	TECPR2	NM_014844.4	missense_variant	MODERATE	c.1262G>A	p.Gly421Glu			22.7	0.006749	0.085	0.348	0.454	0.667322	1.11				22.5	Uncertain significance	PVS1=0 PS=[0, 0, 0, 0, 0] PM=[0, 1, 0, 0, 0, 0, 0] PP=[0, 0, 0, 0, 0, 0] BA1=0 BS=[0, 0, 0, 0, 0] BP=[1, 0, 0, 0, 0, 0, 0, 0]	421
chr14	102898310		G	C	TECPR2	NM_014844.4	missense_variant	MODERATE	c.1262G>C	p.Gly421Ala			21.7	0.005803	0.026	0.047	0.192	0.823305	1.017				18.92	Uncertain significance	PVS1=0 PS=[0, 0, 0, 0, 0] PM=[0, 1, 0, 0, 0, 0, 0] PP=[0, 0, 0, 0, 0, 0] BA1=0 BS=[0, 0, 0, 0, 0] BP=[1, 0, 0, 0, 0, 0, 0, 0]	421
chr14	102898310		G	T	TECPR2	NM_014844.4	missense_variant	MODERATE	c.1262G>T	p.Gly421Val			23.1	0.008791	0.066	0.008	0.708	0.999918	0.647				22.9	Uncertain significance	PVS1=0 PS=[0, 0, 0, 0, 0] PM=[0, 1, 0, 0, 0, 0, 0] PP=[0, 0, 0, 0, 0, 0] BA1=0 BS=[0, 0, 0, 0, 0] BP=[1, 0, 0, 0, 0, 0, 0, 0]	421
chr14	102898312		C	G	TECPR2	NM_014844.4	missense_variant	MODERATE	c.1264C>G	p.Leu422Val			21.1	0.016681	0.069	0.099	0.112	0.998405	0.841				18.34	Uncertain significance	PVS1=0 PS=[0, 0, 0, 0, 0] PM=[0, 1, 0, 0, 0, 0, 0] PP=[0, 0, 0, 0, 0, 0] BA1=0 BS=[0, 0, 0, 0, 0] BP=[1, 0, 0, 0, 0, 0, 0, 0]	422
chr14	102898312		C	A	TECPR2	NM_014844.4	missense_variant	MODERATE	c.1264C>A	p.Leu422Ile			21	0.015091	0.064	0.126	0.112	0.999114	1.226				18.68	Uncertain significance	PVS1=0 PS=[0, 0, 0, 0, 0] PM=[0, 1, 0, 0, 0, 0, 0] PP=[0, 0, 0, 0, 0, 0] BA1=0 BS=[0, 0, 0, 0, 0] BP=[1, 0, 0, 0, 0, 0, 0, 0]	422
chr14	102898312		C	T	TECPR2	NM_014844.4	missense_variant	MODERATE	c.1264C>T	p.Leu422Phe			21.2	0.01273	0.064	0.185	0.006	0.991436	0.983				18.75	Uncertain significance	PVS1=0 PS=[0, 0, 0, 0, 0] PM=[0, 1, 0, 0, 0, 0, 0] PP=[0, 0, 0, 0, 0, 0] BA1=0 BS=[0, 0, 0, 0, 0] BP=[1, 0, 0, 0, 0, 0, 0, 0]	422
chr14	102898313		T	G	TECPR2	NM_014844.4	missense_variant	MODERATE	c.1265T>G	p.Leu422Arg			23.2	0.030494	0.053	0.034	0.726	0.992131	1.077				22.8	Likely benign	PVS1=0 PS=[0, 0, 0, 0, 0] PM=[0, 1, 0, 0, 0, 0, 0] PP=[0, 0, 0, 0, 0, 0] BA1=0 BS=[0, 0, 0, 0, 0] BP=[1, 0, 0, 1, 0, 0, 0, 0]	422
chr14	102898313		T	A	TECPR2	NM_014844.4	missense_variant	MODERATE	c.1265T>A	p.Leu422His			22.3	0.033513	0.037	0.042	0.781	0.995701	1.129				21	Likely benign	PVS1=0 PS=[0, 0, 0, 0, 0] PM=[0, 1, 0, 0, 0, 0, 0] PP=[0, 0, 0, 0, 0, 0] BA1=0 BS=[0, 0, 0, 0, 0] BP=[1, 0, 0, 1, 0, 0, 0, 0]	422
chr14	102898313		T	C	TECPR2	NM_014844.4	missense_variant	MODERATE	c.1265T>C	p.Leu422Pro			22.4	0.025873	0.079	0.026	0.726	0.996917	0.285				21.4	Likely benign	PVS1=0 PS=[0, 0, 0, 0, 0] PM=[0, 1, 0, 0, 0, 0, 0] PP=[0, 0, 0, 0, 0, 0] BA1=0 BS=[0, 0, 0, 0, 0] BP=[1, 0, 0, 1, 0, 0, 0, 0]	422
chr14	102898315		C	G	TECPR2	NM_014844.4	missense_variant	MODERATE	c.1267C>G	p.Leu423Val			15.87	0.015792	0.024	0.24	0.039	0.999729	0.986				12.76	Uncertain significance	PVS1=0 PS=[0, 0, 0, 0, 0] PM=[0, 1, 0, 0, 0, 0, 0] PP=[0, 0, 0, 0, 0, 0] BA1=0 BS=[0, 0, 0, 0, 0] BP=[1, 0, 0, 0, 0, 0, 0, 0]	423
chr14	102898315		C	A	TECPR2	NM_014844.4	missense_variant	MODERATE	c.1267C>A	p.Leu423Met			16.88	0.01115	0.015	0.158	0.01	0.999785	0.868				14.25	Uncertain significance	PVS1=0 PS=[0, 0, 0, 0, 0] PM=[0, 1, 0, 0, 0, 0, 0] PP=[0, 0, 0, 0, 0, 0] BA1=0 BS=[0, 0, 0, 0, 0] BP=[1, 0, 0, 0, 0, 0, 0, 0]	423
chr14	102898316		T	G	TECPR2	NM_014844.4	missense_variant	MODERATE	c.1268T>G	p.Leu423Arg			21.5	0.033017	0.081	0.017	0.216	0.975794	1.161				15.88	Uncertain significance	PVS1=0 PS=[0, 0, 0, 0, 0] PM=[0, 1, 0, 0, 0, 0, 0] PP=[0, 0, 0, 0, 0, 0] BA1=0 BS=[0, 0, 0, 0, 0] BP=[1, 0, 0, 0, 0, 0, 0, 0]	423
chr14	102898316		T	A	TECPR2	NM_014844.4	missense_variant	MODERATE	c.1268T>A	p.Leu423Gln			21.5	0.03833	0.068	0.135	0.364	0.980439	0.688				15.64	Uncertain significance	PVS1=0 PS=[0, 0, 0, 0, 0] PM=[0, 1, 0, 0, 0, 0, 0] PP=[0, 0, 0, 0, 0, 0] BA1=0 BS=[0, 0, 0, 0, 0] BP=[1, 0, 0, 0, 0, 0, 0, 0]	423
chr14	102898316		T	C	TECPR2	NM_014844.4	missense_variant	MODERATE	c.1268T>C	p.Leu423Pro			22.6	0.03855	0.12	0.018	0.36	0.999046	0.808				19.65	Uncertain significance	PVS1=0 PS=[0, 0, 0, 0, 0] PM=[0, 1, 0, 0, 0, 0, 0] PP=[0, 0, 0, 0, 0, 0] BA1=0 BS=[0, 0, 0, 0, 0] BP=[1, 0, 0, 0, 0, 0, 0, 0]	423
chr14	102898318		C	G	TECPR2	NM_014844.4	missense_variant	MODERATE	c.1270C>G	p.Pro424Ala			8.665	0.01177	0.091	0.783	0.001	1	-0.471				0.652	Likely benign	PVS1=0 PS=[0, 0, 0, 0, 0] PM=[0, 1, 0, 0, 0, 0, 0] PP=[0, 0, 0, 0, 0, 0] BA1=0 BS=[0, 0, 0, 0, 0] BP=[1, 0, 0, 1, 0, 0, 0, 0]	424
chr14	102898318		C	A	TECPR2	NM_014844.4	missense_variant	MODERATE	c.1270C>A	p.Pro424Thr			10.53	0.011914	0.072	0.654	0	1	1.091				2.757	Likely benign	PVS1=0 PS=[0, 0, 0, 0, 0] PM=[0, 1, 0, 0, 0, 0, 0] PP=[0, 0, 0, 0, 0, 0] BA1=0 BS=[0, 0, 0, 0, 0] BP=[1, 0, 0, 1, 0, 0, 0, 0]	424
chr14	102898318		C	T	TECPR2	NM_014844.4	missense_variant	MODERATE	c.1270C>T	p.Pro424Ser	10	2	11.37	0.011092	0.086	0.507	0.011	1	0.332				4.198	Likely benign	PVS1=0 PS=[0, 0, 0, 0, 0] PM=[0, 1, 0, 0, 0, 0, 0] PP=[0, 0, 0, 0, 0, 0] BA1=0 BS=[0, 0, 0, 0, 0] BP=[1, 0, 0, 1, 0, 0, 0, 0]	424
chr14	102898319		C	G	TECPR2	NM_014844.4	missense_variant	MODERATE	c.1271C>G	p.Pro424Arg			7.078	0.023749	0.033	0.308	0.032	1	0.649				1.675	Likely benign	PVS1=0 PS=[0, 0, 0, 0, 0] PM=[0, 1, 0, 0, 0, 0, 0] PP=[0, 0, 0, 0, 0, 0] BA1=0 BS=[0, 0, 0, 0, 0] BP=[1, 0, 0, 1, 0, 0, 0, 0]	424
chr14	102898319		C	A	TECPR2	NM_014844.4	missense_variant	MODERATE	c.1271C>A	p.Pro424His			9.212	0.029288	0.035	0.135	0.19	1	0.692				6.825	Likely benign	PVS1=0 PS=[0, 0, 0, 0, 0] PM=[0, 1, 0, 0, 0, 0, 0] PP=[0, 0, 0, 0, 0, 0] BA1=0 BS=[0, 0, 0, 0, 0] BP=[1, 0, 0, 1, 0, 0, 0, 0]	424
chr14	102898319		C	T	TECPR2	NM_014844.4	missense_variant	MODERATE	c.1271C>T	p.Pro424Leu			8.07	0.024807	0.027	0.488	0	1	-0.731				5.203	Likely benign	PVS1=0 PS=[0, 0, 0, 0, 0] PM=[0, 1, 0, 0, 0, 0, 0] PP=[0, 0, 0, 0, 0, 0] BA1=0 BS=[0, 0, 0, 0, 0] BP=[1, 0, 0, 1, 0, 0, 0, 0]	424
chr14	102898321		C	G	TECPR2	NM_014844.4	missense_variant	MODERATE	c.1273C>G	p.Pro425Ala			10.89	0.018982	0.006	0.392	0.007	1	1.036				0.1	Likely benign	PVS1=0 PS=[0, 0, 0, 0, 0] PM=[0, 1, 0, 0, 0, 0, 0] PP=[0, 0, 0, 0, 0, 0] BA1=0 BS=[0, 0, 0, 0, 0] BP=[1, 0, 0, 1, 0, 0, 0, 0]	425
chr14	102898321		C	A	TECPR2	NM_014844.4	missense_variant	MODERATE	c.1273C>A	p.Pro425Thr			11.21	0.015941	0.004	0.959	0.001	1	0.679				0.133	Likely benign	PVS1=0 PS=[0, 0, 0, 0, 0] PM=[0, 1, 0, 0, 0, 0, 0] PP=[0, 0, 0, 0, 0, 0] BA1=0 BS=[0, 0, 0, 0, 0] BP=[1, 0, 0, 1, 0, 0, 0, 0]	425
chr14	102898321		C	T	TECPR2	NM_014844.4	missense_variant	MODERATE	c.1273C>T	p.Pro425Ser			11.07	0.021738	0.009	1	0.001	1	-0.496				0.13	Likely benign	PVS1=0 PS=[0, 0, 0, 0, 0] PM=[0, 1, 0, 0, 0, 0, 0] PP=[0, 0, 0, 0, 0, 0] BA1=0 BS=[0, 0, 0, 0, 0] BP=[1, 0, 0, 1, 0, 0, 0, 0]	425
chr14	102898322		C	G	TECPR2	NM_014844.4	missense_variant	MODERATE	c.1274C>G	p.Pro425Arg			13.1	0.025502	0.024	0.199	0.052	1	1.061				8.539	Uncertain significance	PVS1=0 PS=[0, 0, 0, 0, 0] PM=[0, 1, 0, 0, 0, 0, 0] PP=[0, 0, 0, 0, 0, 0] BA1=0 BS=[0, 0, 0, 0, 0] BP=[1, 0, 0, 0, 0, 0, 0, 0]	425
chr14	102898322		C	A	TECPR2	NM_014844.4	missense_variant	MODERATE	c.1274C>A	p.Pro425His			14.3	0.041454	0.05	0.077	0.204	1	0.96				11.13	Uncertain significance	PVS1=0 PS=[0, 0, 0, 0, 0] PM=[0, 1, 0, 0, 0, 0, 0] PP=[0, 0, 0, 0, 0, 0] BA1=0 BS=[0, 0, 0, 0, 0] BP=[1, 0, 0, 0, 0, 0, 0, 0]	425
chr14	102898322		C	T	TECPR2	NM_014844.4	missense_variant	MODERATE	c.1274C>T	p.Pro425Leu	1		14.01	0.024798	0.039	0.249	0.018	1	0.627				10.96	Uncertain significance	PVS1=0 PS=[0, 0, 0, 0, 0] PM=[0, 1, 0, 0, 0, 0, 0] PP=[0, 0, 0, 0, 0, 0] BA1=0 BS=[0, 0, 0, 0, 0] BP=[1, 0, 0, 0, 0, 0, 0, 0]	425
chr14	102898324		G	A	TECPR2	NM_014844.4	missense_variant	MODERATE	c.1276G>A	p.Gly426Arg			21.4	0.046517	0.114	0.025	0.916	1	-0.684				18.79	Uncertain significance	PVS1=0 PS=[0, 0, 0, 0, 0] PM=[0, 1, 0, 0, 0, 0, 0] PP=[0, 0, 0, 0, 0, 0] BA1=0 BS=[0, 0, 0, 0, 0] BP=[1, 0, 0, 0, 0, 0, 0, 0]	426
chr14	102898324		G	C	TECPR2	NM_014844.4	missense_variant	MODERATE	c.1276G>C	p.Gly426Arg			21.4	0.045904	0.114	0.025	0.916	1	1.066				17.75	Uncertain significance	PVS1=0 PS=[0, 0, 0, 0, 0] PM=[0, 1, 0, 0, 0, 0, 0] PP=[0, 0, 0, 0, 0, 0] BA1=0 BS=[0, 0, 0, 0, 0] BP=[1, 0, 0, 0, 0, 0, 0, 0]	426
chr14	102898324		G	T	TECPR2	NM_014844.4	missense_variant	MODERATE	c.1276G>T	p.Gly426Trp			22.8	0.095077	0.124	0.005	0.98	1	1.01				22.5	Uncertain significance	PVS1=0 PS=[0, 0, 0, 0, 0] PM=[0, 1, 0, 0, 0, 0, 0] PP=[0, 0, 0, 0, 0, 0] BA1=0 BS=[0, 0, 0, 0, 0] BP=[1, 0, 0, 0, 0, 0, 0, 0]	426
chr14	102898325		G	A	TECPR2	NM_014844.4	missense_variant	MODERATE	c.1277G>A	p.Gly426Glu	1		19.17	0.027297	0.091	0.029	0.879	1	1.085				14.66	Likely benign	PVS1=0 PS=[0, 0, 0, 0, 0] PM=[0, 1, 0, 0, 0, 0, 0] PP=[0, 0, 0, 0, 0, 0] BA1=0 BS=[0, 0, 0, 0, 0] BP=[1, 0, 0, 1, 0, 0, 0, 0]	426
chr14	102898325		G	C	TECPR2	NM_014844.4	missense_variant	MODERATE	c.1277G>C	p.Gly426Ala			13.65	0.015095	0.073	0.44	0.1	1	0.929				5.694	Likely benign	PVS1=0 PS=[0, 0, 0, 0, 0] PM=[0, 1, 0, 0, 0, 0, 0] PP=[0, 0, 0, 0, 0, 0] BA1=0 BS=[0, 0, 0, 0, 0] BP=[1, 0, 0, 1, 0, 0, 0, 0]	426
chr14	102898325		G	T	TECPR2	NM_014844.4	missense_variant	MODERATE	c.1277G>T	p.Gly426Val			18.58	0.026212	0.09	0.05	0.7	0.999999	1.081				14.17	Likely benign	PVS1=0 PS=[0, 0, 0, 0, 0] PM=[0, 1, 0, 0, 0, 0, 0] PP=[0, 0, 0, 0, 0, 0] BA1=0 BS=[0, 0, 0, 0, 0] BP=[1, 0, 0, 1, 0, 0, 0, 0]	426
chr14	102898327		C	G	TECPR2	NM_014844.4	missense_variant	MODERATE	c.1279C>G	p.Leu427Val			13.08	0.026519	0.049	0.304	0.037	1	0.23				2.41	Likely benign	PVS1=0 PS=[0, 0, 0, 0, 0] PM=[0, 1, 0, 0, 0, 0, 0] PP=[0, 0, 0, 0, 0, 0] BA1=0 BS=[0, 0, 0, 0, 0] BP=[1, 0, 0, 1, 0, 0, 0, 0]	427
chr14	102898327		C	A	TECPR2	NM_014844.4	missense_variant	MODERATE	c.1279C>A	p.Leu427Ile			13.78	0.017089	0.059	0.197	0.073	1	1.14				5.536	Likely benign	PVS1=0 PS=[0, 0, 0, 0, 0] PM=[0, 1, 0, 0, 0, 0, 0] PP=[0, 0, 0, 0, 0, 0] BA1=0 BS=[0, 0, 0, 0, 0] BP=[1, 0, 0, 1, 0, 0, 0, 0]	427
chr14	102898327		C	T	TECPR2	NM_014844.4	missense_variant	MODERATE	c.1279C>T	p.Leu427Phe			14.7	0.020303	0.076	0.067	0.202	1	0.824				7.227	Likely benign	PVS1=0 PS=[0, 0, 0, 0, 0] PM=[0, 1, 0, 0, 0, 0, 0] PP=[0, 0, 0, 0, 0, 0] BA1=0 BS=[0, 0, 0, 0, 0] BP=[1, 0, 0, 1, 0, 0, 0, 0]	427
chr14	102898328		T	G	TECPR2	NM_014844.4	missense_variant	MODERATE	c.1280T>G	p.Leu427Arg			14.9	0.018738	0.124	0.519	0.055	1	0.998				0.055	Likely benign	PVS1=0 PS=[0, 0, 0, 0, 0] PM=[0, 1, 0, 0, 0, 0, 0] PP=[0, 0, 0, 0, 0, 0] BA1=0 BS=[0, 0, 0, 0, 0] BP=[1, 0, 0, 1, 0, 0, 0, 0]	427
chr14	102898328		T	A	TECPR2	NM_014844.4	missense_variant	MODERATE	c.1280T>A	p.Leu427His			15.7	0.022996	0.111	0.132	0.275	1	0.986				0.222	Likely benign	PVS1=0 PS=[0, 0, 0, 0, 0] PM=[0, 1, 0, 0, 0, 0, 0] PP=[0, 0, 0, 0, 0, 0] BA1=0 BS=[0, 0, 0, 0, 0] BP=[1, 0, 0, 1, 0, 0, 0, 0]	427
chr14	102898328		T	C	TECPR2	NM_014844.4	missense_variant	MODERATE	c.1280T>C	p.Leu427Pro			15.68	0.015451	0.064	0.276	0.001	1	0.479				0.234	Likely benign	PVS1=0 PS=[0, 0, 0, 0, 0] PM=[0, 1, 0, 0, 0, 0, 0] PP=[0, 0, 0, 0, 0, 0] BA1=0 BS=[0, 0, 0, 0, 0] BP=[1, 0, 0, 1, 0, 0, 0, 0]	427
chr14	102898330		C	G	TECPR2	NM_014844.4	missense_variant	MODERATE	c.1282C>G	p.Gln428Glu			15.12	0.010475	0.15	0.252	0.057	0.999993	1.306				13.23	Uncertain significance	PVS1=0 PS=[0, 0, 0, 0, 0] PM=[0, 1, 0, 0, 0, 0, 0] PP=[0, 0, 0, 0, 0, 0] BA1=0 BS=[0, 0, 0, 0, 0] BP=[1, 0, 0, 0, 0, 0, 0, 0]	428
chr14	102898330		C	A	TECPR2	NM_014844.4	missense_variant	MODERATE	c.1282C>A	p.Gln428Lys			16.15	0.018268	0.126	0.205	0.104	0.999986	0.959				14.87	Uncertain significance	PVS1=0 PS=[0, 0, 0, 0, 0] PM=[0, 1, 0, 0, 0, 0, 0] PP=[0, 0, 0, 0, 0, 0] BA1=0 BS=[0, 0, 0, 0, 0] BP=[1, 0, 0, 0, 0, 0, 0, 0]	428
chr14	102898331		A	G	TECPR2	NM_014844.4	missense_variant	MODERATE	c.1283A>G	p.Gln428Arg			13.66	0.008095	0.056	0.183	0.196	0.999999	1.132				9.231	Likely benign	PVS1=0 PS=[0, 0, 0, 0, 0] PM=[0, 1, 0, 0, 0, 0, 0] PP=[0, 0, 0, 0, 0, 0] BA1=0 BS=[0, 0, 0, 0, 0] BP=[1, 0, 0, 1, 0, 0, 0, 0]	428
chr14	102898331		A	C	TECPR2	NM_014844.4	missense_variant	MODERATE	c.1283A>C	p.Gln428Pro			13.51	0.005191	0.027	0.202	0.003	0.999989	1.253				8.838	Likely benign	PVS1=0 PS=[0, 0, 0, 0, 0] PM=[0, 1, 0, 0, 0, 0, 0] PP=[0, 0, 0, 0, 0, 0] BA1=0 BS=[0, 0, 0, 0, 0] BP=[1, 0, 0, 1, 0, 0, 0, 0]	428
chr14	102898331		A	T	TECPR2	NM_014844.4	missense_variant	MODERATE	c.1283A>T	p.Gln428Leu			14.78	0.007081	0.059	0.05	0.196	0.999992	0.776				10.7	Likely benign	PVS1=0 PS=[0, 0, 0, 0, 0] PM=[0, 1, 0, 0, 0, 0, 0] PP=[0, 0, 0, 0, 0, 0] BA1=0 BS=[0, 0, 0, 0, 0] BP=[1, 0, 0, 1, 0, 0, 0, 0]	428
chr14	102898332		G	C	TECPR2	NM_014844.4	missense_variant	MODERATE	c.1284G>C	p.Gln428His			16.31	0.008981	0.075	0.177	0.556	1	1.202				12.63	Likely benign	PVS1=0 PS=[0, 0, 0, 0, 0] PM=[0, 1, 0, 0, 0, 0, 0] PP=[0, 0, 0, 0, 0, 0] BA1=0 BS=[0, 0, 0, 0, 0] BP=[1, 0, 0, 1, 0, 0, 0, 0]	428
chr14	102898332		G	T	TECPR2	NM_014844.4	missense_variant	MODERATE	c.1284G>T	p.Gln428His			16.19	0.009094	0.075	0.177	0.556	1	1.165				12.88	Likely benign	PVS1=0 PS=[0, 0, 0, 0, 0] PM=[0, 1, 0, 0, 0, 0, 0] PP=[0, 0, 0, 0, 0, 0] BA1=0 BS=[0, 0, 0, 0, 0] BP=[1, 0, 0, 1, 0, 0, 0, 0]	428
chr14	102898333		G	A	TECPR2	NM_014844.4	missense_variant	MODERATE	c.1285G>A	p.Ala429Thr			13.96	0.009355	0.066	0.188	0.107	1	1.441				9.843	Likely benign	PVS1=0 PS=[0, 0, 0, 0, 0] PM=[0, 1, 0, 0, 0, 0, 0] PP=[0, 0, 0, 0, 0, 0] BA1=0 BS=[0, 0, 0, 0, 0] BP=[1, 0, 0, 1, 0, 0, 0, 0]	429
chr14	102898333		G	C	TECPR2	NM_014844.4	missense_variant	MODERATE	c.1285G>C	p.Ala429Pro			14.7	0.010317	0.044	0.1	0.276	1	1.034				10.68	Likely benign	PVS1=0 PS=[0, 0, 0, 0, 0] PM=[0, 1, 0, 0, 0, 0, 0] PP=[0, 0, 0, 0, 0, 0] BA1=0 BS=[0, 0, 0, 0, 0] BP=[1, 0, 0, 1, 0, 0, 0, 0]	429
chr14	102898333		G	T	TECPR2	NM_014844.4	missense_variant	MODERATE	c.1285G>T	p.Ala429Ser			12.23	0.008292	0.043	0.394	0.01	1	1.043				6.87	Likely benign	PVS1=0 PS=[0, 0, 0, 0, 0] PM=[0, 1, 0, 0, 0, 0, 0] PP=[0, 0, 0, 0, 0, 0] BA1=0 BS=[0, 0, 0, 0, 0] BP=[1, 0, 0, 1, 0, 0, 0, 0]	429
chr14	102898334		C	G	TECPR2	NM_014844.4	missense_variant	MODERATE	c.1286C>G	p.Ala429Gly			10.11	0.005949	0.029	0.304	0.002	1	-0.559				7.51	Likely benign	PVS1=0 PS=[0, 0, 0, 0, 0] PM=[0, 1, 0, 0, 0, 0, 0] PP=[0, 0, 0, 0, 0, 0] BA1=0 BS=[0, 0, 0, 0, 0] BP=[1, 0, 0, 1, 0, 0, 0, 0]	429
chr14	102898334		C	A	TECPR2	NM_014844.4	missense_variant	MODERATE	c.1286C>A	p.Ala429Asp			11.19	0.010006	0.05	0.369	0.107	1	1.258				8.792	Likely benign	PVS1=0 PS=[0, 0, 0, 0, 0] PM=[0, 1, 0, 0, 0, 0, 0] PP=[0, 0, 0, 0, 0, 0] BA1=0 BS=[0, 0, 0, 0, 0] BP=[1, 0, 0, 1, 0, 0, 0, 0]	429
chr14	102898334		C	T	TECPR2	NM_014844.4	missense_variant	MODERATE	c.1286C>T	p.Ala429Val	1		11.41	0.009116	0.026	0.117	0.016	1	0.304				9.354	Likely benign	PVS1=0 PS=[0, 0, 0, 0, 0] PM=[0, 1, 0, 0, 0, 0, 0] PP=[0, 0, 0, 0, 0, 0] BA1=0 BS=[0, 0, 0, 0, 0] BP=[1, 0, 0, 1, 0, 0, 0, 0]	429
chr14	102898336		A	G	TECPR2	NM_014844.4	missense_variant	MODERATE	c.1288A>G	p.Thr430Ala	2	2	6.802	0.002548	0.056	0.71	0	1	0.608				0.069	Likely benign	PVS1=0 PS=[0, 0, 0, 0, 0] PM=[0, 1, 0, 0, 0, 0, 0] PP=[0, 0, 0, 0, 0, 0] BA1=0 BS=[0, 0, 0, 0, 0] BP=[1, 0, 0, 1, 0, 0, 0, 0]	430
chr14	102898336		A	C	TECPR2	NM_014844.4	missense_variant	MODERATE	c.1288A>C	p.Thr430Pro			12.12	0.003999	0.037	0.101	0	1	-0.584				3.96	Likely benign	PVS1=0 PS=[0, 0, 0, 0, 0] PM=[0, 1, 0, 0, 0, 0, 0] PP=[0, 0, 0, 0, 0, 0] BA1=0 BS=[0, 0, 0, 0, 0] BP=[1, 0, 0, 1, 0, 0, 0, 0]	430
chr14	102898336		A	T	TECPR2	NM_014844.4	missense_variant	MODERATE	c.1288A>T	p.Thr430Ser			7.739	0.002528	0.029	0.649	0	1	-1.021				0.339	Likely benign	PVS1=0 PS=[0, 0, 0, 0, 0] PM=[0, 1, 0, 0, 0, 0, 0] PP=[0, 0, 0, 0, 0, 0] BA1=0 BS=[0, 0, 0, 0, 0] BP=[1, 0, 0, 1, 0, 0, 0, 0]	430
chr14	102898337		C	G	TECPR2	NM_014844.4	missense_variant	MODERATE	c.1289C>G	p.Thr430Ser			7.609	0.00446	0.046	0.649	0	1	0.404				3.572	Uncertain significance	PVS1=0 PS=[0, 0, 0, 0, 0] PM=[0, 1, 0, 0, 0, 0, 0] PP=[0, 0, 0, 0, 0, 0] BA1=0 BS=[0, 0, 0, 0, 0] BP=[1, 0, 0, 0, 0, 0, 0, 0]	430
chr14	102898337		C	A	TECPR2	NM_014844.4	missense_variant	MODERATE	c.1289C>A	p.Thr430Asn			9.46	0.00651	0.02	0.19	0.009	1	0.956				7.343	Uncertain significance	PVS1=0 PS=[0, 0, 0, 0, 0] PM=[0, 1, 0, 0, 0, 0, 0] PP=[0, 0, 0, 0, 0, 0] BA1=0 BS=[0, 0, 0, 0, 0] BP=[1, 0, 0, 0, 0, 0, 0, 0]	430
chr14	102898337		C	T	TECPR2	NM_014844.4	missense_variant	MODERATE	c.1289C>T	p.Thr430Ile			11.13	0.006459	0.024	0.264	0.006	1	0.59				9.108	Uncertain significance	PVS1=0 PS=[0, 0, 0, 0, 0] PM=[0, 1, 0, 0, 0, 0, 0] PP=[0, 0, 0, 0, 0, 0] BA1=0 BS=[0, 0, 0, 0, 0] BP=[1, 0, 0, 0, 0, 0, 0, 0]	430
chr14	102898339		C	G	TECPR2	NM_014844.4	missense_variant	MODERATE	c.1291C>G	p.Pro431Ala			7.161	0.005121	0.051	0.262	0	1	1.004				4.201	Likely benign	PVS1=0 PS=[0, 0, 0, 0, 0] PM=[0, 1, 0, 0, 0, 0, 0] PP=[0, 0, 0, 0, 0, 0] BA1=0 BS=[0, 0, 0, 0, 0] BP=[1, 0, 0, 1, 0, 0, 0, 0]	431
chr14	102898339		C	A	TECPR2	NM_014844.4	missense_variant	MODERATE	c.1291C>A	p.Pro431Thr	1		8.014	0.00795	0.032	0.263	0.008	1	0.747				6.076	Likely benign	PVS1=0 PS=[0, 0, 0, 0, 0] PM=[0, 1, 0, 0, 0, 0, 0] PP=[0, 0, 0, 0, 0, 0] BA1=0 BS=[0, 0, 0, 0, 0] BP=[1, 0, 0, 1, 0, 0, 0, 0]	431
chr14	102898339		C	T	TECPR2	NM_014844.4	missense_variant	MODERATE	c.1291C>T	p.Pro431Ser			7.318	0.006051	0.04	0.655	0	1	0.399				4.838	Likely benign	PVS1=0 PS=[0, 0, 0, 0, 0] PM=[0, 1, 0, 0, 0, 0, 0] PP=[0, 0, 0, 0, 0, 0] BA1=0 BS=[0, 0, 0, 0, 0] BP=[1, 0, 0, 1, 0, 0, 0, 0]	431
chr14	102898340		C	G	TECPR2	NM_014844.4	missense_variant	MODERATE	c.1292C>G	p.Pro431Arg			11.66	0.007038	0.013	0.043	0.036	1	0.803				11.28	Uncertain significance	PVS1=0 PS=[0, 0, 0, 0, 0] PM=[0, 1, 0, 0, 0, 0, 0] PP=[0, 0, 0, 0, 0, 0] BA1=0 BS=[0, 0, 0, 0, 0] BP=[1, 0, 0, 0, 0, 0, 0, 0]	431
chr14	102898340		C	A	TECPR2	NM_014844.4	missense_variant	MODERATE	c.1292C>A	p.Pro431His			14.89	0.008959	0.033	0.05	0.126	1	0.892				14.99	Uncertain significance	PVS1=0 PS=[0, 0, 0, 0, 0] PM=[0, 1, 0, 0, 0, 0, 0] PP=[0, 0, 0, 0, 0, 0] BA1=0 BS=[0, 0, 0, 0, 0] BP=[1, 0, 0, 0, 0, 0, 0, 0]	431
chr14	102898340		C	T	TECPR2	NM_014844.4	missense_variant	MODERATE	c.1292C>T	p.Pro431Leu			11.91	0.00369	0.038	0.115	0	1	0.775				12.41	Uncertain significance	PVS1=0 PS=[0, 0, 0, 0, 0] PM=[0, 1, 0, 0, 0, 0, 0] PP=[0, 0, 0, 0, 0, 0] BA1=0 BS=[0, 0, 0, 0, 0] BP=[1, 0, 0, 0, 0, 0, 0, 0]	431
chr14	102898342		G	A	TECPR2	NM_014844.4	missense_variant	MODERATE	c.1294G>A	p.Glu432Lys			25.2	0.019545	0.186	0.019	0.985	0.999998	-0.373				22.5	Uncertain significance	PVS1=0 PS=[0, 0, 0, 0, 0] PM=[0, 1, 0, 0, 0, 0, 0] PP=[0, 0, 0, 0, 0, 0] BA1=0 BS=[0, 0, 0, 0, 0] BP=[1, 0, 0, 0, 0, 0, 0, 0]	432
chr14	102898342		G	C	TECPR2	NM_014844.4	missense_variant	MODERATE	c.1294G>C	p.Glu432Gln	1		24.4	0.017348	0.156	0.024	0.994	1	-1.087				21	Uncertain significance	PVS1=0 PS=[0, 0, 0, 0, 0] PM=[0, 1, 0, 0, 0, 0, 0] PP=[0, 0, 0, 0, 0, 0] BA1=0 BS=[0, 0, 0, 0, 0] BP=[1, 0, 0, 0, 0, 0, 0, 0]	432
chr14	102898343		A	G	TECPR2	NM_014844.4	missense_variant	MODERATE	c.1295A>G	p.Glu432Gly			24.8	0.021743	0.185	0.008	0.994	0.999998	-1.084				23.1	Uncertain significance	PVS1=0 PS=[0, 0, 0, 0, 0] PM=[0, 1, 0, 0, 0, 0, 0] PP=[0, 0, 0, 0, 0, 0] BA1=0 BS=[0, 0, 0, 0, 0] BP=[1, 0, 0, 0, 0, 0, 0, 0]	432
chr14	102898343		A	C	TECPR2	NM_014844.4	missense_variant	MODERATE	c.1295A>C	p.Glu432Ala			23.2	0.015751	0.182	0.125	0.989	0.999999	-0.369				20.4	Uncertain significance	PVS1=0 PS=[0, 0, 0, 0, 0] PM=[0, 1, 0, 0, 0, 0, 0] PP=[0, 0, 0, 0, 0, 0] BA1=0 BS=[0, 0, 0, 0, 0] BP=[1, 0, 0, 0, 0, 0, 0, 0]	432
chr14	102898343		A	T	TECPR2	NM_014844.4	missense_variant	MODERATE	c.1295A>T	p.Glu432Val			24.6	0.023315	0.23	0.005	0.996	0.999996	0.296				22.9	Uncertain significance	PVS1=0 PS=[0, 0, 0, 0, 0] PM=[0, 1, 0, 0, 0, 0, 0] PP=[0, 0, 0, 0, 0, 0] BA1=0 BS=[0, 0, 0, 0, 0] BP=[1, 0, 0, 0, 0, 0, 0, 0]	432
chr14	102898344		G	C	TECPR2	NM_014844.4	missense_variant	MODERATE	c.1296G>C	p.Glu432Asp			21.2	0.009259	0.051	0.12	0.978	1	0.944				16.79	Uncertain significance	PVS1=0 PS=[0, 0, 0, 0, 0] PM=[0, 1, 0, 0, 0, 0, 0] PP=[0, 0, 0, 0, 0, 0] BA1=0 BS=[0, 0, 0, 0, 0] BP=[1, 0, 0, 0, 0, 0, 0, 0]	432
chr14	102898344		G	T	TECPR2	NM_014844.4	missense_variant	MODERATE	c.1296G>T	p.Glu432Asp			21.1	0.009264	0.051	0.12	0.978	1	0.67				16.86	Uncertain significance	PVS1=0 PS=[0, 0, 0, 0, 0] PM=[0, 1, 0, 0, 0, 0, 0] PP=[0, 0, 0, 0, 0, 0] BA1=0 BS=[0, 0, 0, 0, 0] BP=[1, 0, 0, 0, 0, 0, 0, 0]	432
chr14	102898345		C	G	TECPR2	NM_014844.4	missense_variant	MODERATE	c.1297C>G	p.Leu433Val			2.503	0.003372	0.04	0.935	0.003	1	-1.083				0.076	Likely benign	PVS1=0 PS=[0, 0, 0, 0, 0] PM=[0, 1, 0, 0, 0, 0, 0] PP=[0, 0, 0, 0, 0, 0] BA1=0 BS=[0, 0, 0, 0, 0] BP=[1, 0, 0, 1, 0, 0, 0, 0]	433
chr14	102898345		C	A	TECPR2	NM_014844.4	missense_variant	MODERATE	c.1297C>A	p.Leu433Met			9.655	0.00378	0.064	0.218	0.293	1	0.636				4.89	Likely benign	PVS1=0 PS=[0, 0, 0, 0, 0] PM=[0, 1, 0, 0, 0, 0, 0] PP=[0, 0, 0, 0, 0, 0] BA1=0 BS=[0, 0, 0, 0, 0] BP=[1, 0, 0, 1, 0, 0, 0, 0]	433
chr14	102898346		T	G	TECPR2	NM_014844.4	missense_variant	MODERATE	c.1298T>G	p.Leu433Arg			13	0.005355	0.061	0.033	0.293	1	0.189				0.648	Likely benign	PVS1=0 PS=[0, 0, 0, 0, 0] PM=[0, 1, 0, 0, 0, 0, 0] PP=[0, 0, 0, 0, 0, 0] BA1=0 BS=[0, 0, 0, 0, 0] BP=[1, 0, 0, 1, 0, 0, 0, 0]	433
chr14	102898346		T	A	TECPR2	NM_014844.4	missense_variant	MODERATE	c.1298T>A	p.Leu433Gln			12.96	0.006019	0.064	0.044	0.365	1	-0.885				0.543	Likely benign	PVS1=0 PS=[0, 0, 0, 0, 0] PM=[0, 1, 0, 0, 0, 0, 0] PP=[0, 0, 0, 0, 0, 0] BA1=0 BS=[0, 0, 0, 0, 0] BP=[1, 0, 0, 1, 0, 0, 0, 0]	433
chr14	102898346		T	C	TECPR2	NM_014844.4	missense_variant	MODERATE	c.1298T>C	p.Leu433Pro			11.78	0.003472	0.037	0.181	0.003	1	0.605				0.193	Likely benign	PVS1=0 PS=[0, 0, 0, 0, 0] PM=[0, 1, 0, 0, 0, 0, 0] PP=[0, 0, 0, 0, 0, 0] BA1=0 BS=[0, 0, 0, 0, 0] BP=[1, 0, 0, 1, 0, 0, 0, 0]	433
chr14	102898348		G	A	TECPR2	NM_014844.4	missense_variant	MODERATE	c.1300G>A	p.Gly434Ser			10.01	0.003319	0.017	0.543	0.005	1	1.096				0.694	Likely benign	PVS1=0 PS=[0, 0, 0, 0, 0] PM=[0, 1, 0, 0, 0, 0, 0] PP=[0, 0, 0, 0, 0, 0] BA1=0 BS=[0, 0, 0, 0, 0] BP=[1, 0, 0, 1, 0, 0, 0, 0]	434
chr14	102898348		G	C	TECPR2	NM_014844.4	missense_variant	MODERATE	c.1300G>C	p.Gly434Arg			12.78	0.004203	0.024	0.32	0.003	1	0.885				2.604	Likely benign	PVS1=0 PS=[0, 0, 0, 0, 0] PM=[0, 1, 0, 0, 0, 0, 0] PP=[0, 0, 0, 0, 0, 0] BA1=0 BS=[0, 0, 0, 0, 0] BP=[1, 0, 0, 1, 0, 0, 0, 0]	434
chr14	102898348		G	T	TECPR2	NM_014844.4	missense_variant	MODERATE	c.1300G>T	p.Gly434Cys			21.1	0.011633	0.086	0.028	0.533	1	0.939				15.73	Likely benign	PVS1=0 PS=[0, 0, 0, 0, 0] PM=[0, 1, 0, 0, 0, 0, 0] PP=[0, 0, 0, 0, 0, 0] BA1=0 BS=[0, 0, 0, 0, 0] BP=[1, 0, 0, 1, 0, 0, 0, 0]	434
chr14	102898349		G	A	TECPR2	NM_014844.4	missense_variant	MODERATE	c.1301G>A	p.Gly434Asp	1	1	12.08	0.006725	0.079	0.365	0.058	1	2.01				9.948	Uncertain significance	PVS1=0 PS=[0, 0, 0, 0, 0] PM=[0, 1, 0, 0, 0, 0, 0] PP=[0, 0, 0, 0, 0, 0] BA1=0 BS=[0, 0, 0, 0, 0] BP=[1, 0, 0, 0, 0, 0, 0, 0]	434
chr14	102898349		G	C	TECPR2	NM_014844.4	missense_variant	MODERATE	c.1301G>C	p.Gly434Ala			10.17	0.007122	0.077	0.474	0.039	1	0.869				6.951	Uncertain significance	PVS1=0 PS=[0, 0, 0, 0, 0] PM=[0, 1, 0, 0, 0, 0, 0] PP=[0, 0, 0, 0, 0, 0] BA1=0 BS=[0, 0, 0, 0, 0] BP=[1, 0, 0, 0, 0, 0, 0, 0]	434
chr14	102898349		G	T	TECPR2	NM_014844.4	missense_variant	MODERATE	c.1301G>T	p.Gly434Val			13.29	0.0069	0.054	0.148	0.08	0.999997	0.836				11.14	Uncertain significance	PVS1=0 PS=[0, 0, 0, 0, 0] PM=[0, 1, 0, 0, 0, 0, 0] PP=[0, 0, 0, 0, 0, 0] BA1=0 BS=[0, 0, 0, 0, 0] BP=[1, 0, 0, 0, 0, 0, 0, 0]	434
chr14	102898351		A	G	TECPR2	NM_014844.4	missense_variant	MODERATE	c.1303A>G	p.Lys435Glu			13.9	0.00689	0.016	0.133	0.024	1	0.764				4.497	Likely benign	PVS1=0 PS=[0, 0, 0, 0, 0] PM=[0, 1, 0, 0, 0, 0, 0] PP=[0, 0, 0, 0, 0, 0] BA1=0 BS=[0, 0, 0, 0, 0] BP=[1, 0, 0, 1, 0, 0, 0, 0]	435
chr14	102898351		A	C	TECPR2	NM_014844.4	missense_variant	MODERATE	c.1303A>C	p.Lys435Gln			13.53	0.004564	0.009	0.4	0.002	1	-0.911				3.919	Likely benign	PVS1=0 PS=[0, 0, 0, 0, 0] PM=[0, 1, 0, 0, 0, 0, 0] PP=[0, 0, 0, 0, 0, 0] BA1=0 BS=[0, 0, 0, 0, 0] BP=[1, 0, 0, 1, 0, 0, 0, 0]	435
chr14	102898352		A	G	TECPR2	NM_014844.4	missense_variant	MODERATE	c.1304A>G	p.Lys435Arg			9.13	0.004811	0.02	0.703	0.001	1	-1.141				1.956	Likely benign	PVS1=0 PS=[0, 0, 0, 0, 0] PM=[0, 1, 0, 0, 0, 0, 0] PP=[0, 0, 0, 0, 0, 0] BA1=0 BS=[0, 0, 0, 0, 0] BP=[1, 0, 0, 1, 0, 0, 0, 0]	435
chr14	102898352		A	C	TECPR2	NM_014844.4	missense_variant	MODERATE	c.1304A>C	p.Lys435Thr			13.03	0.008767	0.022	0.092	0.051	1	0.913				7.9	Likely benign	PVS1=0 PS=[0, 0, 0, 0, 0] PM=[0, 1, 0, 0, 0, 0, 0] PP=[0, 0, 0, 0, 0, 0] BA1=0 BS=[0, 0, 0, 0, 0] BP=[1, 0, 0, 1, 0, 0, 0, 0]	435
chr14	102898352		A	T	TECPR2	NM_014844.4	missense_variant	MODERATE	c.1304A>T	p.Lys435Met			17.83	0.019993	0.052	0.025	0.319	1	0.834				14.66	Likely benign	PVS1=0 PS=[0, 0, 0, 0, 0] PM=[0, 1, 0, 0, 0, 0, 0] PP=[0, 0, 0, 0, 0, 0] BA1=0 BS=[0, 0, 0, 0, 0] BP=[1, 0, 0, 1, 0, 0, 0, 0]	435
chr14	102898353		G	C	TECPR2	NM_014844.4	missense_variant	MODERATE	c.1305G>C	p.Lys435Asn			12.14	0.006434	0.036	0.295	0.002	1	1.331				10.1	Likely benign	PVS1=0 PS=[0, 0, 0, 0, 0] PM=[0, 1, 0, 0, 0, 0, 0] PP=[0, 0, 0, 0, 0, 0] BA1=0 BS=[0, 0, 0, 0, 0] BP=[1, 0, 0, 1, 0, 0, 0, 0]	435
chr14	102898353		G	T	TECPR2	NM_014844.4	missense_variant	MODERATE	c.1305G>T	p.Lys435Asn			11.93	0.006448	0.036	0.295	0.002	1	1.341				10.19	Likely benign	PVS1=0 PS=[0, 0, 0, 0, 0] PM=[0, 1, 0, 0, 0, 0, 0] PP=[0, 0, 0, 0, 0, 0] BA1=0 BS=[0, 0, 0, 0, 0] BP=[1, 0, 0, 1, 0, 0, 0, 0]	435
chr14	102898354		G	A	TECPR2	NM_014844.4	missense_variant	MODERATE	c.1306G>A	p.Gly436Ser			12.52	0.005475	0.04	0.564	0.008	1	1.272				7.486	Likely benign	PVS1=0 PS=[0, 0, 0, 0, 0] PM=[0, 1, 0, 0, 0, 0, 0] PP=[0, 0, 0, 0, 0, 0] BA1=0 BS=[0, 0, 0, 0, 0] BP=[1, 0, 0, 1, 0, 0, 0, 0]	436
chr14	102898354		G	C	TECPR2	NM_014844.4	missense_variant	MODERATE	c.1306G>C	p.Gly436Arg			14.78	0.012904	0.047	0.211	0.235	1	1.262				10.34	Likely benign	PVS1=0 PS=[0, 0, 0, 0, 0] PM=[0, 1, 0, 0, 0, 0, 0] PP=[0, 0, 0, 0, 0, 0] BA1=0 BS=[0, 0, 0, 0, 0] BP=[1, 0, 0, 1, 0, 0, 0, 0]	436
chr14	102898354		G	T	TECPR2	NM_014844.4	missense_variant	MODERATE	c.1306G>T	p.Gly436Cys			21.4	0.015195	0.073	0.048	0.541	1	1.026				18.02	Likely benign	PVS1=0 PS=[0, 0, 0, 0, 0] PM=[0, 1, 0, 0, 0, 0, 0] PP=[0, 0, 0, 0, 0, 0] BA1=0 BS=[0, 0, 0, 0, 0] BP=[1, 0, 0, 1, 0, 0, 0, 0]	436
chr14	102898355		G	A	TECPR2	NM_014844.4	missense_variant	MODERATE	c.1307G>A	p.Gly436Asp			12.06	0.004659	0.026	0.491	0.003	1	1.349				8.65	Likely benign	PVS1=0 PS=[0, 0, 0, 0, 0] PM=[0, 1, 0, 0, 0, 0, 0] PP=[0, 0, 0, 0, 0, 0] BA1=0 BS=[0, 0, 0, 0, 0] BP=[1, 0, 0, 1, 0, 0, 0, 0]	436
chr14	102898355		G	C	TECPR2	NM_014844.4	missense_variant	MODERATE	c.1307G>C	p.Gly436Ala			9.652	0.004414	0.053	0.688	0.003	1	0.67				4.061	Likely benign	PVS1=0 PS=[0, 0, 0, 0, 0] PM=[0, 1, 0, 0, 0, 0, 0] PP=[0, 0, 0, 0, 0, 0] BA1=0 BS=[0, 0, 0, 0, 0] BP=[1, 0, 0, 1, 0, 0, 0, 0]	436
chr14	102898355		G	T	TECPR2	NM_014844.4	missense_variant	MODERATE	c.1307G>T	p.Gly436Val			13.32	0.01007	0.065	0.152	0.178	1	0.754				10.13	Likely benign	PVS1=0 PS=[0, 0, 0, 0, 0] PM=[0, 1, 0, 0, 0, 0, 0] PP=[0, 0, 0, 0, 0, 0] BA1=0 BS=[0, 0, 0, 0, 0] BP=[1, 0, 0, 1, 0, 0, 0, 0]	436
chr14	102898357		A	G	TECPR2	NM_014844.4	missense_variant	MODERATE	c.1309A>G	p.Ser437Gly			7.696	0.005145	0.101	0.741	0	1	0.842				0.657	Likely benign	PVS1=0 PS=[0, 0, 0, 0, 0] PM=[0, 1, 0, 0, 0, 0, 0] PP=[0, 0, 0, 0, 0, 0] BA1=0 BS=[0, 0, 0, 0, 0] BP=[1, 0, 0, 1, 0, 0, 0, 0]	437
chr14	102898357		A	C	TECPR2	NM_014844.4	missense_variant	MODERATE	c.1309A>C	p.Ser437Arg			10.42	0.008609	0.052	0.071	0.069	1	0.679				4.886	Likely benign	PVS1=0 PS=[0, 0, 0, 0, 0] PM=[0, 1, 0, 0, 0, 0, 0] PP=[0, 0, 0, 0, 0, 0] BA1=0 BS=[0, 0, 0, 0, 0] BP=[1, 0, 0, 1, 0, 0, 0, 0]	437
chr14	102898357		A	T	TECPR2	NM_014844.4	missense_variant	MODERATE	c.1309A>T	p.Ser437Cys			10.96	0.00679	0.074	0.083	0.009	1	0.117				5.214	Likely benign	PVS1=0 PS=[0, 0, 0, 0, 0] PM=[0, 1, 0, 0, 0, 0, 0] PP=[0, 0, 0, 0, 0, 0] BA1=0 BS=[0, 0, 0, 0, 0] BP=[1, 0, 0, 1, 0, 0, 0, 0]	437
chr14	102898358		G	A	TECPR2	NM_014844.4	missense_variant	MODERATE	c.1310G>A	p.Ser437Asn			11.8	0.003525	0.096	0.626	0.001	0.999994	1.235				16.37	Uncertain significance	PVS1=0 PS=[0, 0, 0, 0, 0] PM=[0, 1, 0, 0, 0, 0, 0] PP=[0, 0, 0, 0, 0, 0] BA1=0 BS=[0, 0, 0, 0, 0] BP=[1, 0, 0, 0, 0, 0, 0, 0]	437
chr14	102898358		G	C	TECPR2	NM_014844.4	missense_variant	MODERATE	c.1310G>C	p.Ser437Thr	1		12.26	0.006584	0.034	0.15	0.024	0.999995	0.65				16.45	Uncertain significance	PVS1=0 PS=[0, 0, 0, 0, 0] PM=[0, 1, 0, 0, 0, 0, 0] PP=[0, 0, 0, 0, 0, 0] BA1=0 BS=[0, 0, 0, 0, 0] BP=[1, 0, 0, 0, 0, 0, 0, 0]	437
chr14	102898358		G	T	TECPR2	NM_014844.4	missense_variant	MODERATE	c.1310G>T	p.Ser437Ile			16.92	0.013826	0.06	0.016	0.188	0.999954	0.97				22	Uncertain significance	PVS1=0 PS=[0, 0, 0, 0, 0] PM=[0, 1, 0, 0, 0, 0, 0] PP=[0, 0, 0, 0, 0, 0] BA1=0 BS=[0, 0, 0, 0, 0] BP=[1, 0, 0, 0, 0, 0, 0, 0]	437
chr14	102898359		C	G	TECPR2	NM_014844.4	missense_variant	MODERATE	c.1311C>G	p.Ser437Arg			14.51	0.011238	0.049	0.071	0.069	0.999335	-0.865				17.76	Uncertain significance	PVS1=0 PS=[0, 0, 0, 0, 0] PM=[0, 1, 0, 0, 0, 0, 0] PP=[0, 0, 0, 0, 0, 0] BA1=0 BS=[0, 0, 0, 0, 0] BP=[1, 0, 0, 0, 0, 0, 0, 0]	437
chr14	102898359		C	A	TECPR2	NM_014844.4	missense_variant	MODERATE	c.1311C>A	p.Ser437Arg			14.35	0.011419	0.05	0.071	0.069	0.999335	0.928				17.62	Uncertain significance	PVS1=0 PS=[0, 0, 0, 0, 0] PM=[0, 1, 0, 0, 0, 0, 0] PP=[0, 0, 0, 0, 0, 0] BA1=0 BS=[0, 0, 0, 0, 0] BP=[1, 0, 0, 0, 0, 0, 0, 0]	437
chr14	102898360		C	G	TECPR2	NM_014844.4	missense_variant	MODERATE	c.1312C>G	p.Gln438Glu	1		16.02	0.007629	0.139	0.231	0.01	0.805799	1.088				19.17	Uncertain significance	PVS1=0 PS=[0, 0, 0, 0, 0] PM=[0, 1, 0, 0, 0, 0, 0] PP=[0, 0, 0, 0, 0, 0] BA1=0 BS=[0, 0, 0, 0, 0] BP=[1, 0, 0, 0, 0, 0, 0, 0]	438
chr14	102898360		C	A	TECPR2	NM_014844.4	missense_variant	MODERATE	c.1312C>A	p.Gln438Lys			17.07	0.012917	0.137	0.263	0.039	0.895486	0.923				21.4	Uncertain significance	PVS1=0 PS=[0, 0, 0, 0, 0] PM=[0, 1, 0, 0, 0, 0, 0] PP=[0, 0, 0, 0, 0, 0] BA1=0 BS=[0, 0, 0, 0, 0] BP=[1, 0, 0, 0, 0, 0, 0, 0]	438
chr14	102898361		A	G	TECPR2	NM_014844.4	missense_variant	MODERATE	c.1313A>G	p.Gln438Arg			15.52	0.00393	0.039	0.292	0.005	0.738205	0.577				16.17	Likely benign	PVS1=0 PS=[0, 0, 0, 0, 0] PM=[0, 1, 0, 0, 0, 0, 0] PP=[0, 0, 0, 0, 0, 0] BA1=0 BS=[0, 0, 0, 0, 0] BP=[1, 0, 0, 1, 0, 0, 0, 0]	438
chr14	102898361		A	C	TECPR2	NM_014844.4	missense_variant	MODERATE	c.1313A>C	p.Gln438Pro			16.02	0.006765	0.043	0.206	0.002	0.865046	0.724				16.78	Likely benign	PVS1=0 PS=[0, 0, 0, 0, 0] PM=[0, 1, 0, 0, 0, 0, 0] PP=[0, 0, 0, 0, 0, 0] BA1=0 BS=[0, 0, 0, 0, 0] BP=[1, 0, 0, 1, 0, 0, 0, 0]	438
chr14	102898361		A	T	TECPR2	NM_014844.4	missense_variant	MODERATE	c.1313A>T	p.Gln438Leu			16.49	0.004466	0.044	0.117	0.002	0.837405	-0.333				17.23	Likely benign	PVS1=0 PS=[0, 0, 0, 0, 0] PM=[0, 1, 0, 0, 0, 0, 0] PP=[0, 0, 0, 0, 0, 0] BA1=0 BS=[0, 0, 0, 0, 0] BP=[1, 0, 0, 1, 0, 0, 0, 0]	438
chr14	102898362	844902	G	C	TECPR2	NM_014844.4	missense_variant	MODERATE	c.1314G>C	p.Gln438His			20.8	0.008002	0.049	0.037	0.459	0.564737	0.759			Uncertain_significance	23	Uncertain significance	PVS1=0 PS=[0, 0, 0, 0, 0] PM=[0, 1, 0, 0, 0, 0, 0] PP=[0, 0, 0, 0, 0, 0] BA1=0 BS=[0, 0, 0, 0, 0] BP=[1, 0, 0, 0, 0, 0, 0, 0]	438
chr14	102898362		G	T	TECPR2	NM_014844.4	missense_variant	MODERATE	c.1314G>T	p.Gln438His			20.7	0.008038	0.05	0.037	0.459	0.556153	0.767				23	Uncertain significance	PVS1=0 PS=[0, 0, 0, 0, 0] PM=[0, 1, 0, 0, 0, 0, 0] PP=[0, 0, 0, 0, 0, 0] BA1=0 BS=[0, 0, 0, 0, 0] BP=[1, 0, 0, 0, 0, 0, 0, 0]	438
chr14	102898363		C	G	TECPR2	NM_014844.4	missense_variant	MODERATE	c.1315C>G	p.Pro439Ala			10.13	0.004704	0.063	0.592	0.037	0.85906	-0.825				16.27	Uncertain significance	PVS1=0 PS=[0, 0, 0, 0, 0] PM=[0, 1, 0, 0, 0, 0, 0] PP=[0, 0, 0, 0, 0, 0] BA1=0 BS=[0, 0, 0, 0, 0] BP=[1, 0, 0, 0, 0, 0, 0, 0]	439
chr14	102898363		C	A	TECPR2	NM_014844.4	missense_variant	MODERATE	c.1315C>A	p.Pro439Thr			11.7	0.004957	0.061	0.288	0.122	0.807393	1.204				17.07	Uncertain significance	PVS1=0 PS=[0, 0, 0, 0, 0] PM=[0, 1, 0, 0, 0, 0, 0] PP=[0, 0, 0, 0, 0, 0] BA1=0 BS=[0, 0, 0, 0, 0] BP=[1, 0, 0, 0, 0, 0, 0, 0]	439
chr14	102898363	380927	C	T	TECPR2	NM_014844.4	missense_variant	MODERATE	c.1315C>T	p.Pro439Ser	9512	1293	11.53		0.086	0.409	0.008	0.799789	-0.243			Benign	17.11	Benign	PVS1=0 PS=[0, 0, 0, 0, 0] PM=[0, 0, 0, 0, 0, 0, 0] PP=[0, 0, 0, 0, 0, 0] BA1=0 BS=[1, 1, 0, 0, 0] BP=[1, 0, 0, 0, 0, 1, 0, 0]	439
chr14	102898364		C	G	TECPR2	NM_014844.4	missense_variant	MODERATE	c.1316C>G	p.Pro439Arg			15.06	0.010591	0.079	0.53	0.328	0.868914	0.75				16.75	Uncertain significance	PVS1=0 PS=[0, 0, 0, 0, 0] PM=[0, 1, 0, 0, 0, 0, 0] PP=[0, 0, 0, 0, 0, 0] BA1=0 BS=[0, 0, 0, 0, 0] BP=[1, 0, 0, 0, 0, 0, 0, 0]	439
chr14	102898364		C	A	TECPR2	NM_014844.4	missense_variant	MODERATE	c.1316C>A	p.Pro439His	1		18.54	0.011964	0.054	0.096	0.554	0.927257	0.999				21.8	Uncertain significance	PVS1=0 PS=[0, 0, 0, 0, 0] PM=[0, 1, 0, 0, 0, 0, 0] PP=[0, 0, 0, 0, 0, 0] BA1=0 BS=[0, 0, 0, 0, 0] BP=[1, 0, 0, 0, 0, 0, 0, 0]	439
chr14	102898364		C	T	TECPR2	NM_014844.4	missense_variant	MODERATE	c.1316C>T	p.Pro439Leu	1		14.08	0.005469	0.049	0.54	0.003	0.976184	-0.503				16.31	Uncertain significance	PVS1=0 PS=[0, 0, 0, 0, 0] PM=[0, 1, 0, 0, 0, 0, 0] PP=[0, 0, 0, 0, 0, 0] BA1=0 BS=[0, 0, 0, 0, 0] BP=[1, 0, 0, 0, 0, 0, 0, 0]	439
chr14	102898366		C	G	TECPR2	NM_014844.4	missense_variant	MODERATE	c.1318C>G	p.Leu440Val			8.327	0.00208	0.021	0.241	0	1	1.001				0.387	Likely benign	PVS1=0 PS=[0, 0, 0, 0, 0] PM=[0, 1, 0, 0, 0, 0, 0] PP=[0, 0, 0, 0, 0, 0] BA1=0 BS=[0, 0, 0, 0, 0] BP=[1, 0, 0, 1, 0, 0, 0, 0]	440
chr14	102898366		C	A	TECPR2	NM_014844.4	missense_variant	MODERATE	c.1318C>A	p.Leu440Met			9.751	0.002208	0.029	0.073	0.001	1	1.001				1.333	Likely benign	PVS1=0 PS=[0, 0, 0, 0, 0] PM=[0, 1, 0, 0, 0, 0, 0] PP=[0, 0, 0, 0, 0, 0] BA1=0 BS=[0, 0, 0, 0, 0] BP=[1, 0, 0, 1, 0, 0, 0, 0]	440
chr14	102898367		T	G	TECPR2	NM_014844.4	missense_variant	MODERATE	c.1319T>G	p.Leu440Arg			15.73	0.005471	0.031	0.148	0	1	0.849				14.86	Uncertain significance	PVS1=0 PS=[0, 0, 0, 0, 0] PM=[0, 1, 0, 0, 0, 0, 0] PP=[0, 0, 0, 0, 0, 0] BA1=0 BS=[0, 0, 0, 0, 0] BP=[1, 0, 0, 0, 0, 0, 0, 0]	440
chr14	102898367		T	A	TECPR2	NM_014844.4	missense_variant	MODERATE	c.1319T>A	p.Leu440Gln			15.5	0.005466	0.034	0.158	0	1	-0.529				14.47	Uncertain significance	PVS1=0 PS=[0, 0, 0, 0, 0] PM=[0, 1, 0, 0, 0, 0, 0] PP=[0, 0, 0, 0, 0, 0] BA1=0 BS=[0, 0, 0, 0, 0] BP=[1, 0, 0, 0, 0, 0, 0, 0]	440
chr14	102898367		T	C	TECPR2	NM_014844.4	missense_variant	MODERATE	c.1319T>C	p.Leu440Pro	1		15.52	0.003734	0.033	0.303	0	1	0.725				14.56	Uncertain significance	PVS1=0 PS=[0, 0, 0, 0, 0] PM=[0, 1, 0, 0, 0, 0, 0] PP=[0, 0, 0, 0, 0, 0] BA1=0 BS=[0, 0, 0, 0, 0] BP=[1, 0, 0, 0, 0, 0, 0, 0]	440
chr14	102898369		T	G	TECPR2	NM_014844.4	missense_variant	MODERATE	c.1321T>G	p.Ser441Ala			14.73	0.019818	0.017	0.098	0.007	1	-0.411				10.35	Likely benign	PVS1=0 PS=[0, 0, 0, 0, 0] PM=[0, 1, 0, 0, 0, 0, 0] PP=[0, 0, 0, 0, 0, 0] BA1=0 BS=[0, 0, 0, 0, 0] BP=[1, 0, 0, 1, 0, 0, 0, 0]	441
chr14	102898369		T	A	TECPR2	NM_014844.4	missense_variant	MODERATE	c.1321T>A	p.Ser441Thr			14.36	0.030515	0.058	0.029	0.197	1	1.082				10.8	Likely benign	PVS1=0 PS=[0, 0, 0, 0, 0] PM=[0, 1, 0, 0, 0, 0, 0] PP=[0, 0, 0, 0, 0, 0] BA1=0 BS=[0, 0, 0, 0, 0] BP=[1, 0, 0, 1, 0, 0, 0, 0]	441
chr14	102898369		T	C	TECPR2	NM_014844.4	missense_variant	MODERATE	c.1321T>C	p.Ser441Pro			21.7	0.048441	0.138	0.02	0.522	1	0.186				18.83	Likely benign	PVS1=0 PS=[0, 0, 0, 0, 0] PM=[0, 1, 0, 0, 0, 0, 0] PP=[0, 0, 0, 0, 0, 0] BA1=0 BS=[0, 0, 0, 0, 0] BP=[1, 0, 0, 1, 0, 0, 0, 0]	441
chr14	102898370		C	T	TECPR2	NM_014844.4	missense_variant	MODERATE	c.1322C>T	p.Ser441Leu			13.28	0.025671	0.084	0.104	0.255	1	0.556				16.84	Uncertain significance	PVS1=0 PS=[0, 0, 0, 0, 0] PM=[0, 1, 0, 0, 0, 0, 0] PP=[0, 0, 0, 0, 0, 0] BA1=0 BS=[0, 0, 0, 0, 0] BP=[1, 0, 0, 0, 0, 0, 0, 0]	441
chr14	102898372		C	G	TECPR2	NM_014844.4	missense_variant	MODERATE	c.1324C>G	p.Gln442Glu			17.93	0.007404	0.056	0.182	0.039	0.720239	0.091				16.08	Uncertain significance	PVS1=0 PS=[0, 0, 0, 0, 0] PM=[0, 1, 0, 0, 0, 0, 0] PP=[0, 0, 0, 0, 0, 0] BA1=0 BS=[0, 0, 0, 0, 0] BP=[1, 0, 0, 0, 0, 0, 0, 0]	442
chr14	102898372		C	A	TECPR2	NM_014844.4	missense_variant	MODERATE	c.1324C>A	p.Gln442Lys			18.42	0.005938	0.042	0.216	0.002	0.554914	1.061				16.85	Uncertain significance	PVS1=0 PS=[0, 0, 0, 0, 0] PM=[0, 1, 0, 0, 0, 0, 0] PP=[0, 0, 0, 0, 0, 0] BA1=0 BS=[0, 0, 0, 0, 0] BP=[1, 0, 0, 0, 0, 0, 0, 0]	442
chr14	102898373		A	G	TECPR2	NM_014844.4	missense_variant	MODERATE	c.1325A>G	p.Gln442Arg			21.7	0.00813	0.095	0.188	0.058	0.68244	1.262				19	Uncertain significance	PVS1=0 PS=[0, 0, 0, 0, 0] PM=[0, 1, 0, 0, 0, 0, 0] PP=[0, 0, 0, 0, 0, 0] BA1=0 BS=[0, 0, 0, 0, 0] BP=[1, 0, 0, 0, 0, 0, 0, 0]	442
chr14	102898373		A	C	TECPR2	NM_014844.4	missense_variant	MODERATE	c.1325A>C	p.Gln442Pro			22.1	0.009224	0.096	0.158	0.276	0.897424	1.218				20.6	Uncertain significance	PVS1=0 PS=[0, 0, 0, 0, 0] PM=[0, 1, 0, 0, 0, 0, 0] PP=[0, 0, 0, 0, 0, 0] BA1=0 BS=[0, 0, 0, 0, 0] BP=[1, 0, 0, 0, 0, 0, 0, 0]	442
chr14	102898373		A	T	TECPR2	NM_014844.4	missense_variant	MODERATE	c.1325A>T	p.Gln442Leu			23	0.010787	0.102	0.023	0.081	0.87546	0.688				22.8	Uncertain significance	PVS1=0 PS=[0, 0, 0, 0, 0] PM=[0, 1, 0, 0, 0, 0, 0] PP=[0, 0, 0, 0, 0, 0] BA1=0 BS=[0, 0, 0, 0, 0] BP=[1, 0, 0, 0, 0, 0, 0, 0]	442
chr14	102898374		G	C	TECPR2	NM_014844.4	missense_variant	MODERATE	c.1326G>C	p.Gln442His			21.5	0.004827	0.071	0.077	0.003	0.634059	-0.629				18.45	Uncertain significance	PVS1=0 PS=[0, 0, 0, 0, 0] PM=[0, 1, 0, 0, 0, 0, 0] PP=[0, 0, 0, 0, 0, 0] BA1=0 BS=[0, 0, 0, 0, 0] BP=[1, 0, 0, 0, 0, 0, 0, 0]	442
chr14	102898374		G	T	TECPR2	NM_014844.4	missense_variant	MODERATE	c.1326G>T	p.Gln442His			21.5	0.004839	0.072	0.077	0.003	0.667776	0.415				18.82	Uncertain significance	PVS1=0 PS=[0, 0, 0, 0, 0] PM=[0, 1, 0, 0, 0, 0, 0] PP=[0, 0, 0, 0, 0, 0] BA1=0 BS=[0, 0, 0, 0, 0] BP=[1, 0, 0, 0, 0, 0, 0, 0]	442
chr14	102898375	972970	A	G	TECPR2	NM_014844.4	missense_variant	MODERATE	c.1327A>G	p.Arg443Gly	2		24.9	0.042448	0.217	0.006	0.994	0.888988	-1.397			not_provided	23.7	Uncertain significance	PVS1=0 PS=[0, 0, 0, 0, 0] PM=[0, 1, 0, 0, 0, 0, 0] PP=[0, 0, 0, 0, 0, 0] BA1=0 BS=[0, 0, 0, 0, 0] BP=[1, 0, 0, 0, 0, 0, 0, 0]	443
chr14	102898376		G	A	TECPR2	NM_014844.4	missense_variant	MODERATE	c.1328G>A	p.Arg443Lys			25.3	0.017684	0.255	0.091	0.978	0.926542	0.111				24.8	Uncertain significance	PVS1=0 PS=[0, 0, 0, 0, 0] PM=[0, 1, 0, 0, 0, 0, 0] PP=[0, 0, 0, 0, 0, 0] BA1=0 BS=[0, 0, 0, 0, 0] BP=[1, 0, 0, 0, 0, 0, 0, 0]	443
chr14	102898376		G	C	TECPR2	NM_014844.4	missense_variant	MODERATE	c.1328G>C	p.Arg443Thr			25.5	0.031723	0.3	0.009	0.994	0.988448	0.727				24.7	Uncertain significance	PVS1=0 PS=[0, 0, 0, 0, 0] PM=[0, 1, 0, 0, 0, 0, 0] PP=[0, 0, 0, 0, 0, 0] BA1=0 BS=[0, 0, 0, 0, 0] BP=[1, 0, 0, 0, 0, 0, 0, 0]	443
chr14	102898376		G	T	TECPR2	NM_014844.4	missense_variant	MODERATE	c.1328G>T	p.Arg443Ile			26.2	0.030779	0.367	0.003	0.997	0.999996	1.047				25.4	Uncertain significance	PVS1=0 PS=[0, 0, 0, 0, 0] PM=[0, 1, 0, 0, 0, 0, 0] PP=[0, 0, 0, 0, 0, 0] BA1=0 BS=[0, 0, 0, 0, 0] BP=[1, 0, 0, 0, 0, 0, 0, 0]	443
chr14	102898377		A	C	TECPR2	NM_014844.4	missense_variant	MODERATE	c.1329A>C	p.Arg443Ser			22.9	0.094368	0.235	0.007	0.994	0.746476	-0.722				20.7	Likely benign	PVS1=0 PS=[0, 0, 0, 0, 0] PM=[0, 1, 0, 0, 0, 0, 0] PP=[0, 0, 0, 0, 0, 0] BA1=0 BS=[0, 0, 0, 0, 0] BP=[1, 0, 0, 1, 0, 0, 0, 0]	443
chr14	102898377		A	T	TECPR2	NM_014844.4	missense_variant	MODERATE	c.1329A>T	p.Arg443Ser			22.9	0.09421	0.234	0.007	0.994	0.740767	-1.009				21.2	Likely benign	PVS1=0 PS=[0, 0, 0, 0, 0] PM=[0, 1, 0, 0, 0, 0, 0] PP=[0, 0, 0, 0, 0, 0] BA1=0 BS=[0, 0, 0, 0, 0] BP=[1, 0, 0, 1, 0, 0, 0, 0]	443
chr14	102898378		T	G	TECPR2	NM_014844.4	missense_variant	MODERATE	c.1330T>G	p.Phe444Val			26.6	0.035245	0.262	0.007	0.906	0.992937	-0.938				24.5	Uncertain significance	PVS1=0 PS=[0, 0, 0, 0, 0] PM=[0, 1, 0, 0, 0, 0, 0] PP=[0, 0, 0, 0, 0, 0] BA1=0 BS=[0, 0, 0, 0, 0] BP=[1, 0, 0, 0, 0, 0, 0, 0]	444
chr14	102898378		T	A	TECPR2	NM_014844.4	missense_variant	MODERATE	c.1330T>A	p.Phe444Ile			24.4	0.020888	0.217	0.221	0.941	0.986028	0.566				23.3	Uncertain significance	PVS1=0 PS=[0, 0, 0, 0, 0] PM=[0, 1, 0, 0, 0, 0, 0] PP=[0, 0, 0, 0, 0, 0] BA1=0 BS=[0, 0, 0, 0, 0] BP=[1, 0, 0, 0, 0, 0, 0, 0]	444
chr14	102898378		T	C	TECPR2	NM_014844.4	missense_variant	MODERATE	c.1330T>C	p.Phe444Leu			24.5	0.024731	0.227	0.018	0.82	0.987855	-0.724				23.4	Uncertain significance	PVS1=0 PS=[0, 0, 0, 0, 0] PM=[0, 1, 0, 0, 0, 0, 0] PP=[0, 0, 0, 0, 0, 0] BA1=0 BS=[0, 0, 0, 0, 0] BP=[1, 0, 0, 0, 0, 0, 0, 0]	444
chr14	102898379		T	G	TECPR2	NM_014844.4	missense_variant	MODERATE	c.1331T>G	p.Phe444Cys	1		26.7	0.038247	0.221	0.002	0.986	0.979803	-0.646				24.8	Uncertain significance	PVS1=0 PS=[0, 0, 0, 0, 0] PM=[0, 1, 0, 0, 0, 0, 0] PP=[0, 0, 0, 0, 0, 0] BA1=0 BS=[0, 0, 0, 0, 0] BP=[1, 0, 0, 0, 0, 0, 0, 0]	444
chr14	102898379		T	A	TECPR2	NM_014844.4	missense_variant	MODERATE	c.1331T>A	p.Phe444Tyr			22.3	0.012067	0.1	0.19	0.219	0.801654	0.576				19.98	Uncertain significance	PVS1=0 PS=[0, 0, 0, 0, 0] PM=[0, 1, 0, 0, 0, 0, 0] PP=[0, 0, 0, 0, 0, 0] BA1=0 BS=[0, 0, 0, 0, 0] BP=[1, 0, 0, 0, 0, 0, 0, 0]	444
chr14	102898379		T	C	TECPR2	NM_014844.4	missense_variant	MODERATE	c.1331T>C	p.Phe444Ser			26.6	0.0313	0.21	0.002	0.941	0.970442	-0.299				24.8	Uncertain significance	PVS1=0 PS=[0, 0, 0, 0, 0] PM=[0, 1, 0, 0, 0, 0, 0] PP=[0, 0, 0, 0, 0, 0] BA1=0 BS=[0, 0, 0, 0, 0] BP=[1, 0, 0, 0, 0, 0, 0, 0]	444
chr14	102898380		C	G	TECPR2	NM_014844.4	missense_variant	MODERATE	c.1332C>G	p.Phe444Leu			23	0.026471	0.156	0.018	0.82	0.906658	0.217				21.9	Uncertain significance	PVS1=0 PS=[0, 0, 0, 0, 0] PM=[0, 1, 0, 0, 0, 0, 0] PP=[0, 0, 0, 0, 0, 0] BA1=0 BS=[0, 0, 0, 0, 0] BP=[1, 0, 0, 0, 0, 0, 0, 0]	444
chr14	102898380		C	A	TECPR2	NM_014844.4	missense_variant	MODERATE	c.1332C>A	p.Phe444Leu			23	0.026701	0.16	0.018	0.82	0.911999	-1.007				22.2	Uncertain significance	PVS1=0 PS=[0, 0, 0, 0, 0] PM=[0, 1, 0, 0, 0, 0, 0] PP=[0, 0, 0, 0, 0, 0] BA1=0 BS=[0, 0, 0, 0, 0] BP=[1, 0, 0, 0, 0, 0, 0, 0]	444
chr14	102898381		A	G	TECPR2	NM_014844.4	missense_variant	MODERATE	c.1333A>G	p.Asn445Asp			23.5	0.006083	0.08	0.022	0.016	0.994744	1.134				22.5	Uncertain significance	PVS1=0 PS=[0, 0, 0, 0, 0] PM=[0, 1, 0, 0, 0, 0, 0] PP=[0, 0, 0, 0, 0, 0] BA1=0 BS=[0, 0, 0, 0, 0] BP=[1, 0, 0, 0, 0, 0, 0, 0]	445
chr14	102898381		A	C	TECPR2	NM_014844.4	missense_variant	MODERATE	c.1333A>C	p.Asn445His			22.5	0.00831	0.133	0.017	0.133	0.989762	-0.998				19.5	Uncertain significance	PVS1=0 PS=[0, 0, 0, 0, 0] PM=[0, 1, 0, 0, 0, 0, 0] PP=[0, 0, 0, 0, 0, 0] BA1=0 BS=[0, 0, 0, 0, 0] BP=[1, 0, 0, 0, 0, 0, 0, 0]	445
chr14	102898381		A	T	TECPR2	NM_014844.4	missense_variant	MODERATE	c.1333A>T	p.Asn445Tyr			23.8	0.009864	0.161	0.008	0.133	0.960361	-0.542				22.8	Uncertain significance	PVS1=0 PS=[0, 0, 0, 0, 0] PM=[0, 1, 0, 0, 0, 0, 0] PP=[0, 0, 0, 0, 0, 0] BA1=0 BS=[0, 0, 0, 0, 0] BP=[1, 0, 0, 0, 0, 0, 0, 0]	445
chr14	102898382	834183	A	G	TECPR2	NM_014844.4	missense_variant	MODERATE	c.1334A>G	p.Asn445Ser	5		17.46	0.003937	0.124	1	0	0.997561	-0.64			Uncertain_significance	11.51	Uncertain significance	PVS1=0 PS=[0, 0, 0, 0, 0] PM=[0, 1, 0, 0, 0, 0, 0] PP=[0, 0, 0, 0, 0, 0] BA1=0 BS=[0, 0, 0, 0, 0] BP=[1, 0, 0, 0, 0, 0, 0, 0]	445
chr14	102898382		A	C	TECPR2	NM_014844.4	missense_variant	MODERATE	c.1334A>C	p.Asn445Thr			22.5	0.008977	0.083	0.025	0.01	0.99206	-0.733				19.36	Uncertain significance	PVS1=0 PS=[0, 0, 0, 0, 0] PM=[0, 1, 0, 0, 0, 0, 0] PP=[0, 0, 0, 0, 0, 0] BA1=0 BS=[0, 0, 0, 0, 0] BP=[1, 0, 0, 0, 0, 0, 0, 0]	445
chr14	102898382		A	T	TECPR2	NM_014844.4	missense_variant	MODERATE	c.1334A>T	p.Asn445Ile			22.7	0.015367	0.165	0.008	0.046	0.976488	0.453				21	Uncertain significance	PVS1=0 PS=[0, 0, 0, 0, 0] PM=[0, 1, 0, 0, 0, 0, 0] PP=[0, 0, 0, 0, 0, 0] BA1=0 BS=[0, 0, 0, 0, 0] BP=[1, 0, 0, 0, 0, 0, 0, 0]	445
chr14	102898383		C	G	TECPR2	NM_014844.4	missense_variant	MODERATE	c.1335C>G	p.Asn445Lys			12.56	0.005168	0.012	0.235	0.018	1	-1.184				0.398	Likely benign	PVS1=0 PS=[0, 0, 0, 0, 0] PM=[0, 1, 0, 0, 0, 0, 0] PP=[0, 0, 0, 0, 0, 0] BA1=0 BS=[0, 0, 0, 0, 0] BP=[1, 0, 0, 1, 0, 0, 0, 0]	445
chr14	102898383		C	A	TECPR2	NM_014844.4	missense_variant	MODERATE	c.1335C>A	p.Asn445Lys			12.32	0.007155	0.012	0.235	0.018	1	-0.558				0.552	Likely benign	PVS1=0 PS=[0, 0, 0, 0, 0] PM=[0, 1, 0, 0, 0, 0, 0] PP=[0, 0, 0, 0, 0, 0] BA1=0 BS=[0, 0, 0, 0, 0] BP=[1, 0, 0, 1, 0, 0, 0, 0]	445
chr14	102898384		G	A	TECPR2	NM_014844.4	missense_variant	MODERATE	c.1336G>A	p.Ala446Thr	11	2	12.77	0.006014	0.017	0.33	0.001	1	0.649				4.368	Likely benign	PVS1=0 PS=[0, 0, 0, 0, 0] PM=[0, 1, 0, 0, 0, 0, 0] PP=[0, 0, 0, 0, 0, 0] BA1=0 BS=[0, 0, 0, 0, 0] BP=[1, 0, 0, 1, 0, 0, 0, 0]	446
chr14	102898384		G	C	TECPR2	NM_014844.4	missense_variant	MODERATE	c.1336G>C	p.Ala446Pro			14.37	0.01004	0.033	0.057	0.102	1	-0.088				8.172	Likely benign	PVS1=0 PS=[0, 0, 0, 0, 0] PM=[0, 1, 0, 0, 0, 0, 0] PP=[0, 0, 0, 0, 0, 0] BA1=0 BS=[0, 0, 0, 0, 0] BP=[1, 0, 0, 1, 0, 0, 0, 0]	446
chr14	102898384		G	T	TECPR2	NM_014844.4	missense_variant	MODERATE	c.1336G>T	p.Ala446Ser	1		12.49	0.006804	0.012	0.145	0.035	1	-0.917				3.357	Likely benign	PVS1=0 PS=[0, 0, 0, 0, 0] PM=[0, 1, 0, 0, 0, 0, 0] PP=[0, 0, 0, 0, 0, 0] BA1=0 BS=[0, 0, 0, 0, 0] BP=[1, 0, 0, 1, 0, 0, 0, 0]	446
chr14	102898385		C	G	TECPR2	NM_014844.4	missense_variant	MODERATE	c.1337C>G	p.Ala446Gly			15.58	0.012807	0.065	0.011	0.026	1	0.604				10.59	Likely benign	PVS1=0 PS=[0, 0, 0, 0, 0] PM=[0, 1, 0, 0, 0, 0, 0] PP=[0, 0, 0, 0, 0, 0] BA1=0 BS=[0, 0, 0, 0, 0] BP=[1, 0, 0, 1, 0, 0, 0, 0]	446
chr14	102898385		C	A	TECPR2	NM_014844.4	missense_variant	MODERATE	c.1337C>A	p.Ala446Asp			15.73	0.015777	0.106	0.062	0.04	1	1.389				11.34	Likely benign	PVS1=0 PS=[0, 0, 0, 0, 0] PM=[0, 1, 0, 0, 0, 0, 0] PP=[0, 0, 0, 0, 0, 0] BA1=0 BS=[0, 0, 0, 0, 0] BP=[1, 0, 0, 1, 0, 0, 0, 0]	446
chr14	102898385		C	T	TECPR2	NM_014844.4	missense_variant	MODERATE	c.1337C>T	p.Ala446Val			7.822	0.003522	0.042	1	0	1	0.784				0.269	Likely benign	PVS1=0 PS=[0, 0, 0, 0, 0] PM=[0, 1, 0, 0, 0, 0, 0] PP=[0, 0, 0, 0, 0, 0] BA1=0 BS=[0, 0, 0, 0, 0] BP=[1, 0, 0, 1, 0, 0, 0, 0]	446
chr14	102898387		A	G	TECPR2	NM_014844.4	missense_variant	MODERATE	c.1339A>G	p.Ile447Val			22.6	0.022987	0.07	0.013	0.978	0.578094	-0.596				20.7	Uncertain significance	PVS1=0 PS=[0, 0, 0, 0, 0] PM=[0, 1, 0, 0, 0, 0, 0] PP=[0, 0, 0, 0, 0, 0] BA1=0 BS=[0, 0, 0, 0, 0] BP=[1, 0, 0, 0, 0, 0, 0, 0]	447
chr14	102898387		A	C	TECPR2	NM_014844.4	missense_variant	MODERATE	c.1339A>C	p.Ile447Leu			22.9	0.012165	0.064	0.086	0.978	0.759164	-1.399				22.3	Uncertain significance	PVS1=0 PS=[0, 0, 0, 0, 0] PM=[0, 1, 0, 0, 0, 0, 0] PP=[0, 0, 0, 0, 0, 0] BA1=0 BS=[0, 0, 0, 0, 0] BP=[1, 0, 0, 0, 0, 0, 0, 0]	447
chr14	102898387		A	T	TECPR2	NM_014844.4	missense_variant	MODERATE	c.1339A>T	p.Ile447Phe			24.2	0.028542	0.147	0.005	0.996	0.996616	-0.89				23.4	Uncertain significance	PVS1=0 PS=[0, 0, 0, 0, 0] PM=[0, 1, 0, 0, 0, 0, 0] PP=[0, 0, 0, 0, 0, 0] BA1=0 BS=[0, 0, 0, 0, 0] BP=[1, 0, 0, 0, 0, 0, 0, 0]	447
chr14	102898388		T	G	TECPR2	NM_014844.4	missense_variant	MODERATE	c.1340T>G	p.Ile447Ser			25.1	0.018291	0.15	0.001	0.996	0.997133	-0.861				25	Uncertain significance	PVS1=0 PS=[0, 0, 0, 0, 0] PM=[0, 1, 0, 0, 0, 0, 0] PP=[0, 0, 0, 0, 0, 0] BA1=0 BS=[0, 0, 0, 0, 0] BP=[1, 0, 0, 0, 0, 0, 0, 0]	447
chr14	102898388		T	A	TECPR2	NM_014844.4	missense_variant	MODERATE	c.1340T>A	p.Ile447Asn			25	0.047236	0.161	0	0.997	0.99636	-0.65				25.1	Uncertain significance	PVS1=0 PS=[0, 0, 0, 0, 0] PM=[0, 1, 0, 0, 0, 0, 0] PP=[0, 0, 0, 0, 0, 0] BA1=0 BS=[0, 0, 0, 0, 0] BP=[1, 0, 0, 0, 0, 0, 0, 0]	447
chr14	102898388		T	C	TECPR2	NM_014844.4	missense_variant	MODERATE	c.1340T>C	p.Ile447Thr			24.3	0.026959	0.152	0.002	0.994	0.98881	-0.838				24.3	Uncertain significance	PVS1=0 PS=[0, 0, 0, 0, 0] PM=[0, 1, 0, 0, 0, 0, 0] PP=[0, 0, 0, 0, 0, 0] BA1=0 BS=[0, 0, 0, 0, 0] BP=[1, 0, 0, 0, 0, 0, 0, 0]	447
chr14	102898389		C	G	TECPR2	NM_014844.4	missense_variant	MODERATE	c.1341C>G	p.Ile447Met			22	0.020059	0.125	0.005	0.997	0.71359	-0.468				20.3	Likely benign	PVS1=0 PS=[0, 0, 0, 0, 0] PM=[0, 1, 0, 0, 0, 0, 0] PP=[0, 0, 0, 0, 0, 0] BA1=0 BS=[0, 0, 0, 0, 0] BP=[1, 0, 0, 1, 0, 0, 0, 0]	447
chr14	102898390		A	G	TECPR2	NM_014844.4	missense_variant	MODERATE	c.1342A>G	p.Ser448Gly			23.5	0.018353	0.077	0.121	0.874	0.832445	0.683				22.6	Uncertain significance	PVS1=0 PS=[0, 0, 0, 0, 0] PM=[0, 1, 0, 0, 0, 0, 0] PP=[0, 0, 0, 0, 0, 0] BA1=0 BS=[0, 0, 0, 0, 0] BP=[1, 0, 0, 0, 0, 0, 0, 0]	448
chr14	102898390		A	C	TECPR2	NM_014844.4	missense_variant	MODERATE	c.1342A>C	p.Ser448Arg			25.3	0.025415	0.146	0.004	0.96	0.962129	-0.391				24.1	Uncertain significance	PVS1=0 PS=[0, 0, 0, 0, 0] PM=[0, 1, 0, 0, 0, 0, 0] PP=[0, 0, 0, 0, 0, 0] BA1=0 BS=[0, 0, 0, 0, 0] BP=[1, 0, 0, 0, 0, 0, 0, 0]	448
chr14	102898390		A	T	TECPR2	NM_014844.4	missense_variant	MODERATE	c.1342A>T	p.Ser448Cys			25.4	0.018841	0.118	0.003	0.986	0.95868	-0.52				24.1	Uncertain significance	PVS1=0 PS=[0, 0, 0, 0, 0] PM=[0, 1, 0, 0, 0, 0, 0] PP=[0, 0, 0, 0, 0, 0] BA1=0 BS=[0, 0, 0, 0, 0] BP=[1, 0, 0, 0, 0, 0, 0, 0]	448
chr14	102898391		G	A	TECPR2	NM_014844.4	missense_variant	MODERATE	c.1343G>A	p.Ser448Asn			25.3	0.010647	0.137	0.01	0.906	0.839086	-0.055				24.4	Uncertain significance	PVS1=0 PS=[0, 0, 0, 0, 0] PM=[0, 1, 0, 0, 0, 0, 0] PP=[0, 0, 0, 0, 0, 0] BA1=0 BS=[0, 0, 0, 0, 0] BP=[1, 0, 0, 0, 0, 0, 0, 0]	448
chr14	102898391		G	C	TECPR2	NM_014844.4	missense_variant	MODERATE	c.1343G>C	p.Ser448Thr			22.5	0.007994	0.064	0.186	0.219	0.80545	-0.953				20.8	Uncertain significance	PVS1=0 PS=[0, 0, 0, 0, 0] PM=[0, 1, 0, 0, 0, 0, 0] PP=[0, 0, 0, 0, 0, 0] BA1=0 BS=[0, 0, 0, 0, 0] BP=[1, 0, 0, 0, 0, 0, 0, 0]	448
chr14	102898391		G	T	TECPR2	NM_014844.4	missense_variant	MODERATE	c.1343G>T	p.Ser448Ile			26.5	0.013903	0.187	0.003	0.96	0.972198	-0.566				25.1	Uncertain significance	PVS1=0 PS=[0, 0, 0, 0, 0] PM=[0, 1, 0, 0, 0, 0, 0] PP=[0, 0, 0, 0, 0, 0] BA1=0 BS=[0, 0, 0, 0, 0] BP=[1, 0, 0, 0, 0, 0, 0, 0]	448
chr14	102898392		C	G	TECPR2	NM_014844.4	missense_variant	MODERATE	c.1344C>G	p.Ser448Arg			23.1	0.023086	0.103	0.004	0.96	0.893836	-0.955				24.3	Uncertain significance	PVS1=0 PS=[0, 0, 0, 0, 0] PM=[0, 1, 0, 0, 0, 0, 0] PP=[0, 0, 0, 0, 0, 0] BA1=0 BS=[0, 0, 0, 0, 0] BP=[1, 0, 0, 0, 0, 0, 0, 0]	448
chr14	102898392		C	A	TECPR2	NM_014844.4	missense_variant	MODERATE	c.1344C>A	p.Ser448Arg			23	0.019843	0.102	0.004	0.96	0.897519	1.016				23.8	Uncertain significance	PVS1=0 PS=[0, 0, 0, 0, 0] PM=[0, 1, 0, 0, 0, 0, 0] PP=[0, 0, 0, 0, 0, 0] BA1=0 BS=[0, 0, 0, 0, 0] BP=[1, 0, 0, 0, 0, 0, 0, 0]	448
chr14	102898393		T	G	TECPR2	NM_014844.4	missense_variant	MODERATE	c.1345T>G	p.Ser449Ala			21.7	0.009085	0.033	0.035	0.035	0.964019	0.791				18.32	Uncertain significance	PVS1=0 PS=[0, 0, 0, 0, 0] PM=[0, 1, 0, 0, 0, 0, 0] PP=[0, 0, 0, 0, 0, 0] BA1=0 BS=[0, 0, 0, 0, 0] BP=[1, 0, 0, 0, 0, 0, 0, 0]	449
chr14	102898393		T	A	TECPR2	NM_014844.4	missense_variant	MODERATE	c.1345T>A	p.Ser449Thr			20.9	0.008827	0.023	0.074	0.104	0.888583	0.841				17.58	Uncertain significance	PVS1=0 PS=[0, 0, 0, 0, 0] PM=[0, 1, 0, 0, 0, 0, 0] PP=[0, 0, 0, 0, 0, 0] BA1=0 BS=[0, 0, 0, 0, 0] BP=[1, 0, 0, 0, 0, 0, 0, 0]	449
chr14	102898393		T	C	TECPR2	NM_014844.4	missense_variant	MODERATE	c.1345T>C	p.Ser449Pro			24.1	0.010181	0.112	0.015	0.454	0.559954	0.519				23.7	Uncertain significance	PVS1=0 PS=[0, 0, 0, 0, 0] PM=[0, 1, 0, 0, 0, 0, 0] PP=[0, 0, 0, 0, 0, 0] BA1=0 BS=[0, 0, 0, 0, 0] BP=[1, 0, 0, 0, 0, 0, 0, 0]	449
chr14	102898394		C	T	TECPR2	NM_014844.4	missense_variant	MODERATE	c.1346C>T	p.Ser449Leu	13	4	16.81	0.009316	0.055	0.014	0.057	0.624354	0.644				21	Uncertain significance	PVS1=0 PS=[0, 0, 0, 0, 0] PM=[0, 1, 0, 0, 0, 0, 0] PP=[0, 0, 0, 0, 0, 0] BA1=0 BS=[0, 0, 0, 0, 0] BP=[1, 0, 0, 0, 0, 0, 0, 0]	449
chr14	102898396		G	A	TECPR2	NM_014844.4	missense_variant	MODERATE	c.1348G>A	p.Glu450Lys			24.9	0.025877	0.201	0.096	0.994	0.999398	1.116				25.1	Uncertain significance	PVS1=0 PS=[0, 0, 0, 0, 0] PM=[0, 1, 0, 0, 0, 0, 0] PP=[0, 0, 0, 0, 0, 0] BA1=0 BS=[0, 0, 0, 0, 0] BP=[1, 0, 0, 0, 0, 0, 0, 0]	450
chr14	102898396		G	C	TECPR2	NM_014844.4	missense_variant	MODERATE	c.1348G>C	p.Glu450Gln			25.9	0.015371	0.194	0.041	0.996	0.99701	-0.723				25.7	Uncertain significance	PVS1=0 PS=[0, 0, 0, 0, 0] PM=[0, 1, 0, 0, 0, 0, 0] PP=[0, 0, 0, 0, 0, 0] BA1=0 BS=[0, 0, 0, 0, 0] BP=[1, 0, 0, 0, 0, 0, 0, 0]	450
chr14	102898397		A	G	TECPR2	NM_014844.4	missense_variant	MODERATE	c.1349A>G	p.Glu450Gly			25.5	0.042808	0.324	0.002	0.996	0.998335	-1.244				25.1	Uncertain significance	PVS1=0 PS=[0, 0, 0, 0, 0] PM=[0, 1, 0, 0, 0, 0, 0] PP=[0, 0, 0, 0, 0, 0] BA1=0 BS=[0, 0, 0, 0, 0] BP=[1, 0, 0, 0, 0, 0, 0, 0]	450
chr14	102898397		A	C	TECPR2	NM_014844.4	missense_variant	MODERATE	c.1349A>C	p.Glu450Ala			26.9	0.038323	0.348	0.006	0.994	0.998	1.304				25.9	Uncertain significance	PVS1=0 PS=[0, 0, 0, 0, 0] PM=[0, 1, 0, 0, 0, 0, 0] PP=[0, 0, 0, 0, 0, 0] BA1=0 BS=[0, 0, 0, 0, 0] BP=[1, 0, 0, 0, 0, 0, 0, 0]	450
chr14	102898397		A	T	TECPR2	NM_014844.4	missense_variant	MODERATE	c.1349A>T	p.Glu450Val			27.6	0.060301	0.398	0.001	0.997	0.999176	1.049				26.9	Uncertain significance	PVS1=0 PS=[0, 0, 0, 0, 0] PM=[0, 1, 0, 0, 0, 0, 0] PP=[0, 0, 0, 0, 0, 0] BA1=0 BS=[0, 0, 0, 0, 0] BP=[1, 0, 0, 0, 0, 0, 0, 0]	450
chr14	102898398		G	C	TECPR2	NM_014844.4	missense_variant	MODERATE	c.1350G>C	p.Glu450Asp			23.2	0.033964	0.134	0.015	0.991	0.611511	1.778				21.7	Likely benign	PVS1=0 PS=[0, 0, 0, 0, 0] PM=[0, 1, 0, 0, 0, 0, 0] PP=[0, 0, 0, 0, 0, 0] BA1=0 BS=[0, 0, 0, 0, 0] BP=[1, 0, 0, 1, 0, 0, 0, 0]	450
chr14	102898398		G	T	TECPR2	NM_014844.4	missense_variant	MODERATE	c.1350G>T	p.Glu450Asp			23.1	0.03414	0.133	0.015	0.991	0.611511	1.144				22	Likely benign	PVS1=0 PS=[0, 0, 0, 0, 0] PM=[0, 1, 0, 0, 0, 0, 0] PP=[0, 0, 0, 0, 0, 0] BA1=0 BS=[0, 0, 0, 0, 0] BP=[1, 0, 0, 1, 0, 0, 0, 0]	450
chr14	102898399		G	A	TECPR2	NM_014844.4	missense_variant	MODERATE	c.1351G>A	p.Asp451Asn			24.7	0.015006	0.156	0.124	0.984	0.978264	0.531				25	Uncertain significance	PVS1=0 PS=[0, 0, 0, 0, 0] PM=[0, 1, 0, 0, 0, 0, 0] PP=[0, 0, 0, 0, 0, 0] BA1=0 BS=[0, 0, 0, 0, 0] BP=[1, 0, 0, 0, 0, 0, 0, 0]	451
chr14	102898399		G	C	TECPR2	NM_014844.4	missense_variant	MODERATE	c.1351G>C	p.Asp451His			26.7	0.013238	0.3	0.006	0.992	0.995721	-0.42				26.9	Uncertain significance	PVS1=0 PS=[0, 0, 0, 0, 0] PM=[0, 1, 0, 0, 0, 0, 0] PP=[0, 0, 0, 0, 0, 0] BA1=0 BS=[0, 0, 0, 0, 0] BP=[1, 0, 0, 0, 0, 0, 0, 0]	451
chr14	102898399		G	T	TECPR2	NM_014844.4	missense_variant	MODERATE	c.1351G>T	p.Asp451Tyr			26.9	0.012375	0.364	0.003	0.996	0.997959	0.299				27.7	Uncertain significance	PVS1=0 PS=[0, 0, 0, 0, 0] PM=[0, 1, 0, 0, 0, 0, 0] PP=[0, 0, 0, 0, 0, 0] BA1=0 BS=[0, 0, 0, 0, 0] BP=[1, 0, 0, 0, 0, 0, 0, 0]	451
chr14	102898400		A	G	TECPR2	NM_014844.4	missense_variant	MODERATE	c.1352A>G	p.Asp451Gly			25.5	0.023204	0.267	0.013	0.984	0.98376	-1.332				24.9	Uncertain significance	PVS1=0 PS=[0, 0, 0, 0, 0] PM=[0, 1, 0, 0, 0, 0, 0] PP=[0, 0, 0, 0, 0, 0] BA1=0 BS=[0, 0, 0, 0, 0] BP=[1, 0, 0, 0, 0, 0, 0, 0]	451
chr14	102898400		A	C	TECPR2	NM_014844.4	missense_variant	MODERATE	c.1352A>C	p.Asp451Ala			27.8	0.022303	0.259	0.016	0.984	0.976133	-1.136				26.5	Uncertain significance	PVS1=0 PS=[0, 0, 0, 0, 0] PM=[0, 1, 0, 0, 0, 0, 0] PP=[0, 0, 0, 0, 0, 0] BA1=0 BS=[0, 0, 0, 0, 0] BP=[1, 0, 0, 0, 0, 0, 0, 0]	451
chr14	102898400		A	T	TECPR2	NM_014844.4	missense_variant	MODERATE	c.1352A>T	p.Asp451Val			27.6	0.03224	0.323	0.003	0.989	0.999998	-1.244				26.7	Uncertain significance	PVS1=0 PS=[0, 0, 0, 0, 0] PM=[0, 1, 0, 0, 0, 0, 0] PP=[0, 0, 0, 0, 0, 0] BA1=0 BS=[0, 0, 0, 0, 0] BP=[1, 0, 0, 0, 0, 0, 0, 0]	451
chr14	102898401		C	G	TECPR2	NM_014844.4	missense_variant	MODERATE	c.1353C>G	p.Asp451Glu			21.9	0.008217	0.047	0.168	0.641	0.958908	-1.024				22.4	Uncertain significance	PVS1=0 PS=[0, 0, 0, 0, 0] PM=[0, 1, 0, 0, 0, 0, 0] PP=[0, 0, 0, 0, 0, 0] BA1=0 BS=[0, 0, 0, 0, 0] BP=[1, 0, 0, 0, 0, 0, 0, 0]	451
chr14	102898401		C	A	TECPR2	NM_014844.4	missense_variant	MODERATE	c.1353C>A	p.Asp451Glu			21.8	0.008247	0.047	0.168	0.641	0.960617	-0.679				22.5	Uncertain significance	PVS1=0 PS=[0, 0, 0, 0, 0] PM=[0, 1, 0, 0, 0, 0, 0] PP=[0, 0, 0, 0, 0, 0] BA1=0 BS=[0, 0, 0, 0, 0] BP=[1, 0, 0, 0, 0, 0, 0, 0]	451
chr14	102898402		T	G	TECPR2	NM_014844.4	missense_variant	MODERATE	c.1354T>G	p.Phe452Val			27.3	0.021449	0.131	0.05	0.994	0.998426	0.817				26.2	Uncertain significance	PVS1=0 PS=[0, 0, 0, 0, 0] PM=[0, 1, 0, 0, 0, 0, 0] PP=[0, 0, 0, 0, 0, 0] BA1=0 BS=[0, 0, 0, 0, 0] BP=[1, 0, 0, 0, 0, 0, 0, 0]	452
chr14	102898402		T	A	TECPR2	NM_014844.4	missense_variant	MODERATE	c.1354T>A	p.Phe452Ile			25	0.019191	0.102	0.062	0.994	0.996991	1.144				24.6	Uncertain significance	PVS1=0 PS=[0, 0, 0, 0, 0] PM=[0, 1, 0, 0, 0, 0, 0] PP=[0, 0, 0, 0, 0, 0] BA1=0 BS=[0, 0, 0, 0, 0] BP=[1, 0, 0, 0, 0, 0, 0, 0]	452
chr14	102898402		T	C	TECPR2	NM_014844.4	missense_variant	MODERATE	c.1354T>C	p.Phe452Leu			25	0.014534	0.145	0.24	0.985	0.99727	0.939				24.4	Uncertain significance	PVS1=0 PS=[0, 0, 0, 0, 0] PM=[0, 1, 0, 0, 0, 0, 0] PP=[0, 0, 0, 0, 0, 0] BA1=0 BS=[0, 0, 0, 0, 0] BP=[1, 0, 0, 0, 0, 0, 0, 0]	452
chr14	102898403		T	G	TECPR2	NM_014844.4	missense_variant	MODERATE	c.1355T>G	p.Phe452Cys			27.5	0.022726	0.233	0.006	0.997	0.998655	0.743				27.5	Uncertain significance	PVS1=0 PS=[0, 0, 0, 0, 0] PM=[0, 1, 0, 0, 0, 0, 0] PP=[0, 0, 0, 0, 0, 0] BA1=0 BS=[0, 0, 0, 0, 0] BP=[1, 0, 0, 0, 0, 0, 0, 0]	452
chr14	102898403		T	A	TECPR2	NM_014844.4	missense_variant	MODERATE	c.1355T>A	p.Phe452Tyr			25.9	0.013099	0.192	0.013	0.989	0.984622	1.249				26.3	Uncertain significance	PVS1=0 PS=[0, 0, 0, 0, 0] PM=[0, 1, 0, 0, 0, 0, 0] PP=[0, 0, 0, 0, 0, 0] BA1=0 BS=[0, 0, 0, 0, 0] BP=[1, 0, 0, 0, 0, 0, 0, 0]	452
chr14	102898403		T	C	TECPR2	NM_014844.4	missense_variant	MODERATE	c.1355T>C	p.Phe452Ser			27.5	0.023513	0.225	0.02	0.996	0.998081	-0.672				27.7	Uncertain significance	PVS1=0 PS=[0, 0, 0, 0, 0] PM=[0, 1, 0, 0, 0, 0, 0] PP=[0, 0, 0, 0, 0, 0] BA1=0 BS=[0, 0, 0, 0, 0] BP=[1, 0, 0, 0, 0, 0, 0, 0]	452
chr14	102898404		T	G	TECPR2	NM_014844.4	missense_variant	MODERATE	c.1356T>G	p.Phe452Leu			21.7	0.012998	0.161	0.24	0.985	0.585295	0.738				19.68	Likely benign	PVS1=0 PS=[0, 0, 0, 0, 0] PM=[0, 1, 0, 0, 0, 0, 0] PP=[0, 0, 0, 0, 0, 0] BA1=0 BS=[0, 0, 0, 0, 0] BP=[1, 0, 0, 1, 0, 0, 0, 0]	452
chr14	102898404		T	A	TECPR2	NM_014844.4	missense_variant	MODERATE	c.1356T>A	p.Phe452Leu			21.6	0.01285	0.161	0.24	0.985	0.595995	-1.107				20.2	Likely benign	PVS1=0 PS=[0, 0, 0, 0, 0] PM=[0, 1, 0, 0, 0, 0, 0] PP=[0, 0, 0, 0, 0, 0] BA1=0 BS=[0, 0, 0, 0, 0] BP=[1, 0, 0, 1, 0, 0, 0, 0]	452
chr14	102898405		G	A	TECPR2	NM_014844.4	missense_variant	MODERATE	c.1357G>A	p.Asp453Asn			23.1	0.00519	0.044	0.072	0.005	0.878074	-1.043				22	Uncertain significance	PVS1=0 PS=[0, 0, 0, 0, 0] PM=[0, 1, 0, 0, 0, 0, 0] PP=[0, 0, 0, 0, 0, 0] BA1=0 BS=[0, 0, 0, 0, 0] BP=[1, 0, 0, 0, 0, 0, 0, 0]	453
chr14	102898405		G	C	TECPR2	NM_014844.4	missense_variant	MODERATE	c.1357G>C	p.Asp453His			26.5	0.01275	0.05	0.003	0.541	0.582087	-1.131				24.1	Uncertain significance	PVS1=0 PS=[0, 0, 0, 0, 0] PM=[0, 1, 0, 0, 0, 0, 0] PP=[0, 0, 0, 0, 0, 0] BA1=0 BS=[0, 0, 0, 0, 0] BP=[1, 0, 0, 0, 0, 0, 0, 0]	453
chr14	102898405		G	T	TECPR2	NM_014844.4	missense_variant	MODERATE	c.1357G>T	p.Asp453Tyr			26.7	0.011104	0.101	0.002	0.564	0.601325	-1.146				24.4	Uncertain significance	PVS1=0 PS=[0, 0, 0, 0, 0] PM=[0, 1, 0, 0, 0, 0, 0] PP=[0, 0, 0, 0, 0, 0] BA1=0 BS=[0, 0, 0, 0, 0] BP=[1, 0, 0, 0, 0, 0, 0, 0]	453
chr14	102898406		A	G	TECPR2	NM_014844.4	missense_variant	MODERATE	c.1358A>G	p.Asp453Gly			23.8	0.009686	0.07	0.007	0.086	0.6924	-1.371				23.8	Uncertain significance	PVS1=0 PS=[0, 0, 0, 0, 0] PM=[0, 1, 0, 0, 0, 0, 0] PP=[0, 0, 0, 0, 0, 0] BA1=0 BS=[0, 0, 0, 0, 0] BP=[1, 0, 0, 0, 0, 0, 0, 0]	453
chr14	102898406		A	C	TECPR2	NM_014844.4	missense_variant	MODERATE	c.1358A>C	p.Asp453Ala			23.6	0.006688	0.074	0.032	0.005	0.628931	-1.495				23.6	Uncertain significance	PVS1=0 PS=[0, 0, 0, 0, 0] PM=[0, 1, 0, 0, 0, 0, 0] PP=[0, 0, 0, 0, 0, 0] BA1=0 BS=[0, 0, 0, 0, 0] BP=[1, 0, 0, 0, 0, 0, 0, 0]	453
chr14	102898406		A	T	TECPR2	NM_014844.4	missense_variant	MODERATE	c.1358A>T	p.Asp453Val			23.7	0.015167	0.223	0.002	0.178	0.999959	-1.164				23.8	Uncertain significance	PVS1=0 PS=[0, 0, 0, 0, 0] PM=[0, 1, 0, 0, 0, 0, 0] PP=[0, 0, 0, 0, 0, 0] BA1=0 BS=[0, 0, 0, 0, 0] BP=[1, 0, 0, 0, 0, 0, 0, 0]	453
chr14	102898407		C	G	TECPR2	NM_014844.4	missense_variant	MODERATE	c.1359C>G	p.Asp453Glu			16.81	0.00644	0.026	0.143	0.015	0.981551	-0.881				9.975	Likely benign	PVS1=0 PS=[0, 0, 0, 0, 0] PM=[0, 1, 0, 0, 0, 0, 0] PP=[0, 0, 0, 0, 0, 0] BA1=0 BS=[0, 0, 0, 0, 0] BP=[1, 0, 0, 1, 0, 0, 0, 0]	453
chr14	102898407		C	A	TECPR2	NM_014844.4	missense_variant	MODERATE	c.1359C>A	p.Asp453Glu			16.64	0.00593	0.026	0.143	0.015	0.979469	-0.862				9.977	Likely benign	PVS1=0 PS=[0, 0, 0, 0, 0] PM=[0, 1, 0, 0, 0, 0, 0] PP=[0, 0, 0, 0, 0, 0] BA1=0 BS=[0, 0, 0, 0, 0] BP=[1, 0, 0, 1, 0, 0, 0, 0]	453
chr14	102898408		C	G	TECPR2	NM_014844.4	missense_variant	MODERATE	c.1360C>G	p.Gln454Glu			23.7	0.018237	0.134	0.182	0.97	0.984305	1.12				23.5	Uncertain significance	PVS1=0 PS=[0, 0, 0, 0, 0] PM=[0, 1, 0, 0, 0, 0, 0] PP=[0, 0, 0, 0, 0, 0] BA1=0 BS=[0, 0, 0, 0, 0] BP=[1, 0, 0, 0, 0, 0, 0, 0]	454
chr14	102898408		C	A	TECPR2	NM_014844.4	missense_variant	MODERATE	c.1360C>A	p.Gln454Lys			26	0.024525	0.146	0.011	0.98	0.992337	0.55				25.9	Uncertain significance	PVS1=0 PS=[0, 0, 0, 0, 0] PM=[0, 1, 0, 0, 0, 0, 0] PP=[0, 0, 0, 0, 0, 0] BA1=0 BS=[0, 0, 0, 0, 0] BP=[1, 0, 0, 0, 0, 0, 0, 0]	454
chr14	102898409		A	G	TECPR2	NM_014844.4	missense_variant	MODERATE	c.1361A>G	p.Gln454Arg			25.1	0.044622	0.113	0.004	0.986	0.853736	0.611				24.6	Uncertain significance	PVS1=0 PS=[0, 0, 0, 0, 0] PM=[0, 1, 0, 0, 0, 0, 0] PP=[0, 0, 0, 0, 0, 0] BA1=0 BS=[0, 0, 0, 0, 0] BP=[1, 0, 0, 0, 0, 0, 0, 0]	454
chr14	102898409		A	C	TECPR2	NM_014844.4	missense_variant	MODERATE	c.1361A>C	p.Gln454Pro			25.4	0.035007	0.139	0.006	0.994	0.990929	1.246				24.7	Uncertain significance	PVS1=0 PS=[0, 0, 0, 0, 0] PM=[0, 1, 0, 0, 0, 0, 0] PP=[0, 0, 0, 0, 0, 0] BA1=0 BS=[0, 0, 0, 0, 0] BP=[1, 0, 0, 0, 0, 0, 0, 0]	454
chr14	102898409		A	T	TECPR2	NM_014844.4	missense_variant	MODERATE	c.1361A>T	p.Gln454Leu			25.8	0.052907	0.172	0.002	0.991	0.988735	1.053				25	Uncertain significance	PVS1=0 PS=[0, 0, 0, 0, 0] PM=[0, 1, 0, 0, 0, 0, 0] PP=[0, 0, 0, 0, 0, 0] BA1=0 BS=[0, 0, 0, 0, 0] BP=[1, 0, 0, 0, 0, 0, 0, 0]	454
chr14	102898410		G	C	TECPR2	NM_014844.4	missense_variant	MODERATE	c.1362G>C	p.Gln454His			24.4	0.033332	0.107	0.003	0.996	0.71787	1.375				23.4	Likely benign	PVS1=0 PS=[0, 0, 0, 0, 0] PM=[0, 1, 0, 0, 0, 0, 0] PP=[0, 0, 0, 0, 0, 0] BA1=0 BS=[0, 0, 0, 0, 0] BP=[1, 0, 0, 1, 0, 0, 0, 0]	454
chr14	102898410		G	T	TECPR2	NM_014844.4	missense_variant	MODERATE	c.1362G>T	p.Gln454His			24.3	0.033636	0.107	0.003	0.996	0.71787	1.306				23.5	Likely benign	PVS1=0 PS=[0, 0, 0, 0, 0] PM=[0, 1, 0, 0, 0, 0, 0] PP=[0, 0, 0, 0, 0, 0] BA1=0 BS=[0, 0, 0, 0, 0] BP=[1, 0, 0, 1, 0, 0, 0, 0]	454
chr14	102898411		G	A	TECPR2	NM_014844.4	missense_variant	MODERATE	c.1363G>A	p.Glu455Lys			28.4	0.02738	0.218	0.051	0.994	0.999398	1.075				28.6	Uncertain significance	PVS1=0 PS=[0, 0, 0, 0, 0] PM=[0, 1, 0, 0, 0, 0, 0] PP=[0, 0, 0, 0, 0, 0] BA1=0 BS=[0, 0, 0, 0, 0] BP=[1, 0, 0, 0, 0, 0, 0, 0]	455
chr14	102898411		G	C	TECPR2	NM_014844.4	missense_variant	MODERATE	c.1363G>C	p.Glu455Gln			26.9	0.014916	0.15	0.018	0.996	0.997318	0.755				26.3	Uncertain significance	PVS1=0 PS=[0, 0, 0, 0, 0] PM=[0, 1, 0, 0, 0, 0, 0] PP=[0, 0, 0, 0, 0, 0] BA1=0 BS=[0, 0, 0, 0, 0] BP=[1, 0, 0, 0, 0, 0, 0, 0]	455
chr14	102898412		A	G	TECPR2	NM_014844.4	missense_variant	MODERATE	c.1364A>G	p.Glu455Gly			31	0.045792	0.315	0.006	0.996	0.998335	-1.394				28.9	Uncertain significance	PVS1=0 PS=[0, 0, 0, 0, 0] PM=[0, 1, 0, 0, 0, 0, 0] PP=[0, 0, 0, 0, 0, 0] BA1=0 BS=[0, 0, 0, 0, 0] BP=[1, 0, 0, 0, 0, 0, 0, 0]	455
chr14	102898412		A	C	TECPR2	NM_014844.4	missense_variant	MODERATE	c.1364A>C	p.Glu455Ala			29	0.037769	0.26	0.014	0.994	0.998	-0.651				26.9	Uncertain significance	PVS1=0 PS=[0, 0, 0, 0, 0] PM=[0, 1, 0, 0, 0, 0, 0] PP=[0, 0, 0, 0, 0, 0] BA1=0 BS=[0, 0, 0, 0, 0] BP=[1, 0, 0, 0, 0, 0, 0, 0]	455
chr14	102898412		A	T	TECPR2	NM_014844.4	missense_variant	MODERATE	c.1364A>T	p.Glu455Val			30	0.044498	0.385	0.003	0.997	0.999112	-1.112				29.9	Uncertain significance	PVS1=0 PS=[0, 0, 0, 0, 0] PM=[0, 1, 0, 0, 0, 0, 0] PP=[0, 0, 0, 0, 0, 0] BA1=0 BS=[0, 0, 0, 0, 0] BP=[1, 0, 0, 0, 0, 0, 0, 0]	455
chr14	102898413		G	C	TECPR2	NM_014844.4	missense_variant	MODERATE	c.1365G>C	p.Glu455Asp			25.6	0.027078	0.066	0.036	0.991	0.688155	0.791				24.6	Uncertain significance	PVS1=0 PS=[0, 0, 0, 0, 0] PM=[0, 1, 0, 0, 0, 0, 0] PP=[0, 0, 0, 0, 0, 0] BA1=0 BS=[0, 0, 0, 0, 0] BP=[1, 0, 0, 0, 0, 0, 0, 0]	455
chr14	102898413		G	T	TECPR2	NM_014844.4	missense_variant	MODERATE	c.1365G>T	p.Glu455Asp			25.5	0.0261	0.066	0.036	0.991	0.678579	0.182				24.6	Uncertain significance	PVS1=0 PS=[0, 0, 0, 0, 0] PM=[0, 1, 0, 0, 0, 0, 0] PP=[0, 0, 0, 0, 0, 0] BA1=0 BS=[0, 0, 0, 0, 0] BP=[1, 0, 0, 0, 0, 0, 0, 0]	455
chr14	102898414		C	G	TECPR2	NM_014844.4	missense_variant	MODERATE	c.1366C>G	p.Leu456Val			23.7	0.036123	0.094	0.006	0.991	0.736148	-0.87				23	Uncertain significance	PVS1=0 PS=[0, 0, 0, 0, 0] PM=[0, 1, 0, 0, 0, 0, 0] PP=[0, 0, 0, 0, 0, 0] BA1=0 BS=[0, 0, 0, 0, 0] BP=[1, 0, 0, 0, 0, 0, 0, 0]	456
chr14	102898414		C	A	TECPR2	NM_014844.4	missense_variant	MODERATE	c.1366C>A	p.Leu456Ile			25	0.029433	0.086	0.044	0.991	0.622821	0.616				24.4	Uncertain significance	PVS1=0 PS=[0, 0, 0, 0, 0] PM=[0, 1, 0, 0, 0, 0, 0] PP=[0, 0, 0, 0, 0, 0] BA1=0 BS=[0, 0, 0, 0, 0] BP=[1, 0, 0, 0, 0, 0, 0, 0]	456
chr14	102898414		C	T	TECPR2	NM_014844.4	missense_variant	MODERATE	c.1366C>T	p.Leu456Phe	1		25.6	0.033632	0.16	0.006	0.997	0.940349	-0.546				24.7	Uncertain significance	PVS1=0 PS=[0, 0, 0, 0, 0] PM=[0, 1, 0, 0, 0, 0, 0] PP=[0, 0, 0, 0, 0, 0] BA1=0 BS=[0, 0, 0, 0, 0] BP=[1, 0, 0, 0, 0, 0, 0, 0]	456
chr14	102898415		T	G	TECPR2	NM_014844.4	missense_variant	MODERATE	c.1367T>G	p.Leu456Arg			25.8	0.047337	0.302	0.001	0.998	0.994739	0.782				27.3	Uncertain significance	PVS1=0 PS=[0, 0, 0, 0, 0] PM=[0, 1, 0, 0, 0, 0, 0] PP=[0, 0, 0, 0, 0, 0] BA1=0 BS=[0, 0, 0, 0, 0] BP=[1, 0, 0, 0, 0, 0, 0, 0]	456
chr14	102898415		T	A	TECPR2	NM_014844.4	missense_variant	MODERATE	c.1367T>A	p.Leu456His			25.5	0.056065	0.311	0	0.998	0.989643	0.745				26.9	Uncertain significance	PVS1=0 PS=[0, 0, 0, 0, 0] PM=[0, 1, 0, 0, 0, 0, 0] PP=[0, 0, 0, 0, 0, 0] BA1=0 BS=[0, 0, 0, 0, 0] BP=[1, 0, 0, 0, 0, 0, 0, 0]	456
chr14	102898415		T	C	TECPR2	NM_014844.4	missense_variant	MODERATE	c.1367T>C	p.Leu456Pro			25.8	0.077042	0.344	0.001	0.998	1	-0.537				27.3	Uncertain significance	PVS1=0 PS=[0, 0, 0, 0, 0] PM=[0, 1, 0, 0, 0, 0, 0] PP=[0, 0, 0, 0, 0, 0] BA1=0 BS=[0, 0, 0, 0, 0] BP=[1, 0, 0, 0, 0, 0, 0, 0]	456
chr14	102898417		G	A	TECPR2	NM_014844.4	missense_variant	MODERATE	c.1369G>A	p.Val457Ile			16.92	0.004096	0.022	0.588	0.002	1	0.914				12.4	Likely benign	PVS1=0 PS=[0, 0, 0, 0, 0] PM=[0, 1, 0, 0, 0, 0, 0] PP=[0, 0, 0, 0, 0, 0] BA1=0 BS=[0, 0, 0, 0, 0] BP=[1, 0, 0, 1, 0, 0, 0, 0]	457
chr14	102898417		G	C	TECPR2	NM_014844.4	missense_variant	MODERATE	c.1369G>C	p.Val457Leu			19.17	0.012835	0.028	0.072	0.037	1	-1.012				14.28	Likely benign	PVS1=0 PS=[0, 0, 0, 0, 0] PM=[0, 1, 0, 0, 0, 0, 0] PP=[0, 0, 0, 0, 0, 0] BA1=0 BS=[0, 0, 0, 0, 0] BP=[1, 0, 0, 1, 0, 0, 0, 0]	457
chr14	102898417		G	T	TECPR2	NM_014844.4	missense_variant	MODERATE	c.1369G>T	p.Val457Phe			22.1	0.029384	0.067	0.004	0.348	1	-0.558				18.48	Likely benign	PVS1=0 PS=[0, 0, 0, 0, 0] PM=[0, 1, 0, 0, 0, 0, 0] PP=[0, 0, 0, 0, 0, 0] BA1=0 BS=[0, 0, 0, 0, 0] BP=[1, 0, 0, 1, 0, 0, 0, 0]	457
chr14	102898418		T	G	TECPR2	NM_014844.4	missense_variant	MODERATE	c.1370T>G	p.Val457Gly			25.1	0.039306	0.211	0.001	0.502	0.999945	-0.763				23.5	Uncertain significance	PVS1=0 PS=[0, 0, 0, 0, 0] PM=[0, 1, 0, 0, 0, 0, 0] PP=[0, 0, 0, 0, 0, 0] BA1=0 BS=[0, 0, 0, 0, 0] BP=[1, 0, 0, 0, 0, 0, 0, 0]	457
chr14	102898418		T	A	TECPR2	NM_014844.4	missense_variant	MODERATE	c.1370T>A	p.Val457Asp			25.5	0.041428	0.217	0.001	0.692	0.999963	0.845				24	Uncertain significance	PVS1=0 PS=[0, 0, 0, 0, 0] PM=[0, 1, 0, 0, 0, 0, 0] PP=[0, 0, 0, 0, 0, 0] BA1=0 BS=[0, 0, 0, 0, 0] BP=[1, 0, 0, 0, 0, 0, 0, 0]	457
chr14	102898418		T	C	TECPR2	NM_014844.4	missense_variant	MODERATE	c.1370T>C	p.Val457Ala			23.2	0.021126	0.114	0.003	0.097	1	-0.735				22.3	Uncertain significance	PVS1=0 PS=[0, 0, 0, 0, 0] PM=[0, 1, 0, 0, 0, 0, 0] PP=[0, 0, 0, 0, 0, 0] BA1=0 BS=[0, 0, 0, 0, 0] BP=[1, 0, 0, 0, 0, 0, 0, 0]	457
chr14	102898420		G	A	TECPR2	NM_014844.4	missense_variant	MODERATE	c.1372G>A	p.Val458Met	4		29.1	0.021918	0.185	0.015	0.998	0.998008	0.482				26.8	Uncertain significance	PVS1=0 PS=[0, 0, 0, 0, 0] PM=[0, 1, 0, 0, 0, 0, 0] PP=[0, 0, 0, 0, 0, 0] BA1=0 BS=[0, 0, 0, 0, 0] BP=[1, 0, 0, 0, 0, 0, 0, 0]	458
chr14	102898420		G	C	TECPR2	NM_014844.4	missense_variant	MODERATE	c.1372G>C	p.Val458Leu			28.3	0.021472	0.198	0.052	0.993	0.997987	-1.051				25.9	Uncertain significance	PVS1=0 PS=[0, 0, 0, 0, 0] PM=[0, 1, 0, 0, 0, 0, 0] PP=[0, 0, 0, 0, 0, 0] BA1=0 BS=[0, 0, 0, 0, 0] BP=[1, 0, 0, 0, 0, 0, 0, 0]	458
chr14	102898420		G	T	TECPR2	NM_014844.4	missense_variant	MODERATE	c.1372G>T	p.Val458Leu			28.2	0.02133	0.198	0.052	0.993	0.997756	-1.084				26.1	Uncertain significance	PVS1=0 PS=[0, 0, 0, 0, 0] PM=[0, 1, 0, 0, 0, 0, 0] PP=[0, 0, 0, 0, 0, 0] BA1=0 BS=[0, 0, 0, 0, 0] BP=[1, 0, 0, 0, 0, 0, 0, 0]	458
chr14	102898421		T	G	TECPR2	NM_014844.4	missense_variant	MODERATE	c.1373T>G	p.Val458Gly	1		29.2	0.053286	0.242	0.019	0.997	1	-1.161				26.4	Uncertain significance	PVS1=0 PS=[0, 0, 0, 0, 0] PM=[0, 1, 0, 0, 0, 0, 0] PP=[0, 0, 0, 0, 0, 0] BA1=0 BS=[0, 0, 0, 0, 0] BP=[1, 0, 0, 0, 0, 0, 0, 0]	458
chr14	102898421		T	A	TECPR2	NM_014844.4	missense_variant	MODERATE	c.1373T>A	p.Val458Glu			29.3	0.043521	0.237	0.017	0.997	0.999732	0.311				27	Uncertain significance	PVS1=0 PS=[0, 0, 0, 0, 0] PM=[0, 1, 0, 0, 0, 0, 0] PP=[0, 0, 0, 0, 0, 0] BA1=0 BS=[0, 0, 0, 0, 0] BP=[1, 0, 0, 0, 0, 0, 0, 0]	458
chr14	102898421		T	C	TECPR2	NM_014844.4	missense_variant	MODERATE	c.1373T>C	p.Val458Ala			25.6	0.020269	0.144	0.048	0.991	0.995539	0.513				24.3	Uncertain significance	PVS1=0 PS=[0, 0, 0, 0, 0] PM=[0, 1, 0, 0, 0, 0, 0] PP=[0, 0, 0, 0, 0, 0] BA1=0 BS=[0, 0, 0, 0, 0] BP=[1, 0, 0, 0, 0, 0, 0, 0]	458
chr14	102898423		A	G	TECPR2	NM_014844.4	missense_variant	MODERATE	c.1375A>G	p.Lys459Glu			22.9	0.009829	0.058	0.013	0.136	0.676284	-0.662				21	Uncertain significance	PVS1=0 PS=[0, 0, 0, 0, 0] PM=[0, 1, 0, 0, 0, 0, 0] PP=[0, 0, 0, 0, 0, 0] BA1=0 BS=[0, 0, 0, 0, 0] BP=[1, 0, 0, 0, 0, 0, 0, 0]	459
chr14	102898423		A	C	TECPR2	NM_014844.4	missense_variant	MODERATE	c.1375A>C	p.Lys459Gln			22.6	0.006627	0.026	0.049	0.03	0.758909	-1.072				20.2	Uncertain significance	PVS1=0 PS=[0, 0, 0, 0, 0] PM=[0, 1, 0, 0, 0, 0, 0] PP=[0, 0, 0, 0, 0, 0] BA1=0 BS=[0, 0, 0, 0, 0] BP=[1, 0, 0, 0, 0, 0, 0, 0]	459
chr14	102898424		A	G	TECPR2	NM_014844.4	missense_variant	MODERATE	c.1376A>G	p.Lys459Arg			23.4	0.007493	0.095	0.22	0.193	0.772289	-1.111				22.1	Uncertain significance	PVS1=0 PS=[0, 0, 0, 0, 0] PM=[0, 1, 0, 0, 0, 0, 0] PP=[0, 0, 0, 0, 0, 0] BA1=0 BS=[0, 0, 0, 0, 0] BP=[1, 0, 0, 0, 0, 0, 0, 0]	459
chr14	102898424		A	C	TECPR2	NM_014844.4	missense_variant	MODERATE	c.1376A>C	p.Lys459Thr			23.6	0.01164	0.127	0.091	0.439	0.646924	0.704				22.4	Uncertain significance	PVS1=0 PS=[0, 0, 0, 0, 0] PM=[0, 1, 0, 0, 0, 0, 0] PP=[0, 0, 0, 0, 0, 0] BA1=0 BS=[0, 0, 0, 0, 0] BP=[1, 0, 0, 0, 0, 0, 0, 0]	459
chr14	102898424		A	T	TECPR2	NM_014844.4	missense_variant	MODERATE	c.1376A>T	p.Lys459Met			28.5	0.022612	0.216	0.057	0.75	0.804501	-0.702				25.2	Uncertain significance	PVS1=0 PS=[0, 0, 0, 0, 0] PM=[0, 1, 0, 0, 0, 0, 0] PP=[0, 0, 0, 0, 0, 0] BA1=0 BS=[0, 0, 0, 0, 0] BP=[1, 0, 0, 0, 0, 0, 0, 0]	459
chr14	102898425		G	C	TECPR2	NM_014844.4	missense_variant	MODERATE	c.1377G>C	p.Lys459Asn			22.9	0.009809	0.148	0.009	0.356	0.715676	0.382				17.9	Likely benign	PVS1=0 PS=[0, 0, 0, 0, 0] PM=[0, 1, 0, 0, 0, 0, 0] PP=[0, 0, 0, 0, 0, 0] BA1=0 BS=[0, 0, 0, 0, 0] BP=[1, 0, 0, 1, 0, 0, 0, 0]	459
chr14	102898425		G	T	TECPR2	NM_014844.4	missense_variant	MODERATE	c.1377G>T	p.Lys459Asn			22.8	0.009909	0.148	0.009	0.356	0.715676	0.454				17.86	Likely benign	PVS1=0 PS=[0, 0, 0, 0, 0] PM=[0, 1, 0, 0, 0, 0, 0] PP=[0, 0, 0, 0, 0, 0] BA1=0 BS=[0, 0, 0, 0, 0] BP=[1, 0, 0, 1, 0, 0, 0, 0]	459
chr14	102898426		C	G	TECPR2	NM_014844.4	missense_variant	MODERATE	c.1378C>G	p.Pro460Ala			22.1	0.004103	0.074	0.345	0.018	0.867987	-0.523				19.86	Uncertain significance	PVS1=0 PS=[0, 0, 0, 0, 0] PM=[0, 1, 0, 0, 0, 0, 0] PP=[0, 0, 0, 0, 0, 0] BA1=0 BS=[0, 0, 0, 0, 0] BP=[1, 0, 0, 0, 0, 0, 0, 0]	460
chr14	102898426		C	A	TECPR2	NM_014844.4	missense_variant	MODERATE	c.1378C>A	p.Pro460Thr			23.4	0.007269	0.092	0.027	0.335	0.910716	1.084				23	Uncertain significance	PVS1=0 PS=[0, 0, 0, 0, 0] PM=[0, 1, 0, 0, 0, 0, 0] PP=[0, 0, 0, 0, 0, 0] BA1=0 BS=[0, 0, 0, 0, 0] BP=[1, 0, 0, 0, 0, 0, 0, 0]	460
chr14	102898426		C	T	TECPR2	NM_014844.4	missense_variant	MODERATE	c.1378C>T	p.Pro460Ser			22.4	0.005139	0.048	0.139	0.054	0.914557	-0.422				21.7	Uncertain significance	PVS1=0 PS=[0, 0, 0, 0, 0] PM=[0, 1, 0, 0, 0, 0, 0] PP=[0, 0, 0, 0, 0, 0] BA1=0 BS=[0, 0, 0, 0, 0] BP=[1, 0, 0, 0, 0, 0, 0, 0]	460
chr14	102898427		C	G	TECPR2	NM_014844.4	missense_variant	MODERATE	c.1379C>G	p.Pro460Arg			25.4	0.010676	0.251	0.01	0.77	0.996921	0.996				26.1	Uncertain significance	PVS1=0 PS=[0, 0, 0, 0, 0] PM=[0, 1, 0, 0, 0, 0, 0] PP=[0, 0, 0, 0, 0, 0] BA1=0 BS=[0, 0, 0, 0, 0] BP=[1, 0, 0, 0, 0, 0, 0, 0]	460
chr14	102898427		C	A	TECPR2	NM_014844.4	missense_variant	MODERATE	c.1379C>A	p.Pro460His			25.4	0.013653	0.275	0.004	0.87	0.994677	0.928				26.7	Uncertain significance	PVS1=0 PS=[0, 0, 0, 0, 0] PM=[0, 1, 0, 0, 0, 0, 0] PP=[0, 0, 0, 0, 0, 0] BA1=0 BS=[0, 0, 0, 0, 0] BP=[1, 0, 0, 0, 0, 0, 0, 0]	460
chr14	102898427		C	T	TECPR2	NM_014844.4	missense_variant	MODERATE	c.1379C>T	p.Pro460Leu			25.2	0.010789	0.23	0.012	0.454	0.999988	0.119				26.5	Uncertain significance	PVS1=0 PS=[0, 0, 0, 0, 0] PM=[0, 1, 0, 0, 0, 0, 0] PP=[0, 0, 0, 0, 0, 0] BA1=0 BS=[0, 0, 0, 0, 0] BP=[1, 0, 0, 0, 0, 0, 0, 0]	460
chr14	102898429		A	G	TECPR2	NM_014844.4	missense_variant	MODERATE	c.1381A>G	p.Ile461Val			22	0.00601	0.054	0.106	0.031	0.989298	-1.219				17.14	Uncertain significance	PVS1=0 PS=[0, 0, 0, 0, 0] PM=[0, 1, 0, 0, 0, 0, 0] PP=[0, 0, 0, 0, 0, 0] BA1=0 BS=[0, 0, 0, 0, 0] BP=[1, 0, 0, 0, 0, 0, 0, 0]	461
chr14	102898429		A	C	TECPR2	NM_014844.4	missense_variant	MODERATE	c.1381A>C	p.Ile461Leu	1		22.1	0.004398	0.053	0.381	0.001	0.975718	-1.66				17.36	Uncertain significance	PVS1=0 PS=[0, 0, 0, 0, 0] PM=[0, 1, 0, 0, 0, 0, 0] PP=[0, 0, 0, 0, 0, 0] BA1=0 BS=[0, 0, 0, 0, 0] BP=[1, 0, 0, 0, 0, 0, 0, 0]	461
chr14	102898429		A	T	TECPR2	NM_014844.4	missense_variant	MODERATE	c.1381A>T	p.Ile461Phe			23.5	0.010701	0.053	0.047	0.154	0.699277	-1.271				22.5	Uncertain significance	PVS1=0 PS=[0, 0, 0, 0, 0] PM=[0, 1, 0, 0, 0, 0, 0] PP=[0, 0, 0, 0, 0, 0] BA1=0 BS=[0, 0, 0, 0, 0] BP=[1, 0, 0, 0, 0, 0, 0, 0]	461
chr14	102898430		T	G	TECPR2	NM_014844.4	missense_variant	MODERATE	c.1382T>G	p.Ile461Ser			25.8	0.013258	0.077	0.061	0.328	0.822156	-1.408				24.5	Uncertain significance	PVS1=0 PS=[0, 0, 0, 0, 0] PM=[0, 1, 0, 0, 0, 0, 0] PP=[0, 0, 0, 0, 0, 0] BA1=0 BS=[0, 0, 0, 0, 0] BP=[1, 0, 0, 0, 0, 0, 0, 0]	461
chr14	102898430		T	A	TECPR2	NM_014844.4	missense_variant	MODERATE	c.1382T>A	p.Ile461Asn			28.6	0.013604	0.082	0.011	0.521	0.776843	-1.229				26.4	Uncertain significance	PVS1=0 PS=[0, 0, 0, 0, 0] PM=[0, 1, 0, 0, 0, 0, 0] PP=[0, 0, 0, 0, 0, 0] BA1=0 BS=[0, 0, 0, 0, 0] BP=[1, 0, 0, 0, 0, 0, 0, 0]	461
chr14	102898430		T	C	TECPR2	NM_014844.4	missense_variant	MODERATE	c.1382T>C	p.Ile461Thr			24.7	0.008345	0.067	0.033	0.177	0.529138	-1.084				23.7	Uncertain significance	PVS1=0 PS=[0, 0, 0, 0, 0] PM=[0, 1, 0, 0, 0, 0, 0] PP=[0, 0, 0, 0, 0, 0] BA1=0 BS=[0, 0, 0, 0, 0] BP=[1, 0, 0, 0, 0, 0, 0, 0]	461
chr14	102898431		C	G	TECPR2	NM_014844.4	missense_variant	MODERATE	c.1383C>G	p.Ile461Met			22	0.005073	0.019	0.127	0.031	0.976851	0.722				18.71	Uncertain significance	PVS1=0 PS=[0, 0, 0, 0, 0] PM=[0, 1, 0, 0, 0, 0, 0] PP=[0, 0, 0, 0, 0, 0] BA1=0 BS=[0, 0, 0, 0, 0] BP=[1, 0, 0, 0, 0, 0, 0, 0]	461
chr14	102898432		A	G	TECPR2	NM_014844.4	missense_variant	MODERATE	c.1384A>G	p.Lys462Glu			24.5	0.010137	0.069	0.039	0.197	0.511437	1.138				24	Uncertain significance	PVS1=0 PS=[0, 0, 0, 0, 0] PM=[0, 1, 0, 0, 0, 0, 0] PP=[0, 0, 0, 0, 0, 0] BA1=0 BS=[0, 0, 0, 0, 0] BP=[1, 0, 0, 0, 0, 0, 0, 0]	462
chr14	102898432		A	C	TECPR2	NM_014844.4	missense_variant	MODERATE	c.1384A>C	p.Lys462Gln			24.4	0.011378	0.061	0.051	0.36	0.616154	-0.516				23.9	Uncertain significance	PVS1=0 PS=[0, 0, 0, 0, 0] PM=[0, 1, 0, 0, 0, 0, 0] PP=[0, 0, 0, 0, 0, 0] BA1=0 BS=[0, 0, 0, 0, 0] BP=[1, 0, 0, 0, 0, 0, 0, 0]	462
chr14	102898433		A	G	TECPR2	NM_014844.4	missense_variant	MODERATE	c.1385A>G	p.Lys462Arg			20.3	0.002861	0.027	0.242	0.007	0.955629	-0.758				14.43	Likely benign	PVS1=0 PS=[0, 0, 0, 0, 0] PM=[0, 1, 0, 0, 0, 0, 0] PP=[0, 0, 0, 0, 0, 0] BA1=0 BS=[0, 0, 0, 0, 0] BP=[1, 0, 0, 1, 0, 0, 0, 0]	462
chr14	102898433		A	C	TECPR2	NM_014844.4	missense_variant	MODERATE	c.1385A>C	p.Lys462Thr			23.5	0.012833	0.124	0.082	0.522	0.783674	-0.549				22.4	Likely benign	PVS1=0 PS=[0, 0, 0, 0, 0] PM=[0, 1, 0, 0, 0, 0, 0] PP=[0, 0, 0, 0, 0, 0] BA1=0 BS=[0, 0, 0, 0, 0] BP=[1, 0, 0, 1, 0, 0, 0, 0]	462
chr14	102898433		A	T	TECPR2	NM_014844.4	missense_variant	MODERATE	c.1385A>T	p.Lys462Ile			24	0.020385	0.13	0.011	0.694	0.688731	0.771				23	Likely benign	PVS1=0 PS=[0, 0, 0, 0, 0] PM=[0, 1, 0, 0, 0, 0, 0] PP=[0, 0, 0, 0, 0, 0] BA1=0 BS=[0, 0, 0, 0, 0] BP=[1, 0, 0, 1, 0, 0, 0, 0]	462
chr14	102898434		A	C	TECPR2	NM_014844.4	missense_variant	MODERATE	c.1386A>C	p.Lys462Asn			23.7	0.010494	0.047	0.066	0.444	0.83876	1.078				22.6	Likely benign	PVS1=0 PS=[0, 0, 0, 0, 0] PM=[0, 1, 0, 0, 0, 0, 0] PP=[0, 0, 0, 0, 0, 0] BA1=0 BS=[0, 0, 0, 0, 0] BP=[1, 0, 0, 1, 0, 0, 0, 0]	462
chr14	102898434		A	T	TECPR2	NM_014844.4	missense_variant	MODERATE	c.1386A>T	p.Lys462Asn			23.6	0.011344	0.047	0.066	0.444	0.83876	0.934				22.6	Likely benign	PVS1=0 PS=[0, 0, 0, 0, 0] PM=[0, 1, 0, 0, 0, 0, 0] PP=[0, 0, 0, 0, 0, 0] BA1=0 BS=[0, 0, 0, 0, 0] BP=[1, 0, 0, 1, 0, 0, 0, 0]	462
chr14	102898435		G	A	TECPR2	NM_014844.4	missense_variant	MODERATE	c.1387G>A	p.Val463Met			25.3	0.007527	0.098	0.012	0.303	0.798252	0.787				23.8	Uncertain significance	PVS1=0 PS=[0, 0, 0, 0, 0] PM=[0, 1, 0, 0, 0, 0, 0] PP=[0, 0, 0, 0, 0, 0] BA1=0 BS=[0, 0, 0, 0, 0] BP=[1, 0, 0, 0, 0, 0, 0, 0]	463
chr14	102898435		G	C	TECPR2	NM_014844.4	missense_variant	MODERATE	c.1387G>C	p.Val463Leu	2		24.5	0.004165	0.051	0.094	0.005	0.771471	0.761				23.2	Uncertain significance	PVS1=0 PS=[0, 0, 0, 0, 0] PM=[0, 1, 0, 0, 0, 0, 0] PP=[0, 0, 0, 0, 0, 0] BA1=0 BS=[0, 0, 0, 0, 0] BP=[1, 0, 0, 0, 0, 0, 0, 0]	463
chr14	102898435		G	T	TECPR2	NM_014844.4	missense_variant	MODERATE	c.1387G>T	p.Val463Leu			24.4	0.004283	0.052	0.094	0.005	0.771471	0.878				23.3	Uncertain significance	PVS1=0 PS=[0, 0, 0, 0, 0] PM=[0, 1, 0, 0, 0, 0, 0] PP=[0, 0, 0, 0, 0, 0] BA1=0 BS=[0, 0, 0, 0, 0] BP=[1, 0, 0, 0, 0, 0, 0, 0]	463
chr14	102898436		T	G	TECPR2	NM_014844.4	missense_variant	MODERATE	c.1388T>G	p.Val463Gly			27.9	0.014877	0.195	0.005	0.451	0.999998	-1.249				25.5	Uncertain significance	PVS1=0 PS=[0, 0, 0, 0, 0] PM=[0, 1, 0, 0, 0, 0, 0] PP=[0, 0, 0, 0, 0, 0] BA1=0 BS=[0, 0, 0, 0, 0] BP=[1, 0, 0, 0, 0, 0, 0, 0]	463
chr14	102898436		T	A	TECPR2	NM_014844.4	missense_variant	MODERATE	c.1388T>A	p.Val463Glu			27.9	0.015877	0.174	0.012	0.451	0.994179	0.907				25.9	Uncertain significance	PVS1=0 PS=[0, 0, 0, 0, 0] PM=[0, 1, 0, 0, 0, 0, 0] PP=[0, 0, 0, 0, 0, 0] BA1=0 BS=[0, 0, 0, 0, 0] BP=[1, 0, 0, 0, 0, 0, 0, 0]	463
chr14	102898436		T	C	TECPR2	NM_014844.4	missense_variant	MODERATE	c.1388T>C	p.Val463Ala			24.6	0.007966	0.081	0.035	0.055	0.902033	1.185				23.6	Uncertain significance	PVS1=0 PS=[0, 0, 0, 0, 0] PM=[0, 1, 0, 0, 0, 0, 0] PP=[0, 0, 0, 0, 0, 0] BA1=0 BS=[0, 0, 0, 0, 0] BP=[1, 0, 0, 0, 0, 0, 0, 0]	463
chr14	102898438		A	G	TECPR2	NM_014844.4	missense_variant	MODERATE	c.1390A>G	p.Lys464Glu			24.6	0.031009	0.088	0.067	0.081	0.68845	-1.437				23.5	Uncertain significance	PVS1=0 PS=[0, 0, 0, 0, 0] PM=[0, 1, 0, 0, 0, 0, 0] PP=[0, 0, 0, 0, 0, 0] BA1=0 BS=[0, 0, 0, 0, 0] BP=[1, 0, 0, 0, 0, 0, 0, 0]	464
chr14	102898438		A	C	TECPR2	NM_014844.4	missense_variant	MODERATE	c.1390A>C	p.Lys464Gln			24.5	0.032903	0.074	0.107	0.224	0.78783	-1.042				23.5	Uncertain significance	PVS1=0 PS=[0, 0, 0, 0, 0] PM=[0, 1, 0, 0, 0, 0, 0] PP=[0, 0, 0, 0, 0, 0] BA1=0 BS=[0, 0, 0, 0, 0] BP=[1, 0, 0, 0, 0, 0, 0, 0]	464
chr14	102898439		A	G	TECPR2	NM_014844.4	missense_variant	MODERATE	c.1391A>G	p.Lys464Arg			22.7	0.027534	0.052	0.282	0.014	0.970526	1.64				20.4	Uncertain significance	PVS1=0 PS=[0, 0, 0, 0, 0] PM=[0, 1, 0, 0, 0, 0, 0] PP=[0, 0, 0, 0, 0, 0] BA1=0 BS=[0, 0, 0, 0, 0] BP=[1, 0, 0, 0, 0, 0, 0, 0]	464
chr14	102898439		A	C	TECPR2	NM_014844.4	missense_variant	MODERATE	c.1391A>C	p.Lys464Thr			23.8	0.036862	0.067	0.059	0.11	0.841241	0.713				22.8	Uncertain significance	PVS1=0 PS=[0, 0, 0, 0, 0] PM=[0, 1, 0, 0, 0, 0, 0] PP=[0, 0, 0, 0, 0, 0] BA1=0 BS=[0, 0, 0, 0, 0] BP=[1, 0, 0, 0, 0, 0, 0, 0]	464
chr14	102898439		A	T	TECPR2	NM_014844.4	missense_variant	MODERATE	c.1391A>T	p.Lys464Ile			26.4	0.040392	0.122	0.034	0.451	0.752071	-0.672				24.7	Uncertain significance	PVS1=0 PS=[0, 0, 0, 0, 0] PM=[0, 1, 0, 0, 0, 0, 0] PP=[0, 0, 0, 0, 0, 0] BA1=0 BS=[0, 0, 0, 0, 0] BP=[1, 0, 0, 0, 0, 0, 0, 0]	464
chr14	102898440		A	C	TECPR2	NM_014844.4	missense_variant	MODERATE	c.1392A>C	p.Lys464Asn			23.3	0.037989	0.065	0.05	0.004	0.956746	-0.74				20.5	Likely benign	PVS1=0 PS=[0, 0, 0, 0, 0] PM=[0, 1, 0, 0, 0, 0, 0] PP=[0, 0, 0, 0, 0, 0] BA1=0 BS=[0, 0, 0, 0, 0] BP=[1, 0, 0, 1, 0, 0, 0, 0]	464
chr14	102898440		A	T	TECPR2	NM_014844.4	missense_variant	MODERATE	c.1392A>T	p.Lys464Asn			23.3	0.038242	0.065	0.05	0.004	0.956746	-0.95				21	Likely benign	PVS1=0 PS=[0, 0, 0, 0, 0] PM=[0, 1, 0, 0, 0, 0, 0] PP=[0, 0, 0, 0, 0, 0] BA1=0 BS=[0, 0, 0, 0, 0] BP=[1, 0, 0, 1, 0, 0, 0, 0]	464
chr14	102898441		A	G	TECPR2	NM_014844.4	missense_variant	MODERATE	c.1393A>G	p.Arg465Gly			25.2	0.006966	0.149	0.01	0.024	0.991188	-1.449				23.7	Uncertain significance	PVS1=0 PS=[0, 0, 0, 0, 0] PM=[0, 1, 0, 0, 0, 0, 0] PP=[0, 0, 0, 0, 0, 0] BA1=0 BS=[0, 0, 0, 0, 0] BP=[1, 0, 0, 0, 0, 0, 0, 0]	465
chr14	102898441		A	T	TECPR2	NM_014844.4	missense_variant	MODERATE	c.1393A>T	p.Arg465Trp			32	0.019836	0.216	0.002	0.604	0.973161	0.45				27.2	Uncertain significance	PVS1=0 PS=[0, 0, 0, 0, 0] PM=[0, 1, 0, 0, 0, 0, 0] PP=[0, 0, 0, 0, 0, 0] BA1=0 BS=[0, 0, 0, 0, 0] BP=[1, 0, 0, 0, 0, 0, 0, 0]	465
chr14	102898442		G	A	TECPR2	NM_014844.4	missense_variant	MODERATE	c.1394G>A	p.Arg465Lys			19.72	0.003985	0.047	1	0	0.999793	0.78				9.832	Likely benign	PVS1=0 PS=[0, 0, 0, 0, 0] PM=[0, 1, 0, 0, 0, 0, 0] PP=[0, 0, 0, 0, 0, 0] BA1=0 BS=[0, 0, 0, 0, 0] BP=[1, 0, 0, 1, 0, 0, 0, 0]	465
chr14	102898442		G	C	TECPR2	NM_014844.4	missense_variant	MODERATE	c.1394G>C	p.Arg465Thr			22.8	0.011877	0.066	0.015	0.051	0.998708	0.932				16.43	Likely benign	PVS1=0 PS=[0, 0, 0, 0, 0] PM=[0, 1, 0, 0, 0, 0, 0] PP=[0, 0, 0, 0, 0, 0] BA1=0 BS=[0, 0, 0, 0, 0] BP=[1, 0, 0, 1, 0, 0, 0, 0]	465
chr14	102898442		G	T	TECPR2	NM_014844.4	missense_variant	MODERATE	c.1394G>T	p.Arg465Met			23.3	0.016764	0.147	0.004	0.34	0.996824	0.857				18.41	Likely benign	PVS1=0 PS=[0, 0, 0, 0, 0] PM=[0, 1, 0, 0, 0, 0, 0] PP=[0, 0, 0, 0, 0, 0] BA1=0 BS=[0, 0, 0, 0, 0] BP=[1, 0, 0, 1, 0, 0, 0, 0]	465
chr14	102898443		G	C	TECPR2	NM_014844.4	missense_variant	MODERATE	c.1395G>C	p.Arg465Ser			23.6	0.008312	0.041	0.012	0.024	0.995405	-0.502				22.6	Uncertain significance	PVS1=0 PS=[0, 0, 0, 0, 0] PM=[0, 1, 0, 0, 0, 0, 0] PP=[0, 0, 0, 0, 0, 0] BA1=0 BS=[0, 0, 0, 0, 0] BP=[1, 0, 0, 0, 0, 0, 0, 0]	465
chr14	102898443		G	T	TECPR2	NM_014844.4	missense_variant	MODERATE	c.1395G>T	p.Arg465Ser			23.5	0.008455	0.041	0.012	0.024	0.995405	-1.366				24	Uncertain significance	PVS1=0 PS=[0, 0, 0, 0, 0] PM=[0, 1, 0, 0, 0, 0, 0] PP=[0, 0, 0, 0, 0, 0] BA1=0 BS=[0, 0, 0, 0, 0] BP=[1, 0, 0, 0, 0, 0, 0, 0]	465
chr14	102898444		A	G	TECPR2	NM_014844.4	missense_variant	MODERATE	c.1396A>G	p.Lys466Glu			22.9	0.009849	0.089	0.157	0.197	0.992509	-1.773				19.95	Uncertain significance	PVS1=0 PS=[0, 0, 0, 0, 0] PM=[0, 1, 0, 0, 0, 0, 0] PP=[0, 0, 0, 0, 0, 0] BA1=0 BS=[0, 0, 0, 0, 0] BP=[1, 0, 0, 0, 0, 0, 0, 0]	466
chr14	102898444		A	C	TECPR2	NM_014844.4	missense_variant	MODERATE	c.1396A>C	p.Lys466Gln			23.8	0.011056	0.111	0.034	0.36	0.995231	-1.687				22.5	Uncertain significance	PVS1=0 PS=[0, 0, 0, 0, 0] PM=[0, 1, 0, 0, 0, 0, 0] PP=[0, 0, 0, 0, 0, 0] BA1=0 BS=[0, 0, 0, 0, 0] BP=[1, 0, 0, 0, 0, 0, 0, 0]	466
chr14	102898445		A	G	TECPR2	NM_014844.4	missense_variant	MODERATE	c.1397A>G	p.Lys466Arg			21.7	0.005548	0.04	0.373	0.007	0.999786	-1.491				14.59	Likely benign	PVS1=0 PS=[0, 0, 0, 0, 0] PM=[0, 1, 0, 0, 0, 0, 0] PP=[0, 0, 0, 0, 0, 0] BA1=0 BS=[0, 0, 0, 0, 0] BP=[1, 0, 0, 1, 0, 0, 0, 0]	466
chr14	102898445		A	C	TECPR2	NM_014844.4	missense_variant	MODERATE	c.1397A>C	p.Lys466Thr			24.1	0.01282	0.109	0.016	0.522	0.998618	1.631				22.3	Likely benign	PVS1=0 PS=[0, 0, 0, 0, 0] PM=[0, 1, 0, 0, 0, 0, 0] PP=[0, 0, 0, 0, 0, 0] BA1=0 BS=[0, 0, 0, 0, 0] BP=[1, 0, 0, 1, 0, 0, 0, 0]	466
chr14	102898445		A	T	TECPR2	NM_014844.4	missense_variant	MODERATE	c.1397A>T	p.Lys466Met			24.9	0.020129	0.104	0.005	0.819	0.996901	-1.302				22.8	Likely benign	PVS1=0 PS=[0, 0, 0, 0, 0] PM=[0, 1, 0, 0, 0, 0, 0] PP=[0, 0, 0, 0, 0, 0] BA1=0 BS=[0, 0, 0, 0, 0] BP=[1, 0, 0, 1, 0, 0, 0, 0]	466
chr14	102898446		G	C	TECPR2	NM_014844.4	missense_variant	MODERATE	c.1398G>C	p.Lys466Asn			24.5	0.01174	0.046	0.014	0.444	0.979548	-1.352				23.1	Uncertain significance	PVS1=0 PS=[0, 0, 0, 0, 0] PM=[0, 1, 0, 0, 0, 0, 0] PP=[0, 0, 0, 0, 0, 0] BA1=0 BS=[0, 0, 0, 0, 0] BP=[1, 0, 0, 0, 0, 0, 0, 0]	466
chr14	102898446		G	T	TECPR2	NM_014844.4	missense_variant	MODERATE	c.1398G>T	p.Lys466Asn			24.4	0.011903	0.046	0.014	0.444	0.979548	-1.438				23.2	Uncertain significance	PVS1=0 PS=[0, 0, 0, 0, 0] PM=[0, 1, 0, 0, 0, 0, 0] PP=[0, 0, 0, 0, 0, 0] BA1=0 BS=[0, 0, 0, 0, 0] BP=[1, 0, 0, 0, 0, 0, 0, 0]	466
chr14	102898447		A	G	TECPR2	NM_014844.4	missense_variant	MODERATE	c.1399A>G	p.Lys467Glu			24.4	0.009751	0.078	0.181	0.033	0.99947	1.163				23.3	Uncertain significance	PVS1=0 PS=[0, 0, 0, 0, 0] PM=[0, 1, 0, 0, 0, 0, 0] PP=[0, 0, 0, 0, 0, 0] BA1=0 BS=[0, 0, 0, 0, 0] BP=[1, 0, 0, 0, 0, 0, 0, 0]	467
chr14	102898447		A	C	TECPR2	NM_014844.4	missense_variant	MODERATE	c.1399A>C	p.Lys467Gln			24.2	0.010175	0.082	0.204	0.073	0.999663	-1.264				23.2	Uncertain significance	PVS1=0 PS=[0, 0, 0, 0, 0] PM=[0, 1, 0, 0, 0, 0, 0] PP=[0, 0, 0, 0, 0, 0] BA1=0 BS=[0, 0, 0, 0, 0] BP=[1, 0, 0, 0, 0, 0, 0, 0]	467
chr14	102898448		A	G	TECPR2	NM_014844.4	missense_variant	MODERATE	c.1400A>G	p.Lys467Arg			21.7	0.003403	0.065	0.631	0.001	0.999997	0.443				10.69	Likely benign	PVS1=0 PS=[0, 0, 0, 0, 0] PM=[0, 1, 0, 0, 0, 0, 0] PP=[0, 0, 0, 0, 0, 0] BA1=0 BS=[0, 0, 0, 0, 0] BP=[1, 0, 0, 1, 0, 0, 0, 0]	467
chr14	102898448		A	C	TECPR2	NM_014844.4	missense_variant	MODERATE	c.1400A>C	p.Lys467Thr			23	0.012928	0.109	0.111	0.063	0.999981	0.495				15.45	Likely benign	PVS1=0 PS=[0, 0, 0, 0, 0] PM=[0, 1, 0, 0, 0, 0, 0] PP=[0, 0, 0, 0, 0, 0] BA1=0 BS=[0, 0, 0, 0, 0] BP=[1, 0, 0, 1, 0, 0, 0, 0]	467
chr14	102898448		A	T	TECPR2	NM_014844.4	missense_variant	MODERATE	c.1400A>T	p.Lys467Met			23.5	0.013404	0.136	0.03	0.387	0.999957	-0.659				16.96	Likely benign	PVS1=0 PS=[0, 0, 0, 0, 0] PM=[0, 1, 0, 0, 0, 0, 0] PP=[0, 0, 0, 0, 0, 0] BA1=0 BS=[0, 0, 0, 0, 0] BP=[1, 0, 0, 1, 0, 0, 0, 0]	467
chr14	102898449		G	C	TECPR2	NM_014844.4	missense_variant	MODERATE	c.1401G>C	p.Lys467Asn			23.9	0.011161	0.035	0.099	0.1	0.999996	-2.011				22.5	Uncertain significance	PVS1=0 PS=[0, 0, 0, 0, 0] PM=[0, 1, 0, 0, 0, 0, 0] PP=[0, 0, 0, 0, 0, 0] BA1=0 BS=[0, 0, 0, 0, 0] BP=[1, 0, 0, 0, 0, 0, 0, 0]	467
chr14	102898449		G	T	TECPR2	NM_014844.4	missense_variant	MODERATE	c.1401G>T	p.Lys467Asn			23.8	0.011505	0.035	0.099	0.1	0.999995	-1.171				22.6	Uncertain significance	PVS1=0 PS=[0, 0, 0, 0, 0] PM=[0, 1, 0, 0, 0, 0, 0] PP=[0, 0, 0, 0, 0, 0] BA1=0 BS=[0, 0, 0, 0, 0] BP=[1, 0, 0, 0, 0, 0, 0, 0]	467
chr14	102898450		A	G	TECPR2	NM_014844.4	missense_variant	MODERATE	c.1402A>G	p.Lys468Glu			23.9	0.019458	0.046	0.045	0.022	0.999999	0.995				22.6	Uncertain significance	PVS1=0 PS=[0, 0, 0, 0, 0] PM=[0, 1, 0, 0, 0, 0, 0] PP=[0, 0, 0, 0, 0, 0] BA1=0 BS=[0, 0, 0, 0, 0] BP=[1, 0, 0, 0, 0, 0, 0, 0]	468
chr14	102898450		A	C	TECPR2	NM_014844.4	missense_variant	MODERATE	c.1402A>C	p.Lys468Gln			23.7	0.020135	0.038	0.072	0.046	1	-1.364				22.5	Uncertain significance	PVS1=0 PS=[0, 0, 0, 0, 0] PM=[0, 1, 0, 0, 0, 0, 0] PP=[0, 0, 0, 0, 0, 0] BA1=0 BS=[0, 0, 0, 0, 0] BP=[1, 0, 0, 0, 0, 0, 0, 0]	468
chr14	102898451		A	G	TECPR2	NM_014844.4	missense_variant	MODERATE	c.1403A>G	p.Lys468Arg			21.5	0.01275	0.067	0.923	0	1	-0.937				11.34	Likely benign	PVS1=0 PS=[0, 0, 0, 0, 0] PM=[0, 1, 0, 0, 0, 0, 0] PP=[0, 0, 0, 0, 0, 0] BA1=0 BS=[0, 0, 0, 0, 0] BP=[1, 0, 0, 1, 0, 0, 0, 0]	468
chr14	102898451		A	C	TECPR2	NM_014844.4	missense_variant	MODERATE	c.1403A>C	p.Lys468Thr			22.4	0.023609	0.061	0.035	0.033	1	-0.694				14.55	Likely benign	PVS1=0 PS=[0, 0, 0, 0, 0] PM=[0, 1, 0, 0, 0, 0, 0] PP=[0, 0, 0, 0, 0, 0] BA1=0 BS=[0, 0, 0, 0, 0] BP=[1, 0, 0, 1, 0, 0, 0, 0]	468
chr14	102898451		A	T	TECPR2	NM_014844.4	missense_variant	MODERATE	c.1403A>T	p.Lys468Met			23.7	0.029336	0.09	0.01	0.387	1	-1.051				18.78	Likely benign	PVS1=0 PS=[0, 0, 0, 0, 0] PM=[0, 1, 0, 0, 0, 0, 0] PP=[0, 0, 0, 0, 0, 0] BA1=0 BS=[0, 0, 0, 0, 0] BP=[1, 0, 0, 1, 0, 0, 0, 0]	468
chr14	102898452		G	C	TECPR2	NM_014844.4	missense_variant	MODERATE	c.1404G>C	p.Lys468Asn			24.1	0.024358	0.04	0.032	0.033	1	-2.116				21.2	Uncertain significance	PVS1=0 PS=[0, 0, 0, 0, 0] PM=[0, 1, 0, 0, 0, 0, 0] PP=[0, 0, 0, 0, 0, 0] BA1=0 BS=[0, 0, 0, 0, 0] BP=[1, 0, 0, 0, 0, 0, 0, 0]	468
chr14	102898452		G	T	TECPR2	NM_014844.4	missense_variant	MODERATE	c.1404G>T	p.Lys468Asn			24.1	0.024294	0.04	0.032	0.033	1	-1.388				21.6	Uncertain significance	PVS1=0 PS=[0, 0, 0, 0, 0] PM=[0, 1, 0, 0, 0, 0, 0] PP=[0, 0, 0, 0, 0, 0] BA1=0 BS=[0, 0, 0, 0, 0] BP=[1, 0, 0, 0, 0, 0, 0, 0]	468
chr14	102898453		A	G	TECPR2	NM_014844.4	missense_variant	MODERATE	c.1405A>G	p.Lys469Glu			24.5	0.010041	0.072	0.069	0.045	0.999926	1.313				23.1	Uncertain significance	PVS1=0 PS=[0, 0, 0, 0, 0] PM=[0, 1, 0, 0, 0, 0, 0] PP=[0, 0, 0, 0, 0, 0] BA1=0 BS=[0, 0, 0, 0, 0] BP=[1, 0, 0, 0, 0, 0, 0, 0]	469
chr14	102898453		A	C	TECPR2	NM_014844.4	missense_variant	MODERATE	c.1405A>C	p.Lys469Gln	2		23.2	0.009344	0.081	0.052	0.098	0.999953	-1.056				21.8	Uncertain significance	PVS1=0 PS=[0, 0, 0, 0, 0] PM=[0, 1, 0, 0, 0, 0, 0] PP=[0, 0, 0, 0, 0, 0] BA1=0 BS=[0, 0, 0, 0, 0] BP=[1, 0, 0, 0, 0, 0, 0, 0]	469
chr14	102898454		A	G	TECPR2	NM_014844.4	missense_variant	MODERATE	c.1406A>G	p.Lys469Arg			18.7	0.004499	0.063	0.47	0.001	0.999998	0.626				11.24	Likely benign	PVS1=0 PS=[0, 0, 0, 0, 0] PM=[0, 1, 0, 0, 0, 0, 0] PP=[0, 0, 0, 0, 0, 0] BA1=0 BS=[0, 0, 0, 0, 0] BP=[1, 0, 0, 1, 0, 0, 0, 0]	469
chr14	102898454		A	C	TECPR2	NM_014844.4	missense_variant	MODERATE	c.1406A>C	p.Lys469Thr			20.6	0.012608	0.06	0.124	0.002	0.999991	0.669				13.55	Likely benign	PVS1=0 PS=[0, 0, 0, 0, 0] PM=[0, 1, 0, 0, 0, 0, 0] PP=[0, 0, 0, 0, 0, 0] BA1=0 BS=[0, 0, 0, 0, 0] BP=[1, 0, 0, 1, 0, 0, 0, 0]	469
chr14	102898454		A	T	TECPR2	NM_014844.4	missense_variant	MODERATE	c.1406A>T	p.Lys469Met			22.5	0.033234	0.112	0.009	0.371	0.99998	-0.487				17.71	Likely benign	PVS1=0 PS=[0, 0, 0, 0, 0] PM=[0, 1, 0, 0, 0, 0, 0] PP=[0, 0, 0, 0, 0, 0] BA1=0 BS=[0, 0, 0, 0, 0] BP=[1, 0, 0, 1, 0, 0, 0, 0]	469
chr14	102898455		G	C	TECPR2	NM_014844.4	missense_variant	MODERATE	c.1407G>C	p.Lys469Asn			22.8	0.026539	0.047	0.039	0.134	0.999998	-2.011				19.44	Uncertain significance	PVS1=0 PS=[0, 0, 0, 0, 0] PM=[0, 1, 0, 0, 0, 0, 0] PP=[0, 0, 0, 0, 0, 0] BA1=0 BS=[0, 0, 0, 0, 0] BP=[1, 0, 0, 0, 0, 0, 0, 0]	469
chr14	102898455		G	T	TECPR2	NM_014844.4	missense_variant	MODERATE	c.1407G>T	p.Lys469Asn			22.7	0.026563	0.047	0.039	0.134	0.999998	-1.097				19.78	Uncertain significance	PVS1=0 PS=[0, 0, 0, 0, 0] PM=[0, 1, 0, 0, 0, 0, 0] PP=[0, 0, 0, 0, 0, 0] BA1=0 BS=[0, 0, 0, 0, 0] BP=[1, 0, 0, 0, 0, 0, 0, 0]	469
chr14	102898456		A	G	TECPR2	NM_014844.4	missense_variant	MODERATE	c.1408A>G	p.Lys470Glu			22.3	0.012605	0.026	0.062	0.014	1	0.995				20.8	Uncertain significance	PVS1=0 PS=[0, 0, 0, 0, 0] PM=[0, 1, 0, 0, 0, 0, 0] PP=[0, 0, 0, 0, 0, 0] BA1=0 BS=[0, 0, 0, 0, 0] BP=[1, 0, 0, 0, 0, 0, 0, 0]	470
chr14	102898456		A	C	TECPR2	NM_014844.4	missense_variant	MODERATE	c.1408A>C	p.Lys470Gln			19.47	0.006218	0.037	0.478	0.001	1	-1.364				15.59	Uncertain significance	PVS1=0 PS=[0, 0, 0, 0, 0] PM=[0, 1, 0, 0, 0, 0, 0] PP=[0, 0, 0, 0, 0, 0] BA1=0 BS=[0, 0, 0, 0, 0] BP=[1, 0, 0, 0, 0, 0, 0, 0]	470
chr14	102898457		A	G	TECPR2	NM_014844.4	missense_variant	MODERATE	c.1409A>G	p.Lys470Arg			15.96	0.004617	0.036	0.741	0	1	-0.937				11.23	Likely benign	PVS1=0 PS=[0, 0, 0, 0, 0] PM=[0, 1, 0, 0, 0, 0, 0] PP=[0, 0, 0, 0, 0, 0] BA1=0 BS=[0, 0, 0, 0, 0] BP=[1, 0, 0, 1, 0, 0, 0, 0]	470
chr14	102898457		A	C	TECPR2	NM_014844.4	missense_variant	MODERATE	c.1409A>C	p.Lys470Thr			18.45	0.011081	0.056	0.045	0.014	1	-0.57				14.4	Likely benign	PVS1=0 PS=[0, 0, 0, 0, 0] PM=[0, 1, 0, 0, 0, 0, 0] PP=[0, 0, 0, 0, 0, 0] BA1=0 BS=[0, 0, 0, 0, 0] BP=[1, 0, 0, 1, 0, 0, 0, 0]	470
chr14	102898457		A	T	TECPR2	NM_014844.4	missense_variant	MODERATE	c.1409A>T	p.Lys470Met			21.8	0.021285	0.054	0.013	0.172	1	-1.051				18.26	Likely benign	PVS1=0 PS=[0, 0, 0, 0, 0] PM=[0, 1, 0, 0, 0, 0, 0] PP=[0, 0, 0, 0, 0, 0] BA1=0 BS=[0, 0, 0, 0, 0] BP=[1, 0, 0, 1, 0, 0, 0, 0]	470
chr14	102898458		G	C	TECPR2	NM_014844.4	missense_variant	MODERATE	c.1410G>C	p.Lys470Asn			19.81	0.007917	0.02	0.041	0.014	0.999998	-2.157				13.21	Likely benign	PVS1=0 PS=[0, 0, 0, 0, 0] PM=[0, 1, 0, 0, 0, 0, 0] PP=[0, 0, 0, 0, 0, 0] BA1=0 BS=[0, 0, 0, 0, 0] BP=[1, 0, 0, 1, 0, 0, 0, 0]	470
chr14	102898458		G	T	TECPR2	NM_014844.4	missense_variant	MODERATE	c.1410G>T	p.Lys470Asn			19.67	0.008842	0.02	0.041	0.014	0.999998	-1.438				13.61	Likely benign	PVS1=0 PS=[0, 0, 0, 0, 0] PM=[0, 1, 0, 0, 0, 0, 0] PP=[0, 0, 0, 0, 0, 0] BA1=0 BS=[0, 0, 0, 0, 0] BP=[1, 0, 0, 1, 0, 0, 0, 0]	470
chr14	102898459		A	G	TECPR2	NM_014844.4	missense_variant	MODERATE	c.1411A>G	p.Lys471Glu			21.2	0.006758	0.061	0.102	0	0.999803	1.317				20.9	Uncertain significance	PVS1=0 PS=[0, 0, 0, 0, 0] PM=[0, 1, 0, 0, 0, 0, 0] PP=[0, 0, 0, 0, 0, 0] BA1=0 BS=[0, 0, 0, 0, 0] BP=[1, 0, 0, 0, 0, 0, 0, 0]	471
chr14	102898459		A	C	TECPR2	NM_014844.4	missense_variant	MODERATE	c.1411A>C	p.Lys471Gln			19.96	0.005619	0.061	0.283	0.001	0.999883	-1.172				19.26	Uncertain significance	PVS1=0 PS=[0, 0, 0, 0, 0] PM=[0, 1, 0, 0, 0, 0, 0] PP=[0, 0, 0, 0, 0, 0] BA1=0 BS=[0, 0, 0, 0, 0] BP=[1, 0, 0, 0, 0, 0, 0, 0]	471
chr14	102898460		A	G	TECPR2	NM_014844.4	missense_variant	MODERATE	c.1412A>G	p.Lys471Arg			17.47	0.008591	0.018	0.304	0.002	0.999949	-1.179				15.04	Likely benign	PVS1=0 PS=[0, 0, 0, 0, 0] PM=[0, 1, 0, 0, 0, 0, 0] PP=[0, 0, 0, 0, 0, 0] BA1=0 BS=[0, 0, 0, 0, 0] BP=[1, 0, 0, 1, 0, 0, 0, 0]	471
chr14	102898460		A	C	TECPR2	NM_014844.4	missense_variant	MODERATE	c.1412A>C	p.Lys471Thr	1		18.51	0.009522	0.038	0.112	0.002	0.999704	1.659				15.74	Likely benign	PVS1=0 PS=[0, 0, 0, 0, 0] PM=[0, 1, 0, 0, 0, 0, 0] PP=[0, 0, 0, 0, 0, 0] BA1=0 BS=[0, 0, 0, 0, 0] BP=[1, 0, 0, 1, 0, 0, 0, 0]	471
chr14	102898460		A	T	TECPR2	NM_014844.4	missense_variant	MODERATE	c.1412A>T	p.Lys471Met			21.9	0.020273	0.041	0.019	0.121	0.999335	-0.728				21	Likely benign	PVS1=0 PS=[0, 0, 0, 0, 0] PM=[0, 1, 0, 0, 0, 0, 0] PP=[0, 0, 0, 0, 0, 0] BA1=0 BS=[0, 0, 0, 0, 0] BP=[1, 0, 0, 1, 0, 0, 0, 0]	471
chr14	102898461		G	C	TECPR2	NM_014844.4	missense_variant	MODERATE	c.1413G>C	p.Lys471Asn			16.56	0.008769	0.014	0.061	0.015	0.999726	-2.075				17.41	Uncertain significance	PVS1=0 PS=[0, 0, 0, 0, 0] PM=[0, 1, 0, 0, 0, 0, 0] PP=[0, 0, 0, 0, 0, 0] BA1=0 BS=[0, 0, 0, 0, 0] BP=[1, 0, 0, 0, 0, 0, 0, 0]	471
chr14	102898461		G	T	TECPR2	NM_014844.4	missense_variant	MODERATE	c.1413G>T	p.Lys471Asn			16.44	0.008828	0.014	0.061	0.015	0.999718	-0.739				17.52	Uncertain significance	PVS1=0 PS=[0, 0, 0, 0, 0] PM=[0, 1, 0, 0, 0, 0, 0] PP=[0, 0, 0, 0, 0, 0] BA1=0 BS=[0, 0, 0, 0, 0] BP=[1, 0, 0, 0, 0, 0, 0, 0]	471
chr14	102898462		A	G	TECPR2	NM_014844.4	missense_variant	MODERATE	c.1414A>G	p.Thr472Ala			14.19	0.004844	0.036	0.427	0	0.999969	-1.28				15.38	Likely benign	PVS1=0 PS=[0, 0, 0, 0, 0] PM=[0, 1, 0, 0, 0, 0, 0] PP=[0, 0, 0, 0, 0, 0] BA1=0 BS=[0, 0, 0, 0, 0] BP=[1, 0, 0, 1, 0, 0, 0, 0]	472
chr14	102898462		A	C	TECPR2	NM_014844.4	missense_variant	MODERATE	c.1414A>C	p.Thr472Pro			15.82	0.005629	0.021	0.257	0	0.999841	-1.024				12.72	Likely benign	PVS1=0 PS=[0, 0, 0, 0, 0] PM=[0, 1, 0, 0, 0, 0, 0] PP=[0, 0, 0, 0, 0, 0] BA1=0 BS=[0, 0, 0, 0, 0] BP=[1, 0, 0, 1, 0, 0, 0, 0]	472
chr14	102898462		A	T	TECPR2	NM_014844.4	missense_variant	MODERATE	c.1414A>T	p.Thr472Ser			13.07	0.007779	0.029	0.488	0.006	0.999989	-1.248				10.39	Likely benign	PVS1=0 PS=[0, 0, 0, 0, 0] PM=[0, 1, 0, 0, 0, 0, 0] PP=[0, 0, 0, 0, 0, 0] BA1=0 BS=[0, 0, 0, 0, 0] BP=[1, 0, 0, 1, 0, 0, 0, 0]	472
chr14	102898463		C	G	TECPR2	NM_014844.4	missense_variant&splice_region_variant	MODERATE	c.1415C>G	p.Thr472Arg			21.5	0.004269	0.085	0.292	0.017	0.988771	-1.441	7,869084e-01	0,590		22.6	Uncertain significance	PVS1=0 PS=[0, 0, 0, 0, 0] PM=[0, 1, 0, 0, 1, 0, 0] PP=[0, 0, 1, 0, 0, 0] BA1=0 BS=[0, 0, 0, 0, 0] BP=[1, 0, 0, 0, 0, 0, 0, 0]	472
chr14	102898463		C	A	TECPR2	NM_014844.4	missense_variant&splice_region_variant	MODERATE	c.1415C>A	p.Thr472Lys			21	0.006301	0.094	0.509	0.008	0.993514	-0.334	9,198223e-01	0,586		22.3	Uncertain significance	PVS1=0 PS=[0, 0, 0, 0, 0] PM=[0, 1, 0, 0, 1, 0, 0] PP=[0, 0, 1, 0, 0, 0] BA1=0 BS=[0, 0, 0, 0, 0] BP=[1, 0, 0, 0, 0, 0, 0, 0]	472
chr14	102898463	408915	C	T	TECPR2	NM_014844.4	missense_variant&splice_region_variant	MODERATE	c.1415C>T	p.Thr472Ile			21.8	0.005226	0.072	0.143	0.004	0.999999	-1.652	9,990171e-01	0,790	Uncertain_significance	24.2	Uncertain significance	PVS1=0 PS=[0, 0, 0, 0, 0] PM=[0, 1, 0, 0, 0, 0, 0] PP=[0, 0, 1, 0, 0, 0] BA1=0 BS=[0, 0, 0, 0, 0] BP=[1, 0, 0, 0, 0, 0, 0, 0]	472
chr14	102898465		G	A	TECPR2	NM_014844.4	missense_variant&splice_region_variant	MODERATE	c.1417G>A	p.Glu473Lys			23.8	0.005705	0.023	0.07	0.004	0.982389	-2.091	9,999903e-01	0,998		33	Uncertain significance	PVS1=0 PS=[0, 0, 0, 0, 0] PM=[0, 1, 0, 0, 0, 0, 0] PP=[0, 0, 1, 0, 0, 0] BA1=0 BS=[0, 0, 0, 0, 0] BP=[1, 0, 0, 0, 0, 0, 0, 0]	473
chr14	102898465		G	C	TECPR2	NM_014844.4	missense_variant&splice_region_variant	MODERATE	c.1417G>C	p.Glu473Gln			23.4		0.062	0.014	0.154	1	-2.392	9,999951e-01	0,992		33	Uncertain significance	PVS1=0 PS=[0, 0, 0, 0, 0] PM=[0, 1, 0, 0, 0, 0, 0] PP=[0, 0, 1, 0, 0, 0] BA1=0 BS=[0, 0, 0, 0, 0] BP=[1, 0, 0, 0, 0, 0, 0, 0]	473
chr14	102900572		A	G	TECPR2	NM_014844.4	missense_variant&splice_region_variant	MODERATE	c.1418A>G	p.Glu473Gly			24.9	0.015163	0.05	0.007	0.136	0.973919	0.595	7,295649e-01	0,432		24.8	Uncertain significance	PVS1=0 PS=[0, 0, 0, 0, 0] PM=[0, 1, 0, 0, 0, 0, 0] PP=[0, 0, 1, 0, 0, 0] BA1=0 BS=[0, 0, 0, 0, 0] BP=[1, 0, 0, 0, 0, 0, 0, 0]	473
chr14	102900572		A	C	TECPR2	NM_014844.4	missense_variant&splice_region_variant	MODERATE	c.1418A>C	p.Glu473Ala			24.2	0.014525	0.037	0.013	0.049	0.970991	-0.633	8,669644e-01	0,572		24.8	Uncertain significance	PVS1=0 PS=[0, 0, 0, 0, 0] PM=[0, 1, 0, 0, 0, 0, 0] PP=[0, 0, 1, 0, 0, 0] BA1=0 BS=[0, 0, 0, 0, 0] BP=[1, 0, 0, 0, 0, 0, 0, 0]	473
chr14	102900572		A	T	TECPR2	NM_014844.4	missense_variant&splice_region_variant	MODERATE	c.1418A>T	p.Glu473Val			24.6	0.015936	0.061	0.004	0.073	0.985444	-0.755	9,108608e-01	0,470		26.5	Uncertain significance	PVS1=0 PS=[0, 0, 0, 0, 0] PM=[0, 1, 0, 0, 0, 0, 0] PP=[0, 0, 1, 0, 0, 0] BA1=0 BS=[0, 0, 0, 0, 0] BP=[1, 0, 0, 0, 0, 0, 0, 0]	473
chr14	102900573		A	C	TECPR2	NM_014844.4	missense_variant&splice_region_variant	MODERATE	c.1419A>C	p.Glu473Asp			22.4	0.008122	0.043	0.026	0.101	0.791175	0.329	1,295593e-04	0,122		18.3	Uncertain significance	PVS1=0 PS=[0, 0, 0, 0, 0] PM=[0, 1, 0, 0, 0, 0, 0] PP=[0, 0, 0, 0, 0, 0] BA1=0 BS=[0, 0, 0, 0, 0] BP=[1, 0, 0, 0, 0, 0, 0, 0]	473
chr14	102900573		A	T	TECPR2	NM_014844.4	missense_variant&splice_region_variant	MODERATE	c.1419A>T	p.Glu473Asp			22.4	0.008122	0.043	0.026	0.101	0.796874	0.242	5,708868e-04	0,266		18.73	Uncertain significance	PVS1=0 PS=[0, 0, 0, 0, 0] PM=[0, 1, 0, 0, 0, 0, 0] PP=[0, 0, 0, 0, 0, 0] BA1=0 BS=[0, 0, 0, 0, 0] BP=[1, 0, 0, 0, 0, 0, 0, 0]	473
chr14	102900574		G	A	TECPR2	NM_014844.4	missense_variant&splice_region_variant	MODERATE	c.1420G>A	p.Gly474Ser			22.3	0.003832	0.042	0.255	0.007	0.855283	-0.094				20.8	Uncertain significance	PVS1=0 PS=[0, 0, 0, 0, 0] PM=[0, 1, 0, 0, 0, 0, 0] PP=[0, 0, 0, 0, 0, 0] BA1=0 BS=[0, 0, 0, 0, 0] BP=[1, 0, 0, 0, 0, 0, 0, 0]	474
chr14	102900574		G	C	TECPR2	NM_014844.4	missense_variant&splice_region_variant	MODERATE	c.1420G>C	p.Gly474Arg			23.9	0.00662	0.073	0.009	0.299	0.735559	0.292				23	Uncertain significance	PVS1=0 PS=[0, 0, 0, 0, 0] PM=[0, 1, 0, 0, 0, 0, 0] PP=[0, 0, 0, 0, 0, 0] BA1=0 BS=[0, 0, 0, 0, 0] BP=[1, 0, 0, 0, 0, 0, 0, 0]	474
chr14	102900574		G	T	TECPR2	NM_014844.4	missense_variant&splice_region_variant	MODERATE	c.1420G>T	p.Gly474Cys			26.3	0.010872	0.123	0.003	0.707	0.587871	0.276				24.8	Uncertain significance	PVS1=0 PS=[0, 0, 0, 0, 0] PM=[0, 1, 0, 0, 0, 0, 0] PP=[0, 0, 0, 0, 0, 0] BA1=0 BS=[0, 0, 0, 0, 0] BP=[1, 0, 0, 0, 0, 0, 0, 0]	474
chr14	102900575		G	A	TECPR2	NM_014844.4	missense_variant	MODERATE	c.1421G>A	p.Gly474Asp			21.5	0.007751	0.04	0.229	0.115	0.961406	0.278				17.42	Uncertain significance	PVS1=0 PS=[0, 0, 0, 0, 0] PM=[0, 1, 0, 0, 0, 0, 0] PP=[0, 0, 0, 0, 0, 0] BA1=0 BS=[0, 0, 0, 0, 0] BP=[1, 0, 0, 0, 0, 0, 0, 0]	474
chr14	102900575		G	C	TECPR2	NM_014844.4	missense_variant	MODERATE	c.1421G>C	p.Gly474Ala			22.3	0.006724	0.028	0.013	0.079	0.989536	0.268				19.27	Uncertain significance	PVS1=0 PS=[0, 0, 0, 0, 0] PM=[0, 1, 0, 0, 0, 0, 0] PP=[0, 0, 0, 0, 0, 0] BA1=0 BS=[0, 0, 0, 0, 0] BP=[1, 0, 0, 0, 0, 0, 0, 0]	474
chr14	102900575		G	T	TECPR2	NM_014844.4	missense_variant	MODERATE	c.1421G>T	p.Gly474Val			22.7	0.011088	0.049	0.002	0.368	0.998393	-0.121				21.7	Uncertain significance	PVS1=0 PS=[0, 0, 0, 0, 0] PM=[0, 1, 0, 0, 0, 0, 0] PP=[0, 0, 0, 0, 0, 0] BA1=0 BS=[0, 0, 0, 0, 0] BP=[1, 0, 0, 0, 0, 0, 0, 0]	474
chr14	102900577		G	A	TECPR2	NM_014844.4	missense_variant	MODERATE	c.1423G>A	p.Gly475Arg	1		24.3	0.008701	0.18	0.003	0.975	0.997744	-0.123				25.5	Uncertain significance	PVS1=0 PS=[0, 0, 0, 0, 0] PM=[0, 1, 0, 0, 0, 0, 0] PP=[0, 0, 0, 0, 0, 0] BA1=0 BS=[0, 0, 0, 0, 0] BP=[1, 0, 0, 0, 0, 0, 0, 0]	475
chr14	102900577		G	C	TECPR2	NM_014844.4	missense_variant	MODERATE	c.1423G>C	p.Gly475Arg			24.3	0.008507	0.18	0.003	0.975	0.997664	0.348				25.1	Uncertain significance	PVS1=0 PS=[0, 0, 0, 0, 0] PM=[0, 1, 0, 0, 0, 0, 0] PP=[0, 0, 0, 0, 0, 0] BA1=0 BS=[0, 0, 0, 0, 0] BP=[1, 0, 0, 0, 0, 0, 0, 0]	475
chr14	102900578		G	A	TECPR2	NM_014844.4	missense_variant	MODERATE	c.1424G>A	p.Gly475Glu			23.8	0.013609	0.108	0.004	0.532	0.990154	0.113				23.5	Uncertain significance	PVS1=0 PS=[0, 0, 0, 0, 0] PM=[0, 1, 0, 0, 0, 0, 0] PP=[0, 0, 0, 0, 0, 0] BA1=0 BS=[0, 0, 0, 0, 0] BP=[1, 0, 0, 0, 0, 0, 0, 0]	475
chr14	102900578		G	C	TECPR2	NM_014844.4	missense_variant	MODERATE	c.1424G>C	p.Gly475Ala			22.7	0.013268	0.115	0.026	0.8	0.974888	-0.057				22.2	Uncertain significance	PVS1=0 PS=[0, 0, 0, 0, 0] PM=[0, 1, 0, 0, 0, 0, 0] PP=[0, 0, 0, 0, 0, 0] BA1=0 BS=[0, 0, 0, 0, 0] BP=[1, 0, 0, 0, 0, 0, 0, 0]	475
chr14	102900578		G	T	TECPR2	NM_014844.4	missense_variant	MODERATE	c.1424G>T	p.Gly475Val			24.1	0.02062	0.168	0.004	0.975	1	-0.098				23.9	Uncertain significance	PVS1=0 PS=[0, 0, 0, 0, 0] PM=[0, 1, 0, 0, 0, 0, 0] PP=[0, 0, 0, 0, 0, 0] BA1=0 BS=[0, 0, 0, 0, 0] BP=[1, 0, 0, 0, 0, 0, 0, 0]	475
chr14	102900580		A	G	TECPR2	NM_014844.4	missense_variant	MODERATE	c.1426A>G	p.Ser476Gly			18.51	0.004045	0.03	0.205	0.001	1	-0.291				13.78	Uncertain significance	PVS1=0 PS=[0, 0, 0, 0, 0] PM=[0, 1, 0, 0, 0, 0, 0] PP=[0, 0, 0, 0, 0, 0] BA1=0 BS=[0, 0, 0, 0, 0] BP=[1, 0, 0, 0, 0, 0, 0, 0]	476
chr14	102900580		A	C	TECPR2	NM_014844.4	missense_variant	MODERATE	c.1426A>C	p.Ser476Arg			19.3	0.007562	0.041	0.242	0.073	1	0.016				14.66	Uncertain significance	PVS1=0 PS=[0, 0, 0, 0, 0] PM=[0, 1, 0, 0, 0, 0, 0] PP=[0, 0, 0, 0, 0, 0] BA1=0 BS=[0, 0, 0, 0, 0] BP=[1, 0, 0, 0, 0, 0, 0, 0]	476
chr14	102900580		A	T	TECPR2	NM_014844.4	missense_variant	MODERATE	c.1426A>T	p.Ser476Cys			22.2	0.01394	0.039	0.02	0.43	1	-0.041				18.93	Uncertain significance	PVS1=0 PS=[0, 0, 0, 0, 0] PM=[0, 1, 0, 0, 0, 0, 0] PP=[0, 0, 0, 0, 0, 0] BA1=0 BS=[0, 0, 0, 0, 0] BP=[1, 0, 0, 0, 0, 0, 0, 0]	476
chr14	102900581		G	A	TECPR2	NM_014844.4	missense_variant	MODERATE	c.1427G>A	p.Ser476Asn	5	1	17.8	0.004377	0.046	0.252	0.006	1	-0.02				12.62	Likely benign	PVS1=0 PS=[0, 0, 0, 0, 0] PM=[0, 1, 0, 0, 0, 0, 0] PP=[0, 0, 0, 0, 0, 0] BA1=0 BS=[0, 0, 0, 0, 0] BP=[1, 0, 0, 1, 0, 0, 0, 0]	476
chr14	102900581		G	C	TECPR2	NM_014844.4	missense_variant	MODERATE	c.1427G>C	p.Ser476Thr			17.13	0.003885	0.052	0.471	0.001	1	0.045				11.17	Likely benign	PVS1=0 PS=[0, 0, 0, 0, 0] PM=[0, 1, 0, 0, 0, 0, 0] PP=[0, 0, 0, 0, 0, 0] BA1=0 BS=[0, 0, 0, 0, 0] BP=[1, 0, 0, 1, 0, 0, 0, 0]	476
chr14	102900581		G	T	TECPR2	NM_014844.4	missense_variant	MODERATE	c.1427G>T	p.Ser476Ile			21.9	0.00754	0.013	0.065	0.039	1	0.084				16.95	Likely benign	PVS1=0 PS=[0, 0, 0, 0, 0] PM=[0, 1, 0, 0, 0, 0, 0] PP=[0, 0, 0, 0, 0, 0] BA1=0 BS=[0, 0, 0, 0, 0] BP=[1, 0, 0, 1, 0, 0, 0, 0]	476
chr14	102900582		C	G	TECPR2	NM_014844.4	missense_variant	MODERATE	c.1428C>G	p.Ser476Arg			17.01	0.007537	0.036	0.242	0.073	1	0.959				13.85	Uncertain significance	PVS1=0 PS=[0, 0, 0, 0, 0] PM=[0, 1, 0, 0, 0, 0, 0] PP=[0, 0, 0, 0, 0, 0] BA1=0 BS=[0, 0, 0, 0, 0] BP=[1, 0, 0, 0, 0, 0, 0, 0]	476
chr14	102900582		C	A	TECPR2	NM_014844.4	missense_variant	MODERATE	c.1428C>A	p.Ser476Arg			16.84	0.009443	0.036	0.242	0.073	1	1.203				14.08	Uncertain significance	PVS1=0 PS=[0, 0, 0, 0, 0] PM=[0, 1, 0, 0, 0, 0, 0] PP=[0, 0, 0, 0, 0, 0] BA1=0 BS=[0, 0, 0, 0, 0] BP=[1, 0, 0, 0, 0, 0, 0, 0]	476
chr14	102900583		A	G	TECPR2	NM_014844.4	missense_variant	MODERATE	c.1429A>G	p.Arg477Gly			18.54	0.006198	0.01	0.191	0.002	1	-0.331				12.53	Likely benign	PVS1=0 PS=[0, 0, 0, 0, 0] PM=[0, 1, 0, 0, 0, 0, 0] PP=[0, 0, 0, 0, 0, 0] BA1=0 BS=[0, 0, 0, 0, 0] BP=[1, 0, 0, 1, 0, 0, 0, 0]	477
chr14	102900583		A	T	TECPR2	NM_014844.4	missense_variant	MODERATE	c.1429A>T	p.Arg477Trp			23.2	0.023792	0.059	0.005	0.533	1	0.287				22.2	Likely benign	PVS1=0 PS=[0, 0, 0, 0, 0] PM=[0, 1, 0, 0, 0, 0, 0] PP=[0, 0, 0, 0, 0, 0] BA1=0 BS=[0, 0, 0, 0, 0] BP=[1, 0, 0, 1, 0, 0, 0, 0]	477
chr14	102900584		G	A	TECPR2	NM_014844.4	missense_variant	MODERATE	c.1430G>A	p.Arg477Lys			16.92	0.002966	0.035	0.418	0.001	1	0.187				11.25	Likely benign	PVS1=0 PS=[0, 0, 0, 0, 0] PM=[0, 1, 0, 0, 0, 0, 0] PP=[0, 0, 0, 0, 0, 0] BA1=0 BS=[0, 0, 0, 0, 0] BP=[1, 0, 0, 1, 0, 0, 0, 0]	477
chr14	102900584		G	C	TECPR2	NM_014844.4	missense_variant	MODERATE	c.1430G>C	p.Arg477Thr			18.15	0.005378	0.015	0.064	0.01	1	0.296				12.18	Likely benign	PVS1=0 PS=[0, 0, 0, 0, 0] PM=[0, 1, 0, 0, 0, 0, 0] PP=[0, 0, 0, 0, 0, 0] BA1=0 BS=[0, 0, 0, 0, 0] BP=[1, 0, 0, 1, 0, 0, 0, 0]	477
chr14	102900584		G	T	TECPR2	NM_014844.4	missense_variant	MODERATE	c.1430G>T	p.Arg477Met			22.7	0.019403	0.042	0.01	0.459	1	0.15				20.6	Likely benign	PVS1=0 PS=[0, 0, 0, 0, 0] PM=[0, 1, 0, 0, 0, 0, 0] PP=[0, 0, 0, 0, 0, 0] BA1=0 BS=[0, 0, 0, 0, 0] BP=[1, 0, 0, 1, 0, 0, 0, 0]	477
chr14	102900585		G	C	TECPR2	NM_014844.4	missense_variant	MODERATE	c.1431G>C	p.Arg477Ser			16.88	0.005255	0.016	0.191	0.003	1	-0.079				8.492	Likely benign	PVS1=0 PS=[0, 0, 0, 0, 0] PM=[0, 1, 0, 0, 0, 0, 0] PP=[0, 0, 0, 0, 0, 0] BA1=0 BS=[0, 0, 0, 0, 0] BP=[1, 0, 0, 1, 0, 0, 0, 0]	477
chr14	102900585		G	T	TECPR2	NM_014844.4	missense_variant	MODERATE	c.1431G>T	p.Arg477Ser			16.75	0.0052	0.016	0.191	0.003	1	-0.213				8.833	Likely benign	PVS1=0 PS=[0, 0, 0, 0, 0] PM=[0, 1, 0, 0, 0, 0, 0] PP=[0, 0, 0, 0, 0, 0] BA1=0 BS=[0, 0, 0, 0, 0] BP=[1, 0, 0, 1, 0, 0, 0, 0]	477
chr14	102900586		A	G	TECPR2	NM_014844.4	missense_variant	MODERATE	c.1432A>G	p.Ser478Gly			18.56	0.004961	0.051	0.066	0.016	1	-0.483				13.52	Uncertain significance	PVS1=0 PS=[0, 0, 0, 0, 0] PM=[0, 1, 0, 0, 0, 0, 0] PP=[0, 0, 0, 0, 0, 0] BA1=0 BS=[0, 0, 0, 0, 0] BP=[1, 0, 0, 0, 0, 0, 0, 0]	478
chr14	102900586		A	C	TECPR2	NM_014844.4	missense_variant	MODERATE	c.1432A>C	p.Ser478Arg			18.77	0.004876	0.049	0.087	0.002	1	-0.207				13.78	Uncertain significance	PVS1=0 PS=[0, 0, 0, 0, 0] PM=[0, 1, 0, 0, 0, 0, 0] PP=[0, 0, 0, 0, 0, 0] BA1=0 BS=[0, 0, 0, 0, 0] BP=[1, 0, 0, 0, 0, 0, 0, 0]	478
chr14	102900586		A	T	TECPR2	NM_014844.4	missense_variant	MODERATE	c.1432A>T	p.Ser478Cys			20.2	0.009277	0.067	0.012	0.237	1	-0.301				14.82	Uncertain significance	PVS1=0 PS=[0, 0, 0, 0, 0] PM=[0, 1, 0, 0, 0, 0, 0] PP=[0, 0, 0, 0, 0, 0] BA1=0 BS=[0, 0, 0, 0, 0] BP=[1, 0, 0, 0, 0, 0, 0, 0]	478
chr14	102900587		G	A	TECPR2	NM_014844.4	missense_variant	MODERATE	c.1433G>A	p.Ser478Asn			13.81	0.003098	0.016	0.35	0.001	1	0.017				2.169	Likely benign	PVS1=0 PS=[0, 0, 0, 0, 0] PM=[0, 1, 0, 0, 0, 0, 0] PP=[0, 0, 0, 0, 0, 0] BA1=0 BS=[0, 0, 0, 0, 0] BP=[1, 0, 0, 1, 0, 0, 0, 0]	478
chr14	102900587		G	C	TECPR2	NM_014844.4	missense_variant	MODERATE	c.1433G>C	p.Ser478Thr			14.17	0.005089	0.011	0.104	0.016	1	-0.628				2.276	Likely benign	PVS1=0 PS=[0, 0, 0, 0, 0] PM=[0, 1, 0, 0, 0, 0, 0] PP=[0, 0, 0, 0, 0, 0] BA1=0 BS=[0, 0, 0, 0, 0] BP=[1, 0, 0, 1, 0, 0, 0, 0]	478
chr14	102900587		G	T	TECPR2	NM_014844.4	missense_variant	MODERATE	c.1433G>T	p.Ser478Ile			16.31	0.006869	0.013	0.027	0.047	1	-0.68				8.177	Likely benign	PVS1=0 PS=[0, 0, 0, 0, 0] PM=[0, 1, 0, 0, 0, 0, 0] PP=[0, 0, 0, 0, 0, 0] BA1=0 BS=[0, 0, 0, 0, 0] BP=[1, 0, 0, 1, 0, 0, 0, 0]	478
chr14	102900588		C	G	TECPR2	NM_014844.4	missense_variant	MODERATE	c.1434C>G	p.Ser478Arg			8.133	0.00488	0.014	0.087	0.002	1	0.056				0.513	Likely benign	PVS1=0 PS=[0, 0, 0, 0, 0] PM=[0, 1, 0, 0, 0, 0, 0] PP=[0, 0, 0, 0, 0, 0] BA1=0 BS=[0, 0, 0, 0, 0] BP=[1, 0, 0, 1, 0, 0, 0, 0]	478
chr14	102900588		C	A	TECPR2	NM_014844.4	missense_variant	MODERATE	c.1434C>A	p.Ser478Arg			7.886	0.004775	0.014	0.087	0.002	1	0.011				0.551	Likely benign	PVS1=0 PS=[0, 0, 0, 0, 0] PM=[0, 1, 0, 0, 0, 0, 0] PP=[0, 0, 0, 0, 0, 0] BA1=0 BS=[0, 0, 0, 0, 0] BP=[1, 0, 0, 1, 0, 0, 0, 0]	478
chr14	102900589		A	G	TECPR2	NM_014844.4	missense_variant	MODERATE	c.1435A>G	p.Thr479Ala			14	0.004139	0.005	0.234	0.001	1	-0.157				0.094	Likely benign	PVS1=0 PS=[0, 0, 0, 0, 0] PM=[0, 1, 0, 0, 0, 0, 0] PP=[0, 0, 0, 0, 0, 0] BA1=0 BS=[0, 0, 0, 0, 0] BP=[1, 0, 0, 1, 0, 0, 0, 0]	479
chr14	102900589		A	C	TECPR2	NM_014844.4	missense_variant	MODERATE	c.1435A>C	p.Thr479Pro			15.74	0.005905	0.014	0.119	0.001	1	-0.243				1	Likely benign	PVS1=0 PS=[0, 0, 0, 0, 0] PM=[0, 1, 0, 0, 0, 0, 0] PP=[0, 0, 0, 0, 0, 0] BA1=0 BS=[0, 0, 0, 0, 0] BP=[1, 0, 0, 1, 0, 0, 0, 0]	479
chr14	102900589		A	T	TECPR2	NM_014844.4	missense_variant	MODERATE	c.1435A>T	p.Thr479Ser	1		13.74	0.005903	0.016	0.196	0.006	1	-0.252				0.14	Likely benign	PVS1=0 PS=[0, 0, 0, 0, 0] PM=[0, 1, 0, 0, 0, 0, 0] PP=[0, 0, 0, 0, 0, 0] BA1=0 BS=[0, 0, 0, 0, 0] BP=[1, 0, 0, 1, 0, 0, 0, 0]	479
chr14	102900590		C	G	TECPR2	NM_014844.4	missense_variant	MODERATE	c.1436C>G	p.Thr479Ser			15.86	0.004066	0.104	0.196	0.006	1	-0.069				13.29	Uncertain significance	PVS1=0 PS=[0, 0, 0, 0, 0] PM=[0, 1, 0, 0, 0, 0, 0] PP=[0, 0, 0, 0, 0, 0] BA1=0 BS=[0, 0, 0, 0, 0] BP=[1, 0, 0, 0, 0, 0, 0, 0]	479
chr14	102900590		C	A	TECPR2	NM_014844.4	missense_variant	MODERATE	c.1436C>A	p.Thr479Asn			16.28	0.004371	0.102	0.152	0.006	1	-0.043				13.93	Uncertain significance	PVS1=0 PS=[0, 0, 0, 0, 0] PM=[0, 1, 0, 0, 0, 0, 0] PP=[0, 0, 0, 0, 0, 0] BA1=0 BS=[0, 0, 0, 0, 0] BP=[1, 0, 0, 0, 0, 0, 0, 0]	479
chr14	102900590		C	T	TECPR2	NM_014844.4	missense_variant	MODERATE	c.1436C>T	p.Thr479Ile			20.9	0.008306	0.098	0.027	0.075	1	0.042				18.36	Uncertain significance	PVS1=0 PS=[0, 0, 0, 0, 0] PM=[0, 1, 0, 0, 0, 0, 0] PP=[0, 0, 0, 0, 0, 0] BA1=0 BS=[0, 0, 0, 0, 0] BP=[1, 0, 0, 0, 0, 0, 0, 0]	479
chr14	102900592		T	G	TECPR2	NM_014844.4	missense_variant	MODERATE	c.1438T>G	p.Cys480Gly			15.92	0.004565	0.021	0.65	0	1	0.099				1.329	Likely benign	PVS1=0 PS=[0, 0, 0, 0, 0] PM=[0, 1, 0, 0, 0, 0, 0] PP=[0, 0, 0, 0, 0, 0] BA1=0 BS=[0, 0, 0, 0, 0] BP=[1, 0, 0, 1, 0, 0, 0, 0]	480
chr14	102900592		T	A	TECPR2	NM_014844.4	missense_variant	MODERATE	c.1438T>A	p.Cys480Ser			14.39	0.004747	0.024	0.478	0.002	1	-0.063				0.437	Likely benign	PVS1=0 PS=[0, 0, 0, 0, 0] PM=[0, 1, 0, 0, 0, 0, 0] PP=[0, 0, 0, 0, 0, 0] BA1=0 BS=[0, 0, 0, 0, 0] BP=[1, 0, 0, 1, 0, 0, 0, 0]	480
chr14	102900592		T	C	TECPR2	NM_014844.4	missense_variant	MODERATE	c.1438T>C	p.Cys480Arg			16.29	0.005073	0.009	0.133	0.016	0.999998	0.065				3.482	Likely benign	PVS1=0 PS=[0, 0, 0, 0, 0] PM=[0, 1, 0, 0, 0, 0, 0] PP=[0, 0, 0, 0, 0, 0] BA1=0 BS=[0, 0, 0, 0, 0] BP=[1, 0, 0, 1, 0, 0, 0, 0]	480
chr14	102900593		G	A	TECPR2	NM_014844.4	missense_variant	MODERATE	c.1439G>A	p.Cys480Tyr			15.09	0.005261	0.033	0.11	0.016	1	0.289				8.658	Uncertain significance	PVS1=0 PS=[0, 0, 0, 0, 0] PM=[0, 1, 0, 0, 0, 0, 0] PP=[0, 0, 0, 0, 0, 0] BA1=0 BS=[0, 0, 0, 0, 0] BP=[1, 0, 0, 0, 0, 0, 0, 0]	480
chr14	102900593		G	C	TECPR2	NM_014844.4	missense_variant	MODERATE	c.1439G>C	p.Cys480Ser	1		14.64	0.005326	0.065	0.478	0.002	1	-0.261				6.2	Uncertain significance	PVS1=0 PS=[0, 0, 0, 0, 0] PM=[0, 1, 0, 0, 0, 0, 0] PP=[0, 0, 0, 0, 0, 0] BA1=0 BS=[0, 0, 0, 0, 0] BP=[1, 0, 0, 0, 0, 0, 0, 0]	480
chr14	102900593		G	T	TECPR2	NM_014844.4	missense_variant	MODERATE	c.1439G>T	p.Cys480Phe			16.28	0.006917	0.028	0.048	0.025	1	-0.022				10.64	Uncertain significance	PVS1=0 PS=[0, 0, 0, 0, 0] PM=[0, 1, 0, 0, 0, 0, 0] PP=[0, 0, 0, 0, 0, 0] BA1=0 BS=[0, 0, 0, 0, 0] BP=[1, 0, 0, 0, 0, 0, 0, 0]	480
chr14	102900594		T	G	TECPR2	NM_014844.4	missense_variant	MODERATE	c.1440T>G	p.Cys480Trp			19.38	0.008039	0.031	0.021	0.001	0.999999	-0.722				12.22	Likely benign	PVS1=0 PS=[0, 0, 0, 0, 0] PM=[0, 1, 0, 0, 0, 0, 0] PP=[0, 0, 0, 0, 0, 0] BA1=0 BS=[0, 0, 0, 0, 0] BP=[1, 0, 0, 1, 0, 0, 0, 0]	480
chr14	102900595		C	G	TECPR2	NM_014844.4	missense_variant	MODERATE	c.1441C>G	p.His481Asp			17.27	0.007256	0.021	0.244	0.073	1	-0.682				14.13	Uncertain significance	PVS1=0 PS=[0, 0, 0, 0, 0] PM=[0, 1, 0, 0, 0, 0, 0] PP=[0, 0, 0, 0, 0, 0] BA1=0 BS=[0, 0, 0, 0, 0] BP=[1, 0, 0, 0, 0, 0, 0, 0]	481
chr14	102900595		C	A	TECPR2	NM_014844.4	missense_variant	MODERATE	c.1441C>A	p.His481Asn			16.46	0.006797	0.027	0.38	0.099	1	-0.727				13.79	Uncertain significance	PVS1=0 PS=[0, 0, 0, 0, 0] PM=[0, 1, 0, 0, 0, 0, 0] PP=[0, 0, 0, 0, 0, 0] BA1=0 BS=[0, 0, 0, 0, 0] BP=[1, 0, 0, 0, 0, 0, 0, 0]	481
chr14	102900595		C	T	TECPR2	NM_014844.4	missense_variant	MODERATE	c.1441C>T	p.His481Tyr			15.36	0.005068	0.01	0.848	0.039	1	-0.712				12.2	Uncertain significance	PVS1=0 PS=[0, 0, 0, 0, 0] PM=[0, 1, 0, 0, 0, 0, 0] PP=[0, 0, 0, 0, 0, 0] BA1=0 BS=[0, 0, 0, 0, 0] BP=[1, 0, 0, 0, 0, 0, 0, 0]	481
chr14	102900596		A	G	TECPR2	NM_014844.4	missense_variant	MODERATE	c.1442A>G	p.His481Arg			15.21	0.004176	0.052	0.795	0.006	0.999999	-0.659				3.374	Likely benign	PVS1=0 PS=[0, 0, 0, 0, 0] PM=[0, 1, 0, 0, 0, 0, 0] PP=[0, 0, 0, 0, 0, 0] BA1=0 BS=[0, 0, 0, 0, 0] BP=[1, 0, 0, 1, 0, 0, 0, 0]	481
chr14	102900596		A	C	TECPR2	NM_014844.4	missense_variant	MODERATE	c.1442A>C	p.His481Pro			15.99	0.004425	0.042	0.47	0.001	0.999994	-0.737				5.698	Likely benign	PVS1=0 PS=[0, 0, 0, 0, 0] PM=[0, 1, 0, 0, 0, 0, 0] PP=[0, 0, 0, 0, 0, 0] BA1=0 BS=[0, 0, 0, 0, 0] BP=[1, 0, 0, 1, 0, 0, 0, 0]	481
chr14	102900596		A	T	TECPR2	NM_014844.4	missense_variant	MODERATE	c.1442A>T	p.His481Leu			15.95	0.004808	0.039	0.638	0.026	0.999994	-0.741				6.97	Likely benign	PVS1=0 PS=[0, 0, 0, 0, 0] PM=[0, 1, 0, 0, 0, 0, 0] PP=[0, 0, 0, 0, 0, 0] BA1=0 BS=[0, 0, 0, 0, 0] BP=[1, 0, 0, 1, 0, 0, 0, 0]	481
chr14	102900597		C	G	TECPR2	NM_014844.4	missense_variant	MODERATE	c.1443C>G	p.His481Gln			19.52	0.005825	0.052	0.445	0.133	0.964024	-0.741				17.52	Uncertain significance	PVS1=0 PS=[0, 0, 0, 0, 0] PM=[0, 1, 0, 0, 0, 0, 0] PP=[0, 0, 0, 0, 0, 0] BA1=0 BS=[0, 0, 0, 0, 0] BP=[1, 0, 0, 0, 0, 0, 0, 0]	481
chr14	102900597		C	A	TECPR2	NM_014844.4	missense_variant	MODERATE	c.1443C>A	p.His481Gln			19.32	0.005896	0.052	0.445	0.133	0.965366	-0.673				17.6	Uncertain significance	PVS1=0 PS=[0, 0, 0, 0, 0] PM=[0, 1, 0, 0, 0, 0, 0] PP=[0, 0, 0, 0, 0, 0] BA1=0 BS=[0, 0, 0, 0, 0] BP=[1, 0, 0, 0, 0, 0, 0, 0]	481
chr14	102900598		A	G	TECPR2	NM_014844.4	missense_variant	MODERATE	c.1444A>G	p.Ser482Gly			22.2	0.0097	0.069	0.013	0.057	0.980172	0.199				19.65	Uncertain significance	PVS1=0 PS=[0, 0, 0, 0, 0] PM=[0, 1, 0, 0, 0, 0, 0] PP=[0, 0, 0, 0, 0, 0] BA1=0 BS=[0, 0, 0, 0, 0] BP=[1, 0, 0, 0, 0, 0, 0, 0]	482
chr14	102900598		A	C	TECPR2	NM_014844.4	missense_variant	MODERATE	c.1444A>C	p.Ser482Arg			23.1	0.007522	0.082	0.008	0.005	0.90285	0.168				22.7	Uncertain significance	PVS1=0 PS=[0, 0, 0, 0, 0] PM=[0, 1, 0, 0, 0, 0, 0] PP=[0, 0, 0, 0, 0, 0] BA1=0 BS=[0, 0, 0, 0, 0] BP=[1, 0, 0, 0, 0, 0, 0, 0]	482
chr14	102900598		A	T	TECPR2	NM_014844.4	missense_variant	MODERATE	c.1444A>T	p.Ser482Cys			23.1	0.004611	0.09	0.077	0.005	0.921904	-0.032				22.7	Uncertain significance	PVS1=0 PS=[0, 0, 0, 0, 0] PM=[0, 1, 0, 0, 0, 0, 0] PP=[0, 0, 0, 0, 0, 0] BA1=0 BS=[0, 0, 0, 0, 0] BP=[1, 0, 0, 0, 0, 0, 0, 0]	482
chr14	102900599		G	A	TECPR2	NM_014844.4	missense_variant	MODERATE	c.1445G>A	p.Ser482Asn			22.9	0.004662	0.059	0.072	0.003	0.99437	0.107				22	Uncertain significance	PVS1=0 PS=[0, 0, 0, 0, 0] PM=[0, 1, 0, 0, 0, 0, 0] PP=[0, 0, 0, 0, 0, 0] BA1=0 BS=[0, 0, 0, 0, 0] BP=[1, 0, 0, 0, 0, 0, 0, 0]	482
chr14	102900599		G	C	TECPR2	NM_014844.4	missense_variant	MODERATE	c.1445G>C	p.Ser482Thr			23	0.006864	0.069	0.097	0.078	0.995524	0.086				21.9	Uncertain significance	PVS1=0 PS=[0, 0, 0, 0, 0] PM=[0, 1, 0, 0, 0, 0, 0] PP=[0, 0, 0, 0, 0, 0] BA1=0 BS=[0, 0, 0, 0, 0] BP=[1, 0, 0, 0, 0, 0, 0, 0]	482
chr14	102900599		G	T	TECPR2	NM_014844.4	missense_variant	MODERATE	c.1445G>T	p.Ser482Ile			23.4	0.005282	0.06	0.041	0.014	0.960882	0.233				22.5	Uncertain significance	PVS1=0 PS=[0, 0, 0, 0, 0] PM=[0, 1, 0, 0, 0, 0, 0] PP=[0, 0, 0, 0, 0, 0] BA1=0 BS=[0, 0, 0, 0, 0] BP=[1, 0, 0, 0, 0, 0, 0, 0]	482
chr14	102900600		C	G	TECPR2	NM_014844.4	missense_variant	MODERATE	c.1446C>G	p.Ser482Arg			21.8	0.007526	0.15	0.008	0.005	0.980734	-0.211				16.25	Likely benign	PVS1=0 PS=[0, 0, 0, 0, 0] PM=[0, 1, 0, 0, 0, 0, 0] PP=[0, 0, 0, 0, 0, 0] BA1=0 BS=[0, 0, 0, 0, 0] BP=[1, 0, 0, 1, 0, 0, 0, 0]	482
chr14	102900600		C	A	TECPR2	NM_014844.4	missense_variant	MODERATE	c.1446C>A	p.Ser482Arg			21.7	0.008139	0.151	0.008	0.005	0.980734	0.16				16.24	Likely benign	PVS1=0 PS=[0, 0, 0, 0, 0] PM=[0, 1, 0, 0, 0, 0, 0] PP=[0, 0, 0, 0, 0, 0] BA1=0 BS=[0, 0, 0, 0, 0] BP=[1, 0, 0, 1, 0, 0, 0, 0]	482
chr14	102900601		T	G	TECPR2	NM_014844.4	missense_variant	MODERATE	c.1447T>G	p.Ser483Ala			22	0.008379	0.027	0.036	0.138	0.561842	0.146				18.03	Uncertain significance	PVS1=0 PS=[0, 0, 0, 0, 0] PM=[0, 1, 0, 0, 0, 0, 0] PP=[0, 0, 0, 0, 0, 0] BA1=0 BS=[0, 0, 0, 0, 0] BP=[1, 0, 0, 0, 0, 0, 0, 0]	483
chr14	102900601		T	A	TECPR2	NM_014844.4	missense_variant	MODERATE	c.1447T>A	p.Ser483Thr			22.7	0.009703	0.034	0.02	0.321	0.723746	0.212				22	Uncertain significance	PVS1=0 PS=[0, 0, 0, 0, 0] PM=[0, 1, 0, 0, 0, 0, 0] PP=[0, 0, 0, 0, 0, 0] BA1=0 BS=[0, 0, 0, 0, 0] BP=[1, 0, 0, 0, 0, 0, 0, 0]	483
chr14	102900601		T	C	TECPR2	NM_014844.4	missense_variant	MODERATE	c.1447T>C	p.Ser483Pro			22.3	0.007785	0.031	0.071	0.007	0.946002	0.028				19.68	Uncertain significance	PVS1=0 PS=[0, 0, 0, 0, 0] PM=[0, 1, 0, 0, 0, 0, 0] PP=[0, 0, 0, 0, 0, 0] BA1=0 BS=[0, 0, 0, 0, 0] BP=[1, 0, 0, 0, 0, 0, 0, 0]	483
chr14	102900602		C	G	TECPR2	NM_014844.4	missense_variant	MODERATE	c.1448C>G	p.Ser483Cys			24.7	0.009736	0.163	0.004	0.819	0.992526	0.131				24.6	Uncertain significance	PVS1=0 PS=[0, 0, 0, 0, 0] PM=[0, 1, 0, 0, 0, 0, 0] PP=[0, 0, 0, 0, 0, 0] BA1=0 BS=[0, 0, 0, 0, 0] BP=[1, 0, 0, 0, 0, 0, 0, 0]	483
chr14	102900602		C	A	TECPR2	NM_014844.4	missense_variant	MODERATE	c.1448C>A	p.Ser483Tyr			23.2	0.012891	0.179	0.002	0.819	0.99573	0.378				23.4	Uncertain significance	PVS1=0 PS=[0, 0, 0, 0, 0] PM=[0, 1, 0, 0, 0, 0, 0] PP=[0, 0, 0, 0, 0, 0] BA1=0 BS=[0, 0, 0, 0, 0] BP=[1, 0, 0, 0, 0, 0, 0, 0]	483
chr14	102900602		C	T	TECPR2	NM_014844.4	missense_variant	MODERATE	c.1448C>T	p.Ser483Phe			24.8	0.014265	0.172	0.002	0.819	0.997504	0.283				25	Uncertain significance	PVS1=0 PS=[0, 0, 0, 0, 0] PM=[0, 1, 0, 0, 0, 0, 0] PP=[0, 0, 0, 0, 0, 0] BA1=0 BS=[0, 0, 0, 0, 0] BP=[1, 0, 0, 0, 0, 0, 0, 0]	483
chr14	102900604		C	G	TECPR2	NM_014844.4	missense_variant	MODERATE	c.1450C>G	p.Leu484Val			22.2	0.008512	0.041	0.029	0.073	0.633364	0.24				20.9	Uncertain significance	PVS1=0 PS=[0, 0, 0, 0, 0] PM=[0, 1, 0, 0, 0, 0, 0] PP=[0, 0, 0, 0, 0, 0] BA1=0 BS=[0, 0, 0, 0, 0] BP=[1, 0, 0, 0, 0, 0, 0, 0]	484
chr14	102900604		C	A	TECPR2	NM_014844.4	missense_variant	MODERATE	c.1450C>A	p.Leu484Met			22.6	0.007051	0.036	0.035	0.424	0.551554	0.699				22.3	Uncertain significance	PVS1=0 PS=[0, 0, 0, 0, 0] PM=[0, 1, 0, 0, 0, 0, 0] PP=[0, 0, 0, 0, 0, 0] BA1=0 BS=[0, 0, 0, 0, 0] BP=[1, 0, 0, 0, 0, 0, 0, 0]	484
chr14	102900605		T	G	TECPR2	NM_014844.4	missense_variant	MODERATE	c.1451T>G	p.Leu484Arg			22.5	0.005632	0.114	0.076	0.01	0.935508	-0.374				20.7	Uncertain significance	PVS1=0 PS=[0, 0, 0, 0, 0] PM=[0, 1, 0, 0, 0, 0, 0] PP=[0, 0, 0, 0, 0, 0] BA1=0 BS=[0, 0, 0, 0, 0] BP=[1, 0, 0, 0, 0, 0, 0, 0]	484
chr14	102900605		T	A	TECPR2	NM_014844.4	missense_variant	MODERATE	c.1451T>A	p.Leu484Gln			23.5	0.009892	0.067	0.006	0.347	0.923873	-0.261				22.8	Uncertain significance	PVS1=0 PS=[0, 0, 0, 0, 0] PM=[0, 1, 0, 0, 0, 0, 0] PP=[0, 0, 0, 0, 0, 0] BA1=0 BS=[0, 0, 0, 0, 0] BP=[1, 0, 0, 0, 0, 0, 0, 0]	484
chr14	102900605		T	C	TECPR2	NM_014844.4	missense_variant	MODERATE	c.1451T>C	p.Leu484Pro			25	0.014107	0.085	0.005	0.521	0.999998	0.16				24	Uncertain significance	PVS1=0 PS=[0, 0, 0, 0, 0] PM=[0, 1, 0, 0, 0, 0, 0] PP=[0, 0, 0, 0, 0, 0] BA1=0 BS=[0, 0, 0, 0, 0] BP=[1, 0, 0, 0, 0, 0, 0, 0]	484
chr14	102900607		G	A	TECPR2	NM_014844.4	missense_variant	MODERATE	c.1453G>A	p.Glu485Lys			25.5	0.011872	0.181	0.008	0.918	0.998187	-0.032				24.9	Uncertain significance	PVS1=0 PS=[0, 0, 0, 0, 0] PM=[0, 1, 0, 0, 0, 0, 0] PP=[0, 0, 0, 0, 0, 0] BA1=0 BS=[0, 0, 0, 0, 0] BP=[1, 0, 0, 0, 0, 0, 0, 0]	485
chr14	102900607		G	C	TECPR2	NM_014844.4	missense_variant	MODERATE	c.1453G>C	p.Glu485Gln			24.6	0.009412	0.169	0.009	0.963	0.991046	-0.083				23.9	Uncertain significance	PVS1=0 PS=[0, 0, 0, 0, 0] PM=[0, 1, 0, 0, 0, 0, 0] PP=[0, 0, 0, 0, 0, 0] BA1=0 BS=[0, 0, 0, 0, 0] BP=[1, 0, 0, 0, 0, 0, 0, 0]	485
chr14	102900608		A	G	TECPR2	NM_014844.4	missense_variant	MODERATE	c.1454A>G	p.Glu485Gly			23.7	0.018738	0.178	0.007	0.94	0.995712	-0.504				23.3	Uncertain significance	PVS1=0 PS=[0, 0, 0, 0, 0] PM=[0, 1, 0, 0, 0, 0, 0] PP=[0, 0, 0, 0, 0, 0] BA1=0 BS=[0, 0, 0, 0, 0] BP=[1, 0, 0, 0, 0, 0, 0, 0]	485
chr14	102900608		A	C	TECPR2	NM_014844.4	missense_variant	MODERATE	c.1454A>C	p.Glu485Ala			24.3	0.01755	0.175	0.012	0.782	0.994852	-0.098				23.9	Uncertain significance	PVS1=0 PS=[0, 0, 0, 0, 0] PM=[0, 1, 0, 0, 0, 0, 0] PP=[0, 0, 0, 0, 0, 0] BA1=0 BS=[0, 0, 0, 0, 0] BP=[1, 0, 0, 0, 0, 0, 0, 0]	485
chr14	102900608		A	T	TECPR2	NM_014844.4	missense_variant	MODERATE	c.1454A>T	p.Glu485Val			24.9	0.022401	0.237	0.002	0.963	0.997799	0.091				24.5	Uncertain significance	PVS1=0 PS=[0, 0, 0, 0, 0] PM=[0, 1, 0, 0, 0, 0, 0] PP=[0, 0, 0, 0, 0, 0] BA1=0 BS=[0, 0, 0, 0, 0] BP=[1, 0, 0, 0, 0, 0, 0, 0]	485
chr14	102900609		A	C	TECPR2	NM_014844.4	missense_variant	MODERATE	c.1455A>C	p.Glu485Asp			15.29	0.00591	0.158	0.02	0.88	0.99994	-0.078				1.425	Likely benign	PVS1=0 PS=[0, 0, 0, 0, 0] PM=[0, 1, 0, 0, 0, 0, 0] PP=[0, 0, 0, 0, 0, 0] BA1=0 BS=[0, 0, 0, 0, 0] BP=[1, 0, 0, 1, 0, 0, 0, 0]	485
chr14	102900609		A	T	TECPR2	NM_014844.4	missense_variant	MODERATE	c.1455A>T	p.Glu485Asp			15.17	0.00591	0.158	0.02	0.88	0.99994	0.38				1.438	Likely benign	PVS1=0 PS=[0, 0, 0, 0, 0] PM=[0, 1, 0, 0, 0, 0, 0] PP=[0, 0, 0, 0, 0, 0] BA1=0 BS=[0, 0, 0, 0, 0] BP=[1, 0, 0, 1, 0, 0, 0, 0]	485
chr14	102900610		T	G	TECPR2	NM_014844.4	missense_variant	MODERATE	c.1456T>G	p.Ser486Ala			15.92	0.002848	0.04	0.358	0.024	1	-0.016				9.477	Uncertain significance	PVS1=0 PS=[0, 0, 0, 0, 0] PM=[0, 1, 0, 0, 0, 0, 0] PP=[0, 0, 0, 0, 0, 0] BA1=0 BS=[0, 0, 0, 0, 0] BP=[1, 0, 0, 0, 0, 0, 0, 0]	486
chr14	102900610		T	A	TECPR2	NM_014844.4	missense_variant	MODERATE	c.1456T>A	p.Ser486Thr			17.92	0.004004	0.049	0.096	0.073	1	-0.099				13.26	Uncertain significance	PVS1=0 PS=[0, 0, 0, 0, 0] PM=[0, 1, 0, 0, 0, 0, 0] PP=[0, 0, 0, 0, 0, 0] BA1=0 BS=[0, 0, 0, 0, 0] BP=[1, 0, 0, 0, 0, 0, 0, 0]	486
chr14	102900610		T	C	TECPR2	NM_014844.4	missense_variant	MODERATE	c.1456T>C	p.Ser486Pro			16.86	0.002695	0.072	0.216	0.002	1	-0.013				11.35	Uncertain significance	PVS1=0 PS=[0, 0, 0, 0, 0] PM=[0, 1, 0, 0, 0, 0, 0] PP=[0, 0, 0, 0, 0, 0] BA1=0 BS=[0, 0, 0, 0, 0] BP=[1, 0, 0, 0, 0, 0, 0, 0]	486
chr14	102900611		C	G	TECPR2	NM_014844.4	missense_variant	MODERATE	c.1457C>G	p.Ser486Trp			21.9	0.014119	0.135	0.007	0.823	0.999995	-0.282				22.8	Uncertain significance	PVS1=0 PS=[0, 0, 0, 0, 0] PM=[0, 1, 0, 0, 0, 0, 0] PP=[0, 0, 0, 0, 0, 0] BA1=0 BS=[0, 0, 0, 0, 0] BP=[1, 0, 0, 0, 0, 0, 0, 0]	486
chr14	102900611		C	T	TECPR2	NM_014844.4	missense_variant	MODERATE	c.1457C>T	p.Ser486Leu	1	1	17.81	0.007757	0.075	0.038	0.151	1	-0.279				18.87	Uncertain significance	PVS1=0 PS=[0, 0, 0, 0, 0] PM=[0, 1, 0, 0, 0, 0, 0] PP=[0, 0, 0, 0, 0, 0] BA1=0 BS=[0, 0, 0, 0, 0] BP=[1, 0, 0, 0, 0, 0, 0, 0]	486
chr14	102900613		A	G	TECPR2	NM_014844.4	missense_variant	MODERATE	c.1459A>G	p.Thr487Ala			22.5	0.008627	0.211	0.008	0.782	0.975722	-0.267				20.3	Uncertain significance	PVS1=0 PS=[0, 0, 0, 0, 0] PM=[0, 1, 0, 0, 0, 0, 0] PP=[0, 0, 0, 0, 0, 0] BA1=0 BS=[0, 0, 0, 0, 0] BP=[1, 0, 0, 0, 0, 0, 0, 0]	487
chr14	102900613		A	C	TECPR2	NM_014844.4	missense_variant	MODERATE	c.1459A>C	p.Thr487Pro			23.7	0.016756	0.265	0.004	0.975	0.9955	0.488				23	Uncertain significance	PVS1=0 PS=[0, 0, 0, 0, 0] PM=[0, 1, 0, 0, 0, 0, 0] PP=[0, 0, 0, 0, 0, 0] BA1=0 BS=[0, 0, 0, 0, 0] BP=[1, 0, 0, 0, 0, 0, 0, 0]	487
chr14	102900613		A	T	TECPR2	NM_014844.4	missense_variant	MODERATE	c.1459A>T	p.Thr487Ser			20.3	0.007012	0.16	0.082	0.432	0.936104	0.546				15.88	Uncertain significance	PVS1=0 PS=[0, 0, 0, 0, 0] PM=[0, 1, 0, 0, 0, 0, 0] PP=[0, 0, 0, 0, 0, 0] BA1=0 BS=[0, 0, 0, 0, 0] BP=[1, 0, 0, 0, 0, 0, 0, 0]	487
chr14	102900614		C	G	TECPR2	NM_014844.4	missense_variant	MODERATE	c.1460C>G	p.Thr487Arg			22	0.014122	0.208	0.002	0.975	0.9988	0.054				23.1	Uncertain significance	PVS1=0 PS=[0, 0, 0, 0, 0] PM=[0, 1, 0, 0, 0, 0, 0] PP=[0, 0, 0, 0, 0, 0] BA1=0 BS=[0, 0, 0, 0, 0] BP=[1, 0, 0, 0, 0, 0, 0, 0]	487
chr14	102900614		C	A	TECPR2	NM_014844.4	missense_variant	MODERATE	c.1460C>A	p.Thr487Lys			22.1	0.013954	0.174	0.003	0.963	0.998202	-0.071				23.4	Uncertain significance	PVS1=0 PS=[0, 0, 0, 0, 0] PM=[0, 1, 0, 0, 0, 0, 0] PP=[0, 0, 0, 0, 0, 0] BA1=0 BS=[0, 0, 0, 0, 0] BP=[1, 0, 0, 0, 0, 0, 0, 0]	487
chr14	102900614		C	T	TECPR2	NM_014844.4	missense_variant	MODERATE	c.1460C>T	p.Thr487Ile	4	1	21.9	0.013023	0.153	0.002	0.975	0.997048	-0.002				23.2	Uncertain significance	PVS1=0 PS=[0, 0, 0, 0, 0] PM=[0, 1, 0, 0, 0, 0, 0] PP=[0, 0, 0, 0, 0, 0] BA1=0 BS=[0, 0, 0, 0, 0] BP=[1, 0, 0, 0, 0, 0, 0, 0]	487
chr14	102900616		C	G	TECPR2	NM_014844.4	missense_variant	MODERATE	c.1462C>G	p.Pro488Ala			22.8	0.016388	0.133	0.028	0.918	0.974406	-0.21				22.8	Uncertain significance	PVS1=0 PS=[0, 0, 0, 0, 0] PM=[0, 1, 0, 0, 0, 0, 0] PP=[0, 0, 0, 0, 0, 0] BA1=0 BS=[0, 0, 0, 0, 0] BP=[1, 0, 0, 0, 0, 0, 0, 0]	488
chr14	102900616		C	A	TECPR2	NM_014844.4	missense_variant	MODERATE	c.1462C>A	p.Pro488Thr			22.9	0.018115	0.145	0.013	0.963	0.983351	0.047				23.1	Uncertain significance	PVS1=0 PS=[0, 0, 0, 0, 0] PM=[0, 1, 0, 0, 0, 0, 0] PP=[0, 0, 0, 0, 0, 0] BA1=0 BS=[0, 0, 0, 0, 0] BP=[1, 0, 0, 0, 0, 0, 0, 0]	488
chr14	102900616		C	T	TECPR2	NM_014844.4	missense_variant	MODERATE	c.1462C>T	p.Pro488Ser			23.1	0.017353	0.139	0.013	0.963	0.985103	0.054				23.3	Uncertain significance	PVS1=0 PS=[0, 0, 0, 0, 0] PM=[0, 1, 0, 0, 0, 0, 0] PP=[0, 0, 0, 0, 0, 0] BA1=0 BS=[0, 0, 0, 0, 0] BP=[1, 0, 0, 0, 0, 0, 0, 0]	488
chr14	102900617		C	G	TECPR2	NM_014844.4	missense_variant	MODERATE	c.1463C>G	p.Pro488Arg			24.1	0.022578	0.182	0.007	0.991	0.998249	0.031				24.3	Uncertain significance	PVS1=0 PS=[0, 0, 0, 0, 0] PM=[0, 1, 0, 0, 0, 0, 0] PP=[0, 0, 0, 0, 0, 0] BA1=0 BS=[0, 0, 0, 0, 0] BP=[1, 0, 0, 0, 0, 0, 0, 0]	488
chr14	102900617		C	A	TECPR2	NM_014844.4	missense_variant	MODERATE	c.1463C>A	p.Pro488His			24	0.024906	0.186	0.003	0.991	0.996969	-0.121				24.5	Uncertain significance	PVS1=0 PS=[0, 0, 0, 0, 0] PM=[0, 1, 0, 0, 0, 0, 0] PP=[0, 0, 0, 0, 0, 0] BA1=0 BS=[0, 0, 0, 0, 0] BP=[1, 0, 0, 0, 0, 0, 0, 0]	488
chr14	102900617		C	T	TECPR2	NM_014844.4	missense_variant	MODERATE	c.1463C>T	p.Pro488Leu			23	0.019264	0.204	0.028	0.848	0.999994	-0.123				23.4	Uncertain significance	PVS1=0 PS=[0, 0, 0, 0, 0] PM=[0, 1, 0, 0, 0, 0, 0] PP=[0, 0, 0, 0, 0, 0] BA1=0 BS=[0, 0, 0, 0, 0] BP=[1, 0, 0, 0, 0, 0, 0, 0]	488
chr14	102900619		T	G	TECPR2	NM_014844.4	missense_variant	MODERATE	c.1465T>G	p.Cys489Gly			21.8	0.005038	0.167	0.144	0.001	0.92954	0.207				16.91	Uncertain significance	PVS1=0 PS=[0, 0, 0, 0, 0] PM=[0, 1, 0, 0, 0, 0, 0] PP=[0, 0, 0, 0, 0, 0] BA1=0 BS=[0, 0, 0, 0, 0] BP=[1, 0, 0, 0, 0, 0, 0, 0]	489
chr14	102900619		T	A	TECPR2	NM_014844.4	missense_variant	MODERATE	c.1465T>A	p.Cys489Ser			21.1	0.004566	0.22	0.177	0.026	0.962075	-0.025				16.25	Uncertain significance	PVS1=0 PS=[0, 0, 0, 0, 0] PM=[0, 1, 0, 0, 0, 0, 0] PP=[0, 0, 0, 0, 0, 0] BA1=0 BS=[0, 0, 0, 0, 0] BP=[1, 0, 0, 0, 0, 0, 0, 0]	489
chr14	102900619		T	C	TECPR2	NM_014844.4	missense_variant	MODERATE	c.1465T>C	p.Cys489Arg			22.9	0.010696	0.203	0.041	0.202	0.999114	0.04				22	Uncertain significance	PVS1=0 PS=[0, 0, 0, 0, 0] PM=[0, 1, 0, 0, 0, 0, 0] PP=[0, 0, 0, 0, 0, 0] BA1=0 BS=[0, 0, 0, 0, 0] BP=[1, 0, 0, 0, 0, 0, 0, 0]	489
chr14	102900620		G	A	TECPR2	NM_014844.4	missense_variant	MODERATE	c.1466G>A	p.Cys489Tyr			22.3	0.007032	0.131	0.101	0.133	0.883465	0.093				20.8	Uncertain significance	PVS1=0 PS=[0, 0, 0, 0, 0] PM=[0, 1, 0, 0, 0, 0, 0] PP=[0, 0, 0, 0, 0, 0] BA1=0 BS=[0, 0, 0, 0, 0] BP=[1, 0, 0, 0, 0, 0, 0, 0]	489
chr14	102900620		G	C	TECPR2	NM_014844.4	missense_variant	MODERATE	c.1466G>C	p.Cys489Ser			21.9	0.003217	0.147	0.177	0.026	0.942037	-0.131				18.01	Uncertain significance	PVS1=0 PS=[0, 0, 0, 0, 0] PM=[0, 1, 0, 0, 0, 0, 0] PP=[0, 0, 0, 0, 0, 0] BA1=0 BS=[0, 0, 0, 0, 0] BP=[1, 0, 0, 0, 0, 0, 0, 0]	489
chr14	102900620		G	T	TECPR2	NM_014844.4	missense_variant	MODERATE	c.1466G>T	p.Cys489Phe			22.3	0.00478	0.15	0.147	0.006	0.751398	0.093				20.6	Uncertain significance	PVS1=0 PS=[0, 0, 0, 0, 0] PM=[0, 1, 0, 0, 0, 0, 0] PP=[0, 0, 0, 0, 0, 0] BA1=0 BS=[0, 0, 0, 0, 0] BP=[1, 0, 0, 0, 0, 0, 0, 0]	489
chr14	102900621		C	G	TECPR2	NM_014844.4	missense_variant	MODERATE	c.1467C>G	p.Cys489Trp			24	0.011289	0.128	0.019	0.624	0.995897	0.1				23.3	Uncertain significance	PVS1=0 PS=[0, 0, 0, 0, 0] PM=[0, 1, 0, 0, 0, 0, 0] PP=[0, 0, 0, 0, 0, 0] BA1=0 BS=[0, 0, 0, 0, 0] BP=[1, 0, 0, 0, 0, 0, 0, 0]	489
chr14	102900622		T	G	TECPR2	NM_014844.4	missense_variant	MODERATE	c.1468T>G	p.Ser490Ala			19.45	0.005691	0.03	0.605	0.007	0.999978	0.175				14.2	Uncertain significance	PVS1=0 PS=[0, 0, 0, 0, 0] PM=[0, 1, 0, 0, 0, 0, 0] PP=[0, 0, 0, 0, 0, 0] BA1=0 BS=[0, 0, 0, 0, 0] BP=[1, 0, 0, 0, 0, 0, 0, 0]	490
chr14	102900622		T	A	TECPR2	NM_014844.4	missense_variant	MODERATE	c.1468T>A	p.Ser490Thr			18.92	0.004681	0.022	1	0.023	0.999926	0.206				14.46	Uncertain significance	PVS1=0 PS=[0, 0, 0, 0, 0] PM=[0, 1, 0, 0, 0, 0, 0] PP=[0, 0, 0, 0, 0, 0] BA1=0 BS=[0, 0, 0, 0, 0] BP=[1, 0, 0, 0, 0, 0, 0, 0]	490
chr14	102900622		T	C	TECPR2	NM_014844.4	missense_variant	MODERATE	c.1468T>C	p.Ser490Pro			21.5	0.010491	0.023	0.252	0.121	0.999534	0.058				16.64	Uncertain significance	PVS1=0 PS=[0, 0, 0, 0, 0] PM=[0, 1, 0, 0, 0, 0, 0] PP=[0, 0, 0, 0, 0, 0] BA1=0 BS=[0, 0, 0, 0, 0] BP=[1, 0, 0, 0, 0, 0, 0, 0]	490
chr14	102900623		C	G	TECPR2	NM_014844.4	missense_variant	MODERATE	c.1469C>G	p.Ser490Cys			15.24	0.004355	0.027	0.194	0.001	0.999522	0.075				15.14	Uncertain significance	PVS1=0 PS=[0, 0, 0, 0, 0] PM=[0, 1, 0, 0, 0, 0, 0] PP=[0, 0, 0, 0, 0, 0] BA1=0 BS=[0, 0, 0, 0, 0] BP=[1, 0, 0, 0, 0, 0, 0, 0]	490
chr14	102900623		C	A	TECPR2	NM_014844.4	missense_variant	MODERATE	c.1469C>A	p.Ser490Tyr			11.28	0.002902	0.031	0.87	0	0.999228	0.231				11.86	Uncertain significance	PVS1=0 PS=[0, 0, 0, 0, 0] PM=[0, 1, 0, 0, 0, 0, 0] PP=[0, 0, 0, 0, 0, 0] BA1=0 BS=[0, 0, 0, 0, 0] BP=[1, 0, 0, 0, 0, 0, 0, 0]	490
chr14	102900623		C	T	TECPR2	NM_014844.4	missense_variant	MODERATE	c.1469C>T	p.Ser490Phe			14.04	0.00591	0.03	0.594	0.014	0.998625	0.29				14.09	Uncertain significance	PVS1=0 PS=[0, 0, 0, 0, 0] PM=[0, 1, 0, 0, 0, 0, 0] PP=[0, 0, 0, 0, 0, 0] BA1=0 BS=[0, 0, 0, 0, 0] BP=[1, 0, 0, 0, 0, 0, 0, 0]	490
chr14	102900625	240923	G	A	TECPR2	NM_014844.4	missense_variant	MODERATE	c.1471G>A	p.Glu491Lys	22	2	25.9	0.01589	0.143	0.008	0.89	0.63154	-0.248			Uncertain_significance	23.7	Uncertain significance	PVS1=0 PS=[0, 0, 0, 0, 0] PM=[0, 1, 0, 0, 0, 0, 0] PP=[0, 0, 0, 0, 0, 0] BA1=0 BS=[0, 0, 0, 0, 0] BP=[1, 0, 0, 0, 0, 0, 0, 0]	491
chr14	102900625		G	C	TECPR2	NM_014844.4	missense_variant	MODERATE	c.1471G>C	p.Glu491Gln			23.4	0.007075	0.091	0.211	0.679	0.872699	-0.28				21.1	Uncertain significance	PVS1=0 PS=[0, 0, 0, 0, 0] PM=[0, 1, 0, 0, 1, 0, 0] PP=[0, 0, 0, 0, 0, 0] BA1=0 BS=[0, 0, 0, 0, 0] BP=[1, 0, 0, 0, 0, 0, 0, 0]	491
chr14	102900626		A	G	TECPR2	NM_014844.4	missense_variant	MODERATE	c.1472A>G	p.Glu491Gly			26.6	0.023128	0.195	0.003	0.963	0.545975	0.006				24.5	Uncertain significance	PVS1=0 PS=[0, 0, 0, 0, 0] PM=[0, 1, 0, 0, 0, 0, 0] PP=[0, 0, 0, 0, 0, 0] BA1=0 BS=[0, 0, 0, 0, 0] BP=[1, 0, 0, 0, 0, 0, 0, 0]	491
chr14	102900626		A	C	TECPR2	NM_014844.4	missense_variant	MODERATE	c.1472A>C	p.Glu491Ala			25.7	0.020222	0.158	0.008	0.918	0.509652	-0.195				24	Uncertain significance	PVS1=0 PS=[0, 0, 0, 0, 0] PM=[0, 1, 0, 0, 0, 0, 0] PP=[0, 0, 0, 0, 0, 0] BA1=0 BS=[0, 0, 0, 0, 0] BP=[1, 0, 0, 0, 0, 0, 0, 0]	491
chr14	102900626		A	T	TECPR2	NM_014844.4	missense_variant	MODERATE	c.1472A>T	p.Glu491Val			24.4	0.030803	0.203	0.002	0.963	0.69301	0.084				23.2	Uncertain significance	PVS1=0 PS=[0, 0, 0, 0, 0] PM=[0, 1, 0, 0, 0, 0, 0] PP=[0, 0, 0, 0, 0, 0] BA1=0 BS=[0, 0, 0, 0, 0] BP=[1, 0, 0, 0, 0, 0, 0, 0]	491
chr14	102900627		A	C	TECPR2	NM_014844.4	missense_variant	MODERATE	c.1473A>C	p.Glu491Asp			21.1	0.009919	0.101	0.021	0.88	0.961393	0.126				19.26	Uncertain significance	PVS1=0 PS=[0, 0, 0, 0, 0] PM=[0, 1, 0, 0, 0, 0, 0] PP=[0, 0, 0, 0, 0, 0] BA1=0 BS=[0, 0, 0, 0, 0] BP=[1, 0, 0, 0, 0, 0, 0, 0]	491
chr14	102900627		A	T	TECPR2	NM_014844.4	missense_variant	MODERATE	c.1473A>T	p.Glu491Asp			21	0.010076	0.101	0.021	0.88	0.961393	0.01				19.36	Uncertain significance	PVS1=0 PS=[0, 0, 0, 0, 0] PM=[0, 1, 0, 0, 0, 0, 0] PP=[0, 0, 0, 0, 0, 0] BA1=0 BS=[0, 0, 0, 0, 0] BP=[1, 0, 0, 0, 0, 0, 0, 0]	491
chr14	102900628		T	G	TECPR2	NM_014844.4	missense_variant	MODERATE	c.1474T>G	p.Phe492Val			16.3	0.006835	0.017	0.073	0.026	0.999934	-0.287				13.53	Likely benign	PVS1=0 PS=[0, 0, 0, 0, 0] PM=[0, 1, 0, 0, 0, 0, 0] PP=[0, 0, 0, 0, 0, 0] BA1=0 BS=[0, 0, 0, 0, 0] BP=[1, 0, 0, 1, 0, 0, 0, 0]	492
chr14	102900628		T	A	TECPR2	NM_014844.4	missense_variant	MODERATE	c.1474T>A	p.Phe492Ile			16.27	0.008284	0.01	0.061	0.016	0.999969	0.001				13.93	Likely benign	PVS1=0 PS=[0, 0, 0, 0, 0] PM=[0, 1, 0, 0, 0, 0, 0] PP=[0, 0, 0, 0, 0, 0] BA1=0 BS=[0, 0, 0, 0, 0] BP=[1, 0, 0, 1, 0, 0, 0, 0]	492
chr14	102900628		T	C	TECPR2	NM_014844.4	missense_variant	MODERATE	c.1474T>C	p.Phe492Leu			15	0.004308	0.016	0.435	0.001	0.999969	0.101				11.75	Likely benign	PVS1=0 PS=[0, 0, 0, 0, 0] PM=[0, 1, 0, 0, 0, 0, 0] PP=[0, 0, 0, 0, 0, 0] BA1=0 BS=[0, 0, 0, 0, 0] BP=[1, 0, 0, 1, 0, 0, 0, 0]	492
chr14	102900629		T	G	TECPR2	NM_014844.4	missense_variant	MODERATE	c.1475T>G	p.Phe492Cys			17.73	0.006651	0.013	0.197	0.002	0.999999	0.081				14.06	Likely benign	PVS1=0 PS=[0, 0, 0, 0, 0] PM=[0, 1, 0, 0, 0, 0, 0] PP=[0, 0, 0, 0, 0, 0] BA1=0 BS=[0, 0, 0, 0, 0] BP=[1, 0, 0, 1, 0, 0, 0, 0]	492
chr14	102900629		T	A	TECPR2	NM_014844.4	missense_variant	MODERATE	c.1475T>A	p.Phe492Tyr			15.52	0.004089	0.019	0.223	0.001	1	0.353				12.14	Likely benign	PVS1=0 PS=[0, 0, 0, 0, 0] PM=[0, 1, 0, 0, 0, 0, 0] PP=[0, 0, 0, 0, 0, 0] BA1=0 BS=[0, 0, 0, 0, 0] BP=[1, 0, 0, 1, 0, 0, 0, 0]	492
chr14	102900629		T	C	TECPR2	NM_014844.4	missense_variant	MODERATE	c.1475T>C	p.Phe492Ser			18.17	0.008435	0.009	0.056	0.037	1	-0.015				14.51	Likely benign	PVS1=0 PS=[0, 0, 0, 0, 0] PM=[0, 1, 0, 0, 0, 0, 0] PP=[0, 0, 0, 0, 0, 0] BA1=0 BS=[0, 0, 0, 0, 0] BP=[1, 0, 0, 1, 0, 0, 0, 0]	492
chr14	102900630		T	G	TECPR2	NM_014844.4	missense_variant	MODERATE	c.1476T>G	p.Phe492Leu			15.47	0.004569	0.024	0.435	0.001	0.999995	-0.074				10.05	Likely benign	PVS1=0 PS=[0, 0, 0, 0, 0] PM=[0, 1, 0, 0, 0, 0, 0] PP=[0, 0, 0, 0, 0, 0] BA1=0 BS=[0, 0, 0, 0, 0] BP=[1, 0, 0, 1, 0, 0, 0, 0]	492
chr14	102900630		T	A	TECPR2	NM_014844.4	missense_variant	MODERATE	c.1476T>A	p.Phe492Leu			15.32	0.004579	0.024	0.435	0.001	0.999995	0.035				10.16	Likely benign	PVS1=0 PS=[0, 0, 0, 0, 0] PM=[0, 1, 0, 0, 0, 0, 0] PP=[0, 0, 0, 0, 0, 0] BA1=0 BS=[0, 0, 0, 0, 0] BP=[1, 0, 0, 1, 0, 0, 0, 0]	492
chr14	102900631		C	G	TECPR2	NM_014844.4	missense_variant	MODERATE	c.1477C>G	p.Pro493Ala			16.59	0.003245	0.11	0.468	0.001	0.996778	-0.017				12.68	Uncertain significance	PVS1=0 PS=[0, 0, 0, 0, 0] PM=[0, 1, 0, 0, 0, 0, 0] PP=[0, 0, 0, 0, 0, 0] BA1=0 BS=[0, 0, 0, 0, 0] BP=[1, 0, 0, 0, 0, 0, 0, 0]	493
chr14	102900631		C	A	TECPR2	NM_014844.4	missense_variant	MODERATE	c.1477C>A	p.Pro493Thr			20.6	0.006165	0.144	0.058	0.024	0.995157	-0.007				16.48	Uncertain significance	PVS1=0 PS=[0, 0, 0, 0, 0] PM=[0, 1, 0, 0, 0, 0, 0] PP=[0, 0, 0, 0, 0, 0] BA1=0 BS=[0, 0, 0, 0, 0] BP=[1, 0, 0, 0, 0, 0, 0, 0]	493
chr14	102900631	698756	C	T	TECPR2	NM_014844.4	missense_variant	MODERATE	c.1477C>T	p.Pro493Ser	50	7	17.06	0.003097	0.11	0.411	0.002	0.994765	-0.006			Likely_benign	13.46	Uncertain significance	PVS1=0 PS=[0, 0, 0, 0, 0] PM=[0, 1, 0, 0, 0, 0, 0] PP=[0, 0, 0, 0, 0, 0] BA1=0 BS=[0, 0, 0, 0, 0] BP=[1, 0, 0, 0, 0, 0, 0, 0]	493
chr14	102900632		C	G	TECPR2	NM_014844.4	missense_variant	MODERATE	c.1478C>G	p.Pro493Arg			21.4	0.00624	0.12	0.017	0.143	0.988441	0.193				21	Uncertain significance	PVS1=0 PS=[0, 0, 0, 0, 0] PM=[0, 1, 0, 0, 0, 0, 0] PP=[0, 0, 0, 0, 0, 0] BA1=0 BS=[0, 0, 0, 0, 0] BP=[1, 0, 0, 0, 0, 0, 0, 0]	493
chr14	102900632		C	A	TECPR2	NM_014844.4	missense_variant	MODERATE	c.1478C>A	p.Pro493His			21.7	0.007745	0.072	0.006	0.41	0.994106	0.684				22	Uncertain significance	PVS1=0 PS=[0, 0, 0, 0, 0] PM=[0, 1, 0, 0, 0, 0, 0] PP=[0, 0, 0, 0, 0, 0] BA1=0 BS=[0, 0, 0, 0, 0] BP=[1, 0, 0, 0, 0, 0, 0, 0]	493
chr14	102900632		C	T	TECPR2	NM_014844.4	missense_variant	MODERATE	c.1478C>T	p.Pro493Leu			21.5	0.004697	0.125	0.095	0.001	0.755965	0.074				21.9	Uncertain significance	PVS1=0 PS=[0, 0, 0, 0, 0] PM=[0, 1, 0, 0, 0, 0, 0] PP=[0, 0, 0, 0, 0, 0] BA1=0 BS=[0, 0, 0, 0, 0] BP=[1, 0, 0, 0, 0, 0, 0, 0]	493
chr14	102900634		G	A	TECPR2	NM_014844.4	missense_variant	MODERATE	c.1480G>A	p.Gly494Arg			21.2	0.012921	0.047	0.177	0.235	1	-1.049				16.19	Uncertain significance	PVS1=0 PS=[0, 0, 0, 0, 0] PM=[0, 1, 0, 0, 0, 0, 0] PP=[0, 0, 0, 0, 0, 0] BA1=0 BS=[0, 0, 0, 0, 0] BP=[1, 0, 0, 0, 0, 0, 0, 0]	494
chr14	102900634		G	C	TECPR2	NM_014844.4	missense_variant	MODERATE	c.1480G>C	p.Gly494Arg			21.2	0.01287	0.047	0.177	0.235	1	0.218				14.68	Uncertain significance	PVS1=0 PS=[0, 0, 0, 0, 0] PM=[0, 1, 0, 0, 0, 0, 0] PP=[0, 0, 0, 0, 0, 0] BA1=0 BS=[0, 0, 0, 0, 0] BP=[1, 0, 0, 0, 0, 0, 0, 0]	494
chr14	102900634		G	T	TECPR2	NM_014844.4	missense_variant	MODERATE	c.1480G>T	p.Gly494Trp			23.9	0.021979	0.075	0.002	0.635	1	0.044				22.6	Uncertain significance	PVS1=0 PS=[0, 0, 0, 0, 0] PM=[0, 1, 0, 0, 0, 0, 0] PP=[0, 0, 0, 0, 0, 0] BA1=0 BS=[0, 0, 0, 0, 0] BP=[1, 0, 0, 0, 0, 0, 0, 0]	494
chr14	102900635		G	A	TECPR2	NM_014844.4	missense_variant	MODERATE	c.1481G>A	p.Gly494Glu			20.8	0.007667	0.029	0.03	0.086	1	0.513				15.29	Likely benign	PVS1=0 PS=[0, 0, 0, 0, 0] PM=[0, 1, 0, 0, 0, 0, 0] PP=[0, 0, 0, 0, 0, 0] BA1=0 BS=[0, 0, 0, 0, 0] BP=[1, 0, 0, 1, 0, 0, 0, 0]	494
chr14	102900635		G	C	TECPR2	NM_014844.4	missense_variant	MODERATE	c.1481G>C	p.Gly494Ala			16.72	0.006478	0.041	0.273	0.003	1	0.646				10.27	Likely benign	PVS1=0 PS=[0, 0, 0, 0, 0] PM=[0, 1, 0, 0, 0, 0, 0] PP=[0, 0, 0, 0, 0, 0] BA1=0 BS=[0, 0, 0, 0, 0] BP=[1, 0, 0, 1, 0, 0, 0, 0]	494
chr14	102900635		G	T	TECPR2	NM_014844.4	missense_variant	MODERATE	c.1481G>T	p.Gly494Val			17.86	0.009738	0.023	0.019	0.116	0.999998	0.603				12.3	Likely benign	PVS1=0 PS=[0, 0, 0, 0, 0] PM=[0, 1, 0, 0, 0, 0, 0] PP=[0, 0, 0, 0, 0, 0] BA1=0 BS=[0, 0, 0, 0, 0] BP=[1, 0, 0, 1, 0, 0, 0, 0]	494
chr14	102900637		G	A	TECPR2	NM_014844.4	missense_variant	MODERATE	c.1483G>A	p.Asp495Asn	1		22.7	0.006846	0.096	0.037	0.002	0.999989	0.011				22.3	Uncertain significance	PVS1=0 PS=[0, 0, 0, 0, 0] PM=[0, 1, 0, 0, 0, 0, 0] PP=[0, 0, 0, 0, 0, 0] BA1=0 BS=[0, 0, 0, 0, 0] BP=[1, 0, 0, 0, 0, 0, 0, 0]	495
chr14	102900637		G	C	TECPR2	NM_014844.4	missense_variant	MODERATE	c.1483G>C	p.Asp495His			22.9	0.010002	0.097	0.012	0.299	0.999942	0.353				22.3	Uncertain significance	PVS1=0 PS=[0, 0, 0, 0, 0] PM=[0, 1, 0, 0, 0, 0, 0] PP=[0, 0, 0, 0, 0, 0] BA1=0 BS=[0, 0, 0, 0, 0] BP=[1, 0, 0, 0, 0, 0, 0, 0]	495
chr14	102900637		G	T	TECPR2	NM_014844.4	missense_variant	MODERATE	c.1483G>T	p.Asp495Tyr			24	0.011055	0.122	0.006	0.466	0.999887	0.392				23.5	Uncertain significance	PVS1=0 PS=[0, 0, 0, 0, 0] PM=[0, 1, 0, 0, 0, 0, 0] PP=[0, 0, 0, 0, 0, 0] BA1=0 BS=[0, 0, 0, 0, 0] BP=[1, 0, 0, 0, 0, 0, 0, 0]	495
chr14	102900638		A	G	TECPR2	NM_014844.4	missense_variant	MODERATE	c.1484A>G	p.Asp495Gly			16.48	0.004712	0.025	0.192	0	0.999995	0.182				11.57	Likely benign	PVS1=0 PS=[0, 0, 0, 0, 0] PM=[0, 1, 0, 0, 0, 0, 0] PP=[0, 0, 0, 0, 0, 0] BA1=0 BS=[0, 0, 0, 0, 0] BP=[1, 0, 0, 1, 0, 0, 0, 0]	495
chr14	102900638		A	C	TECPR2	NM_014844.4	missense_variant	MODERATE	c.1484A>C	p.Asp495Ala			20.1	0.008831	0.019	0.11	0.045	0.999997	0.293				15.14	Likely benign	PVS1=0 PS=[0, 0, 0, 0, 0] PM=[0, 1, 0, 0, 0, 0, 0] PP=[0, 0, 0, 0, 0, 0] BA1=0 BS=[0, 0, 0, 0, 0] BP=[1, 0, 0, 1, 0, 0, 0, 0]	495
chr14	102900638		A	T	TECPR2	NM_014844.4	missense_variant	MODERATE	c.1484A>T	p.Asp495Val			20.4	0.014063	0.076	0.009	0.174	0.957187	0.315				15.59	Likely benign	PVS1=0 PS=[0, 0, 0, 0, 0] PM=[0, 1, 0, 0, 0, 0, 0] PP=[0, 0, 0, 0, 0, 0] BA1=0 BS=[0, 0, 0, 0, 0] BP=[1, 0, 0, 1, 0, 0, 0, 0]	495
chr14	102900639		C	G	TECPR2	NM_014844.4	missense_variant	MODERATE	c.1485C>G	p.Asp495Glu			15.06	0.003802	0.014	0.385	0.002	0.999995	-0.039				6.142	Likely benign	PVS1=0 PS=[0, 0, 0, 0, 0] PM=[0, 1, 0, 0, 0, 0, 0] PP=[0, 0, 0, 0, 0, 0] BA1=0 BS=[0, 0, 0, 0, 0] BP=[1, 0, 0, 1, 0, 0, 0, 0]	495
chr14	102900639		C	A	TECPR2	NM_014844.4	missense_variant	MODERATE	c.1485C>A	p.Asp495Glu			14.9	0.00436	0.014	0.385	0.002	0.999995	-0.275				6.305	Likely benign	PVS1=0 PS=[0, 0, 0, 0, 0] PM=[0, 1, 0, 0, 0, 0, 0] PP=[0, 0, 0, 0, 0, 0] BA1=0 BS=[0, 0, 0, 0, 0] BP=[1, 0, 0, 1, 0, 0, 0, 0]	495
chr14	102900640		A	G	TECPR2	NM_014844.4	missense_variant	MODERATE	c.1486A>G	p.Ser496Gly			23.8	0.016961	0.078	0.086	0.874	0.622858	0.207				22.4	Uncertain significance	PVS1=0 PS=[0, 0, 0, 0, 0] PM=[0, 1, 0, 0, 0, 0, 0] PP=[0, 0, 0, 0, 0, 0] BA1=0 BS=[0, 0, 0, 0, 0] BP=[1, 0, 0, 0, 0, 0, 0, 0]	496
chr14	102900640		A	C	TECPR2	NM_014844.4	missense_variant	MODERATE	c.1486A>C	p.Ser496Arg			25.7	0.026195	0.096	0.004	0.96	0.763075	0.313				23.7	Uncertain significance	PVS1=0 PS=[0, 0, 0, 0, 0] PM=[0, 1, 0, 0, 0, 0, 0] PP=[0, 0, 0, 0, 0, 0] BA1=0 BS=[0, 0, 0, 0, 0] BP=[1, 0, 0, 0, 0, 0, 0, 0]	496
chr14	102900640		A	T	TECPR2	NM_014844.4	missense_variant	MODERATE	c.1486A>T	p.Ser496Cys			25.9	0.025621	0.11	0.005	0.986	0.725084	0.118				23.7	Uncertain significance	PVS1=0 PS=[0, 0, 0, 0, 0] PM=[0, 1, 0, 0, 0, 0, 0] PP=[0, 0, 0, 0, 0, 0] BA1=0 BS=[0, 0, 0, 0, 0] BP=[1, 0, 0, 0, 0, 0, 0, 0]	496
chr14	102900641		G	A	TECPR2	NM_014844.4	missense_variant	MODERATE	c.1487G>A	p.Ser496Asn			24.5	0.016875	0.117	0.004	0.972	0.604931	0.283				23.7	Uncertain significance	PVS1=0 PS=[0, 0, 0, 0, 0] PM=[0, 1, 0, 0, 0, 0, 0] PP=[0, 0, 0, 0, 0, 0] BA1=0 BS=[0, 0, 0, 0, 0] BP=[1, 0, 0, 0, 0, 0, 0, 0]	496
chr14	102900641		G	C	TECPR2	NM_014844.4	missense_variant	MODERATE	c.1487G>C	p.Ser496Thr			24.2	0.012088	0.113	0.009	0.874	0.668421	0.029				23.4	Uncertain significance	PVS1=0 PS=[0, 0, 0, 0, 0] PM=[0, 1, 0, 0, 0, 0, 0] PP=[0, 0, 0, 0, 0, 0] BA1=0 BS=[0, 0, 0, 0, 0] BP=[1, 0, 0, 0, 0, 0, 0, 0]	496
chr14	102900641		G	T	TECPR2	NM_014844.4	missense_variant	MODERATE	c.1487G>T	p.Ser496Ile			25	0.017617	0.11	0.002	0.776	0.814112	0.231				24	Uncertain significance	PVS1=0 PS=[0, 0, 0, 0, 0] PM=[0, 1, 0, 0, 0, 0, 0] PP=[0, 0, 0, 0, 0, 0] BA1=0 BS=[0, 0, 0, 0, 0] BP=[1, 0, 0, 0, 0, 0, 0, 0]	496
chr14	102900642		T	G	TECPR2	NM_014844.4	missense_variant	MODERATE	c.1488T>G	p.Ser496Arg			23	0.019617	0.088	0.004	0.96	0.721806	-0.155				22.5	Likely benign	PVS1=0 PS=[0, 0, 0, 0, 0] PM=[0, 1, 0, 0, 0, 0, 0] PP=[0, 0, 0, 0, 0, 0] BA1=0 BS=[0, 0, 0, 0, 0] BP=[1, 0, 0, 1, 0, 0, 0, 0]	496
chr14	102900642		T	A	TECPR2	NM_014844.4	missense_variant	MODERATE	c.1488T>A	p.Ser496Arg			23	0.020104	0.088	0.004	0.96	0.721806	0.262				22.5	Likely benign	PVS1=0 PS=[0, 0, 0, 0, 0] PM=[0, 1, 0, 0, 0, 0, 0] PP=[0, 0, 0, 0, 0, 0] BA1=0 BS=[0, 0, 0, 0, 0] BP=[1, 0, 0, 1, 0, 0, 0, 0]	496
chr14	102900643		C	G	TECPR2	NM_014844.4	missense_variant	MODERATE	c.1489C>G	p.Pro497Ala			22.2	0.006323	0.101	0.024	0.918	0.959006	-0.011				23	Uncertain significance	PVS1=0 PS=[0, 0, 0, 0, 0] PM=[0, 1, 0, 0, 0, 0, 0] PP=[0, 0, 0, 0, 0, 0] BA1=0 BS=[0, 0, 0, 0, 0] BP=[1, 0, 0, 0, 0, 0, 0, 0]	497
chr14	102900643		C	A	TECPR2	NM_014844.4	missense_variant	MODERATE	c.1489C>A	p.Pro497Thr			22.4	0.009482	0.107	0.008	0.963	0.972005	0.21				23.2	Uncertain significance	PVS1=0 PS=[0, 0, 0, 0, 0] PM=[0, 1, 0, 0, 0, 0, 0] PP=[0, 0, 0, 0, 0, 0] BA1=0 BS=[0, 0, 0, 0, 0] BP=[1, 0, 0, 0, 0, 0, 0, 0]	497
chr14	102900643		C	T	TECPR2	NM_014844.4	missense_variant	MODERATE	c.1489C>T	p.Pro497Ser			22.6	0.007525	0.12	0.074	0.963	0.973287	0.063				23.5	Uncertain significance	PVS1=0 PS=[0, 0, 0, 0, 0] PM=[0, 1, 0, 0, 0, 0, 0] PP=[0, 0, 0, 0, 0, 0] BA1=0 BS=[0, 0, 0, 0, 0] BP=[1, 0, 0, 0, 0, 0, 0, 0]	497
chr14	102900644		C	G	TECPR2	NM_014844.4	missense_variant	MODERATE	c.1490C>G	p.Pro497Arg			23.9	0.008645	0.174	0.003	0.975	0.996754	0.229				25.4	Uncertain significance	PVS1=0 PS=[0, 0, 0, 0, 0] PM=[0, 1, 0, 0, 0, 0, 0] PP=[0, 0, 0, 0, 0, 0] BA1=0 BS=[0, 0, 0, 0, 0] BP=[1, 0, 0, 0, 0, 0, 0, 0]	497
chr14	102900644		C	A	TECPR2	NM_014844.4	missense_variant	MODERATE	c.1490C>A	p.Pro497His			23.9	0.014325	0.136	0.001	0.991	0.9933	0.228				25.7	Uncertain significance	PVS1=0 PS=[0, 0, 0, 0, 0] PM=[0, 1, 0, 0, 0, 0, 0] PP=[0, 0, 0, 0, 0, 0] BA1=0 BS=[0, 0, 0, 0, 0] BP=[1, 0, 0, 0, 0, 0, 0, 0]	497
chr14	102900644		C	T	TECPR2	NM_014844.4	missense_variant	MODERATE	c.1490C>T	p.Pro497Leu			22.8	0.007213	0.129	0.003	0.432	0.999987	0.01				24	Uncertain significance	PVS1=0 PS=[0, 0, 0, 0, 0] PM=[0, 1, 0, 0, 0, 0, 0] PP=[0, 0, 0, 0, 0, 0] BA1=0 BS=[0, 0, 0, 0, 0] BP=[1, 0, 0, 0, 0, 0, 0, 0]	497
chr14	102900646		C	G	TECPR2	NM_014844.4	missense_variant	MODERATE	c.1492C>G	p.Gln498Glu			16.05	0.002603	0.037	0.4	0.026	0.999999	0.349				16.11	Uncertain significance	PVS1=0 PS=[0, 0, 0, 0, 0] PM=[0, 1, 0, 0, 1, 0, 0] PP=[0, 0, 0, 0, 0, 0] BA1=0 BS=[0, 0, 0, 0, 0] BP=[1, 0, 0, 0, 0, 0, 0, 0]	498
chr14	102900646	473088	C	A	TECPR2	NM_014844.4	missense_variant	MODERATE	c.1492C>A	p.Gln498Lys			17.49	0.003206	0.03	0.155	0.026	0.999998	-0.133			Uncertain_significance	18.26	Uncertain significance	PVS1=0 PS=[0, 0, 0, 0, 0] PM=[0, 1, 0, 0, 0, 0, 0] PP=[0, 0, 0, 0, 0, 0] BA1=0 BS=[0, 0, 0, 0, 0] BP=[1, 0, 0, 0, 0, 0, 0, 0]	498
chr14	102900647		A	G	TECPR2	NM_014844.4	missense_variant	MODERATE	c.1493A>G	p.Gln498Arg			16.65	0.00481	0.032	0.149	0.004	1	0.275				14.04	Likely benign	PVS1=0 PS=[0, 0, 0, 0, 0] PM=[0, 1, 0, 0, 0, 0, 0] PP=[0, 0, 0, 0, 0, 0] BA1=0 BS=[0, 0, 0, 0, 0] BP=[1, 0, 0, 1, 0, 0, 0, 0]	498
chr14	102900647		A	C	TECPR2	NM_014844.4	missense_variant	MODERATE	c.1493A>C	p.Gln498Pro			18.11	0.007862	0.029	0.049	0.185	0.999999	0.227				15.3	Likely benign	PVS1=0 PS=[0, 0, 0, 0, 0] PM=[0, 1, 0, 0, 0, 0, 0] PP=[0, 0, 0, 0, 0, 0] BA1=0 BS=[0, 0, 0, 0, 0] BP=[1, 0, 0, 1, 0, 0, 0, 0]	498
chr14	102900647		A	T	TECPR2	NM_014844.4	missense_variant	MODERATE	c.1493A>T	p.Gln498Leu			18.05	0.005081	0.049	0.157	0.002	0.999999	0.058				15.26	Likely benign	PVS1=0 PS=[0, 0, 0, 0, 0] PM=[0, 1, 0, 0, 0, 0, 0] PP=[0, 0, 0, 0, 0, 0] BA1=0 BS=[0, 0, 0, 0, 0] BP=[1, 0, 0, 1, 0, 0, 0, 0]	498
chr14	102900648		G	C	TECPR2	NM_014844.4	missense_variant	MODERATE	c.1494G>C	p.Gln498His			16.42	0.003569	0.069	0.279	0.001	1	-0.063				13.98	Likely benign	PVS1=0 PS=[0, 0, 0, 0, 0] PM=[0, 1, 0, 0, 0, 0, 0] PP=[0, 0, 0, 0, 0, 0] BA1=0 BS=[0, 0, 0, 0, 0] BP=[1, 0, 0, 1, 0, 0, 0, 0]	498
chr14	102900648		G	T	TECPR2	NM_014844.4	missense_variant	MODERATE	c.1494G>T	p.Gln498His			16.29	0.003829	0.069	0.279	0.001	1	0.106				14.09	Likely benign	PVS1=0 PS=[0, 0, 0, 0, 0] PM=[0, 1, 0, 0, 0, 0, 0] PP=[0, 0, 0, 0, 0, 0] BA1=0 BS=[0, 0, 0, 0, 0] BP=[1, 0, 0, 1, 0, 0, 0, 0]	498
chr14	102900649		T	G	TECPR2	NM_014844.4	missense_variant	MODERATE	c.1495T>G	p.Ser499Ala			22.8	0.00703	0.04	0.082	0.523	0.999999	-0.226				21.2	Uncertain significance	PVS1=0 PS=[0, 0, 0, 0, 0] PM=[0, 1, 0, 0, 0, 0, 0] PP=[0, 0, 0, 0, 0, 0] BA1=0 BS=[0, 0, 0, 0, 0] BP=[1, 0, 0, 0, 0, 0, 0, 0]	499
chr14	102900649		T	A	TECPR2	NM_014844.4	missense_variant	MODERATE	c.1495T>A	p.Ser499Thr			21.3	0.005805	0.031	0.318	0.1	0.999995	0.334				16.55	Uncertain significance	PVS1=0 PS=[0, 0, 0, 0, 0] PM=[0, 1, 0, 0, 0, 0, 0] PP=[0, 0, 0, 0, 0, 0] BA1=0 BS=[0, 0, 0, 0, 0] BP=[1, 0, 0, 0, 0, 0, 0, 0]	499
chr14	102900649		T	C	TECPR2	NM_014844.4	missense_variant	MODERATE	c.1495T>C	p.Ser499Pro			23.5	0.012153	0.134	0.034	0.915	0.99997	0.003				22.7	Uncertain significance	PVS1=0 PS=[0, 0, 0, 0, 0] PM=[0, 1, 0, 0, 0, 0, 0] PP=[0, 0, 0, 0, 0, 0] BA1=0 BS=[0, 0, 0, 0, 0] BP=[1, 0, 0, 0, 0, 0, 0, 0]	499
chr14	102900650		C	G	TECPR2	NM_014844.4	missense_variant	MODERATE	c.1496C>G	p.Ser499Cys			23.9	0.009953	0.105	0.015	0.956	0.999926	-0.086				24.2	Uncertain significance	PVS1=0 PS=[0, 0, 0, 0, 0] PM=[0, 1, 0, 0, 0, 0, 0] PP=[0, 0, 0, 0, 0, 0] BA1=0 BS=[0, 0, 0, 0, 0] BP=[1, 0, 0, 0, 0, 0, 0, 0]	499
chr14	102900650		C	A	TECPR2	NM_014844.4	missense_variant	MODERATE	c.1496C>A	p.Ser499Tyr			23.6	0.011169	0.106	0.007	0.956	0.99987	0.02				24.1	Uncertain significance	PVS1=0 PS=[0, 0, 0, 0, 0] PM=[0, 1, 0, 0, 0, 0, 0] PP=[0, 0, 0, 0, 0, 0] BA1=0 BS=[0, 0, 0, 0, 0] BP=[1, 0, 0, 0, 0, 0, 0, 0]	499
chr14	102900650		C	T	TECPR2	NM_014844.4	missense_variant	MODERATE	c.1496C>T	p.Ser499Phe			24	0.01004	0.098	0.007	0.942	0.999777	-0.056				24.4	Uncertain significance	PVS1=0 PS=[0, 0, 0, 0, 0] PM=[0, 1, 0, 0, 0, 0, 0] PP=[0, 0, 0, 0, 0, 0] BA1=0 BS=[0, 0, 0, 0, 0] BP=[1, 0, 0, 0, 0, 0, 0, 0]	499
chr14	102900652		T	G	TECPR2	NM_014844.4	missense_variant	MODERATE	c.1498T>G	p.Leu500Val			15.31	0.003328	0.026	0.171	0.002	1	0.066				5.178	Likely benign	PVS1=0 PS=[0, 0, 0, 0, 0] PM=[0, 1, 0, 0, 0, 0, 0] PP=[0, 0, 0, 0, 0, 0] BA1=0 BS=[0, 0, 0, 0, 0] BP=[1, 0, 0, 1, 0, 0, 0, 0]	500
chr14	102900652		T	A	TECPR2	NM_014844.4	missense_variant	MODERATE	c.1498T>A	p.Leu500Met			19.51	0.007078	0.042	0.013	0.293	1	-0.041				12.44	Likely benign	PVS1=0 PS=[0, 0, 0, 0, 0] PM=[0, 1, 0, 0, 0, 0, 0] PP=[0, 0, 0, 0, 0, 0] BA1=0 BS=[0, 0, 0, 0, 0] BP=[1, 0, 0, 1, 0, 0, 0, 0]	500
chr14	102900653		T	G	TECPR2	NM_014844.4	missense_variant	MODERATE	c.1499T>G	p.Leu500Trp			23.9	0.011715	0.026	0.001	0.715	1	0.02				22.4	Uncertain significance	PVS1=0 PS=[0, 0, 0, 0, 0] PM=[0, 1, 0, 0, 0, 0, 0] PP=[0, 0, 0, 0, 0, 0] BA1=0 BS=[0, 0, 0, 0, 0] BP=[1, 0, 0, 0, 0, 0, 0, 0]	500
chr14	102900653		T	C	TECPR2	NM_014844.4	missense_variant	MODERATE	c.1499T>C	p.Leu500Ser			21.4	0.003909	0.018	0.077	0.003	1	0.166				14.51	Uncertain significance	PVS1=0 PS=[0, 0, 0, 0, 0] PM=[0, 1, 0, 0, 0, 0, 0] PP=[0, 0, 0, 0, 0, 0] BA1=0 BS=[0, 0, 0, 0, 0] BP=[1, 0, 0, 0, 0, 0, 0, 0]	500
chr14	102900654		G	C	TECPR2	NM_014844.4	missense_variant	MODERATE	c.1500G>C	p.Leu500Phe			21.7	0.008985	0.022	0.009	0.216	1	0.006				14.39	Uncertain significance	PVS1=0 PS=[0, 0, 0, 0, 0] PM=[0, 1, 0, 0, 0, 0, 0] PP=[0, 0, 0, 0, 0, 0] BA1=0 BS=[0, 0, 0, 0, 0] BP=[1, 0, 0, 0, 0, 0, 0, 0]	500
chr14	102900654		G	T	TECPR2	NM_014844.4	missense_variant	MODERATE	c.1500G>T	p.Leu500Phe			21.6	0.009021	0.022	0.009	0.216	1	-0.28				14.57	Uncertain significance	PVS1=0 PS=[0, 0, 0, 0, 0] PM=[0, 1, 0, 0, 0, 0, 0] PP=[0, 0, 0, 0, 0, 0] BA1=0 BS=[0, 0, 0, 0, 0] BP=[1, 0, 0, 0, 0, 0, 0, 0]	500
chr14	102900655		A	G	TECPR2	NM_014844.4	missense_variant	MODERATE	c.1501A>G	p.Asn501Asp			22.1	0.007968	0.079	0.034	0.039	1	0.138				17.23	Uncertain significance	PVS1=0 PS=[0, 0, 0, 0, 0] PM=[0, 1, 0, 0, 0, 0, 0] PP=[0, 0, 0, 0, 0, 0] BA1=0 BS=[0, 0, 0, 0, 0] BP=[1, 0, 0, 0, 0, 0, 0, 0]	501
chr14	102900655		A	C	TECPR2	NM_014844.4	missense_variant	MODERATE	c.1501A>C	p.Asn501His			20.9	0.010102	0.092	0.009	0.365	1	-0.177				14.79	Uncertain significance	PVS1=0 PS=[0, 0, 0, 0, 0] PM=[0, 1, 0, 0, 0, 0, 0] PP=[0, 0, 0, 0, 0, 0] BA1=0 BS=[0, 0, 0, 0, 0] BP=[1, 0, 0, 0, 0, 0, 0, 0]	501
chr14	102900655		A	T	TECPR2	NM_014844.4	missense_variant	MODERATE	c.1501A>T	p.Asn501Tyr			23.3	0.013999	0.112	0.007	0.459	1	-0.042				22.1	Uncertain significance	PVS1=0 PS=[0, 0, 0, 0, 0] PM=[0, 1, 0, 0, 0, 0, 0] PP=[0, 0, 0, 0, 0, 0] BA1=0 BS=[0, 0, 0, 0, 0] BP=[1, 0, 0, 0, 0, 0, 0, 0]	501
chr14	102900656		A	G	TECPR2	NM_014844.4	missense_variant	MODERATE	c.1502A>G	p.Asn501Ser			8.56	0.004169	0.036	0.439	0.003	1	0.001				0.002	Likely benign	PVS1=0 PS=[0, 0, 0, 0, 0] PM=[0, 1, 0, 0, 0, 0, 0] PP=[0, 0, 0, 0, 0, 0] BA1=0 BS=[0, 0, 0, 0, 0] BP=[1, 0, 0, 1, 0, 0, 0, 0]	501
chr14	102900656		A	C	TECPR2	NM_014844.4	missense_variant	MODERATE	c.1502A>C	p.Asn501Thr			10.1	0.003502	0.022	0.606	0.002	1	0.074				0.003	Likely benign	PVS1=0 PS=[0, 0, 0, 0, 0] PM=[0, 1, 0, 0, 0, 0, 0] PP=[0, 0, 0, 0, 0, 0] BA1=0 BS=[0, 0, 0, 0, 0] BP=[1, 0, 0, 1, 0, 0, 0, 0]	501
chr14	102900656		A	T	TECPR2	NM_014844.4	missense_variant	MODERATE	c.1502A>T	p.Asn501Ile			17.31	0.008528	0.022	0.013	0.08	1	0.062				5.629	Likely benign	PVS1=0 PS=[0, 0, 0, 0, 0] PM=[0, 1, 0, 0, 0, 0, 0] PP=[0, 0, 0, 0, 0, 0] BA1=0 BS=[0, 0, 0, 0, 0] BP=[1, 0, 0, 1, 0, 0, 0, 0]	501
chr14	102900657		C	G	TECPR2	NM_014844.4	missense_variant	MODERATE	c.1503C>G	p.Asn501Lys			15.21	0.008013	0.043	0.022	0.039	1	0.229				12.85	Uncertain significance	PVS1=0 PS=[0, 0, 0, 0, 0] PM=[0, 1, 0, 0, 0, 0, 0] PP=[0, 0, 0, 0, 0, 0] BA1=0 BS=[0, 0, 0, 0, 0] BP=[1, 0, 0, 0, 0, 0, 0, 0]	501
chr14	102900657		C	A	TECPR2	NM_014844.4	missense_variant	MODERATE	c.1503C>A	p.Asn501Lys			15.06	0.009595	0.043	0.022	0.039	1	0.013				12.93	Uncertain significance	PVS1=0 PS=[0, 0, 0, 0, 0] PM=[0, 1, 0, 0, 0, 0, 0] PP=[0, 0, 0, 0, 0, 0] BA1=0 BS=[0, 0, 0, 0, 0] BP=[1, 0, 0, 0, 0, 0, 0, 0]	501
chr14	102900658		A	G	TECPR2	NM_014844.4	missense_variant	MODERATE	c.1504A>G	p.Thr502Ala			9.866	0.003201	0.012	0.177	0.001	0.999994	0.026				0.071	Likely benign	PVS1=0 PS=[0, 0, 0, 0, 0] PM=[0, 1, 0, 0, 0, 0, 0] PP=[0, 0, 0, 0, 0, 0] BA1=0 BS=[0, 0, 0, 0, 0] BP=[1, 0, 0, 1, 0, 0, 0, 0]	502
chr14	102900658		A	C	TECPR2	NM_014844.4	missense_variant	MODERATE	c.1504A>C	p.Thr502Pro			13.67	0.004267	0.009	0.164	0.001	0.999972	0.033				1.49	Likely benign	PVS1=0 PS=[0, 0, 0, 0, 0] PM=[0, 1, 0, 0, 0, 0, 0] PP=[0, 0, 0, 0, 0, 0] BA1=0 BS=[0, 0, 0, 0, 0] BP=[1, 0, 0, 1, 0, 0, 0, 0]	502
chr14	102900658		A	T	TECPR2	NM_014844.4	missense_variant	MODERATE	c.1504A>T	p.Thr502Ser			10.37	0.003505	0.025	0.241	0.002	0.999998	-0.166				0.241	Likely benign	PVS1=0 PS=[0, 0, 0, 0, 0] PM=[0, 1, 0, 0, 0, 0, 0] PP=[0, 0, 0, 0, 0, 0] BA1=0 BS=[0, 0, 0, 0, 0] BP=[1, 0, 0, 1, 0, 0, 0, 0]	502
chr14	102900659		C	G	TECPR2	NM_014844.4	missense_variant	MODERATE	c.1505C>G	p.Thr502Arg			18.55	0.011535	0.069	0.01	0.109	0.766809	0.054				21.7	Uncertain significance	PVS1=0 PS=[0, 0, 0, 0, 0] PM=[0, 1, 0, 0, 0, 0, 0] PP=[0, 0, 0, 0, 0, 0] BA1=0 BS=[0, 0, 0, 0, 0] BP=[1, 0, 0, 0, 0, 0, 0, 0]	502
chr14	102900659		C	A	TECPR2	NM_014844.4	missense_variant	MODERATE	c.1505C>A	p.Thr502Lys			18.63	0.011033	0.056	0.016	0.036	0.662903	0.175				22.2	Uncertain significance	PVS1=0 PS=[0, 0, 0, 0, 0] PM=[0, 1, 0, 0, 0, 0, 0] PP=[0, 0, 0, 0, 0, 0] BA1=0 BS=[0, 0, 0, 0, 0] BP=[1, 0, 0, 0, 0, 0, 0, 0]	502
chr14	102900659		C	T	TECPR2	NM_014844.4	missense_variant	MODERATE	c.1505C>T	p.Thr502Ile			15.62	0.011763	0.075	0.011	0.109	0.527453	-0.01				18.53	Uncertain significance	PVS1=0 PS=[0, 0, 0, 0, 0] PM=[0, 1, 0, 0, 0, 0, 0] PP=[0, 0, 0, 0, 0, 0] BA1=0 BS=[0, 0, 0, 0, 0] BP=[1, 0, 0, 0, 0, 0, 0, 0]	502
chr14	102900661		G	A	TECPR2	NM_014844.4	missense_variant	MODERATE	c.1507G>A	p.Asp503Asn			25.7	0.024323	0.232	0.006	0.963	0.99558	0.021				24.6	Uncertain significance	PVS1=0 PS=[0, 0, 0, 0, 0] PM=[0, 1, 0, 0, 0, 0, 0] PP=[0, 0, 0, 0, 0, 0] BA1=0 BS=[0, 0, 0, 0, 0] BP=[1, 0, 0, 0, 0, 0, 0, 0]	503
chr14	102900661		G	C	TECPR2	NM_014844.4	missense_variant	MODERATE	c.1507G>C	p.Asp503His		1	25.6	0.024235	0.327	0.003	0.981	0.999142	-0.275				24.2	Uncertain significance	PVS1=0 PS=[0, 0, 0, 0, 0] PM=[0, 1, 0, 0, 0, 0, 0] PP=[0, 0, 0, 0, 0, 0] BA1=0 BS=[0, 0, 0, 0, 0] BP=[1, 0, 0, 0, 0, 0, 0, 0]	503
chr14	102900661		G	T	TECPR2	NM_014844.4	missense_variant	MODERATE	c.1507G>T	p.Asp503Tyr			25.7	0.026551	0.378	0.001	0.981	0.999591	0.14				24.5	Uncertain significance	PVS1=0 PS=[0, 0, 0, 0, 0] PM=[0, 1, 0, 0, 0, 0, 0] PP=[0, 0, 0, 0, 0, 0] BA1=0 BS=[0, 0, 0, 0, 0] BP=[1, 0, 0, 0, 0, 0, 0, 0]	503
chr14	102900662		A	G	TECPR2	NM_014844.4	missense_variant	MODERATE	c.1508A>G	p.Asp503Gly			25.9	0.021746	0.263	0.005	0.94	0.997329	-0.279				24.1	Uncertain significance	PVS1=0 PS=[0, 0, 0, 0, 0] PM=[0, 1, 0, 0, 0, 0, 0] PP=[0, 0, 0, 0, 0, 0] BA1=0 BS=[0, 0, 0, 0, 0] BP=[1, 0, 0, 0, 0, 0, 0, 0]	503
chr14	102900662		A	C	TECPR2	NM_014844.4	missense_variant	MODERATE	c.1508A>C	p.Asp503Ala			25.8	0.021627	0.24	0.009	0.914	0.99622	-0.048				23.9	Uncertain significance	PVS1=0 PS=[0, 0, 0, 0, 0] PM=[0, 1, 0, 0, 0, 0, 0] PP=[0, 0, 0, 0, 0, 0] BA1=0 BS=[0, 0, 0, 0, 0] BP=[1, 0, 0, 0, 0, 0, 0, 0]	503
chr14	102900662		A	T	TECPR2	NM_014844.4	missense_variant	MODERATE	c.1508A>T	p.Asp503Val			25.8	0.039526	0.328	0.002	0.975	1	-0.13				24.1	Uncertain significance	PVS1=0 PS=[0, 0, 0, 0, 0] PM=[0, 1, 0, 0, 0, 0, 0] PP=[0, 0, 0, 0, 0, 0] BA1=0 BS=[0, 0, 0, 0, 0] BP=[1, 0, 0, 0, 0, 0, 0, 0]	503
chr14	102900663		C	G	TECPR2	NM_014844.4	missense_variant	MODERATE	c.1509C>G	p.Asp503Glu			16.35	0.00865	0.073	0.11	0.311	0.812226	-0.153				13.02	Uncertain significance	PVS1=0 PS=[0, 0, 0, 0, 0] PM=[0, 1, 0, 0, 0, 0, 0] PP=[0, 0, 0, 0, 0, 0] BA1=0 BS=[0, 0, 0, 0, 0] BP=[1, 0, 0, 0, 0, 0, 0, 0]	503
chr14	102900663		C	A	TECPR2	NM_014844.4	missense_variant	MODERATE	c.1509C>A	p.Asp503Glu			16.19	0.009782	0.074	0.11	0.311	0.795026	-0.079				13.1	Uncertain significance	PVS1=0 PS=[0, 0, 0, 0, 0] PM=[0, 1, 0, 0, 0, 0, 0] PP=[0, 0, 0, 0, 0, 0] BA1=0 BS=[0, 0, 0, 0, 0] BP=[1, 0, 0, 0, 0, 0, 0, 0]	503
chr14	102900664		T	G	TECPR2	NM_014844.4	missense_variant	MODERATE	c.1510T>G	p.Leu504Val			17.15	0.006334	0.027	0.111	0.104	0.999594	0.154				2.945	Likely benign	PVS1=0 PS=[0, 0, 0, 0, 0] PM=[0, 1, 0, 0, 0, 0, 0] PP=[0, 0, 0, 0, 0, 0] BA1=0 BS=[0, 0, 0, 0, 0] BP=[1, 0, 0, 1, 0, 0, 0, 0]	504
chr14	102900664		T	A	TECPR2	NM_014844.4	missense_variant	MODERATE	c.1510T>A	p.Leu504Met			21.5	0.0086	0.122	0.145	0.459	0.999677	-0.001				11.84	Likely benign	PVS1=0 PS=[0, 0, 0, 0, 0] PM=[0, 1, 0, 0, 0, 0, 0] PP=[0, 0, 0, 0, 0, 0] BA1=0 BS=[0, 0, 0, 0, 0] BP=[1, 0, 0, 1, 0, 0, 0, 0]	504
chr14	102900665		T	G	TECPR2	NM_014844.4	missense_variant	MODERATE	c.1511T>G	p.Leu504Trp			22.3	0.015051	0.116	0.025	0.628	0.998496	-0.238				19.57	Uncertain significance	PVS1=0 PS=[0, 0, 0, 0, 0] PM=[0, 1, 0, 0, 0, 0, 0] PP=[0, 0, 0, 0, 0, 0] BA1=0 BS=[0, 0, 0, 0, 0] BP=[1, 0, 0, 0, 0, 0, 0, 0]	504
chr14	102900665		T	C	TECPR2	NM_014844.4	missense_variant	MODERATE	c.1511T>C	p.Leu504Ser			18.82	0.00415	0.057	0.181	0.009	0.999025	-0.278				13.98	Uncertain significance	PVS1=0 PS=[0, 0, 0, 0, 0] PM=[0, 1, 0, 0, 0, 0, 0] PP=[0, 0, 0, 0, 0, 0] BA1=0 BS=[0, 0, 0, 0, 0] BP=[1, 0, 0, 0, 0, 0, 0, 0]	504
chr14	102900666		G	C	TECPR2	NM_014844.4	missense_variant	MODERATE	c.1512G>C	p.Leu504Phe			17.12	0.004333	0.025	0.191	0.008	0.998546	-0.225				10.41	Uncertain significance	PVS1=0 PS=[0, 0, 0, 0, 0] PM=[0, 1, 0, 0, 0, 0, 0] PP=[0, 0, 0, 0, 0, 0] BA1=0 BS=[0, 0, 0, 0, 0] BP=[1, 0, 0, 0, 0, 0, 0, 0]	504
chr14	102900666		G	T	TECPR2	NM_014844.4	missense_variant	MODERATE	c.1512G>T	p.Leu504Phe			16.99	0.004333	0.025	0.191	0.008	0.998637	-0.3				10.56	Uncertain significance	PVS1=0 PS=[0, 0, 0, 0, 0] PM=[0, 1, 0, 0, 0, 0, 0] PP=[0, 0, 0, 0, 0, 0] BA1=0 BS=[0, 0, 0, 0, 0] BP=[1, 0, 0, 0, 0, 0, 0, 0]	504
chr14	102900667		C	G	TECPR2	NM_014844.4	missense_variant	MODERATE	c.1513C>G	p.Leu505Val			15.99	0.00469	0.021	0.242	0.002	0.9993	-0.297				8.195	Likely benign	PVS1=0 PS=[0, 0, 0, 0, 0] PM=[0, 1, 0, 0, 0, 0, 0] PP=[0, 0, 0, 0, 0, 0] BA1=0 BS=[0, 0, 0, 0, 0] BP=[1, 0, 0, 1, 0, 0, 0, 0]	505
chr14	102900667		C	A	TECPR2	NM_014844.4	missense_variant	MODERATE	c.1513C>A	p.Leu505Met			20.2	0.009635	0.023	0.093	0.293	0.999444	-0.16				13.74	Likely benign	PVS1=0 PS=[0, 0, 0, 0, 0] PM=[0, 1, 0, 0, 0, 0, 0] PP=[0, 0, 0, 0, 0, 0] BA1=0 BS=[0, 0, 0, 0, 0] BP=[1, 0, 0, 1, 0, 0, 0, 0]	505
chr14	102900668		T	G	TECPR2	NM_014844.4	missense_variant	MODERATE	c.1514T>G	p.Leu505Arg			22.6	0.016993	0.076	0.06	0.365	0.979606	-0.237				18.44	Uncertain significance	PVS1=0 PS=[0, 0, 0, 0, 0] PM=[0, 1, 0, 0, 0, 0, 0] PP=[0, 0, 0, 0, 0, 0] BA1=0 BS=[0, 0, 0, 0, 0] BP=[1, 0, 0, 0, 0, 0, 0, 0]	505
chr14	102900668		T	A	TECPR2	NM_014844.4	missense_variant	MODERATE	c.1514T>A	p.Leu505Gln			22.5	0.020354	0.051	0.056	0.365	0.983532	-0.411				17.95	Uncertain significance	PVS1=0 PS=[0, 0, 0, 0, 0] PM=[0, 1, 0, 0, 0, 0, 0] PP=[0, 0, 0, 0, 0, 0] BA1=0 BS=[0, 0, 0, 0, 0] BP=[1, 0, 0, 0, 0, 0, 0, 0]	505
chr14	102900668		T	C	TECPR2	NM_014844.4	missense_variant	MODERATE	c.1514T>C	p.Leu505Pro			21.3	0.007494	0.025	0.113	0.003	0.998863	0.071				14.91	Uncertain significance	PVS1=0 PS=[0, 0, 0, 0, 0] PM=[0, 1, 0, 0, 0, 0, 0] PP=[0, 0, 0, 0, 0, 0] BA1=0 BS=[0, 0, 0, 0, 0] BP=[1, 0, 0, 0, 0, 0, 0, 0]	505
chr14	102900670		T	G	TECPR2	NM_014844.4	missense_variant	MODERATE	c.1516T>G	p.Ser506Ala			24.2	0.037952	0.07	0	0.978	0.914064	-0.371				22.4	Uncertain significance	PVS1=0 PS=[0, 0, 0, 0, 0] PM=[0, 1, 0, 0, 0, 0, 0] PP=[0, 0, 0, 0, 0, 0] BA1=0 BS=[0, 0, 0, 0, 0] BP=[1, 0, 0, 0, 0, 0, 0, 0]	506
chr14	102900670		T	A	TECPR2	NM_014844.4	missense_variant	MODERATE	c.1516T>A	p.Ser506Thr			23.9	0.040409	0.078	0	0.985	0.752709	-0.183				22.3	Uncertain significance	PVS1=0 PS=[0, 0, 0, 0, 0] PM=[0, 1, 0, 0, 0, 0, 0] PP=[0, 0, 0, 0, 0, 0] BA1=0 BS=[0, 0, 0, 0, 0] BP=[1, 0, 0, 0, 0, 0, 0, 0]	506
chr14	102900670		T	C	TECPR2	NM_014844.4	missense_variant	MODERATE	c.1516T>C	p.Ser506Pro			24.8	0.063569	0.12	0	0.996	0.673105	-0.138				22.8	Uncertain significance	PVS1=0 PS=[0, 0, 0, 0, 0] PM=[0, 1, 0, 0, 0, 0, 0] PP=[0, 0, 0, 0, 0, 0] BA1=0 BS=[0, 0, 0, 0, 0] BP=[1, 0, 0, 0, 0, 0, 0, 0]	506
chr14	102900671		C	G	TECPR2	NM_014844.4	missense_variant	MODERATE	c.1517C>G	p.Ser506Trp			24.7	0.063263	0.348	0	0.999	0.999943	-0.428				23.3	Uncertain significance	PVS1=0 PS=[0, 0, 0, 0, 0] PM=[0, 1, 0, 0, 0, 0, 0] PP=[0, 0, 0, 0, 0, 0] BA1=0 BS=[0, 0, 0, 0, 0] BP=[1, 0, 0, 0, 0, 0, 0, 0]	506
chr14	102900671		C	T	TECPR2	NM_014844.4	missense_variant	MODERATE	c.1517C>T	p.Ser506Leu			24.3	0.051844	0.161	0	0.994	0.849541	0.704				23.1	Uncertain significance	PVS1=0 PS=[0, 0, 0, 0, 0] PM=[0, 1, 0, 0, 0, 0, 0] PP=[0, 0, 0, 0, 0, 0] BA1=0 BS=[0, 0, 0, 0, 0] BP=[1, 0, 0, 0, 0, 0, 0, 0]	506
chr14	102900673		A	G	TECPR2	NM_014844.4	missense_variant	MODERATE	c.1519A>G	p.Met507Val			5.696	0.002603	0.022	0.859	0	1	-0.237				0.001	Likely benign	PVS1=0 PS=[0, 0, 0, 0, 0] PM=[0, 1, 0, 0, 0, 0, 0] PP=[0, 0, 0, 0, 0, 0] BA1=0 BS=[0, 0, 0, 0, 0] BP=[1, 0, 0, 1, 0, 0, 0, 0]	507
chr14	102900673		A	C	TECPR2	NM_014844.4	missense_variant	MODERATE	c.1519A>C	p.Met507Leu			10.24	0.002059	0.02	0.503	0	1	-0.301				0.008	Likely benign	PVS1=0 PS=[0, 0, 0, 0, 0] PM=[0, 1, 0, 0, 0, 0, 0] PP=[0, 0, 0, 0, 0, 0] BA1=0 BS=[0, 0, 0, 0, 0] BP=[1, 0, 0, 1, 0, 0, 0, 0]	507
chr14	102900673		A	T	TECPR2	NM_014844.4	missense_variant	MODERATE	c.1519A>T	p.Met507Leu			9.996	0.002059	0.02	0.503	0	1	-0.273				0.009	Likely benign	PVS1=0 PS=[0, 0, 0, 0, 0] PM=[0, 1, 0, 0, 0, 0, 0] PP=[0, 0, 0, 0, 0, 0] BA1=0 BS=[0, 0, 0, 0, 0] BP=[1, 0, 0, 1, 0, 0, 0, 0]	507
chr14	102900674		T	G	TECPR2	NM_014844.4	missense_variant	MODERATE	c.1520T>G	p.Met507Arg			15.34	0.006423	0.015	0.25	0.047	1	-0.256				9.047	Likely benign	PVS1=0 PS=[0, 0, 0, 0, 0] PM=[0, 1, 0, 0, 0, 0, 0] PP=[0, 0, 0, 0, 0, 0] BA1=0 BS=[0, 0, 0, 0, 0] BP=[1, 0, 0, 1, 0, 0, 0, 0]	507
chr14	102900674		T	A	TECPR2	NM_014844.4	missense_variant	MODERATE	c.1520T>A	p.Met507Lys			14.96	0.005024	0.023	0.094	0.016	1	-0.068				9.092	Likely benign	PVS1=0 PS=[0, 0, 0, 0, 0] PM=[0, 1, 0, 0, 0, 0, 0] PP=[0, 0, 0, 0, 0, 0] BA1=0 BS=[0, 0, 0, 0, 0] BP=[1, 0, 0, 1, 0, 0, 0, 0]	507
chr14	102900674		T	C	TECPR2	NM_014844.4	missense_variant	MODERATE	c.1520T>C	p.Met507Thr			13.13	0.003908	0.01	0.233	0.001	1	0.986				4.482	Likely benign	PVS1=0 PS=[0, 0, 0, 0, 0] PM=[0, 1, 0, 0, 0, 0, 0] PP=[0, 0, 0, 0, 0, 0] BA1=0 BS=[0, 0, 0, 0, 0] BP=[1, 0, 0, 1, 0, 0, 0, 0]	507
chr14	102900675		G	A	TECPR2	NM_014844.4	missense_variant	MODERATE	c.1521G>A	p.Met507Ile			12.2	0.003684	0.043	0.554	0.001	1	-0.253				8.042	Uncertain significance	PVS1=0 PS=[0, 0, 0, 0, 0] PM=[0, 1, 0, 0, 0, 0, 0] PP=[0, 0, 0, 0, 0, 0] BA1=0 BS=[0, 0, 0, 0, 0] BP=[1, 0, 0, 0, 0, 0, 0, 0]	507
chr14	102900675		G	C	TECPR2	NM_014844.4	missense_variant	MODERATE	c.1521G>C	p.Met507Ile			12.1	0.003702	0.043	0.554	0.001	1	-0.214				7.155	Uncertain significance	PVS1=0 PS=[0, 0, 0, 0, 0] PM=[0, 1, 0, 0, 0, 0, 0] PP=[0, 0, 0, 0, 0, 0] BA1=0 BS=[0, 0, 0, 0, 0] BP=[1, 0, 0, 0, 0, 0, 0, 0]	507
chr14	102900675		G	T	TECPR2	NM_014844.4	missense_variant	MODERATE	c.1521G>T	p.Met507Ile			11.88	0.003676	0.043	0.554	0.001	1	-0.278				7.468	Uncertain significance	PVS1=0 PS=[0, 0, 0, 0, 0] PM=[0, 1, 0, 0, 0, 0, 0] PP=[0, 0, 0, 0, 0, 0] BA1=0 BS=[0, 0, 0, 0, 0] BP=[1, 0, 0, 0, 0, 0, 0, 0]	507
chr14	102900676		A	G	TECPR2	NM_014844.4	missense_variant	MODERATE	c.1522A>G	p.Thr508Ala			13.87	0.005566	0.028	0.271	0.001	1	-0.282				4.809	Likely benign	PVS1=0 PS=[0, 0, 0, 0, 0] PM=[0, 1, 0, 0, 0, 0, 0] PP=[0, 0, 0, 0, 0, 0] BA1=0 BS=[0, 0, 0, 0, 0] BP=[1, 0, 0, 1, 0, 0, 0, 0]	508
chr14	102900676		A	C	TECPR2	NM_014844.4	missense_variant	MODERATE	c.1522A>C	p.Thr508Pro			15.92	0.010209	0.06	0.038	0.216	1	-0.315				9.638	Likely benign	PVS1=0 PS=[0, 0, 0, 0, 0] PM=[0, 1, 0, 0, 0, 0, 0] PP=[0, 0, 0, 0, 0, 0] BA1=0 BS=[0, 0, 0, 0, 0] BP=[1, 0, 0, 1, 0, 0, 0, 0]	508
chr14	102900676		A	T	TECPR2	NM_014844.4	missense_variant	MODERATE	c.1522A>T	p.Thr508Ser			13.41	0.003067	0.049	0.27	0.003	1	-0.211				5.313	Likely benign	PVS1=0 PS=[0, 0, 0, 0, 0] PM=[0, 1, 0, 0, 0, 0, 0] PP=[0, 0, 0, 0, 0, 0] BA1=0 BS=[0, 0, 0, 0, 0] BP=[1, 0, 0, 1, 0, 0, 0, 0]	508
chr14	102900677		C	G	TECPR2	NM_014844.4	missense_variant	MODERATE	c.1523C>G	p.Thr508Ser	3		12.56	0.002883	0.052	0.27	0.003	1	-0.117				6.328	Uncertain significance	PVS1=0 PS=[0, 0, 0, 0, 0] PM=[0, 1, 0, 0, 0, 0, 0] PP=[0, 0, 0, 0, 0, 0] BA1=0 BS=[0, 0, 0, 0, 0] BP=[1, 0, 0, 0, 0, 0, 0, 0]	508
chr14	102900677		C	A	TECPR2	NM_014844.4	missense_variant	MODERATE	c.1523C>A	p.Thr508Asn			13.17	0.005021	0.038	0.137	0.002	1	-0.144				7.675	Uncertain significance	PVS1=0 PS=[0, 0, 0, 0, 0] PM=[0, 1, 0, 0, 0, 0, 0] PP=[0, 0, 0, 0, 0, 0] BA1=0 BS=[0, 0, 0, 0, 0] BP=[1, 0, 0, 0, 0, 0, 0, 0]	508
chr14	102900677		C	T	TECPR2	NM_014844.4	missense_variant	MODERATE	c.1523C>T	p.Thr508Ile			17.12	0.011673	0.078	0.024	0.168	1	0				13.65	Uncertain significance	PVS1=0 PS=[0, 0, 0, 0, 0] PM=[0, 1, 0, 0, 0, 0, 0] PP=[0, 0, 0, 0, 0, 0] BA1=0 BS=[0, 0, 0, 0, 0] BP=[1, 0, 0, 0, 0, 0, 0, 0]	508
chr14	102900679		T	G	TECPR2	NM_014844.4	missense_variant	MODERATE	c.1525T>G	p.Ser509Ala			18.64	0.006927	0.018	0.077	0.079	1	0.225				12.84	Uncertain significance	PVS1=0 PS=[0, 0, 0, 0, 0] PM=[0, 1, 0, 0, 0, 0, 0] PP=[0, 0, 0, 0, 0, 0] BA1=0 BS=[0, 0, 0, 0, 0] BP=[1, 0, 0, 0, 0, 0, 0, 0]	509
chr14	102900679		T	A	TECPR2	NM_014844.4	missense_variant	MODERATE	c.1525T>A	p.Ser509Thr			17.3	0.005113	0.029	0.15	0.02	1	0.211				12.22	Uncertain significance	PVS1=0 PS=[0, 0, 0, 0, 0] PM=[0, 1, 0, 0, 0, 0, 0] PP=[0, 0, 0, 0, 0, 0] BA1=0 BS=[0, 0, 0, 0, 0] BP=[1, 0, 0, 0, 0, 0, 0, 0]	509
chr14	102900679		T	C	TECPR2	NM_014844.4	missense_variant	MODERATE	c.1525T>C	p.Ser509Pro			19.83	0.004035	0.034	0.056	0.006	0.999998	0.043				14.4	Uncertain significance	PVS1=0 PS=[0, 0, 0, 0, 0] PM=[0, 1, 0, 0, 0, 0, 0] PP=[0, 0, 0, 0, 0, 0] BA1=0 BS=[0, 0, 0, 0, 0] BP=[1, 0, 0, 0, 0, 0, 0, 0]	509
chr14	102900680		C	T	TECPR2	NM_014844.4	missense_variant	MODERATE	c.1526C>T	p.Ser509Leu			21.9	0.013738	0.068	0.015	0.261	0.999994	0.002				20.8	Uncertain significance	PVS1=0 PS=[0, 0, 0, 0, 0] PM=[0, 1, 0, 0, 0, 0, 0] PP=[0, 0, 0, 0, 0, 0] BA1=0 BS=[0, 0, 0, 0, 0] BP=[1, 0, 0, 0, 0, 0, 0, 0]	509
chr14	102900682		A	G	TECPR2	NM_014844.4	missense_variant	MODERATE	c.1528A>G	p.Ser510Gly			22.9	0.006974	0.114	0.016	0.824	0.999984	-0.072				19.56	Uncertain significance	PVS1=0 PS=[0, 0, 0, 0, 0] PM=[0, 1, 0, 0, 0, 0, 0] PP=[0, 0, 0, 0, 0, 0] BA1=0 BS=[0, 0, 0, 0, 0] BP=[1, 0, 0, 0, 0, 0, 0, 0]	510
chr14	102900682		A	C	TECPR2	NM_014844.4	missense_variant	MODERATE	c.1528A>C	p.Ser510Arg			23.1	0.024393	0.177	0.005	0.942	0.999919	0.332				21.1	Uncertain significance	PVS1=0 PS=[0, 0, 0, 0, 0] PM=[0, 1, 0, 0, 0, 0, 0] PP=[0, 0, 0, 0, 0, 0] BA1=0 BS=[0, 0, 0, 0, 0] BP=[1, 0, 0, 0, 0, 0, 0, 0]	510
chr14	102900682		A	T	TECPR2	NM_014844.4	missense_variant	MODERATE	c.1528A>T	p.Ser510Cys			23.2	0.02529	0.128	0.004	0.956	0.999936	0.275				21.3	Uncertain significance	PVS1=0 PS=[0, 0, 0, 0, 0] PM=[0, 1, 0, 0, 0, 0, 0] PP=[0, 0, 0, 0, 0, 0] BA1=0 BS=[0, 0, 0, 0, 0] BP=[1, 0, 0, 0, 0, 0, 0, 0]	510
chr14	102900683		G	A	TECPR2	NM_014844.4	missense_variant	MODERATE	c.1529G>A	p.Ser510Asn			23.9	0.018295	0.11	0.009	0.915	0.999987	0.275				22.5	Uncertain significance	PVS1=0 PS=[0, 0, 0, 0, 0] PM=[0, 1, 0, 0, 0, 0, 0] PP=[0, 0, 0, 0, 0, 0] BA1=0 BS=[0, 0, 0, 0, 0] BP=[1, 0, 0, 0, 0, 0, 0, 0]	510
