## Supplementary material for "Clinical, neuroimaging and molecular spectrum of *TECPR2*-associated hereditary sensory and autonomic neuropathy with intellectual disability": File S3 (part 2 of 3)

### Sheet: allMissense (continued)
CHROM	POS	ID	REF	ALT	GENE	FEATUREID	EFFECT	IMPACT	HGVS_C	HGVS_P	gnomAD_exomes_AC	gnomAD_genomes_AC	CADD_phred	M_CAP_score	REVEL_score	SIFT_score	Polyphen2_HVAR_score	MutationTaster_score	spidex_dpsi_zscore	dbscSNV_ada_score	dbscSNV_rf_score	clinvar_20200728_CLNSIG	CADD_PHRED_v16	InterVar_classification	InterVar_Evidence	AA_pos
chr14	102900683		G	C	TECPR2	NM_014844.4	missense_variant	MODERATE	c.1529G>C	p.Ser510Thr			23.7	0.014677	0.084	0.038	0.76	0.99999	0.314				22	Uncertain significance	PVS1=0 PS=[0, 0, 0, 0, 0] PM=[0, 1, 0, 0, 0, 0, 0] PP=[0, 0, 0, 0, 0, 0] BA1=0 BS=[0, 0, 0, 0, 0] BP=[1, 0, 0, 0, 0, 0, 0, 0]	510
chr14	102900683		G	T	TECPR2	NM_014844.4	missense_variant	MODERATE	c.1529G>T	p.Ser510Ile	1		22.8	0.010079	0.094	0.07	0.158	0.999904	0.34				19.03	Uncertain significance	PVS1=0 PS=[0, 0, 0, 0, 0] PM=[0, 1, 0, 0, 0, 0, 0] PP=[0, 0, 0, 0, 0, 0] BA1=0 BS=[0, 0, 0, 0, 0] BP=[1, 0, 0, 0, 0, 0, 0, 0]	510
chr14	102900684		T	G	TECPR2	NM_014844.4	missense_variant	MODERATE	c.1530T>G	p.Ser510Arg			21.9	0.021287	0.149	0.005	0.942	1	-0.04				15.48	Likely benign	PVS1=0 PS=[0, 0, 0, 0, 0] PM=[0, 1, 0, 0, 0, 0, 0] PP=[0, 0, 0, 0, 0, 0] BA1=0 BS=[0, 0, 0, 0, 0] BP=[1, 0, 0, 1, 0, 0, 0, 0]	510
chr14	102900684		T	A	TECPR2	NM_014844.4	missense_variant	MODERATE	c.1530T>A	p.Ser510Arg			21.9	0.02148	0.149	0.005	0.942	1	0.309				15.46	Likely benign	PVS1=0 PS=[0, 0, 0, 0, 0] PM=[0, 1, 0, 0, 0, 0, 0] PP=[0, 0, 0, 0, 0, 0] BA1=0 BS=[0, 0, 0, 0, 0] BP=[1, 0, 0, 1, 0, 0, 0, 0]	510
chr14	102900685		G	A	TECPR2	NM_014844.4	missense_variant	MODERATE	c.1531G>A	p.Val511Ile	1		13.59	0.011871	0.022	0.566	0.001	1	0.285				2.257	Likely benign	PVS1=0 PS=[0, 0, 0, 0, 0] PM=[0, 1, 0, 0, 0, 0, 0] PP=[0, 0, 0, 0, 0, 0] BA1=0 BS=[0, 0, 0, 0, 0] BP=[1, 0, 0, 1, 0, 0, 0, 0]	511
chr14	102900685		G	C	TECPR2	NM_014844.4	missense_variant	MODERATE	c.1531G>C	p.Val511Leu			10.77	0.007698	0.033	0.69	0	1	-0.158				0.097	Likely benign	PVS1=0 PS=[0, 0, 0, 0, 0] PM=[0, 1, 0, 0, 0, 0, 0] PP=[0, 0, 0, 0, 0, 0] BA1=0 BS=[0, 0, 0, 0, 0] BP=[1, 0, 0, 1, 0, 0, 0, 0]	511
chr14	102900685		G	T	TECPR2	NM_014844.4	missense_variant	MODERATE	c.1531G>T	p.Val511Phe			14.66	0.011822	0.022	0.234	0.001	1	-0.038				4.074	Likely benign	PVS1=0 PS=[0, 0, 0, 0, 0] PM=[0, 1, 0, 0, 0, 0, 0] PP=[0, 0, 0, 0, 0, 0] BA1=0 BS=[0, 0, 0, 0, 0] BP=[1, 0, 0, 1, 0, 0, 0, 0]	511
chr14	102900686		T	G	TECPR2	NM_014844.4	missense_variant	MODERATE	c.1532T>G	p.Val511Gly			19.54	0.023174	0.022	0.031	0.024	1	0.011				14.06	Likely benign	PVS1=0 PS=[0, 0, 0, 0, 0] PM=[0, 1, 0, 0, 0, 0, 0] PP=[0, 0, 0, 0, 0, 0] BA1=0 BS=[0, 0, 0, 0, 0] BP=[1, 0, 0, 1, 0, 0, 0, 0]	511
chr14	102900686		T	A	TECPR2	NM_014844.4	missense_variant	MODERATE	c.1532T>A	p.Val511Asp			20.2	0.032667	0.029	0.027	0.1	1	0.281				14.99	Likely benign	PVS1=0 PS=[0, 0, 0, 0, 0] PM=[0, 1, 0, 0, 0, 0, 0] PP=[0, 0, 0, 0, 0, 0] BA1=0 BS=[0, 0, 0, 0, 0] BP=[1, 0, 0, 1, 0, 0, 0, 0]	511
chr14	102900686		T	C	TECPR2	NM_014844.4	missense_variant	MODERATE	c.1532T>C	p.Val511Ala			15.54	0.017806	0.03	0.378	0.001	1	-0.064				9.342	Likely benign	PVS1=0 PS=[0, 0, 0, 0, 0] PM=[0, 1, 0, 0, 0, 0, 0] PP=[0, 0, 0, 0, 0, 0] BA1=0 BS=[0, 0, 0, 0, 0] BP=[1, 0, 0, 1, 0, 0, 0, 0]	511
chr14	102900688		C	G	TECPR2	NM_014844.4	missense_variant	MODERATE	c.1534C>G	p.Leu512Val			19.19	0.005006	0.05	0.042	0.112	1	0.212				13.26	Uncertain significance	PVS1=0 PS=[0, 0, 0, 0, 0] PM=[0, 1, 0, 0, 0, 0, 0] PP=[0, 0, 0, 0, 0, 0] BA1=0 BS=[0, 0, 0, 0, 0] BP=[1, 0, 0, 0, 0, 0, 0, 0]	512
chr14	102900688		C	A	TECPR2	NM_014844.4	missense_variant	MODERATE	c.1534C>A	p.Leu512Met			19.2	0.003418	0.046	0.177	0.03	1	0.055				13.41	Uncertain significance	PVS1=0 PS=[0, 0, 0, 0, 0] PM=[0, 1, 0, 0, 0, 0, 0] PP=[0, 0, 0, 0, 0, 0] BA1=0 BS=[0, 0, 0, 0, 0] BP=[1, 0, 0, 0, 0, 0, 0, 0]	512
chr14	102900689		T	G	TECPR2	NM_014844.4	missense_variant	MODERATE	c.1535T>G	p.Leu512Arg			22.8	0.010623	0.084	0.005	0.307	0.999997	0.08				17.84	Likely benign	PVS1=0 PS=[0, 0, 0, 0, 0] PM=[0, 1, 0, 0, 0, 0, 0] PP=[0, 0, 0, 0, 0, 0] BA1=0 BS=[0, 0, 0, 0, 0] BP=[1, 0, 0, 1, 0, 0, 0, 0]	512
chr14	102900689		T	A	TECPR2	NM_014844.4	missense_variant	MODERATE	c.1535T>A	p.Leu512Gln			22.5	0.006291	0.026	0.008	0.024	0.999997	-0.258				16.67	Likely benign	PVS1=0 PS=[0, 0, 0, 0, 0] PM=[0, 1, 0, 0, 0, 0, 0] PP=[0, 0, 0, 0, 0, 0] BA1=0 BS=[0, 0, 0, 0, 0] BP=[1, 0, 0, 1, 0, 0, 0, 0]	512
chr14	102900689		T	C	TECPR2	NM_014844.4	missense_variant	MODERATE	c.1535T>C	p.Leu512Pro	4	2	21.6	0.004663	0.036	0.116	0.006	0.88137	0.182				14.34	Likely benign	PVS1=0 PS=[0, 0, 0, 0, 0] PM=[0, 1, 0, 0, 0, 0, 0] PP=[0, 0, 0, 0, 0, 0] BA1=0 BS=[0, 0, 0, 0, 0] BP=[1, 0, 0, 1, 0, 0, 0, 0]	512
chr14	102900691		G	A	TECPR2	NM_014844.4	missense_variant	MODERATE	c.1537G>A	p.Gly513Ser			21.2	0.005908	0.01	0.28	0.07	0.976054	0.271				15.67	Uncertain significance	PVS1=0 PS=[0, 0, 0, 0, 0] PM=[0, 1, 0, 0, 0, 0, 0] PP=[0, 0, 0, 0, 0, 0] BA1=0 BS=[0, 0, 0, 0, 0] BP=[1, 0, 0, 0, 0, 0, 0, 0]	513
chr14	102900691		G	C	TECPR2	NM_014844.4	missense_variant	MODERATE	c.1537G>C	p.Gly513Arg			24.4	0.021526	0.122	0.031	0.796	0.947314	0.2				23.1	Uncertain significance	PVS1=0 PS=[0, 0, 0, 0, 0] PM=[0, 1, 0, 0, 0, 0, 0] PP=[0, 0, 0, 0, 0, 0] BA1=0 BS=[0, 0, 0, 0, 0] BP=[1, 0, 0, 0, 0, 0, 0, 0]	513
chr14	102900691		G	T	TECPR2	NM_014844.4	missense_variant	MODERATE	c.1537G>T	p.Gly513Cys			24.8	0.025508	0.068	0.094	0.915	0.90477	0.131				23.4	Uncertain significance	PVS1=0 PS=[0, 0, 0, 0, 0] PM=[0, 1, 0, 0, 0, 0, 0] PP=[0, 0, 0, 0, 0, 0] BA1=0 BS=[0, 0, 0, 0, 0] BP=[1, 0, 0, 0, 0, 0, 0, 0]	513
chr14	102900692		G	A	TECPR2	NM_014844.4	missense_variant	MODERATE	c.1538G>A	p.Gly513Asp			24.8	0.014287	0.118	0.035	0.655	0.856301	0.321				23.2	Uncertain significance	PVS1=0 PS=[0, 0, 0, 0, 0] PM=[0, 1, 0, 0, 0, 0, 0] PP=[0, 0, 0, 0, 0, 0] BA1=0 BS=[0, 0, 0, 0, 0] BP=[1, 0, 0, 0, 0, 0, 0, 0]	513
chr14	102900692		G	C	TECPR2	NM_014844.4	missense_variant	MODERATE	c.1538G>C	p.Gly513Ala			22.3	0.007326	0.056	0.44	0.277	0.957667	0.044				16.8	Uncertain significance	PVS1=0 PS=[0, 0, 0, 0, 0] PM=[0, 1, 0, 0, 0, 0, 0] PP=[0, 0, 0, 0, 0, 0] BA1=0 BS=[0, 0, 0, 0, 0] BP=[1, 0, 0, 0, 0, 0, 0, 0]	513
chr14	102900692		G	T	TECPR2	NM_014844.4	missense_variant	MODERATE	c.1538G>T	p.Gly513Val			22.4	0.008869	0.115	0.136	0.184	0.999628	0.133				17.98	Uncertain significance	PVS1=0 PS=[0, 0, 0, 0, 0] PM=[0, 1, 0, 0, 0, 0, 0] PP=[0, 0, 0, 0, 0, 0] BA1=0 BS=[0, 0, 0, 0, 0] BP=[1, 0, 0, 0, 0, 0, 0, 0]	513
chr14	102900694		A	G	TECPR2	NM_014844.4	missense_variant	MODERATE	c.1540A>G	p.Ser514Gly			22	0.007997	0.061	0.089	0.082	0.860488	-0.088				18.34	Uncertain significance	PVS1=0 PS=[0, 0, 0, 0, 0] PM=[0, 1, 0, 0, 0, 0, 0] PP=[0, 0, 0, 0, 0, 0] BA1=0 BS=[0, 0, 0, 0, 0] BP=[1, 0, 0, 0, 0, 0, 0, 0]	514
chr14	102900694		A	C	TECPR2	NM_014844.4	missense_variant	MODERATE	c.1540A>C	p.Ser514Arg			25	0.028534	0.114	0.003	0.96	0.519591	0.25				24	Uncertain significance	PVS1=0 PS=[0, 0, 0, 0, 0] PM=[0, 1, 0, 0, 0, 0, 0] PP=[0, 0, 0, 0, 0, 0] BA1=0 BS=[0, 0, 0, 0, 0] BP=[1, 0, 0, 0, 0, 0, 0, 0]	514
chr14	102900694		A	T	TECPR2	NM_014844.4	missense_variant	MODERATE	c.1540A>T	p.Ser514Cys			25.2	0.030763	0.134	0.003	0.986	0.59562	0.21				24.1	Uncertain significance	PVS1=0 PS=[0, 0, 0, 0, 0] PM=[0, 1, 0, 0, 0, 0, 0] PP=[0, 0, 0, 0, 0, 0] BA1=0 BS=[0, 0, 0, 0, 0] BP=[1, 0, 0, 0, 0, 0, 0, 0]	514
chr14	102900695		G	A	TECPR2	NM_014844.4	missense_variant	MODERATE	c.1541G>A	p.Ser514Asn			24.7	0.016062	0.13	0.008	0.906	0.599009	0.259				24	Uncertain significance	PVS1=0 PS=[0, 0, 0, 0, 0] PM=[0, 1, 0, 0, 0, 0, 0] PP=[0, 0, 0, 0, 0, 0] BA1=0 BS=[0, 0, 0, 0, 0] BP=[1, 0, 0, 0, 0, 0, 0, 0]	514
chr14	102900695		G	C	TECPR2	NM_014844.4	missense_variant	MODERATE	c.1541G>C	p.Ser514Thr			23.4	0.015504	0.125	0.009	0.874	0.66292	0.184				22.8	Uncertain significance	PVS1=0 PS=[0, 0, 0, 0, 0] PM=[0, 1, 0, 0, 0, 0, 0] PP=[0, 0, 0, 0, 0, 0] BA1=0 BS=[0, 0, 0, 0, 0] BP=[1, 0, 0, 0, 0, 0, 0, 0]	514
chr14	102900695		G	T	TECPR2	NM_014844.4	missense_variant	MODERATE	c.1541G>T	p.Ser514Ile			25.7	0.031013	0.178	0.002	0.96	0.817823	0.069				24.6	Uncertain significance	PVS1=0 PS=[0, 0, 0, 0, 0] PM=[0, 1, 0, 0, 0, 0, 0] PP=[0, 0, 0, 0, 0, 0] BA1=0 BS=[0, 0, 0, 0, 0] BP=[1, 0, 0, 0, 0, 0, 0, 0]	514
chr14	102900696		T	G	TECPR2	NM_014844.4	missense_variant	MODERATE	c.1542T>G	p.Ser514Arg			22	0.025699	0.114	0.003	0.96	0.985617	0.011				19.25	Likely benign	PVS1=0 PS=[0, 0, 0, 0, 0] PM=[0, 1, 0, 0, 0, 0, 0] PP=[0, 0, 0, 0, 0, 0] BA1=0 BS=[0, 0, 0, 0, 0] BP=[1, 0, 0, 1, 0, 0, 0, 0]	514
chr14	102900696		T	A	TECPR2	NM_014844.4	missense_variant	MODERATE	c.1542T>A	p.Ser514Arg			21.9	0.025883	0.114	0.003	0.96	0.985617	0.313				19.31	Likely benign	PVS1=0 PS=[0, 0, 0, 0, 0] PM=[0, 1, 0, 0, 0, 0, 0] PP=[0, 0, 0, 0, 0, 0] BA1=0 BS=[0, 0, 0, 0, 0] BP=[1, 0, 0, 1, 0, 0, 0, 0]	514
chr14	102900697		A	G	TECPR2	NM_014844.4	missense_variant	MODERATE	c.1543A>G	p.Ser515Gly			16.63	0.005636	0.064	0.248	0.062	0.999995	0.163				11.47	Likely benign	PVS1=0 PS=[0, 0, 0, 0, 0] PM=[0, 1, 0, 0, 0, 0, 0] PP=[0, 0, 0, 0, 0, 0] BA1=0 BS=[0, 0, 0, 0, 0] BP=[1, 0, 0, 1, 0, 0, 0, 0]	515
chr14	102900697		A	C	TECPR2	NM_014844.4	missense_variant	MODERATE	c.1543A>C	p.Ser515Arg			17.82	0.009986	0.047	0.057	0.188	0.999975	0.309				13.26	Likely benign	PVS1=0 PS=[0, 0, 0, 0, 0] PM=[0, 1, 0, 0, 0, 0, 0] PP=[0, 0, 0, 0, 0, 0] BA1=0 BS=[0, 0, 0, 0, 0] BP=[1, 0, 0, 1, 0, 0, 0, 0]	515
chr14	102900697		A	T	TECPR2	NM_014844.4	missense_variant	MODERATE	c.1543A>T	p.Ser515Cys			21.3	0.015944	0.077	0.07	0.41	0.999979	0.184				16.29	Likely benign	PVS1=0 PS=[0, 0, 0, 0, 0] PM=[0, 1, 0, 0, 0, 0, 0] PP=[0, 0, 0, 0, 0, 0] BA1=0 BS=[0, 0, 0, 0, 0] BP=[1, 0, 0, 1, 0, 0, 0, 0]	515
chr14	102900698		G	A	TECPR2	NM_014844.4	missense_variant	MODERATE	c.1544G>A	p.Ser515Asn	1		14.6	0.007192	0.103	0.071	0.172	1	0.132				5.8	Likely benign	PVS1=0 PS=[0, 0, 0, 0, 0] PM=[0, 1, 0, 0, 0, 0, 0] PP=[0, 0, 0, 0, 0, 0] BA1=0 BS=[0, 0, 0, 0, 0] BP=[1, 0, 0, 1, 0, 0, 0, 0]	515
chr14	102900698		G	C	TECPR2	NM_014844.4	missense_variant	MODERATE	c.1544G>C	p.Ser515Thr			14	0.007199	0.042	0.306	0.034	1	0.297				3.321	Likely benign	PVS1=0 PS=[0, 0, 0, 0, 0] PM=[0, 1, 0, 0, 0, 0, 0] PP=[0, 0, 0, 0, 0, 0] BA1=0 BS=[0, 0, 0, 0, 0] BP=[1, 0, 0, 1, 0, 0, 0, 0]	515
chr14	102900698		G	T	TECPR2	NM_014844.4	missense_variant	MODERATE	c.1544G>T	p.Ser515Ile			15.23	0.003545	0.037	0.348	0.001	1	0.416				6.709	Likely benign	PVS1=0 PS=[0, 0, 0, 0, 0] PM=[0, 1, 0, 0, 0, 0, 0] PP=[0, 0, 0, 0, 0, 0] BA1=0 BS=[0, 0, 0, 0, 0] BP=[1, 0, 0, 1, 0, 0, 0, 0]	515
chr14	102900699		C	G	TECPR2	NM_014844.4	missense_variant	MODERATE	c.1545C>G	p.Ser515Arg			9.176	0.009692	0.118	0.057	0.301	1	-1.185				1.955	Likely benign	PVS1=0 PS=[0, 0, 0, 0, 0] PM=[0, 1, 0, 0, 0, 0, 0] PP=[0, 0, 0, 0, 0, 0] BA1=0 BS=[0, 0, 0, 0, 0] BP=[1, 0, 0, 1, 0, 0, 0, 0]	515
chr14	102900699		C	A	TECPR2	NM_014844.4	missense_variant	MODERATE	c.1545C>A	p.Ser515Arg			8.899	0.014675	0.118	0.057	0.301	1	-0.219				1.675	Likely benign	PVS1=0 PS=[0, 0, 0, 0, 0] PM=[0, 1, 0, 0, 0, 0, 0] PP=[0, 0, 0, 0, 0, 0] BA1=0 BS=[0, 0, 0, 0, 0] BP=[1, 0, 0, 1, 0, 0, 0, 0]	515
chr14	102900700	970207	G	A	TECPR2	NM_014844.4	missense_variant	MODERATE	c.1546G>A	p.Val516Met	27	15	13.53	0.002958	0.008	0.243	0.009	1	-0.047			Uncertain_significance	3.392	Likely benign	PVS1=0 PS=[0, 0, 0, 0, 0] PM=[0, 1, 0, 0, 0, 0, 0] PP=[0, 0, 0, 0, 0, 0] BA1=0 BS=[0, 0, 0, 0, 0] BP=[1, 0, 0, 1, 0, 0, 0, 0]	516
chr14	102900700		G	C	TECPR2	NM_014844.4	missense_variant	MODERATE	c.1546G>C	p.Val516Leu			12.1	0.004006	0.013	0.304	0.002	1	-0.153				0.768	Likely benign	PVS1=0 PS=[0, 0, 0, 0, 0] PM=[0, 1, 0, 0, 0, 0, 0] PP=[0, 0, 0, 0, 0, 0] BA1=0 BS=[0, 0, 0, 0, 0] BP=[1, 0, 0, 1, 0, 0, 0, 0]	516
chr14	102900700		G	T	TECPR2	NM_014844.4	missense_variant	MODERATE	c.1546G>T	p.Val516Leu			11.88	0.004006	0.013	0.304	0.002	1	-0.049				0.848	Likely benign	PVS1=0 PS=[0, 0, 0, 0, 0] PM=[0, 1, 0, 0, 0, 0, 0] PP=[0, 0, 0, 0, 0, 0] BA1=0 BS=[0, 0, 0, 0, 0] BP=[1, 0, 0, 1, 0, 0, 0, 0]	516
chr14	102900701		T	G	TECPR2	NM_014844.4	missense_variant	MODERATE	c.1547T>G	p.Val516Gly			20.4	0.006331	0.018	0.006	0.051	1	-0.562				11.29	Likely benign	PVS1=0 PS=[0, 0, 0, 0, 0] PM=[0, 1, 0, 0, 0, 0, 0] PP=[0, 0, 0, 0, 0, 0] BA1=0 BS=[0, 0, 0, 0, 0] BP=[1, 0, 0, 1, 0, 0, 0, 0]	516
chr14	102900701		T	A	TECPR2	NM_014844.4	missense_variant	MODERATE	c.1547T>A	p.Val516Glu			17.27	0.006878	0.022	0.162	0.068	1	-0.054				7.346	Likely benign	PVS1=0 PS=[0, 0, 0, 0, 0] PM=[0, 1, 0, 0, 0, 0, 0] PP=[0, 0, 0, 0, 0, 0] BA1=0 BS=[0, 0, 0, 0, 0] BP=[1, 0, 0, 1, 0, 0, 0, 0]	516
chr14	102900701		T	C	TECPR2	NM_014844.4	missense_variant	MODERATE	c.1547T>C	p.Val516Ala			16.66	0.004455	0.023	0.105	0.024	1	0.154				5.467	Likely benign	PVS1=0 PS=[0, 0, 0, 0, 0] PM=[0, 1, 0, 0, 0, 0, 0] PP=[0, 0, 0, 0, 0, 0] BA1=0 BS=[0, 0, 0, 0, 0] BP=[1, 0, 0, 1, 0, 0, 0, 0]	516
chr14	102900703		G	A	TECPR2	NM_014844.4	missense_variant	MODERATE	c.1549G>A	p.Asp517Asn			24.5	0.027326	0.2	0.007	0.244	0.754227	0.001				22.1	Uncertain significance	PVS1=0 PS=[0, 0, 0, 0, 0] PM=[0, 1, 0, 0, 0, 0, 0] PP=[0, 0, 0, 0, 0, 0] BA1=0 BS=[0, 0, 0, 0, 0] BP=[1, 0, 0, 0, 0, 0, 0, 0]	517
chr14	102900703		G	C	TECPR2	NM_014844.4	missense_variant	MODERATE	c.1549G>C	p.Asp517His			27	0.021762	0.236	0.003	0.671	0.934331	0.047				23.1	Uncertain significance	PVS1=0 PS=[0, 0, 0, 0, 0] PM=[0, 1, 0, 0, 0, 0, 0] PP=[0, 0, 0, 0, 0, 0] BA1=0 BS=[0, 0, 0, 0, 0] BP=[1, 0, 0, 0, 0, 0, 0, 0]	517
chr14	102900703		G	T	TECPR2	NM_014844.4	missense_variant	MODERATE	c.1549G>T	p.Asp517Tyr			27.3	0.024154	0.278	0.002	0.751	0.967627	0.16				23.3	Uncertain significance	PVS1=0 PS=[0, 0, 0, 0, 0] PM=[0, 1, 0, 0, 0, 0, 0] PP=[0, 0, 0, 0, 0, 0] BA1=0 BS=[0, 0, 0, 0, 0] BP=[1, 0, 0, 0, 0, 0, 0, 0]	517
chr14	102900704		A	G	TECPR2	NM_014844.4	missense_variant	MODERATE	c.1550A>G	p.Asp517Gly			22.2	0.013701	0.096	0.006	0.005	0.638379	-0.327				15.7	Uncertain significance	PVS1=0 PS=[0, 0, 0, 0, 0] PM=[0, 1, 0, 0, 0, 0, 0] PP=[0, 0, 0, 0, 0, 0] BA1=0 BS=[0, 0, 0, 0, 0] BP=[1, 0, 0, 0, 0, 0, 0, 0]	517
chr14	102900704		A	C	TECPR2	NM_014844.4	missense_variant	MODERATE	c.1550A>C	p.Asp517Ala			23.1	0.020373	0.135	0.011	0.141	0.554732	-0.296				18.53	Uncertain significance	PVS1=0 PS=[0, 0, 0, 0, 0] PM=[0, 1, 0, 0, 0, 0, 0] PP=[0, 0, 0, 0, 0, 0] BA1=0 BS=[0, 0, 0, 0, 0] BP=[1, 0, 0, 0, 0, 0, 0, 0]	517
chr14	102900704		A	T	TECPR2	NM_014844.4	missense_variant	MODERATE	c.1550A>T	p.Asp517Val			23.2	0.027105	0.197	0.002	0.422	0.999944	-0.232				19.3	Uncertain significance	PVS1=0 PS=[0, 0, 0, 0, 0] PM=[0, 1, 0, 0, 0, 0, 0] PP=[0, 0, 0, 0, 0, 0] BA1=0 BS=[0, 0, 0, 0, 0] BP=[1, 0, 0, 0, 0, 0, 0, 0]	517
chr14	102900705		T	G	TECPR2	NM_014844.4	missense_variant	MODERATE	c.1551T>G	p.Asp517Glu			20.1	0.004525	0.096	0.089	0.008	0.999994	-0.073				3.651	Likely benign	PVS1=0 PS=[0, 0, 0, 0, 0] PM=[0, 1, 0, 0, 0, 0, 0] PP=[0, 0, 0, 0, 0, 0] BA1=0 BS=[0, 0, 0, 0, 0] BP=[1, 0, 0, 1, 0, 0, 0, 0]	517
chr14	102900705		T	A	TECPR2	NM_014844.4	missense_variant	MODERATE	c.1551T>A	p.Asp517Glu			19.88	0.004518	0.096	0.089	0.008	0.999995	-0.109				3.903	Likely benign	PVS1=0 PS=[0, 0, 0, 0, 0] PM=[0, 1, 0, 0, 0, 0, 0] PP=[0, 0, 0, 0, 0, 0] BA1=0 BS=[0, 0, 0, 0, 0] BP=[1, 0, 0, 1, 0, 0, 0, 0]	517
chr14	102900706		C	G	TECPR2	NM_014844.4	missense_variant	MODERATE	c.1552C>G	p.Gln518Glu			16.3	0.003088	0.065	0.084	0.016	1	0.094				10.91	Uncertain significance	PVS1=0 PS=[0, 0, 0, 0, 0] PM=[0, 1, 0, 0, 0, 0, 0] PP=[0, 0, 0, 0, 0, 0] BA1=0 BS=[0, 0, 0, 0, 0] BP=[1, 0, 0, 0, 0, 0, 0, 0]	518
chr14	102900706		C	A	TECPR2	NM_014844.4	missense_variant	MODERATE	c.1552C>A	p.Gln518Lys			17.01	0.003868	0.069	0.363	0.01	1	-0.241				12.55	Uncertain significance	PVS1=0 PS=[0, 0, 0, 0, 0] PM=[0, 1, 0, 0, 0, 0, 0] PP=[0, 0, 0, 0, 0, 0] BA1=0 BS=[0, 0, 0, 0, 0] BP=[1, 0, 0, 0, 0, 0, 0, 0]	518
chr14	102900707		A	G	TECPR2	NM_014844.4	missense_variant	MODERATE	c.1553A>G	p.Gln518Arg			13.42	0.003714	0.022	0.789	0.001	1	0.291				1.975	Likely benign	PVS1=0 PS=[0, 0, 0, 0, 0] PM=[0, 1, 0, 0, 0, 0, 0] PP=[0, 0, 0, 0, 0, 0] BA1=0 BS=[0, 0, 0, 0, 0] BP=[1, 0, 0, 1, 0, 0, 0, 0]	518
chr14	102900707		A	C	TECPR2	NM_014844.4	missense_variant	MODERATE	c.1553A>C	p.Gln518Pro			14.95	0.004654	0.017	0.102	0.001	1	0.233				6.178	Likely benign	PVS1=0 PS=[0, 0, 0, 0, 0] PM=[0, 1, 0, 0, 0, 0, 0] PP=[0, 0, 0, 0, 0, 0] BA1=0 BS=[0, 0, 0, 0, 0] BP=[1, 0, 0, 1, 0, 0, 0, 0]	518
chr14	102900707		A	T	TECPR2	NM_014844.4	missense_variant	MODERATE	c.1553A>T	p.Gln518Leu			14.78	0.005256	0.021	0.056	0.016	1	0.016				5.358	Likely benign	PVS1=0 PS=[0, 0, 0, 0, 0] PM=[0, 1, 0, 0, 0, 0, 0] PP=[0, 0, 0, 0, 0, 0] BA1=0 BS=[0, 0, 0, 0, 0] BP=[1, 0, 0, 1, 0, 0, 0, 0]	518
chr14	102900708		G	C	TECPR2	NM_014844.4	missense_variant	MODERATE	c.1554G>C	p.Gln518His			8.197	0.00151	0.023	0.52	0.002	1	0.106				0.166	Likely benign	PVS1=0 PS=[0, 0, 0, 0, 0] PM=[0, 1, 0, 0, 0, 0, 0] PP=[0, 0, 0, 0, 0, 0] BA1=0 BS=[0, 0, 0, 0, 0] BP=[1, 0, 0, 1, 0, 0, 0, 0]	518
chr14	102900708		G	T	TECPR2	NM_014844.4	missense_variant	MODERATE	c.1554G>T	p.Gln518His			8.008	0.00151	0.023	0.52	0.002	1	0.074				0.178	Likely benign	PVS1=0 PS=[0, 0, 0, 0, 0] PM=[0, 1, 0, 0, 0, 0, 0] PP=[0, 0, 0, 0, 0, 0] BA1=0 BS=[0, 0, 0, 0, 0] BP=[1, 0, 0, 1, 0, 0, 0, 0]	518
chr14	102900709		T	G	TECPR2	NM_014844.4	missense_variant	MODERATE	c.1555T>G	p.Leu519Val			13.69	0.004433	0.014	0.042	0.001	1	-0.092				9.113	Likely benign	PVS1=0 PS=[0, 0, 0, 0, 0] PM=[0, 1, 0, 0, 0, 0, 0] PP=[0, 0, 0, 0, 0, 0] BA1=0 BS=[0, 0, 0, 0, 0] BP=[1, 0, 0, 1, 0, 0, 0, 0]	519
chr14	102900709		T	A	TECPR2	NM_014844.4	missense_variant	MODERATE	c.1555T>A	p.Leu519Ile			13.86	0.004318	0.016	0.057	0.014	1	0.248				5.574	Likely benign	PVS1=0 PS=[0, 0, 0, 0, 0] PM=[0, 1, 0, 0, 0, 0, 0] PP=[0, 0, 0, 0, 0, 0] BA1=0 BS=[0, 0, 0, 0, 0] BP=[1, 0, 0, 1, 0, 0, 0, 0]	519
chr14	102900710		T	C	TECPR2	NM_014844.4	missense_variant	MODERATE	c.1556T>C	p.Leu519Ser			16.02	0.004177	0.017	0.158	0.003	1	0.248				9.756	Likely benign	PVS1=0 PS=[0, 0, 0, 0, 0] PM=[0, 1, 0, 0, 0, 0, 0] PP=[0, 0, 0, 0, 0, 0] BA1=0 BS=[0, 0, 0, 0, 0] BP=[1, 0, 0, 1, 0, 0, 0, 0]	519
chr14	102900711		A	C	TECPR2	NM_014844.4	missense_variant	MODERATE	c.1557A>C	p.Leu519Phe			17.87	0.007311	0.068	0.029	0.109	0.999996	0.358				11.08	Likely benign	PVS1=0 PS=[0, 0, 0, 0, 0] PM=[0, 1, 0, 0, 0, 0, 0] PP=[0, 0, 0, 0, 0, 0] BA1=0 BS=[0, 0, 0, 0, 0] BP=[1, 0, 0, 1, 0, 0, 0, 0]	519
chr14	102900711		A	T	TECPR2	NM_014844.4	missense_variant	MODERATE	c.1557A>T	p.Leu519Phe			17.71	0.007311	0.067	0.029	0.109	0.999996	0.132				11.21	Likely benign	PVS1=0 PS=[0, 0, 0, 0, 0] PM=[0, 1, 0, 0, 0, 0, 0] PP=[0, 0, 0, 0, 0, 0] BA1=0 BS=[0, 0, 0, 0, 0] BP=[1, 0, 0, 1, 0, 0, 0, 0]	519
chr14	102900712		A	G	TECPR2	NM_014844.4	missense_variant	MODERATE	c.1558A>G	p.Ser520Gly			23.5	0.022369	0.097	0.016	0.97	0.595857	-0.037				21.1	Uncertain significance	PVS1=0 PS=[0, 0, 0, 0, 0] PM=[0, 1, 0, 0, 0, 0, 0] PP=[0, 0, 0, 0, 0, 0] BA1=0 BS=[0, 0, 0, 0, 0] BP=[1, 0, 0, 0, 0, 0, 0, 0]	520
chr14	102900712		A	C	TECPR2	NM_014844.4	missense_variant	MODERATE	c.1558A>C	p.Ser520Arg			25	0.033685	0.196	0.002	0.994	0.882894	0.446				23	Uncertain significance	PVS1=0 PS=[0, 0, 0, 0, 0] PM=[0, 1, 0, 0, 0, 0, 0] PP=[0, 0, 0, 0, 0, 0] BA1=0 BS=[0, 0, 0, 0, 0] BP=[1, 0, 0, 0, 0, 0, 0, 0]	520
chr14	102900712		A	T	TECPR2	NM_014844.4	missense_variant	MODERATE	c.1558A>T	p.Ser520Cys			25.2	0.034921	0.18	0.003	0.996	0.860606	0.502				23	Uncertain significance	PVS1=0 PS=[0, 0, 0, 0, 0] PM=[0, 1, 0, 0, 0, 0, 0] PP=[0, 0, 0, 0, 0, 0] BA1=0 BS=[0, 0, 0, 0, 0] BP=[1, 0, 0, 0, 0, 0, 0, 0]	520
chr14	102900713		G	A	TECPR2	NM_014844.4	missense_variant	MODERATE	c.1559G>A	p.Ser520Asn			23.5	0.029975	0.177	0.003	0.986	0.846553	0.282				22.7	Uncertain significance	PVS1=0 PS=[0, 0, 0, 0, 0] PM=[0, 1, 0, 0, 0, 0, 0] PP=[0, 0, 0, 0, 0, 0] BA1=0 BS=[0, 0, 0, 0, 0] BP=[1, 0, 0, 0, 0, 0, 0, 0]	520
chr14	102900713		G	C	TECPR2	NM_014844.4	missense_variant	MODERATE	c.1559G>C	p.Ser520Thr			24.7	0.036601	0.172	0.008	0.98	0.814132	0.323				23.5	Uncertain significance	PVS1=0 PS=[0, 0, 0, 0, 0] PM=[0, 1, 0, 0, 0, 0, 0] PP=[0, 0, 0, 0, 0, 0] BA1=0 BS=[0, 0, 0, 0, 0] BP=[1, 0, 0, 0, 0, 0, 0, 0]	520
chr14	102900713		G	T	TECPR2	NM_014844.4	missense_variant	MODERATE	c.1559G>T	p.Ser520Ile			25.7	0.038878	0.231	0.002	0.994	0.976337	0.356				24.1	Uncertain significance	PVS1=0 PS=[0, 0, 0, 0, 0] PM=[0, 1, 0, 0, 0, 0, 0] PP=[0, 0, 0, 0, 0, 0] BA1=0 BS=[0, 0, 0, 0, 0] BP=[1, 0, 0, 0, 0, 0, 0, 0]	520
chr14	102900714		T	G	TECPR2	NM_014844.4	missense_variant	MODERATE	c.1560T>G	p.Ser520Arg			22.5	0.030717	0.099	0.002	0.994	0.734954	-0.046				21.9	Uncertain significance	PVS1=0 PS=[0, 0, 0, 0, 0] PM=[0, 1, 0, 0, 0, 0, 0] PP=[0, 0, 0, 0, 0, 0] BA1=0 BS=[0, 0, 0, 0, 0] BP=[1, 0, 0, 0, 0, 0, 0, 0]	520
chr14	102900714		T	A	TECPR2	NM_014844.4	missense_variant	MODERATE	c.1560T>A	p.Ser520Arg			22.4	0.031642	0.099	0.002	0.994	0.734954	0.313				21.9	Uncertain significance	PVS1=0 PS=[0, 0, 0, 0, 0] PM=[0, 1, 0, 0, 0, 0, 0] PP=[0, 0, 0, 0, 0, 0] BA1=0 BS=[0, 0, 0, 0, 0] BP=[1, 0, 0, 0, 0, 0, 0, 0]	520
chr14	102900715		G	A	TECPR2	NM_014844.4	missense_variant	MODERATE	c.1561G>A	p.Ala521Thr			12.53	0.005955	0.061	1	0	1	0.178				3.859	Likely benign	PVS1=0 PS=[0, 0, 0, 0, 0] PM=[0, 1, 0, 0, 0, 0, 0] PP=[0, 0, 0, 0, 0, 0] BA1=0 BS=[0, 0, 0, 0, 0] BP=[1, 0, 0, 1, 0, 0, 0, 0]	521
chr14	102900715		G	C	TECPR2	NM_014844.4	missense_variant	MODERATE	c.1561G>C	p.Ala521Pro			18.82	0.005927	0.068	0.014	0.046	1	0.031				14.07	Likely benign	PVS1=0 PS=[0, 0, 0, 0, 0] PM=[0, 1, 0, 0, 0, 0, 0] PP=[0, 0, 0, 0, 0, 0] BA1=0 BS=[0, 0, 0, 0, 0] BP=[1, 0, 0, 1, 0, 0, 0, 0]	521
chr14	102900715		G	T	TECPR2	NM_014844.4	missense_variant	MODERATE	c.1561G>T	p.Ala521Ser			14.51	0.003577	0.03	0.347	0.002	1	0.004				8.27	Likely benign	PVS1=0 PS=[0, 0, 0, 0, 0] PM=[0, 1, 0, 0, 0, 0, 0] PP=[0, 0, 0, 0, 0, 0] BA1=0 BS=[0, 0, 0, 0, 0] BP=[1, 0, 0, 1, 0, 0, 0, 0]	521
chr14	102900716		C	G	TECPR2	NM_014844.4	missense_variant	MODERATE	c.1562C>G	p.Ala521Gly			18.89	0.007916	0.056	0.006	0.023	1	0.116				17.3	Uncertain significance	PVS1=0 PS=[0, 0, 0, 0, 0] PM=[0, 1, 0, 0, 0, 0, 0] PP=[0, 0, 0, 0, 0, 0] BA1=0 BS=[0, 0, 0, 0, 0] BP=[1, 0, 0, 0, 0, 0, 0, 0]	521
chr14	102900716		C	A	TECPR2	NM_014844.4	missense_variant	MODERATE	c.1562C>A	p.Ala521Glu			18.43	0.0089	0.045	0.008	0.023	1	0.195				17.09	Uncertain significance	PVS1=0 PS=[0, 0, 0, 0, 0] PM=[0, 1, 0, 0, 0, 0, 0] PP=[0, 0, 0, 0, 0, 0] BA1=0 BS=[0, 0, 0, 0, 0] BP=[1, 0, 0, 0, 0, 0, 0, 0]	521
chr14	102900716		C	T	TECPR2	NM_014844.4	missense_variant	MODERATE	c.1562C>T	p.Ala521Val			15.95	0.006721	0.043	0.164	0.001	1	-0.154				15.14	Uncertain significance	PVS1=0 PS=[0, 0, 0, 0, 0] PM=[0, 1, 0, 0, 0, 0, 0] PP=[0, 0, 0, 0, 0, 0] BA1=0 BS=[0, 0, 0, 0, 0] BP=[1, 0, 0, 0, 0, 0, 0, 0]	521
chr14	102900718		G	A	TECPR2	NM_014844.4	missense_variant	MODERATE	c.1564G>A	p.Glu522Lys			19.48	0.007992	0.087	0.284	0.037	1	-0.218				15.24	Uncertain significance	PVS1=0 PS=[0, 0, 0, 0, 0] PM=[0, 1, 0, 0, 0, 0, 0] PP=[0, 0, 0, 0, 0, 0] BA1=0 BS=[0, 0, 0, 0, 0] BP=[1, 0, 0, 0, 0, 0, 0, 0]	522
chr14	102900718		G	C	TECPR2	NM_014844.4	missense_variant	MODERATE	c.1564G>C	p.Glu522Gln	1		18.86	0.006949	0.097	0.204	0.099	1	-0.066				14.26	Uncertain significance	PVS1=0 PS=[0, 0, 0, 0, 0] PM=[0, 1, 0, 0, 0, 0, 0] PP=[0, 0, 0, 0, 0, 0] BA1=0 BS=[0, 0, 0, 0, 0] BP=[1, 0, 0, 0, 0, 0, 0, 0]	522
chr14	102900719		A	G	TECPR2	NM_014844.4	missense_variant	MODERATE	c.1565A>G	p.Glu522Gly	1		15.26	0.007679	0.035	0.576	0.001	1	-0.348				11.46	Likely benign	PVS1=0 PS=[0, 0, 0, 0, 0] PM=[0, 1, 0, 0, 0, 0, 0] PP=[0, 0, 0, 0, 0, 0] BA1=0 BS=[0, 0, 0, 0, 0] BP=[1, 0, 0, 1, 0, 0, 0, 0]	522
chr14	102900719		A	C	TECPR2	NM_014844.4	missense_variant	MODERATE	c.1565A>C	p.Glu522Ala			13.91	0.006211	0.046	1	0.001	1	0.304				9.168	Likely benign	PVS1=0 PS=[0, 0, 0, 0, 0] PM=[0, 1, 0, 0, 0, 0, 0] PP=[0, 0, 0, 0, 0, 0] BA1=0 BS=[0, 0, 0, 0, 0] BP=[1, 0, 0, 1, 0, 0, 0, 0]	522
chr14	102900719		A	T	TECPR2	NM_014844.4	missense_variant	MODERATE	c.1565A>T	p.Glu522Val			15.74	0.007834	0.03	0.191	0.026	1	-0.02				12.39	Likely benign	PVS1=0 PS=[0, 0, 0, 0, 0] PM=[0, 1, 0, 0, 0, 0, 0] PP=[0, 0, 0, 0, 0, 0] BA1=0 BS=[0, 0, 0, 0, 0] BP=[1, 0, 0, 1, 0, 0, 0, 0]	522
chr14	102900720		G	C	TECPR2	NM_014844.4	missense_variant	MODERATE	c.1566G>C	p.Glu522Asp			13.61	0.004681	0.056	0.287	0.001	1	0.051				7.072	Likely benign	PVS1=0 PS=[0, 0, 0, 0, 0] PM=[0, 1, 0, 0, 0, 0, 0] PP=[0, 0, 0, 0, 0, 0] BA1=0 BS=[0, 0, 0, 0, 0] BP=[1, 0, 0, 1, 0, 0, 0, 0]	522
chr14	102900720		G	T	TECPR2	NM_014844.4	missense_variant	MODERATE	c.1566G>T	p.Glu522Asp			13.47	0.004681	0.056	0.287	0.001	1	0.141				7.179	Likely benign	PVS1=0 PS=[0, 0, 0, 0, 0] PM=[0, 1, 0, 0, 0, 0, 0] PP=[0, 0, 0, 0, 0, 0] BA1=0 BS=[0, 0, 0, 0, 0] BP=[1, 0, 0, 1, 0, 0, 0, 0]	522
chr14	102900721		T	G	TECPR2	NM_014844.4	missense_variant	MODERATE	c.1567T>G	p.Ser523Ala			22.2	0.016166	0.042	0.026	0.138	0.841527	-0.134				20.2	Uncertain significance	PVS1=0 PS=[0, 0, 0, 0, 0] PM=[0, 1, 0, 0, 0, 0, 0] PP=[0, 0, 0, 0, 0, 0] BA1=0 BS=[0, 0, 0, 0, 0] BP=[1, 0, 0, 0, 0, 0, 0, 0]	523
chr14	102900721		T	A	TECPR2	NM_014844.4	missense_variant	MODERATE	c.1567T>A	p.Ser523Thr			22.1	0.019031	0.058	0.014	0.321	0.621822	0.224				20.5	Uncertain significance	PVS1=0 PS=[0, 0, 0, 0, 0] PM=[0, 1, 0, 0, 0, 0, 0] PP=[0, 0, 0, 0, 0, 0] BA1=0 BS=[0, 0, 0, 0, 0] BP=[1, 0, 0, 0, 0, 0, 0, 0]	523
chr14	102900721		T	C	TECPR2	NM_014844.4	missense_variant	MODERATE	c.1567T>C	p.Ser523Pro			22.4	0.012321	0.047	0.045	0.007	0.79859	0.047				21.4	Uncertain significance	PVS1=0 PS=[0, 0, 0, 0, 0] PM=[0, 1, 0, 0, 0, 0, 0] PP=[0, 0, 0, 0, 0, 0] BA1=0 BS=[0, 0, 0, 0, 0] BP=[1, 0, 0, 0, 0, 0, 0, 0]	523
chr14	102900722		C	G	TECPR2	NM_014844.4	missense_variant	MODERATE	c.1568C>G	p.Ser523Cys			23.7	0.017705	0.179	0.003	0.819	0.959994	0.166				24.1	Uncertain significance	PVS1=0 PS=[0, 0, 0, 0, 0] PM=[0, 1, 0, 0, 0, 0, 0] PP=[0, 0, 0, 0, 0, 0] BA1=0 BS=[0, 0, 0, 0, 0] BP=[1, 0, 0, 0, 0, 0, 0, 0]	523
chr14	102900722		C	A	TECPR2	NM_014844.4	missense_variant	MODERATE	c.1568C>A	p.Ser523Tyr			23.5	0.024677	0.188	0.001	0.819	0.97682	0.389				24.1	Uncertain significance	PVS1=0 PS=[0, 0, 0, 0, 0] PM=[0, 1, 0, 0, 0, 0, 0] PP=[0, 0, 0, 0, 0, 0] BA1=0 BS=[0, 0, 0, 0, 0] BP=[1, 0, 0, 0, 0, 0, 0, 0]	523
chr14	102900722		C	T	TECPR2	NM_014844.4	missense_variant	MODERATE	c.1568C>T	p.Ser523Phe			23.9	0.023359	0.198	0.001	0.819	0.986341	0.109				24.5	Uncertain significance	PVS1=0 PS=[0, 0, 0, 0, 0] PM=[0, 1, 0, 0, 0, 0, 0] PP=[0, 0, 0, 0, 0, 0] BA1=0 BS=[0, 0, 0, 0, 0] BP=[1, 0, 0, 0, 0, 0, 0, 0]	523
chr14	102900724		C	G	TECPR2	NM_014844.4	missense_variant	MODERATE	c.1570C>G	p.Pro524Ala			16.68	0.008086	0.043	0.122	0.112	0.530483	0.169				17.11	Uncertain significance	PVS1=0 PS=[0, 0, 0, 0, 0] PM=[0, 1, 0, 0, 0, 0, 0] PP=[0, 0, 0, 0, 0, 0] BA1=0 BS=[0, 0, 0, 0, 0] BP=[1, 0, 0, 0, 0, 0, 0, 0]	524
chr14	102900724		C	A	TECPR2	NM_014844.4	missense_variant	MODERATE	c.1570C>A	p.Pro524Thr			20.4	0.009917	0.073	0.07	0.214	0.578605	0.278				21.6	Uncertain significance	PVS1=0 PS=[0, 0, 0, 0, 0] PM=[0, 1, 0, 0, 0, 0, 0] PP=[0, 0, 0, 0, 0, 0] BA1=0 BS=[0, 0, 0, 0, 0] BP=[1, 0, 0, 0, 0, 0, 0, 0]	524
chr14	102900724		C	T	TECPR2	NM_014844.4	missense_variant	MODERATE	c.1570C>T	p.Pro524Ser			21.3	0.009843	0.047	0.035	0.419	0.590307	0.302				22.4	Uncertain significance	PVS1=0 PS=[0, 0, 0, 0, 0] PM=[0, 1, 0, 0, 0, 0, 0] PP=[0, 0, 0, 0, 0, 0] BA1=0 BS=[0, 0, 0, 0, 0] BP=[1, 0, 0, 0, 0, 0, 0, 0]	524
chr14	102900725		C	G	TECPR2	NM_014844.4	missense_variant	MODERATE	c.1571C>G	p.Pro524Arg			21.9	0.010657	0.1	0.021	0.641	0.660158	0.371				23.2	Uncertain significance	PVS1=0 PS=[0, 0, 0, 0, 0] PM=[0, 1, 0, 0, 0, 0, 0] PP=[0, 0, 0, 0, 0, 0] BA1=0 BS=[0, 0, 0, 0, 0] BP=[1, 0, 0, 0, 0, 0, 0, 0]	524
chr14	102900725		C	A	TECPR2	NM_014844.4	missense_variant	MODERATE	c.1571C>A	p.Pro524Gln			21.9	0.011587	0.086	0.031	0.726	0.504095	0.284				23.3	Uncertain significance	PVS1=0 PS=[0, 0, 0, 0, 0] PM=[0, 1, 0, 0, 0, 0, 0] PP=[0, 0, 0, 0, 0, 0] BA1=0 BS=[0, 0, 0, 0, 0] BP=[1, 0, 0, 0, 0, 0, 0, 0]	524
chr14	102900725		C	T	TECPR2	NM_014844.4	missense_variant	MODERATE	c.1571C>T	p.Pro524Leu			19.09	0.007561	0.061	0.18	0.006	0.99806	-0.022				22.3	Uncertain significance	PVS1=0 PS=[0, 0, 0, 0, 0] PM=[0, 1, 0, 0, 0, 0, 0] PP=[0, 0, 0, 0, 0, 0] BA1=0 BS=[0, 0, 0, 0, 0] BP=[1, 0, 0, 0, 0, 0, 0, 0]	524
chr14	102900727		G	A	TECPR2	NM_014844.4	missense_variant	MODERATE	c.1573G>A	p.Asp525Asn			23.8	0.012963	0.131	0.015	0.563	0.998133	0.017				23.2	Uncertain significance	PVS1=0 PS=[0, 0, 0, 0, 0] PM=[0, 1, 0, 0, 0, 0, 0] PP=[0, 0, 0, 0, 0, 0] BA1=0 BS=[0, 0, 0, 0, 0] BP=[1, 0, 0, 0, 0, 0, 0, 0]	525
chr14	102900727		G	C	TECPR2	NM_014844.4	missense_variant	MODERATE	c.1573G>C	p.Asp525His			24	0.018528	0.137	0.007	0.831	0.990038	-0.051				23.2	Uncertain significance	PVS1=0 PS=[0, 0, 0, 0, 0] PM=[0, 1, 0, 0, 0, 0, 0] PP=[0, 0, 0, 0, 0, 0] BA1=0 BS=[0, 0, 0, 0, 0] BP=[1, 0, 0, 0, 0, 0, 0, 0]	525
chr14	102900727		G	T	TECPR2	NM_014844.4	missense_variant	MODERATE	c.1573G>T	p.Asp525Tyr	4	1	24.1	0.017556	0.153	0.003	0.879	0.979298	0.057				23.4	Uncertain significance	PVS1=0 PS=[0, 0, 0, 0, 0] PM=[0, 1, 0, 0, 0, 0, 0] PP=[0, 0, 0, 0, 0, 0] BA1=0 BS=[0, 0, 0, 0, 0] BP=[1, 0, 0, 0, 0, 0, 0, 0]	525
chr14	102900728		A	G	TECPR2	NM_014844.4	missense_variant	MODERATE	c.1574A>G	p.Asp525Gly	1		22.6	0.01593	0.083	0.013	0.516	0.998331	-0.415				19.32	Uncertain significance	PVS1=0 PS=[0, 0, 0, 0, 0] PM=[0, 1, 0, 0, 0, 0, 0] PP=[0, 0, 0, 0, 0, 0] BA1=0 BS=[0, 0, 0, 0, 0] BP=[1, 0, 0, 0, 0, 0, 0, 0]	525
chr14	102900728		A	C	TECPR2	NM_014844.4	missense_variant	MODERATE	c.1574A>C	p.Asp525Ala			22.5	0.010743	0.116	0.163	0.476	0.998774	-0.217				18.58	Uncertain significance	PVS1=0 PS=[0, 0, 0, 0, 0] PM=[0, 1, 0, 0, 0, 0, 0] PP=[0, 0, 0, 0, 0, 0] BA1=0 BS=[0, 0, 0, 0, 0] BP=[1, 0, 0, 0, 0, 0, 0, 0]	525
chr14	102900728		A	T	TECPR2	NM_014844.4	missense_variant	MODERATE	c.1574A>T	p.Asp525Val			23.5	0.028658	0.195	0.006	0.726	0.94656	-0.181				22.4	Uncertain significance	PVS1=0 PS=[0, 0, 0, 0, 0] PM=[0, 1, 0, 0, 0, 0, 0] PP=[0, 0, 0, 0, 0, 0] BA1=0 BS=[0, 0, 0, 0, 0] BP=[1, 0, 0, 0, 0, 0, 0, 0]	525
chr14	102900729		C	G	TECPR2	NM_014844.4	missense_variant	MODERATE	c.1575C>G	p.Asp525Glu			13.68	0.005173	0.063	0.222	0.019	1	-0.152				7.49	Likely benign	PVS1=0 PS=[0, 0, 0, 0, 0] PM=[0, 1, 0, 0, 0, 0, 0] PP=[0, 0, 0, 0, 0, 0] BA1=0 BS=[0, 0, 0, 0, 0] BP=[1, 0, 0, 1, 0, 0, 0, 0]	525
chr14	102900729		C	A	TECPR2	NM_014844.4	missense_variant	MODERATE	c.1575C>A	p.Asp525Glu			13.49	0.006423	0.063	0.222	0.019	1	-0.107				7.49	Likely benign	PVS1=0 PS=[0, 0, 0, 0, 0] PM=[0, 1, 0, 0, 0, 0, 0] PP=[0, 0, 0, 0, 0, 0] BA1=0 BS=[0, 0, 0, 0, 0] BP=[1, 0, 0, 1, 0, 0, 0, 0]	525
chr14	102900730		C	G	TECPR2	NM_014844.4	missense_variant	MODERATE	c.1576C>G	p.Gln526Glu			9.398	0.006466	0.06	0.119	0.039	1	0.215				5.961	Likely benign	PVS1=0 PS=[0, 0, 0, 0, 0] PM=[0, 1, 0, 0, 0, 0, 0] PP=[0, 0, 0, 0, 0, 0] BA1=0 BS=[0, 0, 0, 0, 0] BP=[1, 0, 0, 1, 0, 0, 0, 0]	526
chr14	102900730		C	A	TECPR2	NM_014844.4	missense_variant	MODERATE	c.1576C>A	p.Gln526Lys			10.59	0.004317	0.029	0.191	0.002	1	0.071				8.408	Likely benign	PVS1=0 PS=[0, 0, 0, 0, 0] PM=[0, 1, 0, 0, 0, 0, 0] PP=[0, 0, 0, 0, 0, 0] BA1=0 BS=[0, 0, 0, 0, 0] BP=[1, 0, 0, 1, 0, 0, 0, 0]	526
chr14	102900731		A	G	TECPR2	NM_014844.4	missense_variant	MODERATE	c.1577A>G	p.Gln526Arg			6.911	0.002636	0.022	0.168	0.002	1	-0.257				0.005	Likely benign	PVS1=0 PS=[0, 0, 0, 0, 0] PM=[0, 1, 0, 0, 0, 0, 0] PP=[0, 0, 0, 0, 0, 0] BA1=0 BS=[0, 0, 0, 0, 0] BP=[1, 0, 0, 1, 0, 0, 0, 0]	526
chr14	102900731		A	C	TECPR2	NM_014844.4	missense_variant	MODERATE	c.1577A>C	p.Gln526Pro			13.42	0.004341	0.05	0.032	0.276	1	0.328				0.798	Likely benign	PVS1=0 PS=[0, 0, 0, 0, 0] PM=[0, 1, 0, 0, 0, 0, 0] PP=[0, 0, 0, 0, 0, 0] BA1=0 BS=[0, 0, 0, 0, 0] BP=[1, 0, 0, 1, 0, 0, 0, 0]	526
chr14	102900731		A	T	TECPR2	NM_014844.4	missense_variant	MODERATE	c.1577A>T	p.Gln526Leu			8.994	0.001994	0.035	0.109	0.006	1	0.284				0.027	Likely benign	PVS1=0 PS=[0, 0, 0, 0, 0] PM=[0, 1, 0, 0, 0, 0, 0] PP=[0, 0, 0, 0, 0, 0] BA1=0 BS=[0, 0, 0, 0, 0] BP=[1, 0, 0, 1, 0, 0, 0, 0]	526
chr14	102900732		G	C	TECPR2	NM_014844.4	missense_variant	MODERATE	c.1578G>C	p.Gln526His			13.69	0.004956	0.063	0.021	0.365	0.999996	0.398				7.942	Likely benign	PVS1=0 PS=[0, 0, 0, 0, 0] PM=[0, 1, 0, 0, 0, 0, 0] PP=[0, 0, 0, 0, 0, 0] BA1=0 BS=[0, 0, 0, 0, 0] BP=[1, 0, 0, 1, 0, 0, 0, 0]	526
chr14	102900732		G	T	TECPR2	NM_014844.4	missense_variant	MODERATE	c.1578G>T	p.Gln526His			13.55	0.004956	0.063	0.021	0.365	0.999996	0.259				8.144	Likely benign	PVS1=0 PS=[0, 0, 0, 0, 0] PM=[0, 1, 0, 0, 0, 0, 0] PP=[0, 0, 0, 0, 0, 0] BA1=0 BS=[0, 0, 0, 0, 0] BP=[1, 0, 0, 1, 0, 0, 0, 0]	526
chr14	102900733		G	A	TECPR2	NM_014844.4	missense_variant	MODERATE	c.1579G>A	p.Glu527Lys			22.1	0.011095	0.036	0.048	0.021	0.823312	0.109				15.3	Uncertain significance	PVS1=0 PS=[0, 0, 0, 0, 0] PM=[0, 1, 0, 0, 0, 0, 0] PP=[0, 0, 0, 0, 0, 0] BA1=0 BS=[0, 0, 0, 0, 0] BP=[1, 0, 0, 0, 0, 0, 0, 0]	527
chr14	102900733		G	C	TECPR2	NM_014844.4	missense_variant	MODERATE	c.1579G>C	p.Glu527Gln			21.6	0.004824	0.022	0.065	0.01	0.955598	0.267				13.37	Uncertain significance	PVS1=0 PS=[0, 0, 0, 0, 0] PM=[0, 1, 0, 0, 0, 0, 0] PP=[0, 0, 0, 0, 0, 0] BA1=0 BS=[0, 0, 0, 0, 0] BP=[1, 0, 0, 0, 0, 0, 0, 0]	527
chr14	102900734		A	G	TECPR2	NM_014844.4	missense_variant	MODERATE	c.1580A>G	p.Glu527Gly			22.7	0.020812	0.102	0.003	0.1	0.512944	-0.501				21.6	Uncertain significance	PVS1=0 PS=[0, 0, 0, 0, 0] PM=[0, 1, 0, 0, 0, 0, 0] PP=[0, 0, 0, 0, 0, 0] BA1=0 BS=[0, 0, 0, 0, 0] BP=[1, 0, 0, 0, 0, 0, 0, 0]	527
chr14	102900734		A	C	TECPR2	NM_014844.4	missense_variant	MODERATE	c.1580A>C	p.Glu527Ala			22.4	0.018159	0.097	0.008	0.073	0.516752	-0.063				20.6	Uncertain significance	PVS1=0 PS=[0, 0, 0, 0, 0] PM=[0, 1, 0, 0, 0, 0, 0] PP=[0, 0, 0, 0, 0, 0] BA1=0 BS=[0, 0, 0, 0, 0] BP=[1, 0, 0, 0, 0, 0, 0, 0]	527
chr14	102900734		A	T	TECPR2	NM_014844.4	missense_variant	MODERATE	c.1580A>T	p.Glu527Val			22.7	0.028167	0.127	0.002	0.261	0.672831	-0.169				22.9	Uncertain significance	PVS1=0 PS=[0, 0, 0, 0, 0] PM=[0, 1, 0, 0, 0, 0, 0] PP=[0, 0, 0, 0, 0, 0] BA1=0 BS=[0, 0, 0, 0, 0] BP=[1, 0, 0, 0, 0, 0, 0, 0]	527
chr14	102900735		A	C	TECPR2	NM_014844.4	missense_variant	MODERATE	c.1581A>C	p.Glu527Asp			18.07	0.00389	0.035	0.102	0.002	0.974169	0				11.44	Likely benign	PVS1=0 PS=[0, 0, 0, 0, 0] PM=[0, 1, 0, 0, 0, 0, 0] PP=[0, 0, 0, 0, 0, 0] BA1=0 BS=[0, 0, 0, 0, 0] BP=[1, 0, 0, 1, 0, 0, 0, 0]	527
chr14	102900735		A	T	TECPR2	NM_014844.4	missense_variant	MODERATE	c.1581A>T	p.Glu527Asp			17.91	0.003862	0.035	0.102	0.002	0.974169	-0.465				11.59	Likely benign	PVS1=0 PS=[0, 0, 0, 0, 0] PM=[0, 1, 0, 0, 0, 0, 0] PP=[0, 0, 0, 0, 0, 0] BA1=0 BS=[0, 0, 0, 0, 0] BP=[1, 0, 0, 1, 0, 0, 0, 0]	527
chr14	102900736		A	G	TECPR2	NM_014844.4	missense_variant	MODERATE	c.1582A>G	p.Ser528Gly			22.3	0.006279	0.103	0.015	0.192	0.993022	-0.287				13.41	Likely benign	PVS1=0 PS=[0, 0, 0, 0, 0] PM=[0, 1, 0, 0, 0, 0, 0] PP=[0, 0, 0, 0, 0, 0] BA1=0 BS=[0, 0, 0, 0, 0] BP=[1, 0, 0, 1, 0, 0, 0, 0]	528
chr14	102900736		A	C	TECPR2	NM_014844.4	missense_variant	MODERATE	c.1582A>C	p.Ser528Arg			23.4	0.010117	0.149	0.004	0.451	0.963971	0.004				17.01	Likely benign	PVS1=0 PS=[0, 0, 0, 0, 0] PM=[0, 1, 0, 0, 0, 0, 0] PP=[0, 0, 0, 0, 0, 0] BA1=0 BS=[0, 0, 0, 0, 0] BP=[1, 0, 0, 1, 0, 0, 0, 0]	528
chr14	102900736		A	T	TECPR2	NM_014844.4	missense_variant	MODERATE	c.1582A>T	p.Ser528Cys			23.6	0.008396	0.138	0.004	0.621	0.970302	0.035				17.48	Likely benign	PVS1=0 PS=[0, 0, 0, 0, 0] PM=[0, 1, 0, 0, 0, 0, 0] PP=[0, 0, 0, 0, 0, 0] BA1=0 BS=[0, 0, 0, 0, 0] BP=[1, 0, 0, 1, 0, 0, 0, 0]	528
chr14	102900737		G	A	TECPR2	NM_014844.4	missense_variant	MODERATE	c.1583G>A	p.Ser528Asn			22.2	0.008139	0.112	0.008	0.447	0.994311	-0.074				17.47	Uncertain significance	PVS1=0 PS=[0, 0, 0, 0, 0] PM=[0, 1, 0, 0, 0, 0, 0] PP=[0, 0, 0, 0, 0, 0] BA1=0 BS=[0, 0, 0, 0, 0] BP=[1, 0, 0, 0, 0, 0, 0, 0]	528
chr14	102900737		G	C	TECPR2	NM_014844.4	missense_variant	MODERATE	c.1583G>C	p.Ser528Thr			17.24	0.007724	0.048	0.035	0.112	0.995591	-0.018				10.58	Uncertain significance	PVS1=0 PS=[0, 0, 0, 0, 0] PM=[0, 1, 0, 0, 0, 0, 0] PP=[0, 0, 0, 0, 0, 0] BA1=0 BS=[0, 0, 0, 0, 0] BP=[1, 0, 0, 0, 0, 0, 0, 0]	528
chr14	102900737		G	T	TECPR2	NM_014844.4	missense_variant	MODERATE	c.1583G>T	p.Ser528Ile			21.3	0.006867	0.077	0.064	0.004	0.959954	0.023				15.15	Uncertain significance	PVS1=0 PS=[0, 0, 0, 0, 0] PM=[0, 1, 0, 0, 0, 0, 0] PP=[0, 0, 0, 0, 0, 0] BA1=0 BS=[0, 0, 0, 0, 0] BP=[1, 0, 0, 0, 0, 0, 0, 0]	528
chr14	102900738		C	G	TECPR2	NM_014844.4	missense_variant	MODERATE	c.1584C>G	p.Ser528Arg			19.6	0.012606	0.064	0.004	0.451	0.999313	-0.218				16.52	Uncertain significance	PVS1=0 PS=[0, 0, 0, 0, 0] PM=[0, 1, 0, 0, 0, 0, 0] PP=[0, 0, 0, 0, 0, 0] BA1=0 BS=[0, 0, 0, 0, 0] BP=[1, 0, 0, 0, 0, 0, 0, 0]	528
chr14	102900738		C	A	TECPR2	NM_014844.4	missense_variant	MODERATE	c.1584C>A	p.Ser528Arg			19.4	0.012991	0.064	0.004	0.451	0.999313	0.506				16.58	Uncertain significance	PVS1=0 PS=[0, 0, 0, 0, 0] PM=[0, 1, 0, 0, 0, 0, 0] PP=[0, 0, 0, 0, 0, 0] BA1=0 BS=[0, 0, 0, 0, 0] BP=[1, 0, 0, 0, 0, 0, 0, 0]	528
chr14	102900739		A	G	TECPR2	NM_014844.4	missense_variant	MODERATE	c.1585A>G	p.Ser529Gly			8.309	0.004476	0.024	0.534	0	1	0.155				2.251	Likely benign	PVS1=0 PS=[0, 0, 0, 0, 0] PM=[0, 1, 0, 0, 0, 0, 0] PP=[0, 0, 0, 0, 0, 0] BA1=0 BS=[0, 0, 0, 0, 0] BP=[1, 0, 0, 1, 0, 0, 0, 0]	529
chr14	102900739		A	C	TECPR2	NM_014844.4	missense_variant	MODERATE	c.1585A>C	p.Ser529Arg			8.56	0.005669	0.023	0.64	0	1	0.038				3.265	Likely benign	PVS1=0 PS=[0, 0, 0, 0, 0] PM=[0, 1, 0, 0, 0, 0, 0] PP=[0, 0, 0, 0, 0, 0] BA1=0 BS=[0, 0, 0, 0, 0] BP=[1, 0, 0, 1, 0, 0, 0, 0]	529
chr14	102900739		A	T	TECPR2	NM_014844.4	missense_variant	MODERATE	c.1585A>T	p.Ser529Cys			12.05	0.017012	0.029	0.137	0.061	1	-0.012				8.068	Likely benign	PVS1=0 PS=[0, 0, 0, 0, 0] PM=[0, 1, 0, 0, 0, 0, 0] PP=[0, 0, 0, 0, 0, 0] BA1=0 BS=[0, 0, 0, 0, 0] BP=[1, 0, 0, 1, 0, 0, 0, 0]	529
chr14	102900740		G	A	TECPR2	NM_014844.4	missense_variant	MODERATE	c.1586G>A	p.Ser529Asn			4.07	0.003251	0.007	0.667	0	1	0.111				0.004	Likely benign	PVS1=0 PS=[0, 0, 0, 0, 0] PM=[0, 1, 0, 0, 0, 0, 0] PP=[0, 0, 0, 0, 0, 0] BA1=0 BS=[0, 0, 0, 0, 0] BP=[1, 0, 0, 1, 0, 0, 0, 0]	529
chr14	102900740		G	C	TECPR2	NM_014844.4	missense_variant	MODERATE	c.1586G>C	p.Ser529Thr			3.698	0.004272	0.006	0.84	0	1	0.022				0.003	Likely benign	PVS1=0 PS=[0, 0, 0, 0, 0] PM=[0, 1, 0, 0, 0, 0, 0] PP=[0, 0, 0, 0, 0, 0] BA1=0 BS=[0, 0, 0, 0, 0] BP=[1, 0, 0, 1, 0, 0, 0, 0]	529
chr14	102900740		G	T	TECPR2	NM_014844.4	missense_variant	MODERATE	c.1586G>T	p.Ser529Ile			8.404	0.004661	0.008	0.387	0	1	0.142				0.084	Likely benign	PVS1=0 PS=[0, 0, 0, 0, 0] PM=[0, 1, 0, 0, 0, 0, 0] PP=[0, 0, 0, 0, 0, 0] BA1=0 BS=[0, 0, 0, 0, 0] BP=[1, 0, 0, 1, 0, 0, 0, 0]	529
chr14	102900741		C	G	TECPR2	NM_014844.4	missense_variant	MODERATE	c.1587C>G	p.Ser529Arg			12.11	0.005197	0.041	0.64	0	1	-0.355				8.222	Uncertain significance	PVS1=0 PS=[0, 0, 0, 0, 0] PM=[0, 1, 0, 0, 0, 0, 0] PP=[0, 0, 0, 0, 0, 0] BA1=0 BS=[0, 0, 0, 0, 0] BP=[1, 0, 0, 0, 0, 0, 0, 0]	529
chr14	102900741		C	A	TECPR2	NM_014844.4	missense_variant	MODERATE	c.1587C>A	p.Ser529Arg			11.82	0.005234	0.041	0.64	0	1	-0.053				8.072	Uncertain significance	PVS1=0 PS=[0, 0, 0, 0, 0] PM=[0, 1, 0, 0, 0, 0, 0] PP=[0, 0, 0, 0, 0, 0] BA1=0 BS=[0, 0, 0, 0, 0] BP=[1, 0, 0, 0, 0, 0, 0, 0]	529
chr14	102900742		T	G	TECPR2	NM_014844.4	missense_variant	MODERATE	c.1588T>G	p.Phe530Val			13.28	0.006553	0.006	0.117	0.024	1	0.062				9.175	Uncertain significance	PVS1=0 PS=[0, 0, 0, 0, 0] PM=[0, 1, 0, 0, 0, 0, 0] PP=[0, 0, 0, 0, 0, 0] BA1=0 BS=[0, 0, 0, 0, 0] BP=[1, 0, 0, 0, 0, 0, 0, 0]	530
chr14	102900742		T	A	TECPR2	NM_014844.4	missense_variant	MODERATE	c.1588T>A	p.Phe530Ile			13.58	0.00642	0.011	0.206	0.014	1	0.04				10.24	Uncertain significance	PVS1=0 PS=[0, 0, 0, 0, 0] PM=[0, 1, 0, 0, 0, 0, 0] PP=[0, 0, 0, 0, 0, 0] BA1=0 BS=[0, 0, 0, 0, 0] BP=[1, 0, 0, 0, 0, 0, 0, 0]	530
chr14	102900742		T	C	TECPR2	NM_014844.4	missense_variant	MODERATE	c.1588T>C	p.Phe530Leu			9.73	0.004004	0.053	1	0	1	-0.273				4.185	Uncertain significance	PVS1=0 PS=[0, 0, 0, 0, 0] PM=[0, 1, 0, 0, 0, 0, 0] PP=[0, 0, 0, 0, 0, 0] BA1=0 BS=[0, 0, 0, 0, 0] BP=[1, 0, 0, 0, 0, 0, 0, 0]	530
chr14	102900743		T	G	TECPR2	NM_014844.4	missense_variant	MODERATE	c.1589T>G	p.Phe530Cys			17.14	0.014728	0.072	0.012	0.41	1	-0.101				14.34	Uncertain significance	PVS1=0 PS=[0, 0, 0, 0, 0] PM=[0, 1, 0, 0, 0, 0, 0] PP=[0, 0, 0, 0, 0, 0] BA1=0 BS=[0, 0, 0, 0, 0] BP=[1, 0, 0, 0, 0, 0, 0, 0]	530
chr14	102900743		T	A	TECPR2	NM_014844.4	missense_variant	MODERATE	c.1589T>A	p.Phe530Tyr			14.23	0.006068	0.064	0.062	0.091	1	0.038				11.44	Uncertain significance	PVS1=0 PS=[0, 0, 0, 0, 0] PM=[0, 1, 0, 0, 0, 0, 0] PP=[0, 0, 0, 0, 0, 0] BA1=0 BS=[0, 0, 0, 0, 0] BP=[1, 0, 0, 0, 0, 0, 0, 0]	530
chr14	102900743		T	C	TECPR2	NM_014844.4	missense_variant	MODERATE	c.1589T>C	p.Phe530Ser			16.19	0.010514	0.05	0.015	0.069	1	-0.21				13.37	Uncertain significance	PVS1=0 PS=[0, 0, 0, 0, 0] PM=[0, 1, 0, 0, 0, 0, 0] PP=[0, 0, 0, 0, 0, 0] BA1=0 BS=[0, 0, 0, 0, 0] BP=[1, 0, 0, 0, 0, 0, 0, 0]	530
chr14	102900744		C	G	TECPR2	NM_014844.4	missense_variant	MODERATE	c.1590C>G	p.Phe530Leu			8.775	0.005902	0.073	1	0	1	-0.138				5.809	Uncertain significance	PVS1=0 PS=[0, 0, 0, 0, 0] PM=[0, 1, 0, 0, 0, 0, 0] PP=[0, 0, 0, 0, 0, 0] BA1=0 BS=[0, 0, 0, 0, 0] BP=[1, 0, 0, 0, 0, 0, 0, 0]	530
chr14	102900744		C	A	TECPR2	NM_014844.4	missense_variant	MODERATE	c.1590C>A	p.Phe530Leu			8.522	0.005933	0.073	1	0	1	-0.235				6.36	Uncertain significance	PVS1=0 PS=[0, 0, 0, 0, 0] PM=[0, 1, 0, 0, 0, 0, 0] PP=[0, 0, 0, 0, 0, 0] BA1=0 BS=[0, 0, 0, 0, 0] BP=[1, 0, 0, 0, 0, 0, 0, 0]	530
chr14	102900745		A	G	TECPR2	NM_014844.4	missense_variant	MODERATE	c.1591A>G	p.Asn531Asp	1		15.8	0.004164	0.062	0.305	0.001	1	0.293				6.77	Likely benign	PVS1=0 PS=[0, 0, 0, 0, 0] PM=[0, 1, 0, 0, 0, 0, 0] PP=[0, 0, 0, 0, 0, 0] BA1=0 BS=[0, 0, 0, 0, 0] BP=[1, 0, 0, 1, 0, 0, 0, 0]	531
chr14	102900745		A	C	TECPR2	NM_014844.4	missense_variant	MODERATE	c.1591A>C	p.Asn531His			18.33	0.007535	0.088	0.034	0.028	1	-0.129				10.99	Likely benign	PVS1=0 PS=[0, 0, 0, 0, 0] PM=[0, 1, 0, 0, 0, 0, 0] PP=[0, 0, 0, 0, 0, 0] BA1=0 BS=[0, 0, 0, 0, 0] BP=[1, 0, 0, 1, 0, 0, 0, 0]	531
chr14	102900745		A	T	TECPR2	NM_014844.4	missense_variant	MODERATE	c.1591A>T	p.Asn531Tyr			19.52	0.007959	0.056	0.017	0.013	1	0.217				12.53	Likely benign	PVS1=0 PS=[0, 0, 0, 0, 0] PM=[0, 1, 0, 0, 0, 0, 0] PP=[0, 0, 0, 0, 0, 0] BA1=0 BS=[0, 0, 0, 0, 0] BP=[1, 0, 0, 1, 0, 0, 0, 0]	531
chr14	102900746		A	G	TECPR2	NM_014844.4	missense_variant	MODERATE	c.1592A>G	p.Asn531Ser	1		6.69	0.005	0.064	1	0	1	-0.274				0.02	Likely benign	PVS1=0 PS=[0, 0, 0, 0, 0] PM=[0, 1, 0, 0, 0, 0, 0] PP=[0, 0, 0, 0, 0, 0] BA1=0 BS=[0, 0, 0, 0, 0] BP=[1, 0, 0, 1, 0, 0, 0, 0]	531
chr14	102900746		A	C	TECPR2	NM_014844.4	missense_variant	MODERATE	c.1592A>C	p.Asn531Thr			13.22	0.003759	0.054	0.125	0.001	1	-0.076				3.682	Likely benign	PVS1=0 PS=[0, 0, 0, 0, 0] PM=[0, 1, 0, 0, 0, 0, 0] PP=[0, 0, 0, 0, 0, 0] BA1=0 BS=[0, 0, 0, 0, 0] BP=[1, 0, 0, 1, 0, 0, 0, 0]	531
chr14	102900746		A	T	TECPR2	NM_014844.4	missense_variant	MODERATE	c.1592A>T	p.Asn531Ile			14.12	0.004853	0.076	0.069	0	1	-0.157				6.583	Likely benign	PVS1=0 PS=[0, 0, 0, 0, 0] PM=[0, 1, 0, 0, 0, 0, 0] PP=[0, 0, 0, 0, 0, 0] BA1=0 BS=[0, 0, 0, 0, 0] BP=[1, 0, 0, 1, 0, 0, 0, 0]	531
chr14	102900747		T	G	TECPR2	NM_014844.4	missense_variant	MODERATE	c.1593T>G	p.Asn531Lys			8.2	0.003226	0.013	0.186	0.002	1	-0.577				0.031	Likely benign	PVS1=0 PS=[0, 0, 0, 0, 0] PM=[0, 1, 0, 0, 0, 0, 0] PP=[0, 0, 0, 0, 0, 0] BA1=0 BS=[0, 0, 0, 0, 0] BP=[1, 0, 0, 1, 0, 0, 0, 0]	531
chr14	102900747		T	A	TECPR2	NM_014844.4	missense_variant	MODERATE	c.1593T>A	p.Asn531Lys			7.961	0.003239	0.013	0.186	0.002	1	-0.283				0.066	Likely benign	PVS1=0 PS=[0, 0, 0, 0, 0] PM=[0, 1, 0, 0, 0, 0, 0] PP=[0, 0, 0, 0, 0, 0] BA1=0 BS=[0, 0, 0, 0, 0] BP=[1, 0, 0, 1, 0, 0, 0, 0]	531
chr14	102900748		G	A	TECPR2	NM_014844.4	missense_variant	MODERATE	c.1594G>A	p.Gly532Ser			13.8	0.005362	0.026	0.229	0.037	1	-0.233				9.504	Likely benign	PVS1=0 PS=[0, 0, 0, 0, 0] PM=[0, 1, 0, 0, 0, 0, 0] PP=[0, 0, 0, 0, 0, 0] BA1=0 BS=[0, 0, 0, 0, 0] BP=[1, 0, 0, 1, 0, 0, 0, 0]	532
chr14	102900748		G	C	TECPR2	NM_014844.4	missense_variant	MODERATE	c.1594G>C	p.Gly532Arg			17.34	0.005055	0.018	0.13	0.019	1	0.164				13.59	Likely benign	PVS1=0 PS=[0, 0, 0, 0, 0] PM=[0, 1, 0, 0, 0, 0, 0] PP=[0, 0, 0, 0, 0, 0] BA1=0 BS=[0, 0, 0, 0, 0] BP=[1, 0, 0, 1, 0, 0, 0, 0]	532
chr14	102900748		G	T	TECPR2	NM_014844.4	missense_variant	MODERATE	c.1594G>T	p.Gly532Cys			21.7	0.019934	0.045	0.022	0.751	1	-0.081				18.42	Likely benign	PVS1=0 PS=[0, 0, 0, 0, 0] PM=[0, 1, 0, 0, 0, 0, 0] PP=[0, 0, 0, 0, 0, 0] BA1=0 BS=[0, 0, 0, 0, 0] BP=[1, 0, 0, 1, 0, 0, 0, 0]	532
chr14	102900749		G	A	TECPR2	NM_014844.4	missense_variant	MODERATE	c.1595G>A	p.Gly532Asp			12.47	0.011657	0.041	0.234	0.348	1	0.149				11.62	Uncertain significance	PVS1=0 PS=[0, 0, 0, 0, 0] PM=[0, 1, 0, 0, 0, 0, 0] PP=[0, 0, 0, 0, 0, 0] BA1=0 BS=[0, 0, 0, 0, 0] BP=[1, 0, 0, 0, 0, 0, 0, 0]	532
chr14	102900749		G	C	TECPR2	NM_014844.4	missense_variant	MODERATE	c.1595G>C	p.Gly532Ala			9.655	0.004576	0.023	0.198	0.097	1	-0.011				8.173	Uncertain significance	PVS1=0 PS=[0, 0, 0, 0, 0] PM=[0, 1, 0, 0, 0, 0, 0] PP=[0, 0, 0, 0, 0, 0] BA1=0 BS=[0, 0, 0, 0, 0] BP=[1, 0, 0, 0, 0, 0, 0, 0]	532
chr14	102900749		G	T	TECPR2	NM_014844.4	missense_variant	MODERATE	c.1595G>T	p.Gly532Val			11.12	0.005342	0.023	0.14	0.062	0.999998	0.004				10.21	Uncertain significance	PVS1=0 PS=[0, 0, 0, 0, 0] PM=[0, 1, 0, 0, 0, 0, 0] PP=[0, 0, 0, 0, 0, 0] BA1=0 BS=[0, 0, 0, 0, 0] BP=[1, 0, 0, 0, 0, 0, 0, 0]	532
chr14	102900751		G	A	TECPR2	NM_014844.4	missense_variant	MODERATE	c.1597G>A	p.Glu533Lys			22.2	0.005691	0.053	0.086	0.158	1	-0.245				15.37	Uncertain significance	PVS1=0 PS=[0, 0, 0, 0, 0] PM=[0, 1, 0, 0, 0, 0, 0] PP=[0, 0, 0, 0, 0, 0] BA1=0 BS=[0, 0, 0, 0, 0] BP=[1, 0, 0, 0, 0, 0, 0, 0]	533
chr14	102900751		G	C	TECPR2	NM_014844.4	missense_variant	MODERATE	c.1597G>C	p.Glu533Gln			23.9	0.011277	0.122	0.017	0.761	1	-0.043				19.56	Uncertain significance	PVS1=0 PS=[0, 0, 0, 0, 0] PM=[0, 1, 0, 0, 0, 0, 0] PP=[0, 0, 0, 0, 0, 0] BA1=0 BS=[0, 0, 0, 0, 0] BP=[1, 0, 0, 0, 0, 0, 0, 0]	533
chr14	102900752		A	G	TECPR2	NM_014844.4	missense_variant	MODERATE	c.1598A>G	p.Glu533Gly			23.3	0.019417	0.095	0.005	0.696	1	0.135				21.7	Uncertain significance	PVS1=0 PS=[0, 0, 0, 0, 0] PM=[0, 1, 0, 0, 0, 0, 0] PP=[0, 0, 0, 0, 0, 0] BA1=0 BS=[0, 0, 0, 0, 0] BP=[1, 0, 0, 0, 0, 0, 0, 0]	533
chr14	102900752		A	C	TECPR2	NM_014844.4	missense_variant	MODERATE	c.1598A>C	p.Glu533Ala			21.8	0.01449	0.089	0.054	0.159	1	0.046				16.18	Uncertain significance	PVS1=0 PS=[0, 0, 0, 0, 0] PM=[0, 1, 0, 0, 0, 0, 0] PP=[0, 0, 0, 0, 0, 0] BA1=0 BS=[0, 0, 0, 0, 0] BP=[1, 0, 0, 0, 0, 0, 0, 0]	533
chr14	102900752		A	T	TECPR2	NM_014844.4	missense_variant	MODERATE	c.1598A>T	p.Glu533Val			23.3	0.027802	0.188	0.003	0.879	0.999999	-0.058				22.1	Uncertain significance	PVS1=0 PS=[0, 0, 0, 0, 0] PM=[0, 1, 0, 0, 0, 0, 0] PP=[0, 0, 0, 0, 0, 0] BA1=0 BS=[0, 0, 0, 0, 0] BP=[1, 0, 0, 0, 0, 0, 0, 0]	533
chr14	102900753		A	C	TECPR2	NM_014844.4	missense_variant	MODERATE	c.1599A>C	p.Glu533Asp			19.01	0.004088	0.132	0.164	0.76	1	0.416				9.534	Likely benign	PVS1=0 PS=[0, 0, 0, 0, 0] PM=[0, 1, 0, 0, 0, 0, 0] PP=[0, 0, 0, 0, 0, 0] BA1=0 BS=[0, 0, 0, 0, 0] BP=[1, 0, 0, 1, 0, 0, 0, 0]	533
chr14	102900753		A	T	TECPR2	NM_014844.4	missense_variant	MODERATE	c.1599A>T	p.Glu533Asp			18.85	0.004225	0.132	0.164	0.76	1	0.263				9.606	Likely benign	PVS1=0 PS=[0, 0, 0, 0, 0] PM=[0, 1, 0, 0, 0, 0, 0] PP=[0, 0, 0, 0, 0, 0] BA1=0 BS=[0, 0, 0, 0, 0] BP=[1, 0, 0, 1, 0, 0, 0, 0]	533
chr14	102900754		G	A	TECPR2	NM_014844.4	missense_variant	MODERATE	c.1600G>A	p.Val534Met			14.69	0.004617	0.022	0.136	0.006	1	0.265				6.2	Likely benign	PVS1=0 PS=[0, 0, 0, 0, 0] PM=[0, 1, 0, 0, 0, 0, 0] PP=[0, 0, 0, 0, 0, 0] BA1=0 BS=[0, 0, 0, 0, 0] BP=[1, 0, 0, 1, 0, 0, 0, 0]	534
chr14	102900754		G	C	TECPR2	NM_014844.4	missense_variant	MODERATE	c.1600G>C	p.Val534Leu			12.02	0.004456	0.032	0.475	0.001	1	0.25				0.537	Likely benign	PVS1=0 PS=[0, 0, 0, 0, 0] PM=[0, 1, 0, 0, 0, 0, 0] PP=[0, 0, 0, 0, 0, 0] BA1=0 BS=[0, 0, 0, 0, 0] BP=[1, 0, 0, 1, 0, 0, 0, 0]	534
chr14	102900754		G	T	TECPR2	NM_014844.4	missense_variant	MODERATE	c.1600G>T	p.Val534Leu			11.79	0.004456	0.032	0.475	0.001	1	0.252				0.579	Likely benign	PVS1=0 PS=[0, 0, 0, 0, 0] PM=[0, 1, 0, 0, 0, 0, 0] PP=[0, 0, 0, 0, 0, 0] BA1=0 BS=[0, 0, 0, 0, 0] BP=[1, 0, 0, 1, 0, 0, 0, 0]	534
chr14	102900755		T	G	TECPR2	NM_014844.4	missense_variant	MODERATE	c.1601T>G	p.Val534Gly			13.38	0.00513	0.021	0.091	0.026	1	-0.44				5.296	Likely benign	PVS1=0 PS=[0, 0, 0, 0, 0] PM=[0, 1, 0, 0, 0, 0, 0] PP=[0, 0, 0, 0, 0, 0] BA1=0 BS=[0, 0, 0, 0, 0] BP=[1, 0, 0, 1, 0, 0, 0, 0]	534
chr14	102900755		T	A	TECPR2	NM_014844.4	missense_variant	MODERATE	c.1601T>A	p.Val534Glu	2		13.7	0.005948	0.036	0.127	0.026	1	0.314				7.071	Likely benign	PVS1=0 PS=[0, 0, 0, 0, 0] PM=[0, 1, 0, 0, 0, 0, 0] PP=[0, 0, 0, 0, 0, 0] BA1=0 BS=[0, 0, 0, 0, 0] BP=[1, 0, 0, 1, 0, 0, 0, 0]	534
chr14	102900755		T	C	TECPR2	NM_014844.4	missense_variant	MODERATE	c.1601T>C	p.Val534Ala			10.8	0.005044	0.013	0.531	0.001	1	0.47				1.332	Likely benign	PVS1=0 PS=[0, 0, 0, 0, 0] PM=[0, 1, 0, 0, 0, 0, 0] PP=[0, 0, 0, 0, 0, 0] BA1=0 BS=[0, 0, 0, 0, 0] BP=[1, 0, 0, 1, 0, 0, 0, 0]	534
chr14	102900757		A	G	TECPR2	NM_014844.4	missense_variant	MODERATE	c.1603A>G	p.Asn535Asp			14.4	0.004502	0.054	0.278	0.001	1	0.175				10.14	Uncertain significance	PVS1=0 PS=[0, 0, 0, 0, 0] PM=[0, 1, 0, 0, 0, 0, 0] PP=[0, 0, 0, 0, 0, 0] BA1=0 BS=[0, 0, 0, 0, 0] BP=[1, 0, 0, 0, 0, 0, 0, 0]	535
chr14	102900757		A	C	TECPR2	NM_014844.4	missense_variant	MODERATE	c.1603A>C	p.Asn535His			12.29	0.004889	0.018	0.166	0.002	1	-0.166				6.248	Uncertain significance	PVS1=0 PS=[0, 0, 0, 0, 0] PM=[0, 1, 0, 0, 0, 0, 0] PP=[0, 0, 0, 0, 0, 0] BA1=0 BS=[0, 0, 0, 0, 0] BP=[1, 0, 0, 0, 0, 0, 0, 0]	535
chr14	102900757		A	T	TECPR2	NM_014844.4	missense_variant	MODERATE	c.1603A>T	p.Asn535Tyr			17.95	0.007343	0.025	0.026	0.086	1	-0.023				14.83	Uncertain significance	PVS1=0 PS=[0, 0, 0, 0, 0] PM=[0, 1, 0, 0, 0, 0, 0] PP=[0, 0, 0, 0, 0, 0] BA1=0 BS=[0, 0, 0, 0, 0] BP=[1, 0, 0, 0, 0, 0, 0, 0]	535
chr14	102900758		A	G	TECPR2	NM_014844.4	missense_variant	MODERATE	c.1604A>G	p.Asn535Ser			8.09	0.004276	0.028	0.329	0.002	1	0.001				0.443	Likely benign	PVS1=0 PS=[0, 0, 0, 0, 0] PM=[0, 1, 0, 0, 0, 0, 0] PP=[0, 0, 0, 0, 0, 0] BA1=0 BS=[0, 0, 0, 0, 0] BP=[1, 0, 0, 1, 0, 0, 0, 0]	535
chr14	102900758		A	C	TECPR2	NM_014844.4	missense_variant	MODERATE	c.1604A>C	p.Asn535Thr			11	0.004755	0.026	0.192	0.026	1	0.193				3.156	Likely benign	PVS1=0 PS=[0, 0, 0, 0, 0] PM=[0, 1, 0, 0, 0, 0, 0] PP=[0, 0, 0, 0, 0, 0] BA1=0 BS=[0, 0, 0, 0, 0] BP=[1, 0, 0, 1, 0, 0, 0, 0]	535
chr14	102900758		A	T	TECPR2	NM_014844.4	missense_variant	MODERATE	c.1604A>T	p.Asn535Ile			15.45	0.007324	0.029	0.065	0.054	1	0.141				11.26	Likely benign	PVS1=0 PS=[0, 0, 0, 0, 0] PM=[0, 1, 0, 0, 0, 0, 0] PP=[0, 0, 0, 0, 0, 0] BA1=0 BS=[0, 0, 0, 0, 0] BP=[1, 0, 0, 1, 0, 0, 0, 0]	535
chr14	102900759		C	G	TECPR2	NM_014844.4	missense_variant	MODERATE	c.1605C>G	p.Asn535Lys			0.317	0.008755	0.007	0.307	0.048	1	-0.583				0.012	Likely benign	PVS1=0 PS=[0, 0, 0, 0, 0] PM=[0, 1, 0, 0, 0, 0, 0] PP=[0, 0, 0, 0, 0, 0] BA1=0 BS=[0, 0, 0, 0, 0] BP=[1, 0, 0, 1, 0, 0, 0, 0]	535
chr14	102900759		C	A	TECPR2	NM_014844.4	missense_variant	MODERATE	c.1605C>A	p.Asn535Lys			0.255	0.008944	0.007	0.307	0.048	1	-0.305				0.013	Likely benign	PVS1=0 PS=[0, 0, 0, 0, 0] PM=[0, 1, 0, 0, 0, 0, 0] PP=[0, 0, 0, 0, 0, 0] BA1=0 BS=[0, 0, 0, 0, 0] BP=[1, 0, 0, 1, 0, 0, 0, 0]	535
chr14	102900760	473089	G	A	TECPR2	NM_014844.4	missense_variant	MODERATE	c.1606G>A	p.Gly536Ser	13	5	12.19	0.005813	0.022	0.028	0.017	1	-0.145			Uncertain_significance	6.158	Likely benign	PVS1=0 PS=[0, 0, 0, 0, 0] PM=[0, 1, 0, 0, 0, 0, 0] PP=[0, 0, 0, 0, 0, 0] BA1=0 BS=[0, 0, 0, 0, 0] BP=[1, 0, 0, 1, 0, 0, 0, 0]	536
chr14	102900760	408914	G	C	TECPR2	NM_014844.4	missense_variant	MODERATE	c.1606G>C	p.Gly536Arg	41	4	20.7	0.010627	0.064	0.005	0.638	1	0.111			Uncertain_significance	16.38	Likely benign	PVS1=0 PS=[0, 0, 0, 0, 0] PM=[0, 1, 0, 0, 0, 0, 0] PP=[0, 0, 0, 0, 0, 0] BA1=0 BS=[0, 0, 0, 0, 0] BP=[1, 0, 0, 1, 0, 0, 0, 0]	536
chr14	102900760		G	T	TECPR2	NM_014844.4	missense_variant	MODERATE	c.1606G>T	p.Gly536Cys	2	1	21.5	0.020153	0.071	0.004	0.869	1	-0.049				17.93	Likely benign	PVS1=0 PS=[0, 0, 0, 0, 0] PM=[0, 1, 0, 0, 1, 0, 0] PP=[0, 0, 0, 0, 0, 0] BA1=0 BS=[0, 0, 0, 0, 0] BP=[1, 0, 0, 1, 0, 0, 0, 0]	536
chr14	102900761		G	A	TECPR2	NM_014844.4	missense_variant	MODERATE	c.1607G>A	p.Gly536Asp			10.68	0.005754	0.024	0.023	0.212	1	0.308				10.39	Uncertain significance	PVS1=0 PS=[0, 0, 0, 0, 0] PM=[0, 1, 0, 0, 0, 0, 0] PP=[0, 0, 0, 0, 0, 0] BA1=0 BS=[0, 0, 0, 0, 0] BP=[1, 0, 0, 0, 0, 0, 0, 0]	536
chr14	102900761		G	C	TECPR2	NM_014844.4	missense_variant	MODERATE	c.1607G>C	p.Gly536Ala			9.077	0.007462	0.011	0.074	0.049	1	-0.055				7.972	Uncertain significance	PVS1=0 PS=[0, 0, 0, 0, 0] PM=[0, 1, 0, 0, 0, 0, 0] PP=[0, 0, 0, 0, 0, 0] BA1=0 BS=[0, 0, 0, 0, 0] BP=[1, 0, 0, 0, 0, 0, 0, 0]	536
chr14	102900761		G	T	TECPR2	NM_014844.4	missense_variant	MODERATE	c.1607G>T	p.Gly536Val			17.39	0.013968	0.021	0.005	0.462	0.999999	0.036				16.93	Uncertain significance	PVS1=0 PS=[0, 0, 0, 0, 0] PM=[0, 1, 0, 0, 0, 0, 0] PP=[0, 0, 0, 0, 0, 0] BA1=0 BS=[0, 0, 0, 0, 0] BP=[1, 0, 0, 0, 0, 0, 0, 0]	536
chr14	102900763		G	A	TECPR2	NM_014844.4	missense_variant	MODERATE	c.1609G>A	p.Val537Ile			5.883	0.005868	0.018	0.243	0.005	1	0.302				0.439	Likely benign	PVS1=0 PS=[0, 0, 0, 0, 0] PM=[0, 1, 0, 0, 0, 0, 0] PP=[0, 0, 0, 0, 0, 0] BA1=0 BS=[0, 0, 0, 0, 0] BP=[1, 0, 0, 1, 0, 0, 0, 0]	537
chr14	102900763		G	C	TECPR2	NM_014844.4	missense_variant	MODERATE	c.1609G>C	p.Val537Leu			8.354	0.007672	0.018	0.035	0.035	1	-0.104				1.943	Likely benign	PVS1=0 PS=[0, 0, 0, 0, 0] PM=[0, 1, 0, 0, 0, 0, 0] PP=[0, 0, 0, 0, 0, 0] BA1=0 BS=[0, 0, 0, 0, 0] BP=[1, 0, 0, 1, 0, 0, 0, 0]	537
chr14	102900763		G	T	TECPR2	NM_014844.4	missense_variant	MODERATE	c.1609G>T	p.Val537Phe			14.26	0.015837	0.058	0.009	0.317	1	-0.011				10.79	Likely benign	PVS1=0 PS=[0, 0, 0, 0, 0] PM=[0, 1, 0, 0, 0, 0, 0] PP=[0, 0, 0, 0, 0, 0] BA1=0 BS=[0, 0, 0, 0, 0] BP=[1, 0, 0, 1, 0, 0, 0, 0]	537
chr14	102900764		T	G	TECPR2	NM_014844.4	missense_variant	MODERATE	c.1610T>G	p.Val537Gly			15.87	0.004131	0.023	0.099	0.003	0.999999	0.017				13.01	Likely benign	PVS1=0 PS=[0, 0, 0, 0, 0] PM=[0, 1, 0, 0, 0, 0, 0] PP=[0, 0, 0, 0, 0, 0] BA1=0 BS=[0, 0, 0, 0, 0] BP=[1, 0, 0, 1, 0, 0, 0, 0]	537
chr14	102900764		T	A	TECPR2	NM_014844.4	missense_variant	MODERATE	c.1610T>A	p.Val537Asp			16.78	0.017824	0.039	0.008	0.296	1	0.262				14.5	Likely benign	PVS1=0 PS=[0, 0, 0, 0, 0] PM=[0, 1, 0, 0, 0, 0, 0] PP=[0, 0, 0, 0, 0, 0] BA1=0 BS=[0, 0, 0, 0, 0] BP=[1, 0, 0, 1, 0, 0, 0, 0]	537
chr14	102900764		T	C	TECPR2	NM_014844.4	missense_variant	MODERATE	c.1610T>C	p.Val537Ala	8	2	12.36	0.005507	0.019	0.233	0.003	1	-0.083				8.544	Likely benign	PVS1=0 PS=[0, 0, 0, 0, 0] PM=[0, 1, 0, 0, 0, 0, 0] PP=[0, 0, 0, 0, 0, 0] BA1=0 BS=[0, 0, 0, 0, 0] BP=[1, 0, 0, 1, 0, 0, 0, 0]	537
chr14	102900766		C	G	TECPR2	NM_014844.4	missense_variant	MODERATE	c.1612C>G	p.Pro538Ala			4.99	0.003468	0.01	0.589	0.002	1	0.248				0.144	Likely benign	PVS1=0 PS=[0, 0, 0, 0, 0] PM=[0, 1, 0, 0, 0, 0, 0] PP=[0, 0, 0, 0, 0, 0] BA1=0 BS=[0, 0, 0, 0, 0] BP=[1, 0, 0, 1, 0, 0, 0, 0]	538
chr14	102900766		C	A	TECPR2	NM_014844.4	missense_variant	MODERATE	c.1612C>A	p.Pro538Thr			6.017	0.003344	0.021	0.567	0	1	0.053				0.315	Likely benign	PVS1=0 PS=[0, 0, 0, 0, 0] PM=[0, 1, 0, 0, 0, 0, 0] PP=[0, 0, 0, 0, 0, 0] BA1=0 BS=[0, 0, 0, 0, 0] BP=[1, 0, 0, 1, 0, 0, 0, 0]	538
chr14	102900766		C	T	TECPR2	NM_014844.4	missense_variant	MODERATE	c.1612C>T	p.Pro538Ser			7.045	0.003542	0.013	0.337	0	1	0.026				0.746	Likely benign	PVS1=0 PS=[0, 0, 0, 0, 0] PM=[0, 1, 0, 0, 0, 0, 0] PP=[0, 0, 0, 0, 0, 0] BA1=0 BS=[0, 0, 0, 0, 0] BP=[1, 0, 0, 1, 0, 0, 0, 0]	538
chr14	102900767		C	G	TECPR2	NM_014844.4	missense_variant	MODERATE	c.1613C>G	p.Pro538Arg			7.032	0.005136	0.019	0.152	0.014	1	0.442				2.162	Likely benign	PVS1=0 PS=[0, 0, 0, 0, 0] PM=[0, 1, 0, 0, 0, 0, 0] PP=[0, 0, 0, 0, 0, 0] BA1=0 BS=[0, 0, 0, 0, 0] BP=[1, 0, 0, 1, 0, 0, 0, 0]	538
chr14	102900767		C	A	TECPR2	NM_014844.4	missense_variant	MODERATE	c.1613C>A	p.Pro538Gln			6.592	0.005302	0.014	0.166	0.019	1	0.168				2.684	Likely benign	PVS1=0 PS=[0, 0, 0, 0, 0] PM=[0, 1, 0, 0, 0, 0, 0] PP=[0, 0, 0, 0, 0, 0] BA1=0 BS=[0, 0, 0, 0, 0] BP=[1, 0, 0, 1, 0, 0, 0, 0]	538
chr14	102900767		C	T	TECPR2	NM_014844.4	missense_variant	MODERATE	c.1613C>T	p.Pro538Leu			1.878	0.003952	0.04	0.61	0	1	0.254				0.152	Likely benign	PVS1=0 PS=[0, 0, 0, 0, 0] PM=[0, 1, 0, 0, 0, 0, 0] PP=[0, 0, 0, 0, 0, 0] BA1=0 BS=[0, 0, 0, 0, 0] BP=[1, 0, 0, 1, 0, 0, 0, 0]	538
chr14	102900769		C	G	TECPR2	NM_014844.4	missense_variant	MODERATE	c.1615C>G	p.Gln539Glu			7.509	0.005024	0.044	0.383	0.01	1	0.083				4.52	Uncertain significance	PVS1=0 PS=[0, 0, 0, 0, 0] PM=[0, 1, 0, 0, 0, 0, 0] PP=[0, 0, 0, 0, 0, 0] BA1=0 BS=[0, 0, 0, 0, 0] BP=[1, 0, 0, 0, 0, 0, 0, 0]	539
chr14	102900769		C	A	TECPR2	NM_014844.4	missense_variant	MODERATE	c.1615C>A	p.Gln539Lys			8.85	0.005732	0.034	0.366	0.006	1	0.141				7.827	Uncertain significance	PVS1=0 PS=[0, 0, 0, 0, 0] PM=[0, 1, 0, 0, 0, 0, 0] PP=[0, 0, 0, 0, 0, 0] BA1=0 BS=[0, 0, 0, 0, 0] BP=[1, 0, 0, 0, 0, 0, 0, 0]	539
chr14	102900770		A	G	TECPR2	NM_014844.4	missense_variant	MODERATE	c.1616A>G	p.Gln539Arg			1.79	0.002539	0.014	0.388	0	1	-0.29				0.034	Likely benign	PVS1=0 PS=[0, 0, 0, 0, 0] PM=[0, 1, 0, 0, 0, 0, 0] PP=[0, 0, 0, 0, 0, 0] BA1=0 BS=[0, 0, 0, 0, 0] BP=[1, 0, 0, 1, 0, 0, 0, 0]	539
chr14	102900770		A	C	TECPR2	NM_014844.4	missense_variant	MODERATE	c.1616A>C	p.Gln539Pro			2.447	0.002741	0.011	0.198	0	1	0.385				0.045	Likely benign	PVS1=0 PS=[0, 0, 0, 0, 0] PM=[0, 1, 0, 0, 0, 0, 0] PP=[0, 0, 0, 0, 0, 0] BA1=0 BS=[0, 0, 0, 0, 0] BP=[1, 0, 0, 1, 0, 0, 0, 0]	539
chr14	102900770		A	T	TECPR2	NM_014844.4	missense_variant	MODERATE	c.1616A>T	p.Gln539Leu			4.01	0.003485	0.006	0.224	0	1	0.286				0.105	Likely benign	PVS1=0 PS=[0, 0, 0, 0, 0] PM=[0, 1, 0, 0, 0, 0, 0] PP=[0, 0, 0, 0, 0, 0] BA1=0 BS=[0, 0, 0, 0, 0] BP=[1, 0, 0, 1, 0, 0, 0, 0]	539
chr14	102900771		G	C	TECPR2	NM_014844.4	missense_variant	MODERATE	c.1617G>C	p.Gln539His			12.25	0.006947	0.007	0.243	0.121	1	0.374				7.497	Likely benign	PVS1=0 PS=[0, 0, 0, 0, 0] PM=[0, 1, 0, 0, 0, 0, 0] PP=[0, 0, 0, 0, 0, 0] BA1=0 BS=[0, 0, 0, 0, 0] BP=[1, 0, 0, 1, 0, 0, 0, 0]	539
chr14	102900771		G	T	TECPR2	NM_014844.4	missense_variant	MODERATE	c.1617G>T	p.Gln539His			12.05	0.006947	0.007	0.243	0.121	1	0.296				7.743	Likely benign	PVS1=0 PS=[0, 0, 0, 0, 0] PM=[0, 1, 0, 0, 0, 0, 0] PP=[0, 0, 0, 0, 0, 0] BA1=0 BS=[0, 0, 0, 0, 0] BP=[1, 0, 0, 1, 0, 0, 0, 0]	539
chr14	102900772		G	A	TECPR2	NM_014844.4	missense_variant	MODERATE	c.1618G>A	p.Glu540Lys	2		22	0.006232	0.103	0.034	0.197	1	0.127				17.34	Uncertain significance	PVS1=0 PS=[0, 0, 0, 0, 0] PM=[0, 1, 0, 0, 0, 0, 0] PP=[0, 0, 0, 0, 0, 0] BA1=0 BS=[0, 0, 0, 0, 0] BP=[1, 0, 0, 0, 0, 0, 0, 0]	540
chr14	102900772		G	C	TECPR2	NM_014844.4	missense_variant	MODERATE	c.1618G>C	p.Glu540Gln			22.6	0.004015	0.101	0.032	0.522	1	0.172				18.85	Uncertain significance	PVS1=0 PS=[0, 0, 0, 0, 0] PM=[0, 1, 0, 0, 0, 0, 0] PP=[0, 0, 0, 0, 0, 0] BA1=0 BS=[0, 0, 0, 0, 0] BP=[1, 0, 0, 0, 0, 0, 0, 0]	540
chr14	102900773		A	G	TECPR2	NM_014844.4	missense_variant	MODERATE	c.1619A>G	p.Glu540Gly			15.44	0.005191	0.024	0.161	0.007	1	-0.474				10.82	Likely benign	PVS1=0 PS=[0, 0, 0, 0, 0] PM=[0, 1, 0, 0, 0, 0, 0] PP=[0, 0, 0, 0, 0, 0] BA1=0 BS=[0, 0, 0, 0, 0] BP=[1, 0, 0, 1, 0, 0, 0, 0]	540
chr14	102900773		A	C	TECPR2	NM_014844.4	missense_variant	MODERATE	c.1619A>C	p.Glu540Ala			17.47	0.006658	0.055	0.028	0.197	1	-0.004				13.7	Likely benign	PVS1=0 PS=[0, 0, 0, 0, 0] PM=[0, 1, 0, 0, 0, 0, 0] PP=[0, 0, 0, 0, 0, 0] BA1=0 BS=[0, 0, 0, 0, 0] BP=[1, 0, 0, 1, 0, 0, 0, 0]	540
chr14	102900773		A	T	TECPR2	NM_014844.4	missense_variant	MODERATE	c.1619A>T	p.Glu540Val			21.4	0.014841	0.083	0.006	0.601	1	-0.093				21.5	Likely benign	PVS1=0 PS=[0, 0, 0, 0, 0] PM=[0, 1, 0, 0, 0, 0, 0] PP=[0, 0, 0, 0, 0, 0] BA1=0 BS=[0, 0, 0, 0, 0] BP=[1, 0, 0, 1, 0, 0, 0, 0]	540
chr14	102900774		A	C	TECPR2	NM_014844.4	missense_variant	MODERATE	c.1620A>C	p.Glu540Asp			11.13	0.001737	0.039	0.295	0.007	1	0.921				0.051	Likely benign	PVS1=0 PS=[0, 0, 0, 0, 0] PM=[0, 1, 0, 0, 0, 0, 0] PP=[0, 0, 0, 0, 0, 0] BA1=0 BS=[0, 0, 0, 0, 0] BP=[1, 0, 0, 1, 0, 0, 0, 0]	540
chr14	102900774		A	T	TECPR2	NM_014844.4	missense_variant	MODERATE	c.1620A>T	p.Glu540Asp			10.85	0.001737	0.039	0.295	0.007	1	0.065				0.057	Likely benign	PVS1=0 PS=[0, 0, 0, 0, 0] PM=[0, 1, 0, 0, 0, 0, 0] PP=[0, 0, 0, 0, 0, 0] BA1=0 BS=[0, 0, 0, 0, 0] BP=[1, 0, 0, 1, 0, 0, 0, 0]	540
chr14	102900775		A	G	TECPR2	NM_014844.4	missense_variant	MODERATE	c.1621A>G	p.Asn541Asp			10.94	0.002533	0.013	0.552	0.001	1	0.189				4.997	Likely benign	PVS1=0 PS=[0, 0, 0, 0, 0] PM=[0, 1, 0, 0, 0, 0, 0] PP=[0, 0, 0, 0, 0, 0] BA1=0 BS=[0, 0, 0, 0, 0] BP=[1, 0, 0, 1, 0, 0, 0, 0]	541
chr14	102900775		A	C	TECPR2	NM_014844.4	missense_variant	MODERATE	c.1621A>C	p.Asn541His			13.12	0.003267	0.018	0.085	0.003	1	0.074				8.518	Likely benign	PVS1=0 PS=[0, 0, 0, 0, 0] PM=[0, 1, 0, 0, 0, 0, 0] PP=[0, 0, 0, 0, 0, 0] BA1=0 BS=[0, 0, 0, 0, 0] BP=[1, 0, 0, 1, 0, 0, 0, 0]	541
chr14	102900775		A	T	TECPR2	NM_014844.4	missense_variant	MODERATE	c.1621A>T	p.Asn541Tyr			13.3	0.003858	0.01	0.177	0.003	1	0.284				8.65	Likely benign	PVS1=0 PS=[0, 0, 0, 0, 0] PM=[0, 1, 0, 0, 0, 0, 0] PP=[0, 0, 0, 0, 0, 0] BA1=0 BS=[0, 0, 0, 0, 0] BP=[1, 0, 0, 1, 0, 0, 0, 0]	541
chr14	102900776		A	G	TECPR2	NM_014844.4	missense_variant	MODERATE	c.1622A>G	p.Asn541Ser			8.926	0.003341	0.035	0.195	0.054	1	-0.329				4.437	Likely benign	PVS1=0 PS=[0, 0, 0, 0, 0] PM=[0, 1, 0, 0, 0, 0, 0] PP=[0, 0, 0, 0, 0, 0] BA1=0 BS=[0, 0, 0, 0, 0] BP=[1, 0, 0, 1, 0, 0, 0, 0]	541
chr14	102900776		A	C	TECPR2	NM_014844.4	missense_variant	MODERATE	c.1622A>C	p.Asn541Thr			12.32	0.004651	0.015	0.039	0.107	1	0.005				8.98	Likely benign	PVS1=0 PS=[0, 0, 0, 0, 0] PM=[0, 1, 0, 0, 0, 0, 0] PP=[0, 0, 0, 0, 0, 0] BA1=0 BS=[0, 0, 0, 0, 0] BP=[1, 0, 0, 1, 0, 0, 0, 0]	541
chr14	102900776		A	T	TECPR2	NM_014844.4	missense_variant	MODERATE	c.1622A>T	p.Asn541Ile			13.84	0.006101	0.028	0.005	0.168	1	-0.139				11.23	Likely benign	PVS1=0 PS=[0, 0, 0, 0, 0] PM=[0, 1, 0, 0, 0, 0, 0] PP=[0, 0, 0, 0, 0, 0] BA1=0 BS=[0, 0, 0, 0, 0] BP=[1, 0, 0, 1, 0, 0, 0, 0]	541
chr14	102900777		T	G	TECPR2	NM_014844.4	missense_variant	MODERATE	c.1623T>G	p.Asn541Lys			13.36	0.004887	0.01	0.052	0.039	1	0.042				8.049	Likely benign	PVS1=0 PS=[0, 0, 0, 0, 0] PM=[0, 1, 0, 0, 0, 0, 0] PP=[0, 0, 0, 0, 0, 0] BA1=0 BS=[0, 0, 0, 0, 0] BP=[1, 0, 0, 1, 0, 0, 0, 0]	541
chr14	102900777		T	A	TECPR2	NM_014844.4	missense_variant	MODERATE	c.1623T>A	p.Asn541Lys			13.17	0.006065	0.01	0.052	0.039	1	-0.107				8.064	Likely benign	PVS1=0 PS=[0, 0, 0, 0, 0] PM=[0, 1, 0, 0, 0, 0, 0] PP=[0, 0, 0, 0, 0, 0] BA1=0 BS=[0, 0, 0, 0, 0] BP=[1, 0, 0, 1, 0, 0, 0, 0]	541
chr14	102900778		A	G	TECPR2	NM_014844.4	missense_variant	MODERATE	c.1624A>G	p.Thr542Ala			9.847	0.003541	0.035	0.332	0.001	1	-0.183				0.233	Likely benign	PVS1=0 PS=[0, 0, 0, 0, 0] PM=[0, 1, 0, 0, 0, 0, 0] PP=[0, 0, 0, 0, 0, 0] BA1=0 BS=[0, 0, 0, 0, 0] BP=[1, 0, 0, 1, 0, 0, 0, 0]	542
chr14	102900778		A	C	TECPR2	NM_014844.4	missense_variant	MODERATE	c.1624A>C	p.Thr542Pro			12.37	0.004813	0.059	0.138	0.019	1	-0.037				1.179	Likely benign	PVS1=0 PS=[0, 0, 0, 0, 0] PM=[0, 1, 0, 0, 0, 0, 0] PP=[0, 0, 0, 0, 0, 0] BA1=0 BS=[0, 0, 0, 0, 0] BP=[1, 0, 0, 1, 0, 0, 0, 0]	542
chr14	102900778		A	T	TECPR2	NM_014844.4	missense_variant	MODERATE	c.1624A>T	p.Thr542Ser			7.249	0.003855	0.038	0.728	0	1	-0.072				0.042	Likely benign	PVS1=0 PS=[0, 0, 0, 0, 0] PM=[0, 1, 0, 0, 0, 0, 0] PP=[0, 0, 0, 0, 0, 0] BA1=0 BS=[0, 0, 0, 0, 0] BP=[1, 0, 0, 1, 0, 0, 0, 0]	542
chr14	102900779		C	G	TECPR2	NM_014844.4	missense_variant	MODERATE	c.1625C>G	p.Thr542Ser	1		3.549	0.003996	0.027	0.728	0	1	-0.23				0.001	Likely benign	PVS1=0 PS=[0, 0, 0, 0, 0] PM=[0, 1, 0, 0, 0, 0, 0] PP=[0, 0, 0, 0, 0, 0] BA1=0 BS=[0, 0, 0, 0, 0] BP=[1, 0, 0, 1, 0, 0, 0, 0]	542
chr14	102900779		C	A	TECPR2	NM_014844.4	missense_variant	MODERATE	c.1625C>A	p.Thr542Asn			1.187	0.004316	0.027	0.419	0	1	0.01				0.001	Likely benign	PVS1=0 PS=[0, 0, 0, 0, 0] PM=[0, 1, 0, 0, 0, 0, 0] PP=[0, 0, 0, 0, 0, 0] BA1=0 BS=[0, 0, 0, 0, 0] BP=[1, 0, 0, 1, 0, 0, 0, 0]	542
chr14	102900779		C	T	TECPR2	NM_014844.4	missense_variant	MODERATE	c.1625C>T	p.Thr542Ile	3		7.239	0.003711	0.019	0.193	0	1	0.23				0.009	Likely benign	PVS1=0 PS=[0, 0, 0, 0, 0] PM=[0, 1, 0, 0, 0, 0, 0] PP=[0, 0, 0, 0, 0, 0] BA1=0 BS=[0, 0, 0, 0, 0] BP=[1, 0, 0, 1, 0, 0, 0, 0]	542
chr14	102900781		G	A	TECPR2	NM_014844.4	missense_variant	MODERATE	c.1627G>A	p.Asp543Asn			17.91	0.009897	0.056	0.165	0.118	0.99853	-0.143				16.06	Uncertain significance	PVS1=0 PS=[0, 0, 0, 0, 0] PM=[0, 1, 0, 0, 0, 0, 0] PP=[0, 0, 0, 0, 0, 0] BA1=0 BS=[0, 0, 0, 0, 0] BP=[1, 0, 0, 0, 0, 0, 0, 0]	543
chr14	102900781		G	C	TECPR2	NM_014844.4	missense_variant	MODERATE	c.1627G>C	p.Asp543His			21.6	0.010731	0.052	0.039	0.635	0.992445	-0.287				19.75	Uncertain significance	PVS1=0 PS=[0, 0, 0, 0, 0] PM=[0, 1, 0, 0, 0, 0, 0] PP=[0, 0, 0, 0, 0, 0] BA1=0 BS=[0, 0, 0, 0, 0] BP=[1, 0, 0, 0, 0, 0, 0, 0]	543
chr14	102900781		G	T	TECPR2	NM_014844.4	missense_variant	MODERATE	c.1627G>T	p.Asp543Tyr			22.5	0.014096	0.11	0.02	0.564	0.984258	-0.229				22.6	Uncertain significance	PVS1=0 PS=[0, 0, 0, 0, 0] PM=[0, 1, 0, 0, 0, 0, 0] PP=[0, 0, 0, 0, 0, 0] BA1=0 BS=[0, 0, 0, 0, 0] BP=[1, 0, 0, 0, 0, 0, 0, 0]	543
chr14	102900782		A	G	TECPR2	NM_014844.4	missense_variant	MODERATE	c.1628A>G	p.Asp543Gly			15.98	0.005372	0.023	0.526	0.001	0.997943	-0.25				12.14	Likely benign	PVS1=0 PS=[0, 0, 0, 0, 0] PM=[0, 1, 0, 0, 0, 0, 0] PP=[0, 0, 0, 0, 0, 0] BA1=0 BS=[0, 0, 0, 0, 0] BP=[1, 0, 0, 1, 0, 0, 0, 0]	543
chr14	102900782		A	C	TECPR2	NM_014844.4	missense_variant	MODERATE	c.1628A>C	p.Asp543Ala			20.4	0.009762	0.072	0.083	0.058	0.998451	-0.312				16.42	Likely benign	PVS1=0 PS=[0, 0, 0, 0, 0] PM=[0, 1, 0, 0, 0, 0, 0] PP=[0, 0, 0, 0, 0, 0] BA1=0 BS=[0, 0, 0, 0, 0] BP=[1, 0, 0, 1, 0, 0, 0, 0]	543
chr14	102900782		A	T	TECPR2	NM_014844.4	missense_variant	MODERATE	c.1628A>T	p.Asp543Val			20.9	0.018532	0.141	0.017	0.368	0.954535	-0.241				17.17	Likely benign	PVS1=0 PS=[0, 0, 0, 0, 0] PM=[0, 1, 0, 0, 0, 0, 0] PP=[0, 0, 0, 0, 0, 0] BA1=0 BS=[0, 0, 0, 0, 0] BP=[1, 0, 0, 1, 0, 0, 0, 0]	543
chr14	102900783		C	G	TECPR2	NM_014844.4	missense_variant	MODERATE	c.1629C>G	p.Asp543Glu			13.12	0.004549	0.044	0.526	0.015	0.999938	-0.167				12.26	Uncertain significance	PVS1=0 PS=[0, 0, 0, 0, 0] PM=[0, 1, 0, 0, 0, 0, 0] PP=[0, 0, 0, 0, 0, 0] BA1=0 BS=[0, 0, 0, 0, 0] BP=[1, 0, 0, 0, 0, 0, 0, 0]	543
chr14	102900783		C	A	TECPR2	NM_014844.4	missense_variant	MODERATE	c.1629C>A	p.Asp543Glu			12.91	0.005676	0.044	0.526	0.015	0.999938	0.012				12.4	Uncertain significance	PVS1=0 PS=[0, 0, 0, 0, 0] PM=[0, 1, 0, 0, 0, 0, 0] PP=[0, 0, 0, 0, 0, 0] BA1=0 BS=[0, 0, 0, 0, 0] BP=[1, 0, 0, 0, 0, 0, 0, 0]	543
chr14	102900784		C	G	TECPR2	NM_014844.4	missense_variant	MODERATE	c.1630C>G	p.Pro544Ala			10.38	0.006467	0.017	0.117	0.002	0.989895	0.056				9.388	Uncertain significance	PVS1=0 PS=[0, 0, 0, 0, 0] PM=[0, 1, 0, 0, 0, 0, 0] PP=[0, 0, 0, 0, 0, 0] BA1=0 BS=[0, 0, 0, 0, 0] BP=[1, 0, 0, 0, 0, 0, 0, 0]	544
chr14	102900784		C	A	TECPR2	NM_014844.4	missense_variant	MODERATE	c.1630C>A	p.Pro544Thr			10.21	0.004884	0.017	0.192	0.014	0.982728	0.131				9.171	Uncertain significance	PVS1=0 PS=[0, 0, 0, 0, 0] PM=[0, 1, 0, 0, 0, 0, 0] PP=[0, 0, 0, 0, 0, 0] BA1=0 BS=[0, 0, 0, 0, 0] BP=[1, 0, 0, 0, 0, 0, 0, 0]	544
chr14	102900784		C	T	TECPR2	NM_014844.4	missense_variant	MODERATE	c.1630C>T	p.Pro544Ser			8.467	0.004849	0.029	0.819	0	0.983008	-0.108				6.954	Uncertain significance	PVS1=0 PS=[0, 0, 0, 0, 0] PM=[0, 1, 0, 0, 0, 0, 0] PP=[0, 0, 0, 0, 0, 0] BA1=0 BS=[0, 0, 0, 0, 0] BP=[1, 0, 0, 0, 0, 0, 0, 0]	544
chr14	102900785		C	G	TECPR2	NM_014844.4	missense_variant	MODERATE	c.1631C>G	p.Pro544Arg			14.48	0.009564	0.019	0.006	0.068	0.947839	0.175				17.01	Uncertain significance	PVS1=0 PS=[0, 0, 0, 0, 0] PM=[0, 1, 0, 0, 0, 0, 0] PP=[0, 0, 0, 0, 0, 0] BA1=0 BS=[0, 0, 0, 0, 0] BP=[1, 0, 0, 0, 0, 0, 0, 0]	544
chr14	102900785		C	A	TECPR2	NM_014844.4	missense_variant	MODERATE	c.1631C>A	p.Pro544His			14.65	0.010027	0.034	0.002	0.219	0.974982	0.14				17.63	Uncertain significance	PVS1=0 PS=[0, 0, 0, 0, 0] PM=[0, 1, 0, 0, 0, 0, 0] PP=[0, 0, 0, 0, 0, 0] BA1=0 BS=[0, 0, 0, 0, 0] BP=[1, 0, 0, 0, 0, 0, 0, 0]	544
chr14	102900785		C	T	TECPR2	NM_014844.4	missense_variant	MODERATE	c.1631C>T	p.Pro544Leu			14.64	0.008338	0.033	0.007	0.014	0.926286	0.125				17.86	Uncertain significance	PVS1=0 PS=[0, 0, 0, 0, 0] PM=[0, 1, 0, 0, 0, 0, 0] PP=[0, 0, 0, 0, 0, 0] BA1=0 BS=[0, 0, 0, 0, 0] BP=[1, 0, 0, 0, 0, 0, 0, 0]	544
chr14	102900787		G	A	TECPR2	NM_014844.4	missense_variant	MODERATE	c.1633G>A	p.Glu545Lys	1	2	21.1	0.006451	0.076	0.074	0.002	0.999977	-0.285				14.92	Uncertain significance	PVS1=0 PS=[0, 0, 0, 0, 0] PM=[0, 1, 0, 0, 0, 0, 0] PP=[0, 0, 0, 0, 0, 0] BA1=0 BS=[0, 0, 0, 0, 0] BP=[1, 0, 0, 0, 0, 0, 0, 0]	545
chr14	102900787		G	C	TECPR2	NM_014844.4	missense_variant	MODERATE	c.1633G>C	p.Glu545Gln			16.9	0.004257	0.064	0.079	0.008	0.999995	-0.334				9.361	Uncertain significance	PVS1=0 PS=[0, 0, 0, 0, 0] PM=[0, 1, 0, 0, 0, 0, 0] PP=[0, 0, 0, 0, 0, 0] BA1=0 BS=[0, 0, 0, 0, 0] BP=[1, 0, 0, 0, 0, 0, 0, 0]	545
chr14	102900788		A	G	TECPR2	NM_014844.4	missense_variant	MODERATE	c.1634A>G	p.Glu545Gly	3		21.1	0.008261	0.098	0.013	0.001	0.999946	-0.068				18.75	Uncertain significance	PVS1=0 PS=[0, 0, 0, 0, 0] PM=[0, 1, 0, 0, 0, 0, 0] PP=[0, 0, 0, 0, 0, 0] BA1=0 BS=[0, 0, 0, 0, 0] BP=[1, 0, 0, 0, 0, 0, 0, 0]	545
chr14	102900788		A	C	TECPR2	NM_014844.4	missense_variant	MODERATE	c.1634A>C	p.Glu545Ala			17.37	0.007901	0.082	0.032	0.022	0.999955	-0.188				15.13	Uncertain significance	PVS1=0 PS=[0, 0, 0, 0, 0] PM=[0, 1, 0, 0, 0, 0, 0] PP=[0, 0, 0, 0, 0, 0] BA1=0 BS=[0, 0, 0, 0, 0] BP=[1, 0, 0, 0, 0, 0, 0, 0]	545
chr14	102900788		A	T	TECPR2	NM_014844.4	missense_variant	MODERATE	c.1634A>T	p.Glu545Val			21.2	0.015969	0.125	0.009	0.132	0.999895	-0.199				19.13	Uncertain significance	PVS1=0 PS=[0, 0, 0, 0, 0] PM=[0, 1, 0, 0, 0, 0, 0] PP=[0, 0, 0, 0, 0, 0] BA1=0 BS=[0, 0, 0, 0, 0] BP=[1, 0, 0, 0, 0, 0, 0, 0]	545
chr14	102900789		A	C	TECPR2	NM_014844.4	missense_variant	MODERATE	c.1635A>C	p.Glu545Asp			10.86	0.003483	0.012	0.078	0.001	1	0.129				7.737	Likely benign	PVS1=0 PS=[0, 0, 0, 0, 0] PM=[0, 1, 0, 0, 0, 0, 0] PP=[0, 0, 0, 0, 0, 0] BA1=0 BS=[0, 0, 0, 0, 0] BP=[1, 0, 0, 1, 0, 0, 0, 0]	545
chr14	102900789		A	T	TECPR2	NM_014844.4	missense_variant	MODERATE	c.1635A>T	p.Glu545Asp			10.59	0.003483	0.012	0.078	0.001	1	0.15				7.92	Likely benign	PVS1=0 PS=[0, 0, 0, 0, 0] PM=[0, 1, 0, 0, 0, 0, 0] PP=[0, 0, 0, 0, 0, 0] BA1=0 BS=[0, 0, 0, 0, 0] BP=[1, 0, 0, 1, 0, 0, 0, 0]	545
chr14	102900790		A	G	TECPR2	NM_014844.4	missense_variant	MODERATE	c.1636A>G	p.Thr546Ala			9.856	0.005263	0.034	0.439	0	1	0.049				0.465	Likely benign	PVS1=0 PS=[0, 0, 0, 0, 0] PM=[0, 1, 0, 0, 0, 0, 0] PP=[0, 0, 0, 0, 0, 0] BA1=0 BS=[0, 0, 0, 0, 0] BP=[1, 0, 0, 1, 0, 0, 0, 0]	546
chr14	102900790		A	C	TECPR2	NM_014844.4	missense_variant	MODERATE	c.1636A>C	p.Thr546Pro			16.11	0.011744	0.09	0.01	0.143	1	0.019				10.28	Likely benign	PVS1=0 PS=[0, 0, 0, 0, 0] PM=[0, 1, 0, 0, 0, 0, 0] PP=[0, 0, 0, 0, 0, 0] BA1=0 BS=[0, 0, 0, 0, 0] BP=[1, 0, 0, 1, 0, 0, 0, 0]	546
chr14	102900790		A	T	TECPR2	NM_014844.4	missense_variant	MODERATE	c.1636A>T	p.Thr546Ser			10.04	0.00659	0.028	0.1	0.006	1	0.172				1.092	Likely benign	PVS1=0 PS=[0, 0, 0, 0, 0] PM=[0, 1, 0, 0, 0, 0, 0] PP=[0, 0, 0, 0, 0, 0] BA1=0 BS=[0, 0, 0, 0, 0] BP=[1, 0, 0, 1, 0, 0, 0, 0]	546
chr14	102900791		C	G	TECPR2	NM_014844.4	missense_variant	MODERATE	c.1637C>G	p.Thr546Arg			2.843	0.010995	0.088	0.004	0.238	1	-0.317				10.09	Uncertain significance	PVS1=0 PS=[0, 0, 0, 0, 0] PM=[0, 1, 0, 0, 0, 0, 0] PP=[0, 0, 0, 0, 0, 0] BA1=0 BS=[0, 0, 0, 0, 0] BP=[1, 0, 0, 0, 0, 0, 0, 0]	546
chr14	102900791		C	A	TECPR2	NM_014844.4	missense_variant	MODERATE	c.1637C>A	p.Thr546Lys			2.815	0.011146	0.075	0.007	0.065	1	-0.364				10.8	Uncertain significance	PVS1=0 PS=[0, 0, 0, 0, 0] PM=[0, 1, 0, 0, 0, 0, 0] PP=[0, 0, 0, 0, 0, 0] BA1=0 BS=[0, 0, 0, 0, 0] BP=[1, 0, 0, 0, 0, 0, 0, 0]	546
chr14	102900791		C	T	TECPR2	NM_014844.4	missense_variant	MODERATE	c.1637C>T	p.Thr546Met	2	3	8.772	0.010416	0.14	0.027	0.333	1	-0.342				14.78	Uncertain significance	PVS1=0 PS=[0, 0, 0, 0, 0] PM=[0, 1, 0, 0, 0, 0, 0] PP=[0, 0, 0, 0, 0, 0] BA1=0 BS=[0, 0, 0, 0, 0] BP=[1, 0, 0, 0, 0, 0, 0, 0]	546
chr14	102900793		T	G	TECPR2	NM_014844.4	missense_variant	MODERATE	c.1639T>G	p.Phe547Val			16.15	0.004335	0.049	0.086	0.001	1	0.048				8.327	Likely benign	PVS1=0 PS=[0, 0, 0, 0, 0] PM=[0, 1, 0, 0, 0, 0, 0] PP=[0, 0, 0, 0, 0, 0] BA1=0 BS=[0, 0, 0, 0, 0] BP=[1, 0, 0, 1, 0, 0, 0, 0]	547
chr14	102900793		T	A	TECPR2	NM_014844.4	missense_variant	MODERATE	c.1639T>A	p.Phe547Ile			18.84	0.006864	0.037	0.083	0.01	1	0.229				12.62	Likely benign	PVS1=0 PS=[0, 0, 0, 0, 0] PM=[0, 1, 0, 0, 0, 0, 0] PP=[0, 0, 0, 0, 0, 0] BA1=0 BS=[0, 0, 0, 0, 0] BP=[1, 0, 0, 1, 0, 0, 0, 0]	547
chr14	102900793		T	C	TECPR2	NM_014844.4	missense_variant	MODERATE	c.1639T>C	p.Phe547Leu			16.33	0.004302	0.051	0.263	0.001	1	0.054				8.959	Likely benign	PVS1=0 PS=[0, 0, 0, 0, 0] PM=[0, 1, 0, 0, 0, 0, 0] PP=[0, 0, 0, 0, 0, 0] BA1=0 BS=[0, 0, 0, 0, 0] BP=[1, 0, 0, 1, 0, 0, 0, 0]	547
chr14	102900794		T	G	TECPR2	NM_014844.4	missense_variant	MODERATE	c.1640T>G	p.Phe547Cys			22	0.024951	0.159	0.006	0.371	0.999999	0.116				19.9	Uncertain significance	PVS1=0 PS=[0, 0, 0, 0, 0] PM=[0, 1, 0, 0, 0, 0, 0] PP=[0, 0, 0, 0, 0, 0] BA1=0 BS=[0, 0, 0, 0, 0] BP=[1, 0, 0, 0, 0, 0, 0, 0]	547
chr14	102900794		T	A	TECPR2	NM_014844.4	missense_variant	MODERATE	c.1640T>A	p.Phe547Tyr			20.6	0.008437	0.105	0.011	0.112	1	0.351				17.62	Uncertain significance	PVS1=0 PS=[0, 0, 0, 0, 0] PM=[0, 1, 0, 0, 0, 0, 0] PP=[0, 0, 0, 0, 0, 0] BA1=0 BS=[0, 0, 0, 0, 0] BP=[1, 0, 0, 0, 0, 0, 0, 0]	547
chr14	102900794		T	C	TECPR2	NM_014844.4	missense_variant	MODERATE	c.1640T>C	p.Phe547Ser			21.8	0.014868	0.148	0.009	0.174	0.999999	0.177				19.35	Uncertain significance	PVS1=0 PS=[0, 0, 0, 0, 0] PM=[0, 1, 0, 0, 0, 0, 0] PP=[0, 0, 0, 0, 0, 0] BA1=0 BS=[0, 0, 0, 0, 0] BP=[1, 0, 0, 0, 0, 0, 0, 0]	547
chr14	102900795		T	G	TECPR2	NM_014844.4	missense_variant	MODERATE	c.1641T>G	p.Phe547Leu			13.4	0.008458	0.104	0.263	0.001	1	0.256				0.441	Likely benign	PVS1=0 PS=[0, 0, 0, 0, 0] PM=[0, 1, 0, 0, 0, 0, 0] PP=[0, 0, 0, 0, 0, 0] BA1=0 BS=[0, 0, 0, 0, 0] BP=[1, 0, 0, 1, 0, 0, 0, 0]	547
chr14	102900795		T	A	TECPR2	NM_014844.4	missense_variant	MODERATE	c.1641T>A	p.Phe547Leu			13.21	0.008458	0.104	0.263	0.001	1	0.023				0.428	Likely benign	PVS1=0 PS=[0, 0, 0, 0, 0] PM=[0, 1, 0, 0, 0, 0, 0] PP=[0, 0, 0, 0, 0, 0] BA1=0 BS=[0, 0, 0, 0, 0] BP=[1, 0, 0, 1, 0, 0, 0, 0]	547
chr14	102900796		A	G	TECPR2	NM_014844.4	missense_variant	MODERATE	c.1642A>G	p.Asn548Asp			15.27	0.006427	0.084	0.725	0.01	1	0.212				8.032	Likely benign	PVS1=0 PS=[0, 0, 0, 0, 0] PM=[0, 1, 0, 0, 0, 0, 0] PP=[0, 0, 0, 0, 0, 0] BA1=0 BS=[0, 0, 0, 0, 0] BP=[1, 0, 0, 1, 0, 0, 0, 0]	548
chr14	102900796		A	C	TECPR2	NM_014844.4	missense_variant	MODERATE	c.1642A>C	p.Asn548His			15.05	0.005616	0.079	0.269	0.001	1	0.066				7.245	Likely benign	PVS1=0 PS=[0, 0, 0, 0, 0] PM=[0, 1, 0, 0, 0, 0, 0] PP=[0, 0, 0, 0, 0, 0] BA1=0 BS=[0, 0, 0, 0, 0] BP=[1, 0, 0, 1, 0, 0, 0, 0]	548
chr14	102900796		A	T	TECPR2	NM_014844.4	missense_variant	MODERATE	c.1642A>T	p.Asn548Tyr			18.86	0.009838	0.042	0.063	0.024	1	0.193				13.23	Likely benign	PVS1=0 PS=[0, 0, 0, 0, 0] PM=[0, 1, 0, 0, 0, 0, 0] PP=[0, 0, 0, 0, 0, 0] BA1=0 BS=[0, 0, 0, 0, 0] BP=[1, 0, 0, 1, 0, 0, 0, 0]	548
chr14	102900797		A	G	TECPR2	NM_014844.4	missense_variant	MODERATE	c.1643A>G	p.Asn548Ser	5	1	10.97	0.002963	0.081	1	0	1	-0.265				0.762	Uncertain significance	PVS1=0 PS=[0, 0, 0, 0, 0] PM=[0, 1, 0, 0, 0, 0, 0] PP=[0, 0, 0, 0, 0, 0] BA1=0 BS=[0, 0, 0, 0, 0] BP=[1, 0, 0, 0, 0, 0, 0, 0]	548
chr14	102900797		A	C	TECPR2	NM_014844.4	missense_variant	MODERATE	c.1643A>C	p.Asn548Thr			15.83	0.004973	0.059	0.137	0.01	1	-0.032				10.01	Uncertain significance	PVS1=0 PS=[0, 0, 0, 0, 0] PM=[0, 1, 0, 0, 0, 0, 0] PP=[0, 0, 0, 0, 0, 0] BA1=0 BS=[0, 0, 0, 0, 0] BP=[1, 0, 0, 0, 0, 0, 0, 0]	548
chr14	102900797		A	T	TECPR2	NM_014844.4	missense_variant	MODERATE	c.1643A>T	p.Asn548Ile			19.64	0.008618	0.063	0.013	0.046	1	0.012				14.81	Uncertain significance	PVS1=0 PS=[0, 0, 0, 0, 0] PM=[0, 1, 0, 0, 0, 0, 0] PP=[0, 0, 0, 0, 0, 0] BA1=0 BS=[0, 0, 0, 0, 0] BP=[1, 0, 0, 0, 0, 0, 0, 0]	548
chr14	102900798	408917	T	G	TECPR2	NM_014844.4	missense_variant	MODERATE	c.1644T>G	p.Asn548Lys	189	31	14.32	0.005627	0.038	0.164	0.016	1	-0.3			Likely_benign	9.498	Likely benign	PVS1=0 PS=[0, 0, 0, 0, 0] PM=[0, 1, 0, 0, 0, 0, 0] PP=[0, 0, 0, 0, 1, 0] BA1=0 BS=[0, 0, 0, 0, 0] BP=[1, 0, 0, 1, 0, 0, 0, 0]	548
chr14	102900798		T	A	TECPR2	NM_014844.4	missense_variant	MODERATE	c.1644T>A	p.Asn548Lys			14.16	0.025087	0.039	0.164	0.016	1	-0.472				9.697	Uncertain significance	PVS1=0 PS=[1, 0, 0, 0, 0] PM=[0, 1, 0, 0, 0, 0, 0] PP=[0, 0, 0, 0, 0, 0] BA1=0 BS=[0, 0, 0, 0, 0] BP=[1, 0, 0, 1, 0, 0, 0, 0]	548
chr14	102900799		G	A	TECPR2	NM_014844.4	missense_variant	MODERATE	c.1645G>A	p.Val549Ile	1		11.83	0.002519	0.038	0.216	0.002	0.999997	0.168				5.454	Likely benign	PVS1=0 PS=[0, 0, 0, 0, 0] PM=[0, 1, 0, 0, 0, 0, 0] PP=[0, 0, 0, 0, 0, 0] BA1=0 BS=[0, 0, 0, 0, 0] BP=[1, 0, 0, 1, 0, 0, 0, 0]	549
chr14	102900799		G	C	TECPR2	NM_014844.4	missense_variant	MODERATE	c.1645G>C	p.Val549Leu			13.02	0.004205	0.021	0.04	0.007	0.999991	-0.143				6.298	Likely benign	PVS1=0 PS=[0, 0, 0, 0, 0] PM=[0, 1, 0, 0, 0, 0, 0] PP=[0, 0, 0, 0, 0, 0] BA1=0 BS=[0, 0, 0, 0, 0] BP=[1, 0, 0, 1, 0, 0, 0, 0]	549
chr14	102900799		G	T	TECPR2	NM_014844.4	missense_variant	MODERATE	c.1645G>T	p.Val549Phe			16.22	0.004465	0.066	0.038	0.008	0.999899	-0.172				12.17	Likely benign	PVS1=0 PS=[0, 0, 0, 0, 0] PM=[0, 1, 0, 0, 0, 0, 0] PP=[0, 0, 0, 0, 0, 0] BA1=0 BS=[0, 0, 0, 0, 0] BP=[1, 0, 0, 1, 0, 0, 0, 0]	549
chr14	102900800		T	G	TECPR2	NM_014844.4	missense_variant	MODERATE	c.1646T>G	p.Val549Gly			21	0.013384	0.146	0.002	0.046	0.788059	-0.128				16.97	Uncertain significance	PVS1=0 PS=[0, 0, 0, 0, 0] PM=[0, 1, 0, 0, 0, 0, 0] PP=[0, 0, 0, 0, 0, 0] BA1=0 BS=[0, 0, 0, 0, 0] BP=[1, 0, 0, 0, 0, 0, 0, 0]	549
chr14	102900800		T	A	TECPR2	NM_014844.4	missense_variant	MODERATE	c.1646T>A	p.Val549Asp			21.1	0.008651	0.118	0.042	0.002	0.711561	0.234				17.55	Uncertain significance	PVS1=0 PS=[0, 0, 0, 0, 0] PM=[0, 1, 0, 0, 0, 0, 0] PP=[0, 0, 0, 0, 0, 0] BA1=0 BS=[0, 0, 0, 0, 0] BP=[1, 0, 0, 0, 0, 0, 0, 0]	549
chr14	102900800		T	C	TECPR2	NM_014844.4	missense_variant	MODERATE	c.1646T>C	p.Val549Ala			17.18	0.005132	0.071	0.016	0.003	0.99994	-0.133				13.88	Uncertain significance	PVS1=0 PS=[0, 0, 0, 0, 0] PM=[0, 1, 0, 0, 0, 0, 0] PP=[0, 0, 0, 0, 0, 0] BA1=0 BS=[0, 0, 0, 0, 0] BP=[1, 0, 0, 0, 0, 0, 0, 0]	549
chr14	102900802		C	G	TECPR2	NM_014844.4	missense_variant	MODERATE	c.1648C>G	p.Leu550Val			16.07	0.005381	0.035	0.047	0.232	0.711526	0.029				13.72	Uncertain significance	PVS1=0 PS=[0, 0, 0, 0, 0] PM=[0, 1, 0, 0, 0, 0, 0] PP=[0, 0, 0, 0, 0, 0] BA1=0 BS=[0, 0, 0, 0, 0] BP=[1, 0, 0, 0, 0, 0, 0, 0]	550
chr14	102900802		C	A	TECPR2	NM_014844.4	missense_variant	MODERATE	c.1648C>A	p.Leu550Met			22.2	0.01468	0.051	0.046	0.946	0.763669	-0.27				22.1	Uncertain significance	PVS1=0 PS=[0, 0, 0, 0, 0] PM=[0, 1, 0, 0, 0, 0, 0] PP=[0, 0, 0, 0, 0, 0] BA1=0 BS=[0, 0, 0, 0, 0] BP=[1, 0, 0, 0, 0, 0, 0, 0]	550
chr14	102900803		T	G	TECPR2	NM_014844.4	missense_variant	MODERATE	c.1649T>G	p.Leu550Arg			23.8	0.030107	0.219	0.005	0.963	0.967063	-0.472				23.9	Uncertain significance	PVS1=0 PS=[0, 0, 0, 0, 0] PM=[0, 1, 0, 0, 0, 0, 0] PP=[0, 0, 0, 0, 0, 0] BA1=0 BS=[0, 0, 0, 0, 0] BP=[1, 0, 0, 0, 0, 0, 0, 0]	550
chr14	102900803		T	A	TECPR2	NM_014844.4	missense_variant	MODERATE	c.1649T>A	p.Leu550Gln			23.7	0.032131	0.201	0.008	0.972	0.956381	-0.34				23.8	Uncertain significance	PVS1=0 PS=[0, 0, 0, 0, 0] PM=[0, 1, 0, 0, 0, 0, 0] PP=[0, 0, 0, 0, 0, 0] BA1=0 BS=[0, 0, 0, 0, 0] BP=[1, 0, 0, 0, 0, 0, 0, 0]	550
chr14	102900803		T	C	TECPR2	NM_014844.4	missense_variant	MODERATE	c.1649T>C	p.Leu550Pro			23.8	0.026879	0.287	0.007	0.972	0.999999	0.049				23.8	Uncertain significance	PVS1=0 PS=[0, 0, 0, 0, 0] PM=[0, 1, 0, 0, 0, 0, 0] PP=[0, 0, 0, 0, 0, 0] BA1=0 BS=[0, 0, 0, 0, 0] BP=[1, 0, 0, 0, 0, 0, 0, 0]	550
chr14	102900805		G	A	TECPR2	NM_014844.4	missense_variant	MODERATE	c.1651G>A	p.Glu551Lys			22.3	0.009444	0.086	0.041	0.036	0.936375	0.019				22.3	Uncertain significance	PVS1=0 PS=[0, 0, 0, 0, 0] PM=[0, 1, 0, 0, 0, 0, 0] PP=[0, 0, 0, 0, 0, 0] BA1=0 BS=[0, 0, 0, 0, 0] BP=[1, 0, 0, 0, 0, 0, 0, 0]	551
chr14	102900805		G	C	TECPR2	NM_014844.4	missense_variant	MODERATE	c.1651G>C	p.Glu551Gln			18.97	0.002933	0.062	0.197	0.005	0.986525	-0.207				18.85	Uncertain significance	PVS1=0 PS=[0, 0, 0, 0, 0] PM=[0, 1, 0, 0, 0, 0, 0] PP=[0, 0, 0, 0, 0, 0] BA1=0 BS=[0, 0, 0, 0, 0] BP=[1, 0, 0, 0, 0, 0, 0, 0]	551
chr14	102900806		A	G	TECPR2	NM_014844.4	missense_variant	MODERATE	c.1652A>G	p.Glu551Gly	13	2	19.27	0.00488	0.07	0.071	0.002	0.991059	-0.623				13.27	Likely benign	PVS1=0 PS=[0, 0, 0, 0, 0] PM=[0, 1, 0, 0, 0, 0, 0] PP=[0, 0, 0, 0, 0, 0] BA1=0 BS=[0, 0, 0, 0, 0] BP=[1, 0, 0, 1, 0, 0, 0, 0]	551
chr14	102900806		A	C	TECPR2	NM_014844.4	missense_variant	MODERATE	c.1652A>C	p.Glu551Ala			21	0.004553	0.042	0.04	0.036	0.993312	-0.191				14.95	Likely benign	PVS1=0 PS=[0, 0, 0, 0, 0] PM=[0, 1, 0, 0, 0, 0, 0] PP=[0, 0, 0, 0, 0, 0] BA1=0 BS=[0, 0, 0, 0, 0] BP=[1, 0, 0, 1, 0, 0, 0, 0]	551
chr14	102900806		A	T	TECPR2	NM_014844.4	missense_variant	MODERATE	c.1652A>T	p.Glu551Val			21.7	0.011452	0.094	0.01	0.261	0.984449	0.031				16.17	Likely benign	PVS1=0 PS=[0, 0, 0, 0, 0] PM=[0, 1, 0, 0, 0, 0, 0] PP=[0, 0, 0, 0, 0, 0] BA1=0 BS=[0, 0, 0, 0, 0] BP=[1, 0, 0, 1, 0, 0, 0, 0]	551
chr14	102900807		G	C	TECPR2	NM_014844.4	missense_variant	MODERATE	c.1653G>C	p.Glu551Asp			15.58	0.003748	0.035	0.13	0.002	1	0.341				0.593	Likely benign	PVS1=0 PS=[0, 0, 0, 0, 0] PM=[0, 1, 0, 0, 0, 0, 0] PP=[0, 0, 0, 0, 0, 0] BA1=0 BS=[0, 0, 0, 0, 0] BP=[1, 0, 0, 1, 0, 0, 0, 0]	551
chr14	102900807		G	T	TECPR2	NM_014844.4	missense_variant	MODERATE	c.1653G>T	p.Glu551Asp			15.46	0.003748	0.035	0.13	0.002	1	0.246				0.664	Likely benign	PVS1=0 PS=[0, 0, 0, 0, 0] PM=[0, 1, 0, 0, 0, 0, 0] PP=[0, 0, 0, 0, 0, 0] BA1=0 BS=[0, 0, 0, 0, 0] BP=[1, 0, 0, 1, 0, 0, 0, 0]	551
chr14	102900808		G	A	TECPR2	NM_014844.4	missense_variant	MODERATE	c.1654G>A	p.Val552Met			17.44	0.009304	0.032	0.046	0.124	1	0.222				10.18	Uncertain significance	PVS1=0 PS=[0, 0, 0, 0, 0] PM=[0, 1, 0, 0, 0, 0, 0] PP=[0, 0, 0, 0, 0, 0] BA1=0 BS=[0, 0, 0, 0, 0] BP=[1, 0, 0, 0, 0, 0, 0, 0]	552
chr14	102900808		G	C	TECPR2	NM_014844.4	missense_variant	MODERATE	c.1654G>C	p.Val552Leu			15.85	0.005074	0.047	0.296	0.001	1	0.188				6.556	Uncertain significance	PVS1=0 PS=[0, 0, 0, 0, 0] PM=[0, 1, 0, 0, 0, 0, 0] PP=[0, 0, 0, 0, 0, 0] BA1=0 BS=[0, 0, 0, 0, 0] BP=[1, 0, 0, 0, 0, 0, 0, 0]	552
chr14	102900808		G	T	TECPR2	NM_014844.4	missense_variant	MODERATE	c.1654G>T	p.Val552Leu			15.73	0.005074	0.047	0.296	0.001	1	0.054				6.707	Uncertain significance	PVS1=0 PS=[0, 0, 0, 0, 0] PM=[0, 1, 0, 0, 0, 0, 0] PP=[0, 0, 0, 0, 0, 0] BA1=0 BS=[0, 0, 0, 0, 0] BP=[1, 0, 0, 0, 0, 0, 0, 0]	552
chr14	102900809		T	G	TECPR2	NM_014844.4	missense_variant	MODERATE	c.1655T>G	p.Val552Gly			8.956	0.004916	0.079	0.132	0.001	1	-0.31				6.144	Likely benign	PVS1=0 PS=[0, 0, 0, 0, 0] PM=[0, 1, 0, 0, 0, 0, 0] PP=[0, 0, 0, 0, 0, 0] BA1=0 BS=[0, 0, 0, 0, 0] BP=[1, 0, 0, 1, 0, 0, 0, 0]	552
chr14	102900809		T	A	TECPR2	NM_014844.4	missense_variant	MODERATE	c.1655T>A	p.Val552Glu			8.64	0.008394	0.068	0.046	0.055	1	0.115				6.611	Likely benign	PVS1=0 PS=[0, 0, 0, 0, 0] PM=[0, 1, 0, 0, 0, 0, 0] PP=[0, 0, 0, 0, 0, 0] BA1=0 BS=[0, 0, 0, 0, 0] BP=[1, 0, 0, 1, 0, 0, 0, 0]	552
chr14	102900809		T	C	TECPR2	NM_014844.4	missense_variant	MODERATE	c.1655T>C	p.Val552Ala			5.904	0.004492	0.02	0.164	0.001	1	0.158				1.318	Likely benign	PVS1=0 PS=[0, 0, 0, 0, 0] PM=[0, 1, 0, 0, 0, 0, 0] PP=[0, 0, 0, 0, 0, 0] BA1=0 BS=[0, 0, 0, 0, 0] BP=[1, 0, 0, 1, 0, 0, 0, 0]	552
chr14	102900811		T	G	TECPR2	NM_014844.4	missense_variant	MODERATE	c.1657T>G	p.Ser553Ala			8.52	0.004075	0.018	0.081	0	1	0.017				3.001	Likely benign	PVS1=0 PS=[0, 0, 0, 0, 0] PM=[0, 1, 0, 0, 0, 0, 0] PP=[0, 0, 0, 0, 0, 0] BA1=0 BS=[0, 0, 0, 0, 0] BP=[1, 0, 0, 1, 0, 0, 0, 0]	553
chr14	102900811		T	A	TECPR2	NM_014844.4	missense_variant	MODERATE	c.1657T>A	p.Ser553Thr			11.84	0.004428	0.01	0.03	0.001	1	0.254				9.187	Likely benign	PVS1=0 PS=[0, 0, 0, 0, 0] PM=[0, 1, 0, 0, 0, 0, 0] PP=[0, 0, 0, 0, 0, 0] BA1=0 BS=[0, 0, 0, 0, 0] BP=[1, 0, 0, 1, 0, 0, 0, 0]	553
chr14	102900811		T	C	TECPR2	NM_014844.4	missense_variant	MODERATE	c.1657T>C	p.Ser553Pro			5.392	0.003822	0.023	1	0	1	-0.079				0.287	Likely benign	PVS1=0 PS=[0, 0, 0, 0, 0] PM=[0, 1, 0, 0, 0, 0, 0] PP=[0, 0, 0, 0, 0, 0] BA1=0 BS=[0, 0, 0, 0, 0] BP=[1, 0, 0, 1, 0, 0, 0, 0]	553
chr14	102900812		C	T	TECPR2	NM_014844.4	missense_variant	MODERATE	c.1658C>T	p.Ser553Leu			17.84	0.007499	0.156	0.005	0.005	1	-0.192				18.7	Uncertain significance	PVS1=0 PS=[0, 0, 0, 0, 0] PM=[0, 1, 0, 0, 0, 0, 0] PP=[0, 0, 0, 0, 0, 0] BA1=0 BS=[0, 0, 0, 0, 0] BP=[1, 0, 0, 0, 0, 0, 0, 0]	553
chr14	102900814		G	A	TECPR2	NM_014844.4	missense_variant	MODERATE	c.1660G>A	p.Gly554Arg			13.71	0.004973	0.063	0.441	0	1	0.263				9.899	Uncertain significance	PVS1=0 PS=[0, 0, 0, 0, 0] PM=[0, 1, 0, 0, 0, 0, 0] PP=[0, 0, 0, 0, 0, 0] BA1=0 BS=[0, 0, 0, 0, 0] BP=[1, 0, 0, 0, 0, 0, 0, 0]	554
chr14	102900814		G	C	TECPR2	NM_014844.4	missense_variant	MODERATE	c.1660G>C	p.Gly554Arg			13.64	0.004973	0.063	0.441	0	1	0.352				9.284	Uncertain significance	PVS1=0 PS=[0, 0, 0, 0, 0] PM=[0, 1, 0, 0, 0, 0, 0] PP=[0, 0, 0, 0, 0, 0] BA1=0 BS=[0, 0, 0, 0, 0] BP=[1, 0, 0, 0, 0, 0, 0, 0]	554
chr14	102900815		G	A	TECPR2	NM_014844.4	missense_variant	MODERATE	c.1661G>A	p.Gly554Glu			0.528	0.00388	0.027	0.871	0	1	0.093				0.001	Likely benign	PVS1=0 PS=[0, 0, 0, 0, 0] PM=[0, 1, 0, 0, 0, 0, 0] PP=[0, 0, 0, 0, 0, 0] BA1=0 BS=[0, 0, 0, 0, 0] BP=[1, 0, 0, 1, 0, 0, 0, 0]	554
chr14	102900815		G	C	TECPR2	NM_014844.4	missense_variant	MODERATE	c.1661G>C	p.Gly554Ala			0.69	0.002843	0.019	1	0	1	0.119				0.001	Likely benign	PVS1=0 PS=[0, 0, 0, 0, 0] PM=[0, 1, 0, 0, 0, 0, 0] PP=[0, 0, 0, 0, 0, 0] BA1=0 BS=[0, 0, 0, 0, 0] BP=[1, 0, 0, 1, 0, 0, 0, 0]	554
chr14	102900815		G	T	TECPR2	NM_014844.4	missense_variant	MODERATE	c.1661G>T	p.Gly554Val			3.899	0.003807	0.008	0.214	0.01	1	0.213				0.013	Likely benign	PVS1=0 PS=[0, 0, 0, 0, 0] PM=[0, 1, 0, 0, 0, 0, 0] PP=[0, 0, 0, 0, 0, 0] BA1=0 BS=[0, 0, 0, 0, 0] BP=[1, 0, 0, 1, 0, 0, 0, 0]	554
chr14	102900817		T	G	TECPR2	NM_014844.4	missense_variant	MODERATE	c.1663T>G	p.Ser555Ala			12.4	0.006423	0.012	0.438	0.015	1	-0.059				1.167	Likely benign	PVS1=0 PS=[0, 0, 0, 0, 0] PM=[0, 1, 0, 0, 0, 0, 0] PP=[0, 0, 0, 0, 0, 0] BA1=0 BS=[0, 0, 0, 0, 0] BP=[1, 0, 0, 1, 0, 0, 0, 0]	555
chr14	102900817		T	A	TECPR2	NM_014844.4	missense_variant	MODERATE	c.1663T>A	p.Ser555Thr			10.29	0.00544	0.019	0.239	0.004	1	-0.059				0.676	Likely benign	PVS1=0 PS=[0, 0, 0, 0, 0] PM=[0, 1, 0, 0, 0, 0, 0] PP=[0, 0, 0, 0, 0, 0] BA1=0 BS=[0, 0, 0, 0, 0] BP=[1, 0, 0, 1, 0, 0, 0, 0]	555
chr14	102900817		T	C	TECPR2	NM_014844.4	missense_variant	MODERATE	c.1663T>C	p.Ser555Pro			12.95	0.005745	0.021	0.389	0.001	1	0.062				2.189	Likely benign	PVS1=0 PS=[0, 0, 0, 0, 0] PM=[0, 1, 0, 0, 0, 0, 0] PP=[0, 0, 0, 0, 0, 0] BA1=0 BS=[0, 0, 0, 0, 0] BP=[1, 0, 0, 1, 0, 0, 0, 0]	555
chr14	102900818		C	T	TECPR2	NM_014844.4	missense_variant	MODERATE	c.1664C>T	p.Ser555Leu			12.24	0.006976	0.068	0.092	0.001	1	-0.193				12.43	Uncertain significance	PVS1=0 PS=[0, 0, 0, 0, 0] PM=[0, 1, 0, 0, 0, 0, 0] PP=[0, 0, 0, 0, 0, 0] BA1=0 BS=[0, 0, 0, 0, 0] BP=[1, 0, 0, 0, 0, 0, 0, 0]	555
chr14	102900820		A	G	TECPR2	NM_014844.4	missense_variant	MODERATE	c.1666A>G	p.Met556Val	3		4.973	0.003331	0.011	1	0	1	-0.279				0.021	Likely benign	PVS1=0 PS=[0, 0, 0, 0, 0] PM=[0, 1, 0, 0, 0, 0, 0] PP=[0, 0, 0, 0, 0, 0] BA1=0 BS=[0, 0, 0, 0, 0] BP=[1, 0, 0, 1, 0, 0, 0, 0]	556
chr14	102900820		A	C	TECPR2	NM_014844.4	missense_variant	MODERATE	c.1666A>C	p.Met556Leu			9.894	0.003267	0.008	0.424	0	1	-0.248				1.322	Likely benign	PVS1=0 PS=[0, 0, 0, 0, 0] PM=[0, 1, 0, 0, 0, 0, 0] PP=[0, 0, 0, 0, 0, 0] BA1=0 BS=[0, 0, 0, 0, 0] BP=[1, 0, 0, 1, 0, 0, 0, 0]	556
chr14	102900820		A	T	TECPR2	NM_014844.4	missense_variant	MODERATE	c.1666A>T	p.Met556Leu	3	1	9.664	0.003267	0.008	0.424	0	1	-0.115				1.411	Likely benign	PVS1=0 PS=[0, 0, 0, 0, 0] PM=[0, 1, 0, 0, 0, 0, 0] PP=[0, 0, 0, 0, 0, 0] BA1=0 BS=[0, 0, 0, 0, 0] BP=[1, 0, 0, 1, 0, 0, 0, 0]	556
chr14	102900821		T	G	TECPR2	NM_014844.4	missense_variant	MODERATE	c.1667T>G	p.Met556Arg			11.28	0.005448	0.02	0.048	0.006	1	-0.243				7.019	Likely benign	PVS1=0 PS=[0, 0, 0, 0, 0] PM=[0, 1, 0, 0, 0, 0, 0] PP=[0, 0, 0, 0, 0, 0] BA1=0 BS=[0, 0, 0, 0, 0] BP=[1, 0, 0, 1, 0, 0, 0, 0]	556
chr14	102900821		T	A	TECPR2	NM_014844.4	missense_variant	MODERATE	c.1667T>A	p.Met556Lys			6.376	0.004393	0.013	0.077	0.001	1	0.023				0.991	Likely benign	PVS1=0 PS=[0, 0, 0, 0, 0] PM=[0, 1, 0, 0, 0, 0, 0] PP=[0, 0, 0, 0, 0, 0] BA1=0 BS=[0, 0, 0, 0, 0] BP=[1, 0, 0, 1, 0, 0, 0, 0]	556
chr14	102900821		T	C	TECPR2	NM_014844.4	missense_variant	MODERATE	c.1667T>C	p.Met556Thr			1.422	0.004746	0.012	0.396	0	1	0.056				0.032	Likely benign	PVS1=0 PS=[0, 0, 0, 0, 0] PM=[0, 1, 0, 0, 0, 0, 0] PP=[0, 0, 0, 0, 0, 0] BA1=0 BS=[0, 0, 0, 0, 0] BP=[1, 0, 0, 1, 0, 0, 0, 0]	556
chr14	102900822		G	A	TECPR2	NM_014844.4	missense_variant	MODERATE	c.1668G>A	p.Met556Ile			5.121	0.002453	0.001	0.438	0	1	0.177				0.011	Likely benign	PVS1=0 PS=[0, 0, 0, 0, 0] PM=[0, 1, 0, 0, 0, 0, 0] PP=[0, 0, 0, 0, 0, 0] BA1=0 BS=[0, 0, 0, 0, 0] BP=[1, 0, 0, 1, 0, 0, 0, 0]	556
chr14	102900822		G	C	TECPR2	NM_014844.4	missense_variant	MODERATE	c.1668G>C	p.Met556Ile			4.983	0.002453	0.001	0.438	0	1	-0.006				0.007	Likely benign	PVS1=0 PS=[0, 0, 0, 0, 0] PM=[0, 1, 0, 0, 0, 0, 0] PP=[0, 0, 0, 0, 0, 0] BA1=0 BS=[0, 0, 0, 0, 0] BP=[1, 0, 0, 1, 0, 0, 0, 0]	556
chr14	102900822		G	T	TECPR2	NM_014844.4	missense_variant	MODERATE	c.1668G>T	p.Met556Ile			4.698	0.002453	0.001	0.438	0	1	-0.003				0.007	Likely benign	PVS1=0 PS=[0, 0, 0, 0, 0] PM=[0, 1, 0, 0, 0, 0, 0] PP=[0, 0, 0, 0, 0, 0] BA1=0 BS=[0, 0, 0, 0, 0] BP=[1, 0, 0, 1, 0, 0, 0, 0]	556
chr14	102900823		C	G	TECPR2	NM_014844.4	missense_variant	MODERATE	c.1669C>G	p.Pro557Ala			10.58	0.00433	0.056	0.136	0.007	1	0.137				8.925	Uncertain significance	PVS1=0 PS=[0, 0, 0, 0, 0] PM=[0, 1, 0, 0, 0, 0, 0] PP=[0, 0, 0, 0, 0, 0] BA1=0 BS=[0, 0, 0, 0, 0] BP=[1, 0, 0, 0, 0, 0, 0, 0]	557
chr14	102900823		C	A	TECPR2	NM_014844.4	missense_variant	MODERATE	c.1669C>A	p.Pro557Thr			11.05	0.004843	0.036	0.111	0.036	1	0.224				9.441	Uncertain significance	PVS1=0 PS=[0, 0, 0, 0, 0] PM=[0, 1, 0, 0, 0, 0, 0] PP=[0, 0, 0, 0, 0, 0] BA1=0 BS=[0, 0, 0, 0, 0] BP=[1, 0, 0, 0, 0, 0, 0, 0]	557
chr14	102900823		C	T	TECPR2	NM_014844.4	missense_variant	MODERATE	c.1669C>T	p.Pro557Ser			15.51	0.00796	0.05	0.055	0.122	1	0.068				14.54	Uncertain significance	PVS1=0 PS=[0, 0, 0, 0, 0] PM=[0, 1, 0, 0, 0, 0, 0] PP=[0, 0, 0, 0, 0, 0] BA1=0 BS=[0, 0, 0, 0, 0] BP=[1, 0, 0, 0, 0, 0, 0, 0]	557
chr14	102900824		C	G	TECPR2	NM_014844.4	missense_variant	MODERATE	c.1670C>G	p.Pro557Arg			20.8	0.008373	0.077	0.01	0.462	1	0.216				17.7	Uncertain significance	PVS1=0 PS=[0, 0, 0, 0, 0] PM=[0, 1, 0, 0, 0, 0, 0] PP=[0, 0, 0, 0, 0, 0] BA1=0 BS=[0, 0, 0, 0, 0] BP=[1, 0, 0, 0, 0, 0, 0, 0]	557
chr14	102900824		C	A	TECPR2	NM_014844.4	missense_variant	MODERATE	c.1670C>A	p.Pro557His			21.2	0.014589	0.061	0.004	0.72	1	0.137				18.88	Uncertain significance	PVS1=0 PS=[0, 0, 0, 0, 0] PM=[0, 1, 0, 0, 0, 0, 0] PP=[0, 0, 0, 0, 0, 0] BA1=0 BS=[0, 0, 0, 0, 0] BP=[1, 0, 0, 0, 0, 0, 0, 0]	557
chr14	102900824		C	T	TECPR2	NM_014844.4	missense_variant	MODERATE	c.1670C>T	p.Pro557Leu			17.3	0.00631	0.021	0.077	0.007	1	0.102				15.32	Uncertain significance	PVS1=0 PS=[0, 0, 0, 0, 0] PM=[0, 1, 0, 0, 0, 0, 0] PP=[0, 0, 0, 0, 0, 0] BA1=0 BS=[0, 0, 0, 0, 0] BP=[1, 0, 0, 0, 0, 0, 0, 0]	557
chr14	102900826		G	A	TECPR2	NM_014844.4	missense_variant	MODERATE	c.1672G>A	p.Asp558Asn	1		12.48	0.006251	0.011	0.385	0.058	1	0.018				11.99	Uncertain significance	PVS1=0 PS=[0, 0, 0, 0, 0] PM=[0, 1, 0, 0, 0, 0, 0] PP=[0, 0, 0, 0, 0, 0] BA1=0 BS=[0, 0, 0, 0, 0] BP=[1, 0, 0, 0, 0, 0, 0, 0]	558
chr14	102900826		G	C	TECPR2	NM_014844.4	missense_variant	MODERATE	c.1672G>C	p.Asp558His			13.84	0.009211	0.017	0.079	0.436	1	-0.17				12.68	Uncertain significance	PVS1=0 PS=[0, 0, 0, 0, 0] PM=[0, 1, 0, 0, 0, 0, 0] PP=[0, 0, 0, 0, 0, 0] BA1=0 BS=[0, 0, 0, 0, 0] BP=[1, 0, 0, 0, 0, 0, 0, 0]	558
chr14	102900826		G	T	TECPR2	NM_014844.4	missense_variant	MODERATE	c.1672G>T	p.Asp558Tyr			19.27	0.012214	0.062	0.056	0.459	1	0.078				18.69	Uncertain significance	PVS1=0 PS=[0, 0, 0, 0, 0] PM=[0, 1, 0, 0, 0, 0, 0] PP=[0, 0, 0, 0, 0, 0] BA1=0 BS=[0, 0, 0, 0, 0] BP=[1, 0, 0, 0, 0, 0, 0, 0]	558
chr14	102900827		A	G	TECPR2	NM_014844.4	missense_variant	MODERATE	c.1673A>G	p.Asp558Gly			8.275	0.002886	0.08	0.686	0.002	1	-0.235				7.354	Likely benign	PVS1=0 PS=[0, 0, 0, 0, 0] PM=[0, 1, 0, 0, 0, 0, 0] PP=[0, 0, 0, 0, 0, 0] BA1=0 BS=[0, 0, 0, 0, 0] BP=[1, 0, 0, 1, 0, 0, 0, 0]	558
chr14	102900827		A	C	TECPR2	NM_014844.4	missense_variant	MODERATE	c.1673A>C	p.Asp558Ala			7.426	0.003037	0.091	0.775	0.003	1	-0.005				5.474	Likely benign	PVS1=0 PS=[0, 0, 0, 0, 0] PM=[0, 1, 0, 0, 0, 0, 0] PP=[0, 0, 0, 0, 0, 0] BA1=0 BS=[0, 0, 0, 0, 0] BP=[1, 0, 0, 1, 0, 0, 0, 0]	558
chr14	102900827		A	T	TECPR2	NM_014844.4	missense_variant	MODERATE	c.1673A>T	p.Asp558Val			7.623	0.002358	0.088	0.21	0.01	1	-0.19				6.481	Likely benign	PVS1=0 PS=[0, 0, 0, 0, 0] PM=[0, 1, 0, 0, 0, 0, 0] PP=[0, 0, 0, 0, 0, 0] BA1=0 BS=[0, 0, 0, 0, 0] BP=[1, 0, 0, 1, 0, 0, 0, 0]	558
chr14	102900828		T	G	TECPR2	NM_014844.4	missense_variant	MODERATE	c.1674T>G	p.Asp558Glu			0.144	0.004087	0.008	0.241	0.039	1	-0.047				0.242	Likely benign	PVS1=0 PS=[0, 0, 0, 0, 0] PM=[0, 1, 0, 0, 0, 0, 0] PP=[0, 0, 0, 0, 0, 0] BA1=0 BS=[0, 0, 0, 0, 0] BP=[1, 0, 0, 1, 0, 0, 0, 0]	558
chr14	102900828		T	A	TECPR2	NM_014844.4	missense_variant	MODERATE	c.1674T>A	p.Asp558Glu			0.116	0.004087	0.008	0.241	0.039	1	0.079				0.256	Likely benign	PVS1=0 PS=[0, 0, 0, 0, 0] PM=[0, 1, 0, 0, 0, 0, 0] PP=[0, 0, 0, 0, 0, 0] BA1=0 BS=[0, 0, 0, 0, 0] BP=[1, 0, 0, 1, 0, 0, 0, 0]	558
chr14	102900829		T	G	TECPR2	NM_014844.4	missense_variant	MODERATE	c.1675T>G	p.Ser559Ala			5.35	0.004667	0.02	1	0.004	1	0.049				0.607	Likely benign	PVS1=0 PS=[0, 0, 0, 0, 0] PM=[0, 1, 0, 0, 0, 0, 0] PP=[0, 0, 0, 0, 0, 0] BA1=0 BS=[0, 0, 0, 0, 0] BP=[1, 0, 0, 1, 0, 0, 0, 0]	559
chr14	102900829		T	A	TECPR2	NM_014844.4	missense_variant	MODERATE	c.1675T>A	p.Ser559Thr			4.591	0.005033	0.007	0.363	0.01	1	0.111				0.944	Likely benign	PVS1=0 PS=[0, 0, 0, 0, 0] PM=[0, 1, 0, 0, 0, 0, 0] PP=[0, 0, 0, 0, 0, 0] BA1=0 BS=[0, 0, 0, 0, 0] BP=[1, 0, 0, 1, 0, 0, 0, 0]	559
chr14	102900829		T	C	TECPR2	NM_014844.4	missense_variant	MODERATE	c.1675T>C	p.Ser559Pro			9.032	0.004131	0.005	0.29	0	1	0.091				6.301	Likely benign	PVS1=0 PS=[0, 0, 0, 0, 0] PM=[0, 1, 0, 0, 0, 0, 0] PP=[0, 0, 0, 0, 0, 0] BA1=0 BS=[0, 0, 0, 0, 0] BP=[1, 0, 0, 1, 0, 0, 0, 0]	559
chr14	102900830		C	G	TECPR2	NM_014844.4	missense_variant	MODERATE	c.1676C>G	p.Ser559Cys			6.032	0.005875	0.056	0.166	0.125	1	0.126				1.273	Likely benign	PVS1=0 PS=[0, 0, 0, 0, 0] PM=[0, 1, 0, 0, 0, 0, 0] PP=[0, 0, 0, 0, 0, 0] BA1=0 BS=[0, 0, 0, 0, 0] BP=[1, 0, 0, 1, 0, 0, 0, 0]	559
chr14	102900830		C	A	TECPR2	NM_014844.4	missense_variant	MODERATE	c.1676C>A	p.Ser559Tyr			0.369	0.003764	0.03	0.583	0.015	1	0.293				0.027	Likely benign	PVS1=0 PS=[0, 0, 0, 0, 0] PM=[0, 1, 0, 0, 0, 0, 0] PP=[0, 0, 0, 0, 0, 0] BA1=0 BS=[0, 0, 0, 0, 0] BP=[1, 0, 0, 1, 0, 0, 0, 0]	559
chr14	102900830		C	T	TECPR2	NM_014844.4	missense_variant	MODERATE	c.1676C>T	p.Ser559Phe			2.523	0.003266	0.017	0.425	0	1	0.077				0.226	Likely benign	PVS1=0 PS=[0, 0, 0, 0, 0] PM=[0, 1, 0, 0, 0, 0, 0] PP=[0, 0, 0, 0, 0, 0] BA1=0 BS=[0, 0, 0, 0, 0] BP=[1, 0, 0, 1, 0, 0, 0, 0]	559
chr14	102900832		C	G	TECPR2	NM_014844.4	missense_variant	MODERATE	c.1678C>G	p.Leu560Val			1.858	0.002619	0.018	1	0	1	0.127				0.286	Likely benign	PVS1=0 PS=[0, 0, 0, 0, 0] PM=[0, 1, 0, 0, 0, 0, 0] PP=[0, 0, 0, 0, 0, 0] BA1=0 BS=[0, 0, 0, 0, 0] BP=[1, 0, 0, 1, 0, 0, 0, 0]	560
chr14	102900832		C	A	TECPR2	NM_014844.4	missense_variant	MODERATE	c.1678C>A	p.Leu560Met			5.555	0.004123	0.022	0.086	0.072	1	0.385				2.673	Likely benign	PVS1=0 PS=[0, 0, 0, 0, 0] PM=[0, 1, 0, 0, 0, 0, 0] PP=[0, 0, 0, 0, 0, 0] BA1=0 BS=[0, 0, 0, 0, 0] BP=[1, 0, 0, 1, 0, 0, 0, 0]	560
chr14	102900833		T	G	TECPR2	NM_014844.4	missense_variant	MODERATE	c.1679T>G	p.Leu560Arg			17.2	0.005912	0.101	0.026	0.049	1	0.034				14.01	Likely benign	PVS1=0 PS=[0, 0, 0, 0, 0] PM=[0, 1, 0, 0, 0, 0, 0] PP=[0, 0, 0, 0, 0, 0] BA1=0 BS=[0, 0, 0, 0, 0] BP=[1, 0, 0, 1, 0, 0, 0, 0]	560
chr14	102900833		T	A	TECPR2	NM_014844.4	missense_variant	MODERATE	c.1679T>A	p.Leu560Gln			17.08	0.006307	0.075	0.031	0.097	1	-0.318				13.71	Likely benign	PVS1=0 PS=[0, 0, 0, 0, 0] PM=[0, 1, 0, 0, 0, 0, 0] PP=[0, 0, 0, 0, 0, 0] BA1=0 BS=[0, 0, 0, 0, 0] BP=[1, 0, 0, 1, 0, 0, 0, 0]	560
chr14	102900833		T	C	TECPR2	NM_014844.4	missense_variant	MODERATE	c.1679T>C	p.Leu560Pro			14.79	0.005951	0.048	0.053	0.049	1	0.191				10.62	Likely benign	PVS1=0 PS=[0, 0, 0, 0, 0] PM=[0, 1, 0, 0, 0, 0, 0] PP=[0, 0, 0, 0, 0, 0] BA1=0 BS=[0, 0, 0, 0, 0] BP=[1, 0, 0, 1, 0, 0, 0, 0]	560
chr14	102900835		G	A	TECPR2	NM_014844.4	missense_variant	MODERATE	c.1681G>A	p.Ala561Thr			8.229	0.00739	0.019	0.57	0.01	1	0.055				6.699	Uncertain significance	PVS1=0 PS=[0, 0, 0, 0, 0] PM=[0, 1, 0, 0, 0, 0, 0] PP=[0, 0, 0, 0, 0, 0] BA1=0 BS=[0, 0, 0, 0, 0] BP=[1, 0, 0, 0, 0, 0, 0, 0]	561
chr14	102900835		G	C	TECPR2	NM_014844.4	missense_variant	MODERATE	c.1681G>C	p.Ala561Pro			10.19	0.004858	0.034	0.273	0	1	-0.162				8.727	Uncertain significance	PVS1=0 PS=[0, 0, 0, 0, 0] PM=[0, 1, 0, 0, 0, 0, 0] PP=[0, 0, 0, 0, 0, 0] BA1=0 BS=[0, 0, 0, 0, 0] BP=[1, 0, 0, 0, 0, 0, 0, 0]	561
chr14	102900835		G	T	TECPR2	NM_014844.4	missense_variant	MODERATE	c.1681G>T	p.Ala561Ser			5.836	0.004839	0.047	0.758	0	1	-0.16				2.06	Uncertain significance	PVS1=0 PS=[0, 0, 0, 0, 0] PM=[0, 1, 0, 0, 0, 0, 0] PP=[0, 0, 0, 0, 0, 0] BA1=0 BS=[0, 0, 0, 0, 0] BP=[1, 0, 0, 0, 0, 0, 0, 0]	561
chr14	102900836		C	G	TECPR2	NM_014844.4	missense_variant	MODERATE	c.1682C>G	p.Ala561Gly			2.802	0.003381	0.004	0.384	0	1	-0.522				0.148	Likely benign	PVS1=0 PS=[0, 0, 0, 0, 0] PM=[0, 1, 0, 0, 0, 0, 0] PP=[0, 0, 0, 0, 0, 0] BA1=0 BS=[0, 0, 0, 0, 0] BP=[1, 0, 0, 1, 0, 0, 0, 0]	561
chr14	102900836		C	A	TECPR2	NM_014844.4	missense_variant	MODERATE	c.1682C>A	p.Ala561Asp			1.393	0.003029	0.008	0.636	0	1	0.072				0.031	Likely benign	PVS1=0 PS=[0, 0, 0, 0, 0] PM=[0, 1, 0, 0, 0, 0, 0] PP=[0, 0, 0, 0, 0, 0] BA1=0 BS=[0, 0, 0, 0, 0] BP=[1, 0, 0, 1, 0, 0, 0, 0]	561
chr14	102900836		C	T	TECPR2	NM_014844.4	missense_variant	MODERATE	c.1682C>T	p.Ala561Val			3.97	0.003943	0.013	0.291	0	1	-0.169				0.238	Likely benign	PVS1=0 PS=[0, 0, 0, 0, 0] PM=[0, 1, 0, 0, 0, 0, 0] PP=[0, 0, 0, 0, 0, 0] BA1=0 BS=[0, 0, 0, 0, 0] BP=[1, 0, 0, 1, 0, 0, 0, 0]	561
chr14	102900838		G	A	TECPR2	NM_014844.4	missense_variant	MODERATE	c.1684G>A	p.Glu562Lys			14.94	0.006853	0.019	0.257	0.202	1	0.365				12.5	Uncertain significance	PVS1=0 PS=[0, 0, 0, 0, 0] PM=[0, 1, 0, 0, 0, 0, 0] PP=[0, 0, 0, 0, 0, 0] BA1=0 BS=[0, 0, 0, 0, 0] BP=[1, 0, 0, 0, 0, 0, 0, 0]	562
chr14	102900838		G	C	TECPR2	NM_014844.4	missense_variant	MODERATE	c.1684G>C	p.Glu562Gln			16.83	0.00608	0.057	0.157	0.543	1	-0.385				14.13	Uncertain significance	PVS1=0 PS=[0, 0, 0, 0, 0] PM=[0, 1, 0, 0, 0, 0, 0] PP=[0, 0, 0, 0, 0, 0] BA1=0 BS=[0, 0, 0, 0, 0] BP=[1, 0, 0, 0, 0, 0, 0, 0]	562
chr14	102900839		A	G	TECPR2	NM_014844.4	missense_variant	MODERATE	c.1685A>G	p.Glu562Gly	1		13.81	0.004575	0.026	0.163	0.004	1	-0.648				7.467	Likely benign	PVS1=0 PS=[0, 0, 0, 0, 0] PM=[0, 1, 0, 0, 0, 0, 0] PP=[0, 0, 0, 0, 0, 0] BA1=0 BS=[0, 0, 0, 0, 0] BP=[1, 0, 0, 1, 0, 0, 0, 0]	562
chr14	102900839		A	C	TECPR2	NM_014844.4	missense_variant	MODERATE	c.1685A>C	p.Glu562Ala			12.86	0.006286	0.042	0.202	0.079	1	0.154				5.323	Likely benign	PVS1=0 PS=[0, 0, 0, 0, 0] PM=[0, 1, 0, 0, 0, 0, 0] PP=[0, 0, 0, 0, 0, 0] BA1=0 BS=[0, 0, 0, 0, 0] BP=[1, 0, 0, 1, 0, 0, 0, 0]	562
chr14	102900839		A	T	TECPR2	NM_014844.4	missense_variant	MODERATE	c.1685A>T	p.Glu562Val			13.66	0.00596	0.032	0.138	0.034	1	-0.013				7.263	Likely benign	PVS1=0 PS=[0, 0, 0, 0, 0] PM=[0, 1, 0, 0, 0, 0, 0] PP=[0, 0, 0, 0, 0, 0] BA1=0 BS=[0, 0, 0, 0, 0] BP=[1, 0, 0, 1, 0, 0, 0, 0]	562
chr14	102900840		G	C	TECPR2	NM_014844.4	missense_variant	MODERATE	c.1686G>C	p.Glu562Asp			11.45	0.004676	0.025	0.169	0.202	1	0.372				0.928	Likely benign	PVS1=0 PS=[0, 0, 0, 0, 0] PM=[0, 1, 0, 0, 0, 0, 0] PP=[0, 0, 0, 0, 0, 0] BA1=0 BS=[0, 0, 0, 0, 0] BP=[1, 0, 0, 1, 0, 0, 0, 0]	562
chr14	102900840		G	T	TECPR2	NM_014844.4	missense_variant	MODERATE	c.1686G>T	p.Glu562Asp			11.18	0.004818	0.025	0.169	0.202	1	0.188				0.994	Likely benign	PVS1=0 PS=[0, 0, 0, 0, 0] PM=[0, 1, 0, 0, 0, 0, 0] PP=[0, 0, 0, 0, 0, 0] BA1=0 BS=[0, 0, 0, 0, 0] BP=[1, 0, 0, 1, 0, 0, 0, 0]	562
chr14	102900841		G	A	TECPR2	NM_014844.4	missense_variant	MODERATE	c.1687G>A	p.Glu563Lys	1	1	17.76	0.007317	0.053	0.03	0.036	1	-0.063				14.44	Uncertain significance	PVS1=0 PS=[0, 0, 0, 0, 0] PM=[0, 1, 0, 0, 0, 0, 0] PP=[0, 0, 0, 0, 0, 0] BA1=0 BS=[0, 0, 0, 0, 0] BP=[1, 0, 0, 0, 0, 0, 0, 0]	563
chr14	102900841		G	C	TECPR2	NM_014844.4	missense_variant	MODERATE	c.1687G>C	p.Glu563Gln			16.33	0.003994	0.052	0.071	0.005	1	-0.07				12.14	Uncertain significance	PVS1=0 PS=[0, 0, 0, 0, 0] PM=[0, 1, 0, 0, 0, 0, 0] PP=[0, 0, 0, 0, 0, 0] BA1=0 BS=[0, 0, 0, 0, 0] BP=[1, 0, 0, 0, 0, 0, 0, 0]	563
chr14	102900842		A	G	TECPR2	NM_014844.4	missense_variant	MODERATE	c.1688A>G	p.Glu563Gly			16.32	0.00512	0.042	0.139	0.002	1	-0.609				11.26	Likely benign	PVS1=0 PS=[0, 0, 0, 0, 0] PM=[0, 1, 0, 0, 0, 0, 0] PP=[0, 0, 0, 0, 0, 0] BA1=0 BS=[0, 0, 0, 0, 0] BP=[1, 0, 0, 1, 0, 0, 0, 0]	563
chr14	102900842		A	C	TECPR2	NM_014844.4	missense_variant	MODERATE	c.1688A>C	p.Glu563Ala			15.83	0.009123	0.048	0.03	0.036	1	-0.333				10.75	Likely benign	PVS1=0 PS=[0, 0, 0, 0, 0] PM=[0, 1, 0, 0, 0, 0, 0] PP=[0, 0, 0, 0, 0, 0] BA1=0 BS=[0, 0, 0, 0, 0] BP=[1, 0, 0, 1, 0, 0, 0, 0]	563
chr14	102900842		A	T	TECPR2	NM_014844.4	missense_variant	MODERATE	c.1688A>T	p.Glu563Val			19.68	0.021769	0.069	0.007	0.203	1	-0.426				15.82	Likely benign	PVS1=0 PS=[0, 0, 0, 0, 0] PM=[0, 1, 0, 0, 0, 0, 0] PP=[0, 0, 0, 0, 0, 0] BA1=0 BS=[0, 0, 0, 0, 0] BP=[1, 0, 0, 1, 0, 0, 0, 0]	563
chr14	102900843		A	C	TECPR2	NM_014844.4	missense_variant	MODERATE	c.1689A>C	p.Glu563Asp			9.333	0.005229	0.024	0.135	0.002	1	0.943				0.24	Likely benign	PVS1=0 PS=[0, 0, 0, 0, 0] PM=[0, 1, 0, 0, 0, 0, 0] PP=[0, 0, 0, 0, 0, 0] BA1=0 BS=[0, 0, 0, 0, 0] BP=[1, 0, 0, 1, 0, 0, 0, 0]	563
chr14	102900843		A	T	TECPR2	NM_014844.4	missense_variant	MODERATE	c.1689A>T	p.Glu563Asp			9.106	0.005251	0.024	0.135	0.002	1	-0.011				0.259	Likely benign	PVS1=0 PS=[0, 0, 0, 0, 0] PM=[0, 1, 0, 0, 0, 0, 0] PP=[0, 0, 0, 0, 0, 0] BA1=0 BS=[0, 0, 0, 0, 0] BP=[1, 0, 0, 1, 0, 0, 0, 0]	563
chr14	102900844		G	A	TECPR2	NM_014844.4	missense_variant	MODERATE	c.1690G>A	p.Asp564Asn			0.742	0.001895	0.067	1	0	1	-0.287				0.002	Likely benign	PVS1=0 PS=[0, 0, 0, 0, 0] PM=[0, 1, 0, 0, 0, 0, 0] PP=[0, 0, 0, 0, 0, 0] BA1=0 BS=[0, 0, 0, 0, 0] BP=[1, 0, 0, 1, 0, 0, 0, 0]	564
chr14	102900844		G	C	TECPR2	NM_014844.4	missense_variant	MODERATE	c.1690G>C	p.Asp564His			10.78	0.00218	0.063	0.033	0.143	1	-0.079				1.115	Likely benign	PVS1=0 PS=[0, 0, 0, 0, 0] PM=[0, 1, 0, 0, 0, 0, 0] PP=[0, 0, 0, 0, 0, 0] BA1=0 BS=[0, 0, 0, 0, 0] BP=[1, 0, 0, 1, 0, 0, 0, 0]	564
chr14	102900844		G	T	TECPR2	NM_014844.4	missense_variant	MODERATE	c.1690G>T	p.Asp564Tyr			11.78	0.003821	0.102	0.017	0.254	1	0.042				2.678	Likely benign	PVS1=0 PS=[0, 0, 0, 0, 0] PM=[0, 1, 0, 0, 0, 0, 0] PP=[0, 0, 0, 0, 0, 0] BA1=0 BS=[0, 0, 0, 0, 0] BP=[1, 0, 0, 1, 0, 0, 0, 0]	564
chr14	102900845		A	G	TECPR2	NM_014844.4	missense_variant	MODERATE	c.1691A>G	p.Asp564Gly			9.573	0.002734	0.035	0.11	0.01	1	-0.398				0.212	Likely benign	PVS1=0 PS=[0, 0, 0, 0, 0] PM=[0, 1, 0, 0, 0, 0, 0] PP=[0, 0, 0, 0, 0, 0] BA1=0 BS=[0, 0, 0, 0, 0] BP=[1, 0, 0, 1, 0, 0, 0, 0]	564
chr14	102900845		A	C	TECPR2	NM_014844.4	missense_variant	MODERATE	c.1691A>C	p.Asp564Ala			8.644	0.002282	0.046	0.161	0.001	1	0.008				0.063	Likely benign	PVS1=0 PS=[0, 0, 0, 0, 0] PM=[0, 1, 0, 0, 0, 0, 0] PP=[0, 0, 0, 0, 0, 0] BA1=0 BS=[0, 0, 0, 0, 0] BP=[1, 0, 0, 1, 0, 0, 0, 0]	564
chr14	102900845		A	T	TECPR2	NM_014844.4	missense_variant	MODERATE	c.1691A>T	p.Asp564Val			10.05	0.003185	0.043	0.01	0.024	1	-0.43				0.278	Likely benign	PVS1=0 PS=[0, 0, 0, 0, 0] PM=[0, 1, 0, 0, 0, 0, 0] PP=[0, 0, 0, 0, 0, 0] BA1=0 BS=[0, 0, 0, 0, 0] BP=[1, 0, 0, 1, 0, 0, 0, 0]	564
chr14	102900846		T	G	TECPR2	NM_014844.4	missense_variant	MODERATE	c.1692T>G	p.Asp564Glu			8.646	0.003637	0.01	0.06	0.016	1	-0.296				2.485	Likely benign	PVS1=0 PS=[0, 0, 0, 0, 0] PM=[0, 1, 0, 0, 0, 0, 0] PP=[0, 0, 0, 0, 0, 0] BA1=0 BS=[0, 0, 0, 0, 0] BP=[1, 0, 0, 1, 0, 0, 0, 0]	564
chr14	102900846		T	A	TECPR2	NM_014844.4	missense_variant	MODERATE	c.1692T>A	p.Asp564Glu			8.405	0.003652	0.01	0.06	0.016	1	0.749				2.605	Likely benign	PVS1=0 PS=[0, 0, 0, 0, 0] PM=[0, 1, 0, 0, 0, 0, 0] PP=[0, 0, 0, 0, 0, 0] BA1=0 BS=[0, 0, 0, 0, 0] BP=[1, 0, 0, 1, 0, 0, 0, 0]	564
chr14	102900847		G	A	TECPR2	NM_014844.4	missense_variant	MODERATE	c.1693G>A	p.Asp565Asn	5		14.19	0.006821	0.048	0.777	0.01	1	-0.203				10.27	Likely benign	PVS1=0 PS=[0, 0, 0, 0, 0] PM=[0, 1, 0, 0, 0, 0, 0] PP=[0, 0, 0, 0, 0, 0] BA1=0 BS=[0, 0, 0, 0, 0] BP=[1, 0, 0, 1, 0, 0, 0, 0]	565
chr14	102900847		G	C	TECPR2	NM_014844.4	missense_variant	MODERATE	c.1693G>C	p.Asp565His			17.12	0.01408	0.03	0.144	0.121	1	-0.2				13.63	Likely benign	PVS1=0 PS=[0, 0, 0, 0, 0] PM=[0, 1, 0, 0, 0, 0, 0] PP=[0, 0, 0, 0, 0, 0] BA1=0 BS=[0, 0, 0, 0, 0] BP=[1, 0, 0, 1, 0, 0, 0, 0]	565
chr14	102900847		G	T	TECPR2	NM_014844.4	missense_variant	MODERATE	c.1693G>T	p.Asp565Tyr			17.37	0.017821	0.035	0.064	0.121	1	-0.269				14.22	Likely benign	PVS1=0 PS=[0, 0, 0, 0, 0] PM=[0, 1, 0, 0, 0, 0, 0] PP=[0, 0, 0, 0, 0, 0] BA1=0 BS=[0, 0, 0, 0, 0] BP=[1, 0, 0, 1, 0, 0, 0, 0]	565
chr14	102900848		A	G	TECPR2	NM_014844.4	missense_variant	MODERATE	c.1694A>G	p.Asp565Gly			9.598	0.003979	0.016	0.655	0	1	-0.225				2.772	Likely benign	PVS1=0 PS=[0, 0, 0, 0, 0] PM=[0, 1, 0, 0, 0, 0, 0] PP=[0, 0, 0, 0, 0, 0] BA1=0 BS=[0, 0, 0, 0, 0] BP=[1, 0, 0, 1, 0, 0, 0, 0]	565
chr14	102900848		A	C	TECPR2	NM_014844.4	missense_variant	MODERATE	c.1694A>C	p.Asp565Ala			10.26	0.004571	0.02	0.501	0	1	-0.301				3.685	Likely benign	PVS1=0 PS=[0, 0, 0, 0, 0] PM=[0, 1, 0, 0, 0, 0, 0] PP=[0, 0, 0, 0, 0, 0] BA1=0 BS=[0, 0, 0, 0, 0] BP=[1, 0, 0, 1, 0, 0, 0, 0]	565
chr14	102900848		A	T	TECPR2	NM_014844.4	missense_variant	MODERATE	c.1694A>T	p.Asp565Val			10.84	0.007313	0.021	0.159	0.01	1	-0.28				5.205	Likely benign	PVS1=0 PS=[0, 0, 0, 0, 0] PM=[0, 1, 0, 0, 0, 0, 0] PP=[0, 0, 0, 0, 0, 0] BA1=0 BS=[0, 0, 0, 0, 0] BP=[1, 0, 0, 1, 0, 0, 0, 0]	565
chr14	102900849		C	G	TECPR2	NM_014844.4	missense_variant	MODERATE	c.1695C>G	p.Asp565Glu			1.127	0.003322	0.008	0.879	0	1	-0.101				0.001	Likely benign	PVS1=0 PS=[0, 0, 0, 0, 0] PM=[0, 1, 0, 0, 0, 0, 0] PP=[0, 0, 0, 0, 0, 0] BA1=0 BS=[0, 0, 0, 0, 0] BP=[1, 0, 0, 1, 0, 0, 0, 0]	565
chr14	102900849		C	A	TECPR2	NM_014844.4	missense_variant	MODERATE	c.1695C>A	p.Asp565Glu			0.944	0.003322	0.008	0.879	0	1	-0.116				0.002	Likely benign	PVS1=0 PS=[0, 0, 0, 0, 0] PM=[0, 1, 0, 0, 0, 0, 0] PP=[0, 0, 0, 0, 0, 0] BA1=0 BS=[0, 0, 0, 0, 0] BP=[1, 0, 0, 1, 0, 0, 0, 0]	565
chr14	102900850		A	G	TECPR2	NM_014844.4	missense_variant	MODERATE	c.1696A>G	p.Ile566Val			7.496	0.001319	0.044	0.298	0	1	0.075				0.002	Likely benign	PVS1=0 PS=[0, 0, 0, 0, 0] PM=[0, 1, 0, 0, 0, 0, 0] PP=[0, 0, 0, 0, 0, 0] BA1=0 BS=[0, 0, 0, 0, 0] BP=[1, 0, 0, 1, 0, 0, 0, 0]	566
chr14	102900850		A	C	TECPR2	NM_014844.4	missense_variant	MODERATE	c.1696A>C	p.Ile566Leu			9.524	0.001529	0.04	0.291	0.002	1	0.058				0.005	Likely benign	PVS1=0 PS=[0, 0, 0, 0, 0] PM=[0, 1, 0, 0, 0, 0, 0] PP=[0, 0, 0, 0, 0, 0] BA1=0 BS=[0, 0, 0, 0, 0] BP=[1, 0, 0, 1, 0, 0, 0, 0]	566
chr14	102900850		A	T	TECPR2	NM_014844.4	missense_variant	MODERATE	c.1696A>T	p.Ile566Phe			11.75	0.002655	0.043	0.099	0.04	1	-0.033				0.03	Likely benign	PVS1=0 PS=[0, 0, 0, 0, 0] PM=[0, 1, 0, 0, 0, 0, 0] PP=[0, 0, 0, 0, 0, 0] BA1=0 BS=[0, 0, 0, 0, 0] BP=[1, 0, 0, 1, 0, 0, 0, 0]	566
chr14	102900851		T	G	TECPR2	NM_014844.4	missense_variant	MODERATE	c.1697T>G	p.Ile566Ser			10.67	0.003422	0.013	0.979	0	1	-0.028				0.297	Likely benign	PVS1=0 PS=[0, 0, 0, 0, 0] PM=[0, 1, 0, 0, 0, 0, 0] PP=[0, 0, 0, 0, 0, 0] BA1=0 BS=[0, 0, 0, 0, 0] BP=[1, 0, 0, 1, 0, 0, 0, 0]	566
chr14	102900851		T	A	TECPR2	NM_014844.4	missense_variant	MODERATE	c.1697T>A	p.Ile566Asn			11.89	0.003637	0.017	0.465	0.01	1	0.223				0.946	Likely benign	PVS1=0 PS=[0, 0, 0, 0, 0] PM=[0, 1, 0, 0, 0, 0, 0] PP=[0, 0, 0, 0, 0, 0] BA1=0 BS=[0, 0, 0, 0, 0] BP=[1, 0, 0, 1, 0, 0, 0, 0]	566
chr14	102900851		T	C	TECPR2	NM_014844.4	missense_variant	MODERATE	c.1697T>C	p.Ile566Thr			9.276	0.002752	0.01	1	0	1	0.156				0.144	Likely benign	PVS1=0 PS=[0, 0, 0, 0, 0] PM=[0, 1, 0, 0, 0, 0, 0] PP=[0, 0, 0, 0, 0, 0] BA1=0 BS=[0, 0, 0, 0, 0] BP=[1, 0, 0, 1, 0, 0, 0, 0]	566
chr14	102900852		T	G	TECPR2	NM_014844.4	missense_variant	MODERATE	c.1698T>G	p.Ile566Met			11.18	0.002787	0.05	0.109	0.064	1	0.346				0.673	Likely benign	PVS1=0 PS=[0, 0, 0, 0, 0] PM=[0, 1, 0, 0, 0, 0, 0] PP=[0, 0, 0, 0, 0, 0] BA1=0 BS=[0, 0, 0, 0, 0] BP=[1, 0, 0, 1, 0, 0, 0, 0]	566
chr14	102900853		A	G	TECPR2	NM_014844.4	missense_variant	MODERATE	c.1699A>G	p.Arg567Gly			14.23	0.003912	0.012	0.21	0.002	1	0.332				9.732	Likely benign	PVS1=0 PS=[0, 0, 0, 0, 0] PM=[0, 1, 0, 0, 0, 0, 0] PP=[0, 0, 0, 0, 0, 0] BA1=0 BS=[0, 0, 0, 0, 0] BP=[1, 0, 0, 1, 0, 0, 0, 0]	567
chr14	102900854		G	A	TECPR2	NM_014844.4	missense_variant	MODERATE	c.1700G>A	p.Arg567Lys			10.91	0.004101	0.03	0.792	0.002	1	0.164				6.898	Likely benign	PVS1=0 PS=[0, 0, 0, 0, 0] PM=[0, 1, 0, 0, 0, 0, 0] PP=[0, 0, 0, 0, 0, 0] BA1=0 BS=[0, 0, 0, 0, 0] BP=[1, 0, 0, 1, 0, 0, 0, 0]	567
chr14	102900854		G	C	TECPR2	NM_014844.4	missense_variant	MODERATE	c.1700G>C	p.Arg567Thr			12.89	0.005396	0.023	0.153	0.054	1	0.327				8.371	Likely benign	PVS1=0 PS=[0, 0, 0, 0, 0] PM=[0, 1, 0, 0, 0, 0, 0] PP=[0, 0, 0, 0, 0, 0] BA1=0 BS=[0, 0, 0, 0, 0] BP=[1, 0, 0, 1, 0, 0, 0, 0]	567
chr14	102900854		G	T	TECPR2	NM_014844.4	missense_variant	MODERATE	c.1700G>T	p.Arg567Ile			14.71	0.005176	0.038	0.099	0.002	1	0.305				11.53	Likely benign	PVS1=0 PS=[0, 0, 0, 0, 0] PM=[0, 1, 0, 0, 0, 0, 0] PP=[0, 0, 0, 0, 0, 0] BA1=0 BS=[0, 0, 0, 0, 0] BP=[1, 0, 0, 1, 0, 0, 0, 0]	567
chr14	102900855		A	C	TECPR2	NM_014844.4	missense_variant	MODERATE	c.1701A>C	p.Arg567Ser			11.62	0.006967	0.017	0.158	0.039	1	0.094				9.862	Uncertain significance	PVS1=0 PS=[0, 0, 0, 0, 0] PM=[0, 1, 0, 0, 0, 0, 0] PP=[0, 0, 0, 0, 0, 0] BA1=0 BS=[0, 0, 0, 0, 0] BP=[1, 0, 0, 0, 0, 0, 0, 0]	567
chr14	102900855		A	T	TECPR2	NM_014844.4	missense_variant	MODERATE	c.1701A>T	p.Arg567Ser			11.35	0.006967	0.017	0.158	0.039	1	-0.04				10.05	Uncertain significance	PVS1=0 PS=[0, 0, 0, 0, 0] PM=[0, 1, 0, 0, 0, 0, 0] PP=[0, 0, 0, 0, 0, 0] BA1=0 BS=[0, 0, 0, 0, 0] BP=[1, 0, 0, 0, 0, 0, 0, 0]	567
chr14	102900856		A	G	TECPR2	NM_014844.4	missense_variant	MODERATE	c.1702A>G	p.Thr568Ala			7.731	0.00295	0.008	0.478	0.006	1	0.033				0.23	Likely benign	PVS1=0 PS=[0, 0, 0, 0, 0] PM=[0, 1, 0, 0, 0, 0, 0] PP=[0, 0, 0, 0, 0, 0] BA1=0 BS=[0, 0, 0, 0, 0] BP=[1, 0, 0, 1, 0, 0, 0, 0]	568
chr14	102900856		A	C	TECPR2	NM_014844.4	missense_variant	MODERATE	c.1702A>C	p.Thr568Pro			9.769	0.002539	0.007	0.357	0	1	0.236				1.052	Likely benign	PVS1=0 PS=[0, 0, 0, 0, 0] PM=[0, 1, 0, 0, 0, 0, 0] PP=[0, 0, 0, 0, 0, 0] BA1=0 BS=[0, 0, 0, 0, 0] BP=[1, 0, 0, 1, 0, 0, 0, 0]	568
chr14	102900856		A	T	TECPR2	NM_014844.4	missense_variant	MODERATE	c.1702A>T	p.Thr568Ser			6.845	0.003286	0.009	0.537	0.01	1	0.171				0.226	Likely benign	PVS1=0 PS=[0, 0, 0, 0, 0] PM=[0, 1, 0, 0, 0, 0, 0] PP=[0, 0, 0, 0, 0, 0] BA1=0 BS=[0, 0, 0, 0, 0] BP=[1, 0, 0, 1, 0, 0, 0, 0]	568
chr14	102900857		C	G	TECPR2	NM_014844.4	missense_variant	MODERATE	c.1703C>G	p.Thr568Ser			3.877	0.003763	0.01	0.537	0.01	1	-0.231				0.122	Likely benign	PVS1=0 PS=[0, 0, 0, 0, 0] PM=[0, 1, 0, 0, 0, 0, 0] PP=[0, 0, 0, 0, 0, 0] BA1=0 BS=[0, 0, 0, 0, 0] BP=[1, 0, 0, 1, 0, 0, 0, 0]	568
chr14	102900857		C	A	TECPR2	NM_014844.4	missense_variant	MODERATE	c.1703C>A	p.Thr568Asn			4.87	0.004666	0.009	0.474	0	1	-0.077				0.268	Likely benign	PVS1=0 PS=[0, 0, 0, 0, 0] PM=[0, 1, 0, 0, 0, 0, 0] PP=[0, 0, 0, 0, 0, 0] BA1=0 BS=[0, 0, 0, 0, 0] BP=[1, 0, 0, 1, 0, 0, 0, 0]	568
chr14	102900857		C	T	TECPR2	NM_014844.4	missense_variant	MODERATE	c.1703C>T	p.Thr568Ile			6.833	0.00467	0.016	0.131	0.006	1	0.042				0.952	Likely benign	PVS1=0 PS=[0, 0, 0, 0, 0] PM=[0, 1, 0, 0, 0, 0, 0] PP=[0, 0, 0, 0, 0, 0] BA1=0 BS=[0, 0, 0, 0, 0] BP=[1, 0, 0, 1, 0, 0, 0, 0]	568
chr14	102900859		G	A	TECPR2	NM_014844.4	missense_variant	MODERATE	c.1705G>A	p.Glu569Lys			15.79	0.007725	0.017	0.037	0.024	1	-0.177				11.91	Uncertain significance	PVS1=0 PS=[0, 0, 0, 0, 0] PM=[0, 1, 0, 0, 0, 0, 0] PP=[0, 0, 0, 0, 0, 0] BA1=0 BS=[0, 0, 0, 0, 0] BP=[1, 0, 0, 0, 0, 0, 0, 0]	569
chr14	102900859		G	C	TECPR2	NM_014844.4	missense_variant	MODERATE	c.1705G>C	p.Glu569Gln			14.25	0.003735	0.01	0.132	0.003	1	-0.187				8.404	Uncertain significance	PVS1=0 PS=[0, 0, 0, 0, 0] PM=[0, 1, 0, 0, 0, 0, 0] PP=[0, 0, 0, 0, 0, 0] BA1=0 BS=[0, 0, 0, 0, 0] BP=[1, 0, 0, 0, 0, 0, 0, 0]	569
chr14	102900860		A	G	TECPR2	NM_014844.4	missense_variant	MODERATE	c.1706A>G	p.Glu569Gly			18.96	0.003565	0.035	0.129	0.001	1	0.093				12.11	Likely benign	PVS1=0 PS=[0, 0, 0, 0, 0] PM=[0, 1, 0, 0, 0, 0, 0] PP=[0, 0, 0, 0, 0, 0] BA1=0 BS=[0, 0, 0, 0, 0] BP=[1, 0, 0, 1, 0, 0, 0, 0]	569
chr14	102900860		A	C	TECPR2	NM_014844.4	missense_variant	MODERATE	c.1706A>C	p.Glu569Ala			17.34	0.00666	0.027	0.032	0.024	1	-0.014				10.2	Likely benign	PVS1=0 PS=[0, 0, 0, 0, 0] PM=[0, 1, 0, 0, 0, 0, 0] PP=[0, 0, 0, 0, 0, 0] BA1=0 BS=[0, 0, 0, 0, 0] BP=[1, 0, 0, 1, 0, 0, 0, 0]	569
chr14	102900860		A	T	TECPR2	NM_014844.4	missense_variant	MODERATE	c.1706A>T	p.Glu569Val			18.7	0.007782	0.054	0.007	0.036	1	-0.07				12.24	Likely benign	PVS1=0 PS=[0, 0, 0, 0, 0] PM=[0, 1, 0, 0, 0, 0, 0] PP=[0, 0, 0, 0, 0, 0] BA1=0 BS=[0, 0, 0, 0, 0] BP=[1, 0, 0, 1, 0, 0, 0, 0]	569
chr14	102900861		A	C	TECPR2	NM_014844.4	missense_variant	MODERATE	c.1707A>C	p.Glu569Asp			11.04	0.005352	0.006	0.093	0.024	1	0.148				6.1	Likely benign	PVS1=0 PS=[0, 0, 0, 0, 0] PM=[0, 1, 0, 0, 0, 0, 0] PP=[0, 0, 0, 0, 0, 0] BA1=0 BS=[0, 0, 0, 0, 0] BP=[1, 0, 0, 1, 0, 0, 0, 0]	569
chr14	102900861		A	T	TECPR2	NM_014844.4	missense_variant	MODERATE	c.1707A>T	p.Glu569Asp			10.76	0.005352	0.006	0.093	0.024	1	0.319				6.334	Likely benign	PVS1=0 PS=[0, 0, 0, 0, 0] PM=[0, 1, 0, 0, 0, 0, 0] PP=[0, 0, 0, 0, 0, 0] BA1=0 BS=[0, 0, 0, 0, 0] BP=[1, 0, 0, 1, 0, 0, 0, 0]	569
chr14	102900862		A	G	TECPR2	NM_014844.4	missense_variant	MODERATE	c.1708A>G	p.Met570Val			0.979	0.00369	0.008	1	0	1	-0.298				0.057	Likely benign	PVS1=0 PS=[0, 0, 0, 0, 0] PM=[0, 1, 0, 0, 0, 0, 0] PP=[0, 0, 0, 0, 0, 0] BA1=0 BS=[0, 0, 0, 0, 0] BP=[1, 0, 0, 1, 0, 0, 0, 0]	570
chr14	102900862		A	C	TECPR2	NM_014844.4	missense_variant	MODERATE	c.1708A>C	p.Met570Leu			1.026	0.003458	0.006	0.443	0	1	0.011				0.067	Likely benign	PVS1=0 PS=[0, 0, 0, 0, 0] PM=[0, 1, 0, 0, 0, 0, 0] PP=[0, 0, 0, 0, 0, 0] BA1=0 BS=[0, 0, 0, 0, 0] BP=[1, 0, 0, 1, 0, 0, 0, 0]	570
chr14	102900862		A	T	TECPR2	NM_014844.4	missense_variant	MODERATE	c.1708A>T	p.Met570Leu			0.889	0.003458	0.006	0.443	0	1	-0.016				0.073	Likely benign	PVS1=0 PS=[0, 0, 0, 0, 0] PM=[0, 1, 0, 0, 0, 0, 0] PP=[0, 0, 0, 0, 0, 0] BA1=0 BS=[0, 0, 0, 0, 0] BP=[1, 0, 0, 1, 0, 0, 0, 0]	570
chr14	102900863		T	G	TECPR2	NM_014844.4	missense_variant	MODERATE	c.1709T>G	p.Met570Arg			7.786	0.005678	0.006	0.049	0.014	1	-0.235				4.343	Likely benign	PVS1=0 PS=[0, 0, 0, 0, 0] PM=[0, 1, 0, 0, 0, 0, 0] PP=[0, 0, 0, 0, 0, 0] BA1=0 BS=[0, 0, 0, 0, 0] BP=[1, 0, 0, 1, 0, 0, 0, 0]	570
chr14	102900863		T	A	TECPR2	NM_014844.4	missense_variant	MODERATE	c.1709T>A	p.Met570Lys			5.347	0.005518	0.003	0.076	0.01	1	0.024				1.472	Likely benign	PVS1=0 PS=[0, 0, 0, 0, 0] PM=[0, 1, 0, 0, 0, 0, 0] PP=[0, 0, 0, 0, 0, 0] BA1=0 BS=[0, 0, 0, 0, 0] BP=[1, 0, 0, 1, 0, 0, 0, 0]	570
chr14	102900863		T	C	TECPR2	NM_014844.4	missense_variant	MODERATE	c.1709T>C	p.Met570Thr			3.093	0.003389	0.004	0.413	0	1	0.031				0.376	Likely benign	PVS1=0 PS=[0, 0, 0, 0, 0] PM=[0, 1, 0, 0, 0, 0, 0] PP=[0, 0, 0, 0, 0, 0] BA1=0 BS=[0, 0, 0, 0, 0] BP=[1, 0, 0, 1, 0, 0, 0, 0]	570
chr14	102900864		G	A	TECPR2	NM_014844.4	missense_variant	MODERATE	c.1710G>A	p.Met570Ile			3.073	0.003405	0.006	0.65	0	1	0.165				0.05	Likely benign	PVS1=0 PS=[0, 0, 0, 0, 0] PM=[0, 1, 0, 0, 0, 0, 0] PP=[0, 0, 0, 0, 0, 0] BA1=0 BS=[0, 0, 0, 0, 0] BP=[1, 0, 0, 1, 0, 0, 0, 0]	570
chr14	102900864		G	C	TECPR2	NM_014844.4	missense_variant	MODERATE	c.1710G>C	p.Met570Ile			2.926	0.002908	0.006	0.65	0	1	0.031				0.033	Likely benign	PVS1=0 PS=[0, 0, 0, 0, 0] PM=[0, 1, 0, 0, 0, 0, 0] PP=[0, 0, 0, 0, 0, 0] BA1=0 BS=[0, 0, 0, 0, 0] BP=[1, 0, 0, 1, 0, 0, 0, 0]	570
chr14	102900864		G	T	TECPR2	NM_014844.4	missense_variant	MODERATE	c.1710G>T	p.Met570Ile			2.645	0.002908	0.006	0.65	0	1	0.042				0.034	Likely benign	PVS1=0 PS=[0, 0, 0, 0, 0] PM=[0, 1, 0, 0, 0, 0, 0] PP=[0, 0, 0, 0, 0, 0] BA1=0 BS=[0, 0, 0, 0, 0] BP=[1, 0, 0, 1, 0, 0, 0, 0]	570
chr14	102900865		C	G	TECPR2	NM_014844.4	missense_variant	MODERATE	c.1711C>G	p.Pro571Ala	1		12.03	0.007201	0.025	0.704	0.024	1	-0.053				6.629	Uncertain significance	PVS1=0 PS=[0, 0, 0, 0, 0] PM=[0, 1, 0, 0, 0, 0, 0] PP=[0, 0, 0, 0, 0, 0] BA1=0 BS=[0, 0, 0, 0, 0] BP=[1, 0, 0, 0, 0, 0, 0, 0]	571
chr14	102900865		C	A	TECPR2	NM_014844.4	missense_variant	MODERATE	c.1711C>A	p.Pro571Thr			15.87	0.007838	0.052	0.318	0.036	1	0.193				12.76	Uncertain significance	PVS1=0 PS=[0, 0, 0, 0, 0] PM=[0, 1, 0, 0, 0, 0, 0] PP=[0, 0, 0, 0, 0, 0] BA1=0 BS=[0, 0, 0, 0, 0] BP=[1, 0, 0, 0, 0, 0, 0, 0]	571
chr14	102900865		C	T	TECPR2	NM_014844.4	missense_variant	MODERATE	c.1711C>T	p.Pro571Ser			13.23	0.004389	0.044	0.65	0.002	1	-0.045				9.017	Uncertain significance	PVS1=0 PS=[0, 0, 0, 0, 0] PM=[0, 1, 0, 0, 0, 0, 0] PP=[0, 0, 0, 0, 0, 0] BA1=0 BS=[0, 0, 0, 0, 0] BP=[1, 0, 0, 0, 0, 0, 0, 0]	571
chr14	102900866		C	G	TECPR2	NM_014844.4	missense_variant	MODERATE	c.1712C>G	p.Pro571Arg			13.33	0.0074	0.02	0.085	0.08	1	0.451				11.43	Likely benign	PVS1=0 PS=[0, 0, 0, 0, 0] PM=[0, 1, 0, 0, 0, 0, 0] PP=[0, 0, 0, 0, 0, 0] BA1=0 BS=[0, 0, 0, 0, 0] BP=[1, 0, 0, 1, 0, 0, 0, 0]	571
chr14	102900866		C	A	TECPR2	NM_014844.4	missense_variant	MODERATE	c.1712C>A	p.Pro571Gln			13.03	0.010214	0.036	0.078	0.109	1	0.117				11.73	Likely benign	PVS1=0 PS=[0, 0, 0, 0, 0] PM=[0, 1, 0, 0, 0, 0, 0] PP=[0, 0, 0, 0, 0, 0] BA1=0 BS=[0, 0, 0, 0, 0] BP=[1, 0, 0, 1, 0, 0, 0, 0]	571
chr14	102900866		C	T	TECPR2	NM_014844.4	missense_variant	MODERATE	c.1712C>T	p.Pro571Leu			8.498	0.003099	0.001	0.503	0.001	1	0.206				7.509	Likely benign	PVS1=0 PS=[0, 0, 0, 0, 0] PM=[0, 1, 0, 0, 0, 0, 0] PP=[0, 0, 0, 0, 0, 0] BA1=0 BS=[0, 0, 0, 0, 0] BP=[1, 0, 0, 1, 0, 0, 0, 0]	571
chr14	102900868		C	G	TECPR2	NM_014844.4	missense_variant	MODERATE	c.1714C>G	p.His572Asp	11	1	8.281	0.00713	0.037	0.086	0.004	1	0.106				5.694	Likely benign	PVS1=0 PS=[0, 0, 0, 0, 0] PM=[0, 1, 0, 0, 0, 0, 0] PP=[0, 0, 0, 0, 0, 0] BA1=0 BS=[0, 0, 0, 0, 0] BP=[1, 0, 0, 1, 0, 0, 0, 0]	572
chr14	102900868		C	A	TECPR2	NM_014844.4	missense_variant	MODERATE	c.1714C>A	p.His572Asn			7.596	0.006227	0.016	0.158	0.004	1	0.096				5.666	Likely benign	PVS1=0 PS=[0, 0, 0, 0, 0] PM=[0, 1, 0, 0, 0, 0, 0] PP=[0, 0, 0, 0, 0, 0] BA1=0 BS=[0, 0, 0, 0, 0] BP=[1, 0, 0, 1, 0, 0, 0, 0]	572
chr14	102900868		C	T	TECPR2	NM_014844.4	missense_variant	MODERATE	c.1714C>T	p.His572Tyr	2		9.656	0.006441	0.016	0.08	0.026	1	0.149				8.983	Likely benign	PVS1=0 PS=[0, 0, 0, 0, 0] PM=[0, 1, 0, 0, 0, 0, 0] PP=[0, 0, 0, 0, 0, 0] BA1=0 BS=[0, 0, 0, 0, 0] BP=[1, 0, 0, 1, 0, 0, 0, 0]	572
chr14	102900869		A	G	TECPR2	NM_014844.4	missense_variant	MODERATE	c.1715A>G	p.His572Arg			6.032	0.004372	0.01	0.739	0	1	0.094				0.44	Likely benign	PVS1=0 PS=[0, 0, 0, 0, 0] PM=[0, 1, 0, 0, 0, 0, 0] PP=[0, 0, 0, 0, 0, 0] BA1=0 BS=[0, 0, 0, 0, 0] BP=[1, 0, 0, 1, 0, 0, 0, 0]	572
chr14	102900869		A	C	TECPR2	NM_014844.4	missense_variant	MODERATE	c.1715A>C	p.His572Pro			8.732	0.004217	0.006	0.149	0	1	0.067				3.339	Likely benign	PVS1=0 PS=[0, 0, 0, 0, 0] PM=[0, 1, 0, 0, 0, 0, 0] PP=[0, 0, 0, 0, 0, 0] BA1=0 BS=[0, 0, 0, 0, 0] BP=[1, 0, 0, 1, 0, 0, 0, 0]	572
chr14	102900869		A	T	TECPR2	NM_014844.4	missense_variant	MODERATE	c.1715A>T	p.His572Leu	4		8.537	0.005275	0.017	0.233	0	1	-0.168				4.508	Likely benign	PVS1=0 PS=[0, 0, 0, 0, 0] PM=[0, 1, 0, 0, 0, 0, 0] PP=[0, 0, 0, 0, 0, 0] BA1=0 BS=[0, 0, 0, 0, 0] BP=[1, 0, 0, 1, 0, 0, 0, 0]	572
chr14	102900870		C	G	TECPR2	NM_014844.4	missense_variant	MODERATE	c.1716C>G	p.His572Gln	1		5.564	0.004996	0.023	0.684	0	1	-0.05				0.462	Likely benign	PVS1=0 PS=[0, 0, 0, 0, 0] PM=[0, 1, 0, 0, 0, 0, 0] PP=[0, 0, 0, 0, 0, 0] BA1=0 BS=[0, 0, 0, 0, 0] BP=[1, 0, 0, 1, 0, 0, 0, 0]	572
chr14	102900870		C	A	TECPR2	NM_014844.4	missense_variant	MODERATE	c.1716C>A	p.His572Gln	1		5.222	0.004996	0.023	0.684	0	1	0.193				0.496	Likely benign	PVS1=0 PS=[0, 0, 0, 0, 0] PM=[0, 1, 0, 0, 0, 0, 0] PP=[0, 0, 0, 0, 0, 0] BA1=0 BS=[0, 0, 0, 0, 0] BP=[1, 0, 0, 1, 0, 0, 0, 0]	572
chr14	102900871		T	G	TECPR2	NM_014844.4	missense_variant	MODERATE	c.1717T>G	p.Cys573Gly			11.12	0.003199	0.019	0.42	0	1	0.193				1.276	Likely benign	PVS1=0 PS=[0, 0, 0, 0, 0] PM=[0, 1, 0, 0, 0, 0, 0] PP=[0, 0, 0, 0, 0, 0] BA1=0 BS=[0, 0, 0, 0, 0] BP=[1, 0, 0, 1, 0, 0, 0, 0]	573
chr14	102900871		T	A	TECPR2	NM_014844.4	missense_variant	MODERATE	c.1717T>A	p.Cys573Ser			8.239	0.002757	0.008	0.31	0.002	1	-0.07				0.404	Likely benign	PVS1=0 PS=[0, 0, 0, 0, 0] PM=[0, 1, 0, 0, 0, 0, 0] PP=[0, 0, 0, 0, 0, 0] BA1=0 BS=[0, 0, 0, 0, 0] BP=[1, 0, 0, 1, 0, 0, 0, 0]	573
chr14	102900871		T	C	TECPR2	NM_014844.4	missense_variant	MODERATE	c.1717T>C	p.Cys573Arg			11.71	0.002388	0.007	0.319	0.001	1	0.255				3.091	Likely benign	PVS1=0 PS=[0, 0, 0, 0, 0] PM=[0, 1, 0, 0, 0, 0, 0] PP=[0, 0, 0, 0, 0, 0] BA1=0 BS=[0, 0, 0, 0, 0] BP=[1, 0, 0, 1, 0, 0, 0, 0]	573
chr14	102900872		G	A	TECPR2	NM_014844.4	missense_variant	MODERATE	c.1718G>A	p.Cys573Tyr			11.75	0.005392	0.048	0.086	0.001	1	0.347				8.266	Uncertain significance	PVS1=0 PS=[0, 0, 0, 0, 0] PM=[0, 1, 0, 0, 0, 0, 0] PP=[0, 0, 0, 0, 0, 0] BA1=0 BS=[0, 0, 0, 0, 0] BP=[1, 0, 0, 0, 0, 0, 0, 0]	573
chr14	102900872		G	C	TECPR2	NM_014844.4	missense_variant	MODERATE	c.1718G>C	p.Cys573Ser			12.35	0.003351	0.043	0.31	0.002	1	-0.199				7.847	Uncertain significance	PVS1=0 PS=[0, 0, 0, 0, 0] PM=[0, 1, 0, 0, 0, 0, 0] PP=[0, 0, 0, 0, 0, 0] BA1=0 BS=[0, 0, 0, 0, 0] BP=[1, 0, 0, 0, 0, 0, 0, 0]	573
chr14	102900872		G	T	TECPR2	NM_014844.4	missense_variant	MODERATE	c.1718G>T	p.Cys573Phe			13.7	0.005336	0.044	0.077	0.015	1	0.06				10.62	Uncertain significance	PVS1=0 PS=[0, 0, 0, 0, 0] PM=[0, 1, 0, 0, 0, 0, 0] PP=[0, 0, 0, 0, 0, 0] BA1=0 BS=[0, 0, 0, 0, 0] BP=[1, 0, 0, 0, 0, 0, 0, 0]	573
chr14	102900873		T	G	TECPR2	NM_014844.4	missense_variant	MODERATE	c.1719T>G	p.Cys573Trp			12.53	0.00941	0.019	0.023	0.001	1	0.044				5.431	Likely benign	PVS1=0 PS=[0, 0, 0, 0, 0] PM=[0, 1, 0, 0, 0, 0, 0] PP=[0, 0, 0, 0, 0, 0] BA1=0 BS=[0, 0, 0, 0, 0] BP=[1, 0, 0, 1, 0, 0, 0, 0]	573
chr14	102900874		C	G	TECPR2	NM_014844.4	missense_variant	MODERATE	c.1720C>G	p.His574Asp			0.835	0.002843	0.016	0.866	0	1	0.221				0.001	Likely benign	PVS1=0 PS=[0, 0, 0, 0, 0] PM=[0, 1, 0, 0, 0, 0, 0] PP=[0, 0, 0, 0, 0, 0] BA1=0 BS=[0, 0, 0, 0, 0] BP=[1, 0, 0, 1, 0, 0, 0, 0]	574
chr14	102900874		C	A	TECPR2	NM_014844.4	missense_variant	MODERATE	c.1720C>A	p.His574Asn			1.443	0.002352	0.015	1	0	1	0.005				0.002	Likely benign	PVS1=0 PS=[0, 0, 0, 0, 0] PM=[0, 1, 0, 0, 0, 0, 0] PP=[0, 0, 0, 0, 0, 0] BA1=0 BS=[0, 0, 0, 0, 0] BP=[1, 0, 0, 1, 0, 0, 0, 0]	574
chr14	102900874		C	T	TECPR2	NM_014844.4	missense_variant	MODERATE	c.1720C>T	p.His574Tyr			9.244	0.003646	0.018	0.092	0.038	1	-0.013				0.283	Likely benign	PVS1=0 PS=[0, 0, 0, 0, 0] PM=[0, 1, 0, 0, 0, 0, 0] PP=[0, 0, 0, 0, 0, 0] BA1=0 BS=[0, 0, 0, 0, 0] BP=[1, 0, 0, 1, 0, 0, 0, 0]	574
chr14	102900875		A	G	TECPR2	NM_014844.4	missense_variant	MODERATE	c.1721A>G	p.His574Arg			8.75	0.006077	0.008	0.129	0.006	1	0.058				0.047	Likely benign	PVS1=0 PS=[0, 0, 0, 0, 0] PM=[0, 1, 0, 0, 0, 0, 0] PP=[0, 0, 0, 0, 0, 0] BA1=0 BS=[0, 0, 0, 0, 0] BP=[1, 0, 0, 1, 0, 0, 0, 0]	574
chr14	102900875		A	C	TECPR2	NM_014844.4	missense_variant	MODERATE	c.1721A>C	p.His574Pro			10.94	0.005727	0.028	0.145	0.019	1	-0.142				0.248	Likely benign	PVS1=0 PS=[0, 0, 0, 0, 0] PM=[0, 1, 0, 0, 0, 0, 0] PP=[0, 0, 0, 0, 0, 0] BA1=0 BS=[0, 0, 0, 0, 0] BP=[1, 0, 0, 1, 0, 0, 0, 0]	574
chr14	102900875		A	T	TECPR2	NM_014844.4	missense_variant	MODERATE	c.1721A>T	p.His574Leu			11	0.006697	0.011	0.052	0.004	1	-0.292				0.473	Likely benign	PVS1=0 PS=[0, 0, 0, 0, 0] PM=[0, 1, 0, 0, 0, 0, 0] PP=[0, 0, 0, 0, 0, 0] BA1=0 BS=[0, 0, 0, 0, 0] BP=[1, 0, 0, 1, 0, 0, 0, 0]	574
chr14	102900876		C	G	TECPR2	NM_014844.4	missense_variant	MODERATE	c.1722C>G	p.His574Gln			10.63	0.006789	0.093	0.168	0.019	1	0.011				10.31	Uncertain significance	PVS1=0 PS=[0, 0, 0, 0, 0] PM=[0, 1, 0, 0, 0, 0, 0] PP=[0, 0, 0, 0, 0, 0] BA1=0 BS=[0, 0, 0, 0, 0] BP=[1, 0, 0, 0, 0, 0, 0, 0]	574
chr14	102900876		C	A	TECPR2	NM_014844.4	missense_variant	MODERATE	c.1722C>A	p.His574Gln			10.31	0.00675	0.093	0.168	0.019	1	0.163				10.39	Uncertain significance	PVS1=0 PS=[0, 0, 0, 0, 0] PM=[0, 1, 0, 0, 0, 0, 0] PP=[0, 0, 0, 0, 0, 0] BA1=0 BS=[0, 0, 0, 0, 0] BP=[1, 0, 0, 0, 0, 0, 0, 0]	574
chr14	102900877		C	G	TECPR2	NM_014844.4	missense_variant	MODERATE	c.1723C>G	p.His575Asp			8.592	0.005191	0.035	0.133	0.01	1	0.313				9.911	Uncertain significance	PVS1=0 PS=[0, 0, 0, 0, 0] PM=[0, 1, 0, 0, 0, 0, 0] PP=[0, 0, 0, 0, 0, 0] BA1=0 BS=[0, 0, 0, 0, 0] BP=[1, 0, 0, 0, 0, 0, 0, 0]	575
chr14	102900877		C	A	TECPR2	NM_014844.4	missense_variant	MODERATE	c.1723C>A	p.His575Asn			7.001	0.0043	0.053	0.307	0	1	0.088				8.901	Uncertain significance	PVS1=0 PS=[0, 0, 0, 0, 0] PM=[0, 1, 0, 0, 0, 0, 0] PP=[0, 0, 0, 0, 0, 0] BA1=0 BS=[0, 0, 0, 0, 0] BP=[1, 0, 0, 0, 0, 0, 0, 0]	575
chr14	102900877		C	T	TECPR2	NM_014844.4	missense_variant	MODERATE	c.1723C>T	p.His575Tyr			2.306	0.004731	0.05	0.213	0.04	1	0.292				2.792	Uncertain significance	PVS1=0 PS=[0, 0, 0, 0, 0] PM=[0, 1, 0, 0, 0, 0, 0] PP=[0, 0, 0, 0, 0, 0] BA1=0 BS=[0, 0, 0, 0, 0] BP=[1, 0, 0, 0, 0, 0, 0, 0]	575
chr14	102900878		A	G	TECPR2	NM_014844.4	missense_variant	MODERATE	c.1724A>G	p.His575Arg			4.556	0.002409	0.006	0.552	0	1	0.177				0.075	Likely benign	PVS1=0 PS=[0, 0, 0, 0, 0] PM=[0, 1, 0, 0, 0, 0, 0] PP=[0, 0, 0, 0, 0, 0] BA1=0 BS=[0, 0, 0, 0, 0] BP=[1, 0, 0, 1, 0, 0, 0, 0]	575
chr14	102900878		A	C	TECPR2	NM_014844.4	missense_variant	MODERATE	c.1724A>C	p.His575Pro			7.082	0.004956	0.003	0.166	0	1	0.054				0.402	Likely benign	PVS1=0 PS=[0, 0, 0, 0, 0] PM=[0, 1, 0, 0, 0, 0, 0] PP=[0, 0, 0, 0, 0, 0] BA1=0 BS=[0, 0, 0, 0, 0] BP=[1, 0, 0, 1, 0, 0, 0, 0]	575
chr14	102900878		A	T	TECPR2	NM_014844.4	missense_variant	MODERATE	c.1724A>T	p.His575Leu			4.618	0.003033	0.019	0.233	0	1	0.107				0.144	Likely benign	PVS1=0 PS=[0, 0, 0, 0, 0] PM=[0, 1, 0, 0, 0, 0, 0] PP=[0, 0, 0, 0, 0, 0] BA1=0 BS=[0, 0, 0, 0, 0] BP=[1, 0, 0, 1, 0, 0, 0, 0]	575
chr14	102900879		T	G	TECPR2	NM_014844.4	missense_variant	MODERATE	c.1725T>G	p.His575Gln			6.364	0.002437	0.011	0.258	0.001	1	-0.179				0.001	Likely benign	PVS1=0 PS=[0, 0, 0, 0, 0] PM=[0, 1, 0, 0, 0, 0, 0] PP=[0, 0, 0, 0, 0, 0] BA1=0 BS=[0, 0, 0, 0, 0] BP=[1, 0, 0, 1, 0, 0, 0, 0]	575
chr14	102900879		T	A	TECPR2	NM_014844.4	missense_variant	MODERATE	c.1725T>A	p.His575Gln			6.074	0.002437	0.011	0.258	0.001	1	0.204				0.002	Likely benign	PVS1=0 PS=[0, 0, 0, 0, 0] PM=[0, 1, 0, 0, 0, 0, 0] PP=[0, 0, 0, 0, 0, 0] BA1=0 BS=[0, 0, 0, 0, 0] BP=[1, 0, 0, 1, 0, 0, 0, 0]	575
chr14	102900880		G	A	TECPR2	NM_014844.4	missense_variant	MODERATE	c.1726G>A	p.Ala576Thr			8.767	0.006628	0.005	0.685	0.001	1	0.084				0.975	Likely benign	PVS1=0 PS=[0, 0, 0, 0, 0] PM=[0, 1, 0, 0, 0, 0, 0] PP=[0, 0, 0, 0, 0, 0] BA1=0 BS=[0, 0, 0, 0, 0] BP=[1, 0, 0, 1, 0, 0, 0, 0]	576
chr14	102900880		G	C	TECPR2	NM_014844.4	missense_variant	MODERATE	c.1726G>C	p.Ala576Pro			10.72	0.00932	0.014	0.245	0.133	1	0.141				2.447	Likely benign	PVS1=0 PS=[0, 0, 0, 0, 0] PM=[0, 1, 0, 0, 0, 0, 0] PP=[0, 0, 0, 0, 0, 0] BA1=0 BS=[0, 0, 0, 0, 0] BP=[1, 0, 0, 1, 0, 0, 0, 0]	576
chr14	102900880		G	T	TECPR2	NM_014844.4	missense_variant	MODERATE	c.1726G>T	p.Ala576Ser			7.72	0.007008	0.012	0.659	0.026	1	0.16				0.32	Likely benign	PVS1=0 PS=[0, 0, 0, 0, 0] PM=[0, 1, 0, 0, 0, 0, 0] PP=[0, 0, 0, 0, 0, 0] BA1=0 BS=[0, 0, 0, 0, 0] BP=[1, 0, 0, 1, 0, 0, 0, 0]	576
chr14	102900881		C	G	TECPR2	NM_014844.4	missense_variant	MODERATE	c.1727C>G	p.Ala576Gly			9.531	0.011357	0.013	0.334	0.037	1	0.356				9.563	Uncertain significance	PVS1=0 PS=[0, 0, 0, 0, 0] PM=[0, 1, 0, 0, 0, 0, 0] PP=[0, 0, 0, 0, 0, 0] BA1=0 BS=[0, 0, 0, 0, 0] BP=[1, 0, 0, 0, 0, 0, 0, 0]	576
chr14	102900881		C	A	TECPR2	NM_014844.4	missense_variant	MODERATE	c.1727C>A	p.Ala576Glu			7.856	0.007608	0.045	1	0.001	1	0.295				7.859	Uncertain significance	PVS1=0 PS=[0, 0, 0, 0, 0] PM=[0, 1, 0, 0, 0, 0, 0] PP=[0, 0, 0, 0, 0, 0] BA1=0 BS=[0, 0, 0, 0, 0] BP=[1, 0, 0, 0, 0, 0, 0, 0]	576
chr14	102900881		C	T	TECPR2	NM_014844.4	missense_variant	MODERATE	c.1727C>T	p.Ala576Val	1		10.16	0.009708	0.016	0.268	0.016	1	0.226				10.9	Uncertain significance	PVS1=0 PS=[0, 0, 0, 0, 0] PM=[0, 1, 0, 0, 0, 0, 0] PP=[0, 0, 0, 0, 0, 0] BA1=0 BS=[0, 0, 0, 0, 0] BP=[1, 0, 0, 0, 0, 0, 0, 0]	576
chr14	102900883		C	G	TECPR2	NM_014844.4	missense_variant	MODERATE	c.1729C>G	p.His577Asp			6.725	0.003029	0.089	1	0	1	0.16				1.82	Likely benign	PVS1=0 PS=[0, 0, 0, 0, 0] PM=[0, 1, 0, 0, 0, 0, 0] PP=[0, 0, 0, 0, 0, 0] BA1=0 BS=[0, 0, 0, 0, 0] BP=[1, 0, 0, 1, 0, 0, 0, 0]	577
chr14	102900883		C	A	TECPR2	NM_014844.4	missense_variant	MODERATE	c.1729C>A	p.His577Asn			4.819	0.003876	0.076	0.962	0.004	1	0.187				0.856	Likely benign	PVS1=0 PS=[0, 0, 0, 0, 0] PM=[0, 1, 0, 0, 0, 0, 0] PP=[0, 0, 0, 0, 0, 0] BA1=0 BS=[0, 0, 0, 0, 0] BP=[1, 0, 0, 1, 0, 0, 0, 0]	577
chr14	102900883		C	T	TECPR2	NM_014844.4	missense_variant	MODERATE	c.1729C>T	p.His577Tyr	6	4	0.838	0.002053	0.109	0.634	0.001	1	0.375				0.048	Likely benign	PVS1=0 PS=[0, 0, 0, 0, 0] PM=[0, 1, 0, 0, 0, 0, 0] PP=[0, 0, 0, 0, 0, 0] BA1=0 BS=[0, 0, 0, 0, 0] BP=[1, 0, 0, 1, 0, 0, 0, 0]	577
chr14	102900884		A	G	TECPR2	NM_014844.4	missense_variant	MODERATE	c.1730A>G	p.His577Arg			7.222	0.005034	0.007	0.45	0.006	1	0.092				0.538	Likely benign	PVS1=0 PS=[0, 0, 0, 0, 0] PM=[0, 1, 0, 0, 0, 0, 0] PP=[0, 0, 0, 0, 0, 0] BA1=0 BS=[0, 0, 0, 0, 0] BP=[1, 0, 0, 1, 0, 0, 0, 0]	577
chr14	102900884		A	C	TECPR2	NM_014844.4	missense_variant	MODERATE	c.1730A>C	p.His577Pro			9.604	0.006794	0.021	0.312	0.026	1	0.035				3.068	Likely benign	PVS1=0 PS=[0, 0, 0, 0, 0] PM=[0, 1, 0, 0, 0, 0, 0] PP=[0, 0, 0, 0, 0, 0] BA1=0 BS=[0, 0, 0, 0, 0] BP=[1, 0, 0, 1, 0, 0, 0, 0]	577
chr14	102900884		A	T	TECPR2	NM_014844.4	missense_variant	MODERATE	c.1730A>T	p.His577Leu			7.451	0.00559	0.015	0.474	0.004	1	0.001				1.118	Likely benign	PVS1=0 PS=[0, 0, 0, 0, 0] PM=[0, 1, 0, 0, 0, 0, 0] PP=[0, 0, 0, 0, 0, 0] BA1=0 BS=[0, 0, 0, 0, 0] BP=[1, 0, 0, 1, 0, 0, 0, 0]	577
chr14	102900885		T	G	TECPR2	NM_014844.4	missense_variant	MODERATE	c.1731T>G	p.His577Gln			9.157	0.004863	0.002	0.603	0	1	-0.398				1.777	Likely benign	PVS1=0 PS=[0, 0, 0, 0, 0] PM=[0, 1, 0, 0, 0, 0, 0] PP=[0, 0, 0, 0, 0, 0] BA1=0 BS=[0, 0, 0, 0, 0] BP=[1, 0, 0, 1, 0, 0, 0, 0]	577
chr14	102900885		T	A	TECPR2	NM_014844.4	missense_variant	MODERATE	c.1731T>A	p.His577Gln			8.889	0.004883	0.002	0.603	0	1	-0.159				1.698	Likely benign	PVS1=0 PS=[0, 0, 0, 0, 0] PM=[0, 1, 0, 0, 0, 0, 0] PP=[0, 0, 0, 0, 0, 0] BA1=0 BS=[0, 0, 0, 0, 0] BP=[1, 0, 0, 1, 0, 0, 0, 0]	577
chr14	102900886		G	A	TECPR2	NM_014844.4	missense_variant	MODERATE	c.1732G>A	p.Gly578Arg			15.09	0.009344	0.074	0.078	0.117	1	-0.262				13.31	Uncertain significance	PVS1=0 PS=[0, 0, 0, 0, 0] PM=[0, 1, 0, 0, 0, 0, 0] PP=[0, 0, 0, 0, 0, 0] BA1=0 BS=[0, 0, 0, 0, 0] BP=[1, 0, 0, 0, 0, 0, 0, 0]	578
chr14	102900886		G	C	TECPR2	NM_014844.4	missense_variant	MODERATE	c.1732G>C	p.Gly578Arg			15.03	0.008179	0.074	0.078	0.117	1	0.3				12.84	Uncertain significance	PVS1=0 PS=[0, 0, 0, 0, 0] PM=[0, 1, 0, 0, 0, 0, 0] PP=[0, 0, 0, 0, 0, 0] BA1=0 BS=[0, 0, 0, 0, 0] BP=[1, 0, 0, 0, 0, 0, 0, 0]	578
chr14	102900886		G	T	TECPR2	NM_014844.4	missense_variant	MODERATE	c.1732G>T	p.Gly578Trp			22.3	0.036286	0.122	0.011	0.699	1	0.046				22.4	Uncertain significance	PVS1=0 PS=[0, 0, 0, 0, 0] PM=[0, 1, 0, 0, 0, 0, 0] PP=[0, 0, 0, 0, 0, 0] BA1=0 BS=[0, 0, 0, 0, 0] BP=[1, 0, 0, 0, 0, 0, 0, 0]	578
chr14	102900887		G	A	TECPR2	NM_014844.4	missense_variant	MODERATE	c.1733G>A	p.Gly578Glu			6.361	0.002995	0.011	0.718	0.002	1	0.413				0.015	Likely benign	PVS1=0 PS=[0, 0, 0, 0, 0] PM=[0, 1, 0, 0, 0, 0, 0] PP=[0, 0, 0, 0, 0, 0] BA1=0 BS=[0, 0, 0, 0, 0] BP=[1, 0, 0, 1, 0, 0, 0, 0]	578
chr14	102900887		G	C	TECPR2	NM_014844.4	missense_variant	MODERATE	c.1733G>C	p.Gly578Ala			7.712	0.003138	0.009	0.17	0.003	1	0.405				0.03	Likely benign	PVS1=0 PS=[0, 0, 0, 0, 0] PM=[0, 1, 0, 0, 0, 0, 0] PP=[0, 0, 0, 0, 0, 0] BA1=0 BS=[0, 0, 0, 0, 0] BP=[1, 0, 0, 1, 0, 0, 0, 0]	578
chr14	102900887		G	T	TECPR2	NM_014844.4	missense_variant	MODERATE	c.1733G>T	p.Gly578Val			10.71	0.005364	0.033	0.035	0.074	0.999999	0.385				0.552	Likely benign	PVS1=0 PS=[0, 0, 0, 0, 0] PM=[0, 1, 0, 0, 0, 0, 0] PP=[0, 0, 0, 0, 0, 0] BA1=0 BS=[0, 0, 0, 0, 0] BP=[1, 0, 0, 1, 0, 0, 0, 0]	578
chr14	102900889		C	G	TECPR2	NM_014844.4	missense_variant	MODERATE	c.1735C>G	p.Arg579Gly			6.228	0.005315	0.011	0.077	0.004	1	-0.278				2.68	Likely benign	PVS1=0 PS=[0, 0, 0, 0, 0] PM=[0, 1, 0, 0, 0, 0, 0] PP=[0, 0, 0, 0, 0, 0] BA1=0 BS=[0, 0, 0, 0, 0] BP=[1, 0, 0, 1, 0, 0, 0, 0]	579
chr14	102900889		C	T	TECPR2	NM_014844.4	missense_variant	MODERATE	c.1735C>T	p.Arg579Trp	1		14.53	0.013512	0.043	0.028	0.065	1	-0.274				13.73	Likely benign	PVS1=0 PS=[0, 0, 0, 0, 0] PM=[0, 1, 0, 0, 0, 0, 0] PP=[0, 0, 0, 0, 0, 0] BA1=0 BS=[0, 0, 0, 0, 0] BP=[1, 0, 0, 1, 0, 0, 0, 0]	579
chr14	102900890		G	A	TECPR2	NM_014844.4	missense_variant	MODERATE	c.1736G>A	p.Arg579Gln	1		0.006	0.001827	0.013	0.285	0	1	0.413				0.001	Likely benign	PVS1=0 PS=[0, 0, 0, 0, 0] PM=[0, 1, 0, 0, 0, 0, 0] PP=[0, 0, 0, 0, 0, 0] BA1=0 BS=[0, 0, 0, 0, 0] BP=[1, 0, 0, 1, 0, 0, 0, 0]	579
chr14	102900890		G	C	TECPR2	NM_014844.4	missense_variant	MODERATE	c.1736G>C	p.Arg579Pro			0.025	0.002306	0.01	0.127	0.011	1	0.597				0.002	Likely benign	PVS1=0 PS=[0, 0, 0, 0, 0] PM=[0, 1, 0, 0, 0, 0, 0] PP=[0, 0, 0, 0, 0, 0] BA1=0 BS=[0, 0, 0, 0, 0] BP=[1, 0, 0, 1, 0, 0, 0, 0]	579
chr14	102900890		G	T	TECPR2	NM_014844.4	missense_variant	MODERATE	c.1736G>T	p.Arg579Leu			0.013	0.001774	0.013	0.374	0	1	0.541				0.001	Likely benign	PVS1=0 PS=[0, 0, 0, 0, 0] PM=[0, 1, 0, 0, 0, 0, 0] PP=[0, 0, 0, 0, 0, 0] BA1=0 BS=[0, 0, 0, 0, 0] BP=[1, 0, 0, 1, 0, 0, 0, 0]	579
chr14	102900892		G	A	TECPR2	NM_014844.4	missense_variant	MODERATE	c.1738G>A	p.Glu580Lys			14.12	0.005606	0.062	0.046	0.054	1	0.478				13.91	Uncertain significance	PVS1=0 PS=[0, 0, 0, 0, 0] PM=[0, 1, 0, 0, 0, 0, 0] PP=[0, 0, 0, 0, 0, 0] BA1=0 BS=[0, 0, 0, 0, 0] BP=[1, 0, 0, 0, 0, 0, 0, 0]	580
chr14	102900892		G	C	TECPR2	NM_014844.4	missense_variant	MODERATE	c.1738G>C	p.Glu580Gln			13	0.00425	0.06	0.058	0.134	1	0.371				11.99	Uncertain significance	PVS1=0 PS=[0, 0, 0, 0, 0] PM=[0, 1, 0, 0, 0, 0, 0] PP=[0, 0, 0, 0, 0, 0] BA1=0 BS=[0, 0, 0, 0, 0] BP=[1, 0, 0, 0, 0, 0, 0, 0]	580
chr14	102900893		A	G	TECPR2	NM_014844.4	missense_variant	MODERATE	c.1739A>G	p.Glu580Gly			14.26	0.004394	0.015	0.062	0.001	1	0.049				11.82	Likely benign	PVS1=0 PS=[0, 0, 0, 0, 0] PM=[0, 1, 0, 0, 0, 0, 0] PP=[0, 0, 0, 0, 0, 0] BA1=0 BS=[0, 0, 0, 0, 0] BP=[1, 0, 0, 1, 0, 0, 0, 0]	580
chr14	102900893		A	C	TECPR2	NM_014844.4	missense_variant	MODERATE	c.1739A>C	p.Glu580Ala			12.9	0.006859	0.014	0.152	0.036	1	0.4				9.945	Likely benign	PVS1=0 PS=[0, 0, 0, 0, 0] PM=[0, 1, 0, 0, 0, 0, 0] PP=[0, 0, 0, 0, 0, 0] BA1=0 BS=[0, 0, 0, 0, 0] BP=[1, 0, 0, 1, 0, 0, 0, 0]	580
chr14	102900893		A	T	TECPR2	NM_014844.4	missense_variant	MODERATE	c.1739A>T	p.Glu580Val			14.66	0.00879	0.047	0.011	0.261	1	0.48				12.5	Likely benign	PVS1=0 PS=[0, 0, 0, 0, 0] PM=[0, 1, 0, 0, 0, 0, 0] PP=[0, 0, 0, 0, 0, 0] BA1=0 BS=[0, 0, 0, 0, 0] BP=[1, 0, 0, 1, 0, 0, 0, 0]	580
chr14	102900894		G	C	TECPR2	NM_014844.4	missense_variant	MODERATE	c.1740G>C	p.Glu580Asp			9.271	0.003711	0.024	0.476	0.001	1	0.208				6.593	Uncertain significance	PVS1=0 PS=[0, 0, 0, 0, 0] PM=[0, 1, 0, 0, 0, 0, 0] PP=[0, 0, 0, 0, 0, 0] BA1=0 BS=[0, 0, 0, 0, 0] BP=[1, 0, 0, 0, 0, 0, 0, 0]	580
chr14	102900894		G	T	TECPR2	NM_014844.4	missense_variant	MODERATE	c.1740G>T	p.Glu580Asp			9.054	0.003746	0.024	0.476	0.001	1	0.145				6.769	Uncertain significance	PVS1=0 PS=[0, 0, 0, 0, 0] PM=[0, 1, 0, 0, 0, 0, 0] PP=[0, 0, 0, 0, 0, 0] BA1=0 BS=[0, 0, 0, 0, 0] BP=[1, 0, 0, 0, 0, 0, 0, 0]	580
chr14	102900895		C	G	TECPR2	NM_014844.4	missense_variant	MODERATE	c.1741C>G	p.Leu581Val			6.091	0.006027	0.008	0.716	0.006	1	-0.305				1.089	Likely benign	PVS1=0 PS=[0, 0, 0, 0, 0] PM=[0, 1, 0, 0, 0, 0, 0] PP=[0, 0, 0, 0, 0, 0] BA1=0 BS=[0, 0, 0, 0, 0] BP=[1, 0, 0, 1, 0, 0, 0, 0]	581
chr14	102900895		C	A	TECPR2	NM_014844.4	missense_variant	MODERATE	c.1741C>A	p.Leu581Met			9.24	0.006191	0.021	0.142	0.143	1	0.044				6.313	Likely benign	PVS1=0 PS=[0, 0, 0, 0, 0] PM=[0, 1, 0, 0, 0, 0, 0] PP=[0, 0, 0, 0, 0, 0] BA1=0 BS=[0, 0, 0, 0, 0] BP=[1, 0, 0, 1, 0, 0, 0, 0]	581
chr14	102900896		T	G	TECPR2	NM_014844.4	missense_variant	MODERATE	c.1742T>G	p.Leu581Arg			4.8	0.007414	0.029	0.04	0.1	1	0.159				0.242	Likely benign	PVS1=0 PS=[0, 0, 0, 0, 0] PM=[0, 1, 0, 0, 0, 0, 0] PP=[0, 0, 0, 0, 0, 0] BA1=0 BS=[0, 0, 0, 0, 0] BP=[1, 0, 0, 1, 0, 0, 0, 0]	581
chr14	102900896		T	A	TECPR2	NM_014844.4	missense_variant	MODERATE	c.1742T>A	p.Leu581Gln			4.006	0.007525	0.048	0.051	0.133	1	0.024				0.128	Likely benign	PVS1=0 PS=[0, 0, 0, 0, 0] PM=[0, 1, 0, 0, 0, 0, 0] PP=[0, 0, 0, 0, 0, 0] BA1=0 BS=[0, 0, 0, 0, 0] BP=[1, 0, 0, 1, 0, 0, 0, 0]	581
chr14	102900896		T	C	TECPR2	NM_014844.4	missense_variant	MODERATE	c.1742T>C	p.Leu581Pro			4.959	0.003517	0.005	0.203	0	1	0.024				0.263	Likely benign	PVS1=0 PS=[0, 0, 0, 0, 0] PM=[0, 1, 0, 0, 0, 0, 0] PP=[0, 0, 0, 0, 0, 0] BA1=0 BS=[0, 0, 0, 0, 0] BP=[1, 0, 0, 1, 0, 0, 0, 0]	581
chr14	102900898		C	G	TECPR2	NM_014844.4	missense_variant	MODERATE	c.1744C>G	p.Leu582Val			7.654	0.004879	0.029	0.694	0.031	1	0.11				7.253	Uncertain significance	PVS1=0 PS=[0, 0, 0, 0, 0] PM=[0, 1, 0, 0, 0, 0, 0] PP=[0, 0, 0, 0, 0, 0] BA1=0 BS=[0, 0, 0, 0, 0] BP=[1, 0, 0, 0, 0, 0, 0, 0]	582
chr14	102900898		C	A	TECPR2	NM_014844.4	missense_variant	MODERATE	c.1744C>A	p.Leu582Ile			8.495	0.00455	0.028	0.507	0.062	1	0.328				9.57	Uncertain significance	PVS1=0 PS=[0, 0, 0, 0, 0] PM=[0, 1, 0, 0, 0, 0, 0] PP=[0, 0, 0, 0, 0, 0] BA1=0 BS=[0, 0, 0, 0, 0] BP=[1, 0, 0, 0, 0, 0, 0, 0]	582
chr14	102900898		C	T	TECPR2	NM_014844.4	missense_variant	MODERATE	c.1744C>T	p.Leu582Phe			9.997	0.005728	0.031	0.717	0.1	1	0.238				10.48	Uncertain significance	PVS1=0 PS=[0, 0, 0, 0, 0] PM=[0, 1, 0, 0, 0, 0, 0] PP=[0, 0, 0, 0, 0, 0] BA1=0 BS=[0, 0, 0, 0, 0] BP=[1, 0, 0, 0, 0, 0, 0, 0]	582
chr14	102900899		T	G	TECPR2	NM_014844.4	missense_variant	MODERATE	c.1745T>G	p.Leu582Arg			10.75	0.002747	0.083	0.704	0.001	1	0.166				0.073	Likely benign	PVS1=0 PS=[0, 0, 0, 0, 0] PM=[0, 1, 0, 0, 0, 0, 0] PP=[0, 0, 0, 0, 0, 0] BA1=0 BS=[0, 0, 0, 0, 0] BP=[1, 0, 0, 1, 0, 0, 0, 0]	582
chr14	102900899		T	A	TECPR2	NM_014844.4	missense_variant	MODERATE	c.1745T>A	p.Leu582His			11.82	0.002375	0.091	0.63	0.001	1	0.12				0.196	Likely benign	PVS1=0 PS=[0, 0, 0, 0, 0] PM=[0, 1, 0, 0, 0, 0, 0] PP=[0, 0, 0, 0, 0, 0] BA1=0 BS=[0, 0, 0, 0, 0] BP=[1, 0, 0, 1, 0, 0, 0, 0]	582
chr14	102900899		T	C	TECPR2	NM_014844.4	missense_variant	MODERATE	c.1745T>C	p.Leu582Pro			12.41	0.00402	0.094	0.396	0.001	0.999999	0.017				0.245	Likely benign	PVS1=0 PS=[0, 0, 0, 0, 0] PM=[0, 1, 0, 0, 0, 0, 0] PP=[0, 0, 0, 0, 0, 0] BA1=0 BS=[0, 0, 0, 0, 0] BP=[1, 0, 0, 1, 0, 0, 0, 0]	582
chr14	102900901		A	G	TECPR2	NM_014844.4	missense_variant	MODERATE	c.1747A>G	p.Asn583Asp			1.994	0.003066	0.012	0.27	0.01	1	0.302				0.006	Likely benign	PVS1=0 PS=[0, 0, 0, 0, 0] PM=[0, 1, 0, 0, 0, 0, 0] PP=[0, 0, 0, 0, 0, 0] BA1=0 BS=[0, 0, 0, 0, 0] BP=[1, 0, 0, 1, 0, 0, 0, 0]	583
chr14	102900901		A	C	TECPR2	NM_014844.4	missense_variant	MODERATE	c.1747A>C	p.Asn583His			4.791	0.003642	0.036	0.066	0.125	1	-0.058				0.037	Likely benign	PVS1=0 PS=[0, 0, 0, 0, 0] PM=[0, 1, 0, 0, 0, 0, 0] PP=[0, 0, 0, 0, 0, 0] BA1=0 BS=[0, 0, 0, 0, 0] BP=[1, 0, 0, 1, 0, 0, 0, 0]	583
chr14	102900901		A	T	TECPR2	NM_014844.4	missense_variant	MODERATE	c.1747A>T	p.Asn583Tyr			11.24	0.004179	0.041	0.04	0.123	1	0.279				3.425	Likely benign	PVS1=0 PS=[0, 0, 0, 0, 0] PM=[0, 1, 0, 0, 0, 0, 0] PP=[0, 0, 0, 0, 0, 0] BA1=0 BS=[0, 0, 0, 0, 0] BP=[1, 0, 0, 1, 0, 0, 0, 0]	583
chr14	102900902		A	G	TECPR2	NM_014844.4	missense_variant	MODERATE	c.1748A>G	p.Asn583Ser	1		1.155	0.003379	0.007	1	0	1	-0.25				0.004	Likely benign	PVS1=0 PS=[0, 0, 0, 0, 0] PM=[0, 1, 0, 0, 0, 0, 0] PP=[0, 0, 0, 0, 0, 0] BA1=0 BS=[0, 0, 0, 0, 0] BP=[1, 0, 0, 1, 0, 0, 0, 0]	583
chr14	102900902		A	C	TECPR2	NM_014844.4	missense_variant	MODERATE	c.1748A>C	p.Asn583Thr			4.082	0.004287	0.008	0.702	0.01	1	-0.177				0.024	Likely benign	PVS1=0 PS=[0, 0, 0, 0, 0] PM=[0, 1, 0, 0, 0, 0, 0] PP=[0, 0, 0, 0, 0, 0] BA1=0 BS=[0, 0, 0, 0, 0] BP=[1, 0, 0, 1, 0, 0, 0, 0]	583
chr14	102900902		A	T	TECPR2	NM_014844.4	missense_variant	MODERATE	c.1748A>T	p.Asn583Ile	11	5	8.009	0.005837	0.008	0.093	0.021	1	-0.105				0.576	Likely benign	PVS1=0 PS=[0, 0, 0, 0, 0] PM=[0, 1, 0, 0, 0, 0, 0] PP=[0, 0, 0, 0, 0, 0] BA1=0 BS=[0, 0, 0, 0, 0] BP=[1, 0, 0, 1, 0, 0, 0, 0]	583
chr14	102900903		T	G	TECPR2	NM_014844.4	missense_variant	MODERATE	c.1749T>G	p.Asn583Lys			6.075	0.003014	0.024	0.451	0	1	-0.618				0.27	Likely benign	PVS1=0 PS=[0, 0, 0, 0, 0] PM=[0, 1, 0, 0, 0, 0, 0] PP=[0, 0, 0, 0, 0, 0] BA1=0 BS=[0, 0, 0, 0, 0] BP=[1, 0, 0, 1, 0, 0, 0, 0]	583
chr14	102900903		T	A	TECPR2	NM_014844.4	missense_variant	MODERATE	c.1749T>A	p.Asn583Lys			5.77	0.003366	0.024	0.451	0	1	-0.296				0.251	Likely benign	PVS1=0 PS=[0, 0, 0, 0, 0] PM=[0, 1, 0, 0, 0, 0, 0] PP=[0, 0, 0, 0, 0, 0] BA1=0 BS=[0, 0, 0, 0, 0] BP=[1, 0, 0, 1, 0, 0, 0, 0]	583
chr14	102900904		G	A	TECPR2	NM_014844.4	missense_variant	MODERATE	c.1750G>A	p.Gly584Arg			14.36	0.010038	0.159	0.063	0.017	1	-0.239				12.82	Uncertain significance	PVS1=0 PS=[0, 0, 0, 0, 0] PM=[0, 1, 0, 0, 0, 0, 0] PP=[0, 0, 0, 0, 0, 0] BA1=0 BS=[0, 0, 0, 0, 0] BP=[1, 0, 0, 0, 0, 0, 0, 0]	584
chr14	102900904		G	C	TECPR2	NM_014844.4	missense_variant	MODERATE	c.1750G>C	p.Gly584Arg			14.3	0.010009	0.159	0.063	0.017	1	0.259				12.22	Uncertain significance	PVS1=0 PS=[0, 0, 0, 0, 0] PM=[0, 1, 0, 0, 0, 0, 0] PP=[0, 0, 0, 0, 0, 0] BA1=0 BS=[0, 0, 0, 0, 0] BP=[1, 0, 0, 0, 0, 0, 0, 0]	584
chr14	102900905		G	A	TECPR2	NM_014844.4	missense_variant	MODERATE	c.1751G>A	p.Gly584Glu			12.21	0.008095	0.104	0.129	0.299	1	0.107				12.41	Uncertain significance	PVS1=0 PS=[0, 0, 0, 0, 0] PM=[0, 1, 0, 0, 0, 0, 0] PP=[0, 0, 0, 0, 0, 0] BA1=0 BS=[0, 0, 0, 0, 0] BP=[1, 0, 0, 0, 0, 0, 0, 0]	584
chr14	102900905		G	C	TECPR2	NM_014844.4	missense_variant	MODERATE	c.1751G>C	p.Gly584Ala			8.674	0.006574	0.084	0.324	0.004	1	-0.053				8.68	Uncertain significance	PVS1=0 PS=[0, 0, 0, 0, 0] PM=[0, 1, 0, 0, 0, 0, 0] PP=[0, 0, 0, 0, 0, 0] BA1=0 BS=[0, 0, 0, 0, 0] BP=[1, 0, 0, 0, 0, 0, 0, 0]	584
chr14	102900905		G	T	TECPR2	NM_014844.4	missense_variant	MODERATE	c.1751G>T	p.Gly584Val			11.19	0.007182	0.14	0.056	0.115	0.999995	-0.167				11.76	Uncertain significance	PVS1=0 PS=[0, 0, 0, 0, 0] PM=[0, 1, 0, 0, 0, 0, 0] PP=[0, 0, 0, 0, 0, 0] BA1=0 BS=[0, 0, 0, 0, 0] BP=[1, 0, 0, 0, 0, 0, 0, 0]	584
chr14	102900907		G	A	TECPR2	NM_014844.4	missense_variant	MODERATE	c.1753G>A	p.Ala585Thr			3.953	0.004432	0.021	0.182	0.003	1	-0.021				3.646	Uncertain significance	PVS1=0 PS=[0, 0, 0, 0, 0] PM=[0, 1, 0, 0, 0, 0, 0] PP=[0, 0, 0, 0, 0, 0] BA1=0 BS=[0, 0, 0, 0, 0] BP=[1, 0, 0, 0, 0, 0, 0, 0]	585
chr14	102900907		G	C	TECPR2	NM_014844.4	missense_variant	MODERATE	c.1753G>C	p.Ala585Pro			6.561	0.006756	0.028	0.075	0.013	1	0.259				6.535	Uncertain significance	PVS1=0 PS=[0, 0, 0, 0, 0] PM=[0, 1, 0, 0, 0, 0, 0] PP=[0, 0, 0, 0, 0, 0] BA1=0 BS=[0, 0, 0, 0, 0] BP=[1, 0, 0, 0, 0, 0, 0, 0]	585
chr14	102900907		G	T	TECPR2	NM_014844.4	missense_variant	MODERATE	c.1753G>T	p.Ala585Ser			1.361	0.004191	0.022	0.252	0.003	1	0.202				0.656	Uncertain significance	PVS1=0 PS=[0, 0, 0, 0, 0] PM=[0, 1, 0, 0, 0, 0, 0] PP=[0, 0, 0, 0, 0, 0] BA1=0 BS=[0, 0, 0, 0, 0] BP=[1, 0, 0, 0, 0, 0, 0, 0]	585
chr14	102900908		C	G	TECPR2	NM_014844.4	missense_variant	MODERATE	c.1754C>G	p.Ala585Gly			1.788	0.004087	0.001	0.076	0	1	-0.669				0.126	Likely benign	PVS1=0 PS=[0, 0, 0, 0, 0] PM=[0, 1, 0, 0, 0, 0, 0] PP=[0, 0, 0, 0, 0, 0] BA1=0 BS=[0, 0, 0, 0, 0] BP=[1, 0, 0, 1, 0, 0, 0, 0]	585
chr14	102900908		C	A	TECPR2	NM_014844.4	missense_variant	MODERATE	c.1754C>A	p.Ala585Glu			0.204	0.004199	0.006	0.058	0.006	1	-0.239				0.008	Likely benign	PVS1=0 PS=[0, 0, 0, 0, 0] PM=[0, 1, 0, 0, 0, 0, 0] PP=[0, 0, 0, 0, 0, 0] BA1=0 BS=[0, 0, 0, 0, 0] BP=[1, 0, 0, 1, 0, 0, 0, 0]	585
chr14	102900908		C	T	TECPR2	NM_014844.4	missense_variant	MODERATE	c.1754C>T	p.Ala585Val	8		1.931	0.003406	0.004	1	0	1	-0.223				0.204	Likely benign	PVS1=0 PS=[0, 0, 0, 0, 0] PM=[0, 1, 0, 0, 0, 0, 0] PP=[0, 0, 0, 0, 0, 0] BA1=0 BS=[0, 0, 0, 0, 0] BP=[1, 0, 0, 1, 0, 0, 0, 0]	585
chr14	102900910		A	G	TECPR2	NM_014844.4	missense_variant	MODERATE	c.1756A>G	p.Arg586Gly			10.82	0.005548	0.014	0.281	0	1	-0.25				4.682	Likely benign	PVS1=0 PS=[0, 0, 0, 0, 0] PM=[0, 1, 0, 0, 0, 0, 0] PP=[0, 0, 0, 0, 0, 0] BA1=0 BS=[0, 0, 0, 0, 0] BP=[1, 0, 0, 1, 0, 0, 0, 0]	586
chr14	102900910		A	T	TECPR2	NM_014844.4	missense_variant	MODERATE	c.1756A>T	p.Arg586Trp			17.07	0.019288	0.059	0.017	0.145	1	0.047				14.29	Likely benign	PVS1=0 PS=[0, 0, 0, 0, 0] PM=[0, 1, 0, 0, 0, 0, 0] PP=[0, 0, 0, 0, 0, 0] BA1=0 BS=[0, 0, 0, 0, 0] BP=[1, 0, 0, 1, 0, 0, 0, 0]	586
chr14	102900911		G	A	TECPR2	NM_014844.4	missense_variant	MODERATE	c.1757G>A	p.Arg586Lys			7.858	0.004715	0.023	0.57	0.004	1	1.175				0.333	Likely benign	PVS1=0 PS=[0, 0, 0, 0, 0] PM=[0, 1, 0, 0, 0, 0, 0] PP=[0, 0, 0, 0, 0, 0] BA1=0 BS=[0, 0, 0, 0, 0] BP=[1, 0, 0, 1, 0, 0, 0, 0]	586
chr14	102900911		G	C	TECPR2	NM_014844.4	missense_variant	MODERATE	c.1757G>C	p.Arg586Thr			9.219	0.00596	0.04	0.476	0	1	0.632				0.559	Likely benign	PVS1=0 PS=[0, 0, 0, 0, 0] PM=[0, 1, 0, 0, 0, 0, 0] PP=[0, 0, 0, 0, 0, 0] BA1=0 BS=[0, 0, 0, 0, 0] BP=[1, 0, 0, 1, 0, 0, 0, 0]	586
chr14	102900911		G	T	TECPR2	NM_014844.4	missense_variant	MODERATE	c.1757G>T	p.Arg586Met			13.3	0.007785	0.022	0.072	0.078	1	0.582				6.989	Likely benign	PVS1=0 PS=[0, 0, 0, 0, 0] PM=[0, 1, 0, 0, 0, 0, 0] PP=[0, 0, 0, 0, 0, 0] BA1=0 BS=[0, 0, 0, 0, 0] BP=[1, 0, 0, 1, 0, 0, 0, 0]	586
chr14	102900912		G	C	TECPR2	NM_014844.4	missense_variant	MODERATE	c.1758G>C	p.Arg586Ser			10.64	0.005882	0.035	0.593	0	1	0.626				1.323	Likely benign	PVS1=0 PS=[0, 0, 0, 0, 0] PM=[0, 1, 0, 0, 0, 0, 0] PP=[0, 0, 0, 0, 0, 0] BA1=0 BS=[0, 0, 0, 0, 0] BP=[1, 0, 0, 1, 0, 0, 0, 0]	586
chr14	102900912		G	T	TECPR2	NM_014844.4	missense_variant	MODERATE	c.1758G>T	p.Arg586Ser			10.4	0.005939	0.035	0.593	0	1	0.537				1.415	Likely benign	PVS1=0 PS=[0, 0, 0, 0, 0] PM=[0, 1, 0, 0, 0, 0, 0] PP=[0, 0, 0, 0, 0, 0] BA1=0 BS=[0, 0, 0, 0, 0] BP=[1, 0, 0, 1, 0, 0, 0, 0]	586
chr14	102900913		G	A	TECPR2	NM_014844.4	missense_variant	MODERATE	c.1759G>A	p.Glu587Lys			15.43	0.004933	0.098	0.137	0.01	1	0.486				12.14	Uncertain significance	PVS1=0 PS=[0, 0, 0, 0, 0] PM=[0, 1, 0, 0, 0, 0, 0] PP=[0, 0, 0, 0, 0, 0] BA1=0 BS=[0, 0, 0, 0, 0] BP=[1, 0, 0, 0, 0, 0, 0, 0]	587
chr14	102900913		G	C	TECPR2	NM_014844.4	missense_variant	MODERATE	c.1759G>C	p.Glu587Gln			14.33	0.005244	0.108	0.059	0.107	1	0.458				9.621	Uncertain significance	PVS1=0 PS=[0, 0, 0, 0, 0] PM=[0, 1, 0, 0, 0, 0, 0] PP=[0, 0, 0, 0, 0, 0] BA1=0 BS=[0, 0, 0, 0, 0] BP=[1, 0, 0, 0, 0, 0, 0, 0]	587
chr14	102900914		A	G	TECPR2	NM_014844.4	missense_variant	MODERATE	c.1760A>G	p.Glu587Gly			13.3	0.003699	0.029	0.019	0.002	1	-0.168				8.63	Likely benign	PVS1=0 PS=[0, 0, 0, 0, 0] PM=[0, 1, 0, 0, 0, 0, 0] PP=[0, 0, 0, 0, 0, 0] BA1=0 BS=[0, 0, 0, 0, 0] BP=[1, 0, 0, 1, 0, 0, 0, 0]	587
chr14	102900914		A	C	TECPR2	NM_014844.4	missense_variant	MODERATE	c.1760A>C	p.Glu587Ala			12.16	0.005814	0.046	0.047	0.039	1	0.318				7.063	Likely benign	PVS1=0 PS=[0, 0, 0, 0, 0] PM=[0, 1, 0, 0, 0, 0, 0] PP=[0, 0, 0, 0, 0, 0] BA1=0 BS=[0, 0, 0, 0, 0] BP=[1, 0, 0, 1, 0, 0, 0, 0]	587
chr14	102900914		A	T	TECPR2	NM_014844.4	missense_variant	MODERATE	c.1760A>T	p.Glu587Val			13.2	0.008002	0.062	0.012	0.058	1	0.231				9.255	Likely benign	PVS1=0 PS=[0, 0, 0, 0, 0] PM=[0, 1, 0, 0, 0, 0, 0] PP=[0, 0, 0, 0, 0, 0] BA1=0 BS=[0, 0, 0, 0, 0] BP=[1, 0, 0, 1, 0, 0, 0, 0]	587
chr14	102900915		A	C	TECPR2	NM_014844.4	missense_variant	MODERATE	c.1761A>C	p.Glu587Asp			10.71	0.006154	0.016	0.163	0.002	1	0.328				5.881	Likely benign	PVS1=0 PS=[0, 0, 0, 0, 0] PM=[0, 1, 0, 0, 0, 0, 0] PP=[0, 0, 0, 0, 0, 0] BA1=0 BS=[0, 0, 0, 0, 0] BP=[1, 0, 0, 1, 0, 0, 0, 0]	587
chr14	102900915		A	T	TECPR2	NM_014844.4	missense_variant	MODERATE	c.1761A>T	p.Glu587Asp			10.45	0.00618	0.016	0.163	0.002	1	0.154				6.135	Likely benign	PVS1=0 PS=[0, 0, 0, 0, 0] PM=[0, 1, 0, 0, 0, 0, 0] PP=[0, 0, 0, 0, 0, 0] BA1=0 BS=[0, 0, 0, 0, 0] BP=[1, 0, 0, 1, 0, 0, 0, 0]	587
chr14	102900916		G	A	TECPR2	NM_014844.4	missense_variant	MODERATE	c.1762G>A	p.Asp588Asn			13.88	0.008869	0.028	0.189	0.001	1	-0.042				10.55	Likely benign	PVS1=0 PS=[0, 0, 0, 0, 0] PM=[0, 1, 0, 0, 0, 0, 0] PP=[0, 0, 0, 0, 0, 0] BA1=0 BS=[0, 0, 0, 0, 0] BP=[1, 0, 0, 1, 0, 0, 0, 0]	588
chr14	102900916		G	C	TECPR2	NM_014844.4	missense_variant	MODERATE	c.1762G>C	p.Asp588His			16.62	0.012063	0.036	0.023	0.201	1	0.012				13.6	Likely benign	PVS1=0 PS=[0, 0, 0, 0, 0] PM=[0, 1, 0, 0, 0, 0, 0] PP=[0, 0, 0, 0, 0, 0] BA1=0 BS=[0, 0, 0, 0, 0] BP=[1, 0, 0, 1, 0, 0, 0, 0]	588
chr14	102900916		G	T	TECPR2	NM_014844.4	missense_variant	MODERATE	c.1762G>T	p.Asp588Tyr			16.63	0.014152	0.056	0.012	0.08	1	0.245				13.98	Likely benign	PVS1=0 PS=[0, 0, 0, 0, 0] PM=[0, 1, 0, 0, 0, 0, 0] PP=[0, 0, 0, 0, 0, 0] BA1=0 BS=[0, 0, 0, 0, 0] BP=[1, 0, 0, 1, 0, 0, 0, 0]	588
chr14	102900917		A	G	TECPR2	NM_014844.4	missense_variant	MODERATE	c.1763A>G	p.Asp588Gly			13.47	0.006649	0.032	0.079	0.001	1	-0.381				10.48	Likely benign	PVS1=0 PS=[0, 0, 0, 0, 0] PM=[0, 1, 0, 0, 0, 0, 0] PP=[0, 0, 0, 0, 0, 0] BA1=0 BS=[0, 0, 0, 0, 0] BP=[1, 0, 0, 1, 0, 0, 0, 0]	588
chr14	102900917		A	C	TECPR2	NM_014844.4	missense_variant	MODERATE	c.1763A>C	p.Asp588Ala			13.06	0.003298	0.026	0.183	0.001	1	-0.02				9.465	Likely benign	PVS1=0 PS=[0, 0, 0, 0, 0] PM=[0, 1, 0, 0, 0, 0, 0] PP=[0, 0, 0, 0, 0, 0] BA1=0 BS=[0, 0, 0, 0, 0] BP=[1, 0, 0, 1, 0, 0, 0, 0]	588
chr14	102900917		A	T	TECPR2	NM_014844.4	missense_variant	MODERATE	c.1763A>T	p.Asp588Val			15.81	0.010964	0.061	0.008	0.036	0.999999	-0.392				13.63	Likely benign	PVS1=0 PS=[0, 0, 0, 0, 0] PM=[0, 1, 0, 0, 0, 0, 0] PP=[0, 0, 0, 0, 0, 0] BA1=0 BS=[0, 0, 0, 0, 0] BP=[1, 0, 0, 1, 0, 0, 0, 0]	588
chr14	102900918		T	G	TECPR2	NM_014844.4	missense_variant	MODERATE	c.1764T>G	p.Asp588Glu			7.54	0.001422	0.009	0.068	0.001	1	-0.078				0.003	Likely benign	PVS1=0 PS=[0, 0, 0, 0, 0] PM=[0, 1, 0, 0, 0, 0, 0] PP=[0, 0, 0, 0, 0, 0] BA1=0 BS=[0, 0, 0, 0, 0] BP=[1, 0, 0, 1, 0, 0, 0, 0]	588
chr14	102900918		T	A	TECPR2	NM_014844.4	missense_variant	MODERATE	c.1764T>A	p.Asp588Glu			7.29	0.001422	0.009	0.068	0.001	1	0.726				0.003	Likely benign	PVS1=0 PS=[0, 0, 0, 0, 0] PM=[0, 1, 0, 0, 0, 0, 0] PP=[0, 0, 0, 0, 0, 0] BA1=0 BS=[0, 0, 0, 0, 0] BP=[1, 0, 0, 1, 0, 0, 0, 0]	588
chr14	102900919		G	A	TECPR2	NM_014844.4	missense_variant	MODERATE	c.1765G>A	p.Val589Met			11.71	0.004858	0.051	0.143	0.009	1	0.517				10.89	Uncertain significance	PVS1=0 PS=[0, 0, 0, 0, 0] PM=[0, 1, 0, 0, 0, 0, 0] PP=[0, 0, 0, 0, 0, 0] BA1=0 BS=[0, 0, 0, 0, 0] BP=[1, 0, 0, 0, 0, 0, 0, 0]	589
chr14	102900919		G	C	TECPR2	NM_014844.4	missense_variant	MODERATE	c.1765G>C	p.Val589Leu			8.364	0.004758	0.086	0.389	0.001	1	0.337				6.927	Uncertain significance	PVS1=0 PS=[0, 0, 0, 0, 0] PM=[0, 1, 0, 0, 0, 0, 0] PP=[0, 0, 0, 0, 0, 0] BA1=0 BS=[0, 0, 0, 0, 0] BP=[1, 0, 0, 0, 0, 0, 0, 0]	589
chr14	102900919		G	T	TECPR2	NM_014844.4	missense_variant	MODERATE	c.1765G>T	p.Val589Leu			8.175	0.004758	0.086	0.389	0.001	1	0.248				7.144	Uncertain significance	PVS1=0 PS=[0, 0, 0, 0, 0] PM=[0, 1, 0, 0, 0, 0, 0] PP=[0, 0, 0, 0, 0, 0] BA1=0 BS=[0, 0, 0, 0, 0] BP=[1, 0, 0, 0, 0, 0, 0, 0]	589
chr14	102900920		T	G	TECPR2	NM_014844.4	missense_variant	MODERATE	c.1766T>G	p.Val589Gly			11.27	0.004755	0.013	0.205	0.036	0.999999	-0.101				0.171	Likely benign	PVS1=0 PS=[0, 0, 0, 0, 0] PM=[0, 1, 0, 0, 0, 0, 0] PP=[0, 0, 0, 0, 0, 0] BA1=0 BS=[0, 0, 0, 0, 0] BP=[1, 0, 0, 1, 0, 0, 0, 0]	589
chr14	102900920		T	A	TECPR2	NM_014844.4	missense_variant	MODERATE	c.1766T>A	p.Val589Glu			11.04	0.003162	0.022	0.22	0.001	1	0.245				0.232	Likely benign	PVS1=0 PS=[0, 0, 0, 0, 0] PM=[0, 1, 0, 0, 0, 0, 0] PP=[0, 0, 0, 0, 0, 0] BA1=0 BS=[0, 0, 0, 0, 0] BP=[1, 0, 0, 1, 0, 0, 0, 0]	589
chr14	102900920		T	C	TECPR2	NM_014844.4	missense_variant	MODERATE	c.1766T>C	p.Val589Ala	2		9.472	0.002701	0.018	0.341	0	1	0.421				0.059	Likely benign	PVS1=0 PS=[0, 0, 0, 0, 0] PM=[0, 1, 0, 0, 0, 0, 0] PP=[0, 0, 0, 0, 0, 0] BA1=0 BS=[0, 0, 0, 0, 0] BP=[1, 0, 0, 1, 0, 0, 0, 0]	589
chr14	102900922		G	A	TECPR2	NM_014844.4	missense_variant	MODERATE	c.1768G>A	p.Gly590Arg	1		12.87	0.002127	0.038	0.539	0.002	1	0.593				6.899	Uncertain significance	PVS1=0 PS=[0, 0, 0, 0, 0] PM=[0, 1, 0, 0, 0, 0, 0] PP=[0, 0, 0, 0, 0, 0] BA1=0 BS=[0, 0, 0, 0, 0] BP=[1, 0, 0, 0, 0, 0, 0, 0]	590
chr14	102900922		G	C	TECPR2	NM_014844.4	missense_variant	MODERATE	c.1768G>C	p.Gly590Arg			12.79	0.002115	0.038	0.539	0.002	1	0.671				6.073	Uncertain significance	PVS1=0 PS=[0, 0, 0, 0, 0] PM=[0, 1, 0, 0, 0, 0, 0] PP=[0, 0, 0, 0, 0, 0] BA1=0 BS=[0, 0, 0, 0, 0] BP=[1, 0, 0, 0, 0, 0, 0, 0]	590
chr14	102900923		G	A	TECPR2	NM_014844.4	missense_variant	MODERATE	c.1769G>A	p.Gly590Glu			4.331	0.001883	0.01	1	0.001	1	0.632				0.051	Likely benign	PVS1=0 PS=[0, 0, 0, 0, 0] PM=[0, 1, 0, 0, 0, 0, 0] PP=[0, 0, 0, 0, 0, 0] BA1=0 BS=[0, 0, 0, 0, 0] BP=[1, 0, 0, 1, 0, 0, 0, 0]	590
chr14	102900923		G	C	TECPR2	NM_014844.4	missense_variant	MODERATE	c.1769G>C	p.Gly590Ala			4.651	0.002539	0.002	0.585	0.001	1	0.586				0.036	Likely benign	PVS1=0 PS=[0, 0, 0, 0, 0] PM=[0, 1, 0, 0, 0, 0, 0] PP=[0, 0, 0, 0, 0, 0] BA1=0 BS=[0, 0, 0, 0, 0] BP=[1, 0, 0, 1, 0, 0, 0, 0]	590
chr14	102900923		G	T	TECPR2	NM_014844.4	missense_variant	MODERATE	c.1769G>T	p.Gly590Val			8.356	0.003045	0.006	0.222	0.024	1	0.527				1.352	Likely benign	PVS1=0 PS=[0, 0, 0, 0, 0] PM=[0, 1, 0, 0, 0, 0, 0] PP=[0, 0, 0, 0, 0, 0] BA1=0 BS=[0, 0, 0, 0, 0] BP=[1, 0, 0, 1, 0, 0, 0, 0]	590
chr14	102900925		G	A	TECPR2	NM_014844.4	missense_variant	MODERATE	c.1771G>A	p.Gly591Ser			13.88	0.006891	0.019	0.287	0.058	1	0.251				9.601	Uncertain significance	PVS1=0 PS=[0, 0, 0, 0, 0] PM=[0, 1, 0, 0, 0, 0, 0] PP=[0, 0, 0, 0, 0, 0] BA1=0 BS=[0, 0, 0, 0, 0] BP=[1, 0, 0, 0, 0, 0, 0, 0]	591
chr14	102900925		G	C	TECPR2	NM_014844.4	missense_variant	MODERATE	c.1771G>C	p.Gly591Arg			15.35	0.007955	0.029	0.068	0.235	1	0.293				11.19	Uncertain significance	PVS1=0 PS=[0, 0, 0, 0, 0] PM=[0, 1, 0, 0, 0, 0, 0] PP=[0, 0, 0, 0, 0, 0] BA1=0 BS=[0, 0, 0, 0, 0] BP=[1, 0, 0, 0, 0, 0, 0, 0]	591
chr14	102900925		G	T	TECPR2	NM_014844.4	missense_variant	MODERATE	c.1771G>T	p.Gly591Cys			21.8	0.008657	0.047	0.013	0.635	1	0.228				18.74	Uncertain significance	PVS1=0 PS=[0, 0, 0, 0, 0] PM=[0, 1, 0, 0, 0, 0, 0] PP=[0, 0, 0, 0, 0, 0] BA1=0 BS=[0, 0, 0, 0, 0] BP=[1, 0, 0, 0, 0, 0, 0, 0]	591
chr14	102900926		G	A	TECPR2	NM_014844.4	missense_variant	MODERATE	c.1772G>A	p.Gly591Asp			9.823	0.005548	0.012	0.273	0.003	1	0.288				3.871	Likely benign	PVS1=0 PS=[0, 0, 0, 0, 0] PM=[0, 1, 0, 0, 0, 0, 0] PP=[0, 0, 0, 0, 0, 0] BA1=0 BS=[0, 0, 0, 0, 0] BP=[1, 0, 0, 1, 0, 0, 0, 0]	591
chr14	102900926		G	C	TECPR2	NM_014844.4	missense_variant	MODERATE	c.1772G>C	p.Gly591Ala			9.169	0.004305	0.012	0.183	0.058	1	0.108				1.497	Likely benign	PVS1=0 PS=[0, 0, 0, 0, 0] PM=[0, 1, 0, 0, 0, 0, 0] PP=[0, 0, 0, 0, 0, 0] BA1=0 BS=[0, 0, 0, 0, 0] BP=[1, 0, 0, 1, 0, 0, 0, 0]	591
chr14	102900926		G	T	TECPR2	NM_014844.4	missense_variant	MODERATE	c.1772G>T	p.Gly591Val			10.47	0.005204	0.007	0.042	0.008	0.999999	0.126				4.421	Likely benign	PVS1=0 PS=[0, 0, 0, 0, 0] PM=[0, 1, 0, 0, 0, 0, 0] PP=[0, 0, 0, 0, 0, 0] BA1=0 BS=[0, 0, 0, 0, 0] BP=[1, 0, 0, 1, 0, 0, 0, 0]	591
chr14	102900928		A	G	TECPR2	NM_014844.4	missense_variant	MODERATE	c.1774A>G	p.Ser592Gly			8.904	0.001588	0.02	0.163	0.002	1	-0.133				0.004	Likely benign	PVS1=0 PS=[0, 0, 0, 0, 0] PM=[0, 1, 0, 0, 0, 0, 0] PP=[0, 0, 0, 0, 0, 0] BA1=0 BS=[0, 0, 0, 0, 0] BP=[1, 0, 0, 1, 0, 0, 0, 0]	592
chr14	102900928		A	C	TECPR2	NM_014844.4	missense_variant	MODERATE	c.1774A>C	p.Ser592Arg			11.52	0.002665	0.058	0.086	0.168	1	0.187				0.03	Likely benign	PVS1=0 PS=[0, 0, 0, 0, 0] PM=[0, 1, 0, 0, 0, 0, 0] PP=[0, 0, 0, 0, 0, 0] BA1=0 BS=[0, 0, 0, 0, 0] BP=[1, 0, 0, 1, 0, 0, 0, 0]	592
chr14	102900928		A	T	TECPR2	NM_014844.4	missense_variant	MODERATE	c.1774A>T	p.Ser592Cys			13.51	0.003106	0.085	0.015	0.436	1	0.154				0.15	Likely benign	PVS1=0 PS=[0, 0, 0, 0, 0] PM=[0, 1, 0, 0, 0, 0, 0] PP=[0, 0, 0, 0, 0, 0] BA1=0 BS=[0, 0, 0, 0, 0] BP=[1, 0, 0, 1, 0, 0, 0, 0]	592
chr14	102900929		G	A	TECPR2	NM_014844.4	missense_variant	MODERATE	c.1775G>A	p.Ser592Asn			3.456	0.003428	0.013	0.353	0.002	1	0.245				3.018	Likely benign	PVS1=0 PS=[0, 0, 0, 0, 0] PM=[0, 1, 0, 0, 0, 0, 0] PP=[0, 0, 0, 0, 0, 0] BA1=0 BS=[0, 0, 0, 0, 0] BP=[1, 0, 0, 1, 0, 0, 0, 0]	592
chr14	102900929		G	C	TECPR2	NM_014844.4	missense_variant	MODERATE	c.1775G>C	p.Ser592Thr			3.466	0.003924	0.012	0.122	0.002	1	0.108				2.216	Likely benign	PVS1=0 PS=[0, 0, 0, 0, 0] PM=[0, 1, 0, 0, 0, 0, 0] PP=[0, 0, 0, 0, 0, 0] BA1=0 BS=[0, 0, 0, 0, 0] BP=[1, 0, 0, 1, 0, 0, 0, 0]	592
chr14	102900929		G	T	TECPR2	NM_014844.4	missense_variant	MODERATE	c.1775G>T	p.Ser592Ile			7.896	0.004487	0.01	0.028	0.125	1	0.208				8.314	Likely benign	PVS1=0 PS=[0, 0, 0, 0, 0] PM=[0, 1, 0, 0, 0, 0, 0] PP=[0, 0, 0, 0, 0, 0] BA1=0 BS=[0, 0, 0, 0, 0] BP=[1, 0, 0, 1, 0, 0, 0, 0]	592
chr14	102900930		T	G	TECPR2	NM_014844.4	missense_variant	MODERATE	c.1776T>G	p.Ser592Arg			9.037	0.003155	0.033	0.086	0.168	1	-0.557				0.174	Likely benign	PVS1=0 PS=[0, 0, 0, 0, 0] PM=[0, 1, 0, 0, 0, 0, 0] PP=[0, 0, 0, 0, 0, 0] BA1=0 BS=[0, 0, 0, 0, 0] BP=[1, 0, 0, 1, 0, 0, 0, 0]	592
chr14	102900930		T	A	TECPR2	NM_014844.4	missense_variant	MODERATE	c.1776T>A	p.Ser592Arg			8.776	0.003054	0.033	0.086	0.168	1	0.045				0.155	Likely benign	PVS1=0 PS=[0, 0, 0, 0, 0] PM=[0, 1, 0, 0, 0, 0, 0] PP=[0, 0, 0, 0, 0, 0] BA1=0 BS=[0, 0, 0, 0, 0] BP=[1, 0, 0, 1, 0, 0, 0, 0]	592
chr14	102900931		G	A	TECPR2	NM_014844.4	missense_variant	MODERATE	c.1777G>A	p.Asp593Asn			16.18	0.003047	0.039	0.147	0.011	1	-0.246				12.58	Uncertain significance	PVS1=0 PS=[0, 0, 0, 0, 0] PM=[0, 1, 0, 0, 0, 0, 0] PP=[0, 0, 0, 0, 0, 0] BA1=0 BS=[0, 0, 0, 0, 0] BP=[1, 0, 0, 0, 0, 0, 0, 0]	593
chr14	102900931		G	C	TECPR2	NM_014844.4	missense_variant	MODERATE	c.1777G>C	p.Asp593His			22	0.004281	0.058	0.01	0.62	1	-0.059				18.8	Uncertain significance	PVS1=0 PS=[0, 0, 0, 0, 0] PM=[0, 1, 0, 0, 0, 0, 0] PP=[0, 0, 0, 0, 0, 0] BA1=0 BS=[0, 0, 0, 0, 0] BP=[1, 0, 0, 0, 0, 0, 0, 0]	593
chr14	102900931		G	T	TECPR2	NM_014844.4	missense_variant	MODERATE	c.1777G>T	p.Asp593Tyr			22.1	0.006172	0.098	0.005	0.707	1	0.074				19.79	Uncertain significance	PVS1=0 PS=[0, 0, 0, 0, 0] PM=[0, 1, 0, 0, 0, 0, 0] PP=[0, 0, 0, 0, 0, 0] BA1=0 BS=[0, 0, 0, 0, 0] BP=[1, 0, 0, 0, 0, 0, 0, 0]	593
chr14	102900932		A	G	TECPR2	NM_014844.4	missense_variant	MODERATE	c.1778A>G	p.Asp593Gly			15.49	0.004768	0.055	0.064	0.156	1	-0.21				13.42	Uncertain significance	PVS1=0 PS=[0, 0, 0, 0, 0] PM=[0, 1, 0, 0, 0, 0, 0] PP=[0, 0, 0, 0, 0, 0] BA1=0 BS=[0, 0, 0, 0, 0] BP=[1, 0, 0, 0, 0, 0, 0, 0]	593
chr14	102900932		A	C	TECPR2	NM_014844.4	missense_variant	MODERATE	c.1778A>C	p.Asp593Ala			15.26	0.004115	0.054	0.015	0.115	1	0.033				12.88	Uncertain significance	PVS1=0 PS=[0, 0, 0, 0, 0] PM=[0, 1, 0, 0, 0, 0, 0] PP=[0, 0, 0, 0, 0, 0] BA1=0 BS=[0, 0, 0, 0, 0] BP=[1, 0, 0, 0, 0, 0, 0, 0]	593
chr14	102900932		A	T	TECPR2	NM_014844.4	missense_variant	MODERATE	c.1778A>T	p.Asp593Val			15.39	0.004744	0.103	0.003	0.368	0.999997	-0.157				13.26	Uncertain significance	PVS1=0 PS=[0, 0, 0, 0, 0] PM=[0, 1, 0, 0, 0, 0, 0] PP=[0, 0, 0, 0, 0, 0] BA1=0 BS=[0, 0, 0, 0, 0] BP=[1, 0, 0, 0, 0, 0, 0, 0]	593
chr14	102900933		T	G	TECPR2	NM_014844.4	missense_variant	MODERATE	c.1779T>G	p.Asp593Glu			10.24	0.001689	0.015	0.118	0.004	1	-0.328				0.483	Likely benign	PVS1=0 PS=[0, 0, 0, 0, 0] PM=[0, 1, 0, 0, 0, 0, 0] PP=[0, 0, 0, 0, 0, 0] BA1=0 BS=[0, 0, 0, 0, 0] BP=[1, 0, 0, 1, 0, 0, 0, 0]	593
chr14	102900933		T	A	TECPR2	NM_014844.4	missense_variant	MODERATE	c.1779T>A	p.Asp593Glu			9.944	0.001791	0.015	0.118	0.004	1	-0.296				0.458	Likely benign	PVS1=0 PS=[0, 0, 0, 0, 0] PM=[0, 1, 0, 0, 0, 0, 0] PP=[0, 0, 0, 0, 0, 0] BA1=0 BS=[0, 0, 0, 0, 0] BP=[1, 0, 0, 1, 0, 0, 0, 0]	593
chr14	102900934		G	A	TECPR2	NM_014844.4	missense_variant	MODERATE	c.1780G>A	p.Val594Ile			8.703	0.001699	0.025	0.839	0.001	1	0.27				2.957	Likely benign	PVS1=0 PS=[0, 0, 0, 0, 0] PM=[0, 1, 0, 0, 0, 0, 0] PP=[0, 0, 0, 0, 0, 0] BA1=0 BS=[0, 0, 0, 0, 0] BP=[1, 0, 0, 1, 0, 0, 0, 0]	594
chr14	102900934		G	C	TECPR2	NM_014844.4	missense_variant	MODERATE	c.1780G>C	p.Val594Leu			10.4	0.00212	0.026	0.203	0.01	1	-0.147				4.305	Likely benign	PVS1=0 PS=[0, 0, 0, 0, 0] PM=[0, 1, 0, 0, 0, 0, 0] PP=[0, 0, 0, 0, 0, 0] BA1=0 BS=[0, 0, 0, 0, 0] BP=[1, 0, 0, 1, 0, 0, 0, 0]	594
chr14	102900934		G	T	TECPR2	NM_014844.4	missense_variant	MODERATE	c.1780G>T	p.Val594Phe			12.92	0.002867	0.041	0.054	0.086	1	-0.063				8.349	Likely benign	PVS1=0 PS=[0, 0, 0, 0, 0] PM=[0, 1, 0, 0, 0, 0, 0] PP=[0, 0, 0, 0, 0, 0] BA1=0 BS=[0, 0, 0, 0, 0] BP=[1, 0, 0, 1, 0, 0, 0, 0]	594
chr14	102900935		T	G	TECPR2	NM_014844.4	missense_variant	MODERATE	c.1781T>G	p.Val594Gly			14.11	0.002318	0.05	0.085	0.026	1	0.04				9.529	Likely benign	PVS1=0 PS=[0, 0, 0, 0, 0] PM=[0, 1, 0, 0, 0, 0, 0] PP=[0, 0, 0, 0, 0, 0] BA1=0 BS=[0, 0, 0, 0, 0] BP=[1, 0, 0, 1, 0, 0, 0, 0]	594
chr14	102900935		T	A	TECPR2	NM_014844.4	missense_variant	MODERATE	c.1781T>A	p.Val594Asp			13.87	0.001942	0.084	0.037	0.001	1	0.25				9.736	Likely benign	PVS1=0 PS=[0, 0, 0, 0, 0] PM=[0, 1, 0, 0, 0, 0, 0] PP=[0, 0, 0, 0, 0, 0] BA1=0 BS=[0, 0, 0, 0, 0] BP=[1, 0, 0, 1, 0, 0, 0, 0]	594
chr14	102900935		T	C	TECPR2	NM_014844.4	missense_variant	MODERATE	c.1781T>C	p.Val594Ala			11.79	0.001741	0.043	0.107	0.016	1	-0.06				6.213	Likely benign	PVS1=0 PS=[0, 0, 0, 0, 0] PM=[0, 1, 0, 0, 0, 0, 0] PP=[0, 0, 0, 0, 0, 0] BA1=0 BS=[0, 0, 0, 0, 0] BP=[1, 0, 0, 1, 0, 0, 0, 0]	594
chr14	102900937		A	G	TECPR2	NM_014844.4	missense_variant	MODERATE	c.1783A>G	p.Thr595Ala			8.978	0.001922	0.017	0.173	0.001	1	0.214				0.282	Likely benign	PVS1=0 PS=[0, 0, 0, 0, 0] PM=[0, 1, 0, 0, 0, 0, 0] PP=[0, 0, 0, 0, 0, 0] BA1=0 BS=[0, 0, 0, 0, 0] BP=[1, 0, 0, 1, 0, 0, 0, 0]	595
chr14	102900937		A	C	TECPR2	NM_014844.4	missense_variant	MODERATE	c.1783A>C	p.Thr595Pro	1		11.14	0.001792	0.016	0.174	0	1	0.054				1.068	Likely benign	PVS1=0 PS=[0, 0, 0, 0, 0] PM=[0, 1, 0, 0, 0, 0, 0] PP=[0, 0, 0, 0, 0, 0] BA1=0 BS=[0, 0, 0, 0, 0] BP=[1, 0, 0, 1, 0, 0, 0, 0]	595
chr14	102900937		A	T	TECPR2	NM_014844.4	missense_variant	MODERATE	c.1783A>T	p.Thr595Ser			7.78	0.002138	0.017	0.447	0.001	1	0.013				0.198	Likely benign	PVS1=0 PS=[0, 0, 0, 0, 0] PM=[0, 1, 0, 0, 0, 0, 0] PP=[0, 0, 0, 0, 0, 0] BA1=0 BS=[0, 0, 0, 0, 0] BP=[1, 0, 0, 1, 0, 0, 0, 0]	595
chr14	102900938		C	G	TECPR2	NM_014844.4	missense_variant	MODERATE	c.1784C>G	p.Thr595Arg			10.01	0.003947	0.056	0.024	0.085	1	-0.484				9.902	Uncertain significance	PVS1=0 PS=[0, 0, 0, 0, 0] PM=[0, 1, 0, 0, 1, 0, 0] PP=[0, 0, 0, 0, 0, 0] BA1=0 BS=[0, 0, 0, 0, 0] BP=[1, 0, 0, 0, 0, 0, 0, 0]	595
chr14	102900938		C	A	TECPR2	NM_014844.4	missense_variant	MODERATE	c.1784C>A	p.Thr595Lys			10.09	0.005542	0.057	0.039	0.03	1	-0.241				10.5	Uncertain significance	PVS1=0 PS=[0, 0, 0, 0, 0] PM=[0, 1, 0, 0, 1, 0, 0] PP=[0, 0, 0, 0, 0, 0] BA1=0 BS=[0, 0, 0, 0, 0] BP=[1, 0, 0, 0, 0, 0, 0, 0]	595
chr14	102900938	569873	C	T	TECPR2	NM_014844.4	missense_variant	MODERATE	c.1784C>T	p.Thr595Met	30	2	11.56	0.005634	0.058	0.024	0.081	1	-0.185			Uncertain_significance	11.68	Uncertain significance	PVS1=0 PS=[0, 0, 0, 0, 0] PM=[0, 1, 0, 0, 0, 0, 0] PP=[0, 0, 0, 0, 0, 0] BA1=0 BS=[0, 0, 0, 0, 0] BP=[1, 0, 0, 0, 0, 0, 0, 0]	595
chr14	102900940		G	A	TECPR2	NM_014844.4	missense_variant	MODERATE	c.1786G>A	p.Gly596Arg			17.66	0.007827	0.092	0.246	0.036	1	0.492				12.56	Uncertain significance	PVS1=0 PS=[0, 0, 0, 0, 0] PM=[0, 1, 0, 0, 0, 0, 0] PP=[0, 0, 0, 0, 0, 0] BA1=0 BS=[0, 0, 0, 0, 0] BP=[1, 0, 0, 0, 0, 0, 0, 0]	596
chr14	102900940		G	C	TECPR2	NM_014844.4	missense_variant	MODERATE	c.1786G>C	p.Gly596Arg			17.59	0.00799	0.092	0.246	0.036	1	0.535				12.1	Uncertain significance	PVS1=0 PS=[0, 0, 0, 0, 0] PM=[0, 1, 0, 0, 0, 0, 0] PP=[0, 0, 0, 0, 0, 0] BA1=0 BS=[0, 0, 0, 0, 0] BP=[1, 0, 0, 0, 0, 0, 0, 0]	596
chr14	102900941		G	A	TECPR2	NM_014844.4	missense_variant	MODERATE	c.1787G>A	p.Gly596Glu			3.511	0.003784	0.045	1	0	1	0.439				0.169	Likely benign	PVS1=0 PS=[0, 0, 0, 0, 0] PM=[0, 1, 0, 0, 0, 0, 0] PP=[0, 0, 0, 0, 0, 0] BA1=0 BS=[0, 0, 0, 0, 0] BP=[1, 0, 0, 1, 0, 0, 0, 0]	596
chr14	102900941		G	C	TECPR2	NM_014844.4	missense_variant	MODERATE	c.1787G>C	p.Gly596Ala			4.342	0.006619	0.033	0.472	0.024	1	0.371				0.162	Likely benign	PVS1=0 PS=[0, 0, 0, 0, 0] PM=[0, 1, 0, 0, 0, 0, 0] PP=[0, 0, 0, 0, 0, 0] BA1=0 BS=[0, 0, 0, 0, 0] BP=[1, 0, 0, 1, 0, 0, 0, 0]	596
chr14	102900941		G	T	TECPR2	NM_014844.4	missense_variant	MODERATE	c.1787G>T	p.Gly596Val			8.216	0.010303	0.024	0.142	0.036	0.999999	0.386				3.885	Likely benign	PVS1=0 PS=[0, 0, 0, 0, 0] PM=[0, 1, 0, 0, 0, 0, 0] PP=[0, 0, 0, 0, 0, 0] BA1=0 BS=[0, 0, 0, 0, 0] BP=[1, 0, 0, 1, 0, 0, 0, 0]	596
chr14	102900943		C	G	TECPR2	NM_014844.4	missense_variant	MODERATE	c.1789C>G	p.Leu597Val			12.16	0.009731	0.08	0.016	0.265	1	0.001				11.6	Uncertain significance	PVS1=0 PS=[0, 0, 0, 0, 0] PM=[0, 1, 0, 0, 0, 0, 0] PP=[0, 0, 0, 0, 0, 0] BA1=0 BS=[0, 0, 0, 0, 0] BP=[1, 0, 0, 0, 0, 0, 0, 0]	597
chr14	102900943		C	A	TECPR2	NM_014844.4	missense_variant	MODERATE	c.1789C>A	p.Leu597Ile			12.78	0.010622	0.079	0.024	0.339	1	0.122				13.05	Uncertain significance	PVS1=0 PS=[0, 0, 0, 0, 0] PM=[0, 1, 0, 0, 0, 0, 0] PP=[0, 0, 0, 0, 0, 0] BA1=0 BS=[0, 0, 0, 0, 0] BP=[1, 0, 0, 0, 0, 0, 0, 0]	597
chr14	102900943	511254	C	T	TECPR2	NM_014844.4	missense_variant	MODERATE	c.1789C>T	p.Leu597Phe	197	114	16.58		0.115	0.014	0.77	1	0.18			Benign/Likely_benign	16.4	Likely benign	PVS1=0 PS=[0, 0, 0, 0, 0] PM=[0, 0, 0, 0, 0, 0, 0] PP=[0, 0, 0, 0, 0, 0] BA1=0 BS=[1, 0, 0, 0, 0] BP=[1, 0, 0, 0, 0, 1, 0, 0]	597
chr14	102900944		T	G	TECPR2	NM_014844.4	missense_variant	MODERATE	c.1790T>G	p.Leu597Arg			16.6	0.01508	0.139	0.002	0.64	1	0.198				14.59	Likely benign	PVS1=0 PS=[0, 0, 0, 0, 0] PM=[0, 1, 0, 0, 0, 0, 0] PP=[0, 0, 0, 0, 0, 0] BA1=0 BS=[0, 0, 0, 0, 0] BP=[1, 0, 0, 1, 0, 0, 0, 0]	597
chr14	102900944		T	A	TECPR2	NM_014844.4	missense_variant	MODERATE	c.1790T>A	p.Leu597His			16.52	0.01401	0.092	0.001	0.819	1	0.145				14.61	Likely benign	PVS1=0 PS=[0, 0, 0, 0, 0] PM=[0, 1, 0, 0, 0, 0, 0] PP=[0, 0, 0, 0, 0, 0] BA1=0 BS=[0, 0, 0, 0, 0] BP=[1, 0, 0, 1, 0, 0, 0, 0]	597
chr14	102900944		T	C	TECPR2	NM_014844.4	missense_variant	MODERATE	c.1790T>C	p.Leu597Pro			17.01	0.013206	0.058	0.003	0.832	0.999994	0.25				14.89	Likely benign	PVS1=0 PS=[0, 0, 0, 0, 0] PM=[0, 1, 0, 0, 0, 0, 0] PP=[0, 0, 0, 0, 0, 0] BA1=0 BS=[0, 0, 0, 0, 0] BP=[1, 0, 0, 1, 0, 0, 0, 0]	597
chr14	102900946	965533	G	A	TECPR2	NM_014844.4	missense_variant	MODERATE	c.1792G>A	p.Gly598Arg	29	1	11.38	0.003868	0.041	0.281	0	1	-0.292			Uncertain_significance	7.432	Likely benign	PVS1=0 PS=[0, 0, 0, 0, 0] PM=[0, 1, 0, 0, 0, 0, 0] PP=[0, 0, 0, 0, 0, 0] BA1=0 BS=[0, 0, 0, 0, 0] BP=[1, 0, 0, 1, 0, 0, 0, 0]	598
chr14	102900946		G	C	TECPR2	NM_014844.4	missense_variant	MODERATE	c.1792G>C	p.Gly598Arg			11.25	0.00392	0.041	0.281	0	1	0.022				6.379	Likely benign	PVS1=0 PS=[0, 0, 0, 0, 0] PM=[0, 1, 0, 0, 0, 0, 0] PP=[0, 0, 0, 0, 0, 0] BA1=0 BS=[0, 0, 0, 0, 0] BP=[1, 0, 0, 1, 0, 0, 0, 0]	598
chr14	102900947		G	A	TECPR2	NM_014844.4	missense_variant	MODERATE	c.1793G>A	p.Gly598Glu			6.188	0.00293	0.053	1	0	1	0.258				0.01	Likely benign	PVS1=0 PS=[0, 0, 0, 0, 0] PM=[0, 1, 0, 0, 0, 0, 0] PP=[0, 0, 0, 0, 0, 0] BA1=0 BS=[0, 0, 0, 0, 0] BP=[1, 0, 0, 1, 0, 0, 0, 0]	598
chr14	102900947		G	C	TECPR2	NM_014844.4	missense_variant	MODERATE	c.1793G>C	p.Gly598Ala			7.798	0.003945	0.039	0.281	0.001	1	-0.165				0.029	Likely benign	PVS1=0 PS=[0, 0, 0, 0, 0] PM=[0, 1, 0, 0, 0, 0, 0] PP=[0, 0, 0, 0, 0, 0] BA1=0 BS=[0, 0, 0, 0, 0] BP=[1, 0, 0, 1, 0, 0, 0, 0]	598
chr14	102900947		G	T	TECPR2	NM_014844.4	missense_variant	MODERATE	c.1793G>T	p.Gly598Val			10.19	0.005457	0.031	0.101	0.004	1	-0.217				0.393	Likely benign	PVS1=0 PS=[0, 0, 0, 0, 0] PM=[0, 1, 0, 0, 0, 0, 0] PP=[0, 0, 0, 0, 0, 0] BA1=0 BS=[0, 0, 0, 0, 0] BP=[1, 0, 0, 1, 0, 0, 0, 0]	598
chr14	102900949		G	A	TECPR2	NM_014844.4	missense_variant	MODERATE	c.1795G>A	p.Asp599Asn			16.84	0.008959	0.095	0.014	0.014	1	-0.011				15.03	Uncertain significance	PVS1=0 PS=[0, 0, 0, 0, 0] PM=[0, 1, 0, 0, 0, 0, 0] PP=[0, 0, 0, 0, 0, 0] BA1=0 BS=[0, 0, 0, 0, 0] BP=[1, 0, 0, 0, 0, 0, 0, 0]	599
chr14	102900949		G	C	TECPR2	NM_014844.4	missense_variant	MODERATE	c.1795G>C	p.Asp599His			19.89	0.010683	0.069	0.008	0.094	1	0.125				17.1	Uncertain significance	PVS1=0 PS=[0, 0, 0, 0, 0] PM=[0, 1, 0, 0, 0, 0, 0] PP=[0, 0, 0, 0, 0, 0] BA1=0 BS=[0, 0, 0, 0, 0] BP=[1, 0, 0, 0, 0, 0, 0, 0]	599
chr14	102900949		G	T	TECPR2	NM_014844.4	missense_variant	MODERATE	c.1795G>T	p.Asp599Tyr			20.3	0.012878	0.119	0.004	0.123	1	0.282				17.72	Uncertain significance	PVS1=0 PS=[0, 0, 0, 0, 0] PM=[0, 1, 0, 0, 0, 0, 0] PP=[0, 0, 0, 0, 0, 0] BA1=0 BS=[0, 0, 0, 0, 0] BP=[1, 0, 0, 0, 0, 0, 0, 0]	599
chr14	102900950		A	G	TECPR2	NM_014844.4	missense_variant	MODERATE	c.1796A>G	p.Asp599Gly			14.83	0.007224	0.074	0.013	0	1	-0.337				14.15	Uncertain significance	PVS1=0 PS=[0, 0, 0, 0, 0] PM=[0, 1, 0, 0, 0, 0, 0] PP=[0, 0, 0, 0, 0, 0] BA1=0 BS=[0, 0, 0, 0, 0] BP=[1, 0, 0, 0, 0, 0, 0, 0]	599
chr14	102900950		A	C	TECPR2	NM_014844.4	missense_variant	MODERATE	c.1796A>C	p.Asp599Ala			14.84	0.006125	0.034	0.034	0.006	1	-0.06				12.66	Uncertain significance	PVS1=0 PS=[0, 0, 0, 0, 0] PM=[0, 1, 0, 0, 0, 0, 0] PP=[0, 0, 0, 0, 0, 0] BA1=0 BS=[0, 0, 0, 0, 0] BP=[1, 0, 0, 0, 0, 0, 0, 0]	599
chr14	102900950		A	T	TECPR2	NM_014844.4	missense_variant	MODERATE	c.1796A>T	p.Asp599Val			17.34	0.007753	0.036	0.008	0.019	1	-0.191				15.67	Uncertain significance	PVS1=0 PS=[0, 0, 0, 0, 0] PM=[0, 1, 0, 0, 0, 0, 0] PP=[0, 0, 0, 0, 0, 0] BA1=0 BS=[0, 0, 0, 0, 0] BP=[1, 0, 0, 0, 0, 0, 0, 0]	599
chr14	102900951		T	G	TECPR2	NM_014844.4	missense_variant	MODERATE	c.1797T>G	p.Asp599Glu			7.087	0.002971	0.062	1	0	1	-0.244				0.503	Likely benign	PVS1=0 PS=[0, 0, 0, 0, 0] PM=[0, 1, 0, 0, 0, 0, 0] PP=[0, 0, 0, 0, 0, 0] BA1=0 BS=[0, 0, 0, 0, 0] BP=[1, 0, 0, 1, 0, 0, 0, 0]	599
chr14	102900951		T	A	TECPR2	NM_014844.4	missense_variant	MODERATE	c.1797T>A	p.Asp599Glu			6.825	0.00336	0.062	1	0	1	-0.009				0.532	Likely benign	PVS1=0 PS=[0, 0, 0, 0, 0] PM=[0, 1, 0, 0, 0, 0, 0] PP=[0, 0, 0, 0, 0, 0] BA1=0 BS=[0, 0, 0, 0, 0] BP=[1, 0, 0, 1, 0, 0, 0, 0]	599
chr14	102900952		G	A	TECPR2	NM_014844.4	missense_variant	MODERATE	c.1798G>A	p.Glu600Lys			13.88	0.004895	0.04	0.202	0.002	1	-0.013				10.49	Likely benign	PVS1=0 PS=[0, 0, 0, 0, 0] PM=[0, 1, 0, 0, 0, 0, 0] PP=[0, 0, 0, 0, 0, 0] BA1=0 BS=[0, 0, 0, 0, 0] BP=[1, 0, 0, 1, 0, 0, 0, 0]	600
chr14	102900952		G	C	TECPR2	NM_014844.4	missense_variant	MODERATE	c.1798G>C	p.Glu600Gln			12.44	0.004308	0.019	0.214	0.005	1	0.027				7.308	Likely benign	PVS1=0 PS=[0, 0, 0, 0, 0] PM=[0, 1, 0, 0, 0, 0, 0] PP=[0, 0, 0, 0, 0, 0] BA1=0 BS=[0, 0, 0, 0, 0] BP=[1, 0, 0, 1, 0, 0, 0, 0]	600
chr14	102900953		A	G	TECPR2	NM_014844.4	missense_variant	MODERATE	c.1799A>G	p.Glu600Gly			16.03	0.0099	0.058	0.042	0.081	1	-0.17				14.14	Likely benign	PVS1=0 PS=[0, 0, 0, 0, 0] PM=[0, 1, 0, 0, 0, 0, 0] PP=[0, 0, 0, 0, 0, 0] BA1=0 BS=[0, 0, 0, 0, 0] BP=[1, 0, 0, 1, 0, 0, 0, 0]	600
chr14	102900953		A	C	TECPR2	NM_014844.4	missense_variant	MODERATE	c.1799A>C	p.Glu600Ala			14.95	0.008668	0.083	0.088	0.039	1	0.063				12.85	Likely benign	PVS1=0 PS=[0, 0, 0, 0, 0] PM=[0, 1, 0, 0, 0, 0, 0] PP=[0, 0, 0, 0, 0, 0] BA1=0 BS=[0, 0, 0, 0, 0] BP=[1, 0, 0, 1, 0, 0, 0, 0]	600
chr14	102900953		A	T	TECPR2	NM_014844.4	missense_variant	MODERATE	c.1799A>T	p.Glu600Val			15.63	0.009118	0.065	0.031	0.035	1	-0.055				13.83	Likely benign	PVS1=0 PS=[0, 0, 0, 0, 0] PM=[0, 1, 0, 0, 0, 0, 0] PP=[0, 0, 0, 0, 0, 0] BA1=0 BS=[0, 0, 0, 0, 0] BP=[1, 0, 0, 1, 0, 0, 0, 0]	600
chr14	102900954		G	C	TECPR2	NM_014844.4	missense_variant	MODERATE	c.1800G>C	p.Glu600Asp			12.23	0.005011	0.039	0.218	0.002	1	0.17				12.21	Uncertain significance	PVS1=0 PS=[0, 0, 0, 0, 0] PM=[0, 1, 0, 0, 0, 0, 0] PP=[0, 0, 0, 0, 0, 0] BA1=0 BS=[0, 0, 0, 0, 0] BP=[1, 0, 0, 0, 0, 0, 0, 0]	600
chr14	102900954		G	T	TECPR2	NM_014844.4	missense_variant	MODERATE	c.1800G>T	p.Glu600Asp			12.03	0.0056	0.039	0.218	0.002	1	0.113				12.23	Uncertain significance	PVS1=0 PS=[0, 0, 0, 0, 0] PM=[0, 1, 0, 0, 0, 0, 0] PP=[0, 0, 0, 0, 0, 0] BA1=0 BS=[0, 0, 0, 0, 0] BP=[1, 0, 0, 0, 0, 0, 0, 0]	600
chr14	102900955		C	G	TECPR2	NM_014844.4	missense_variant	MODERATE	c.1801C>G	p.Pro601Ala			8.822	0.004282	0.044	0.088	0.01	1	-0.158				9.911	Uncertain significance	PVS1=0 PS=[0, 0, 0, 0, 0] PM=[0, 1, 0, 0, 0, 0, 0] PP=[0, 0, 0, 0, 0, 0] BA1=0 BS=[0, 0, 0, 0, 0] BP=[1, 0, 0, 0, 0, 0, 0, 0]	601
chr14	102900955		C	A	TECPR2	NM_014844.4	missense_variant	MODERATE	c.1801C>A	p.Pro601Thr			9.817	0.004963	0.031	0.054	0.016	1	0.161				10.95	Uncertain significance	PVS1=0 PS=[0, 0, 0, 0, 0] PM=[0, 1, 0, 0, 0, 0, 0] PP=[0, 0, 0, 0, 0, 0] BA1=0 BS=[0, 0, 0, 0, 0] BP=[1, 0, 0, 0, 0, 0, 0, 0]	601
chr14	102900955		C	T	TECPR2	NM_014844.4	missense_variant	MODERATE	c.1801C>T	p.Pro601Ser		1	10.15	0.003206	0.083	0.11	0.001	1	0.074				11.41	Uncertain significance	PVS1=0 PS=[0, 0, 0, 0, 0] PM=[0, 1, 0, 0, 0, 0, 0] PP=[0, 0, 0, 0, 0, 0] BA1=0 BS=[0, 0, 0, 0, 0] BP=[1, 0, 0, 0, 0, 0, 0, 0]	601
chr14	102900956		C	G	TECPR2	NM_014844.4	missense_variant	MODERATE	c.1802C>G	p.Pro601Arg			10.62	0.005709	0.048	0.058	0.044	1	0.012				8.069	Likely benign	PVS1=0 PS=[0, 0, 0, 0, 0] PM=[0, 1, 0, 0, 0, 0, 0] PP=[0, 0, 0, 0, 0, 0] BA1=0 BS=[0, 0, 0, 0, 0] BP=[1, 0, 0, 1, 0, 0, 0, 0]	601
chr14	102900956		C	A	TECPR2	NM_014844.4	missense_variant	MODERATE	c.1802C>A	p.Pro601Gln			9.838	0.004836	0.04	0.089	0.004	1	-0.211				8.248	Likely benign	PVS1=0 PS=[0, 0, 0, 0, 0] PM=[0, 1, 0, 0, 0, 0, 0] PP=[0, 0, 0, 0, 0, 0] BA1=0 BS=[0, 0, 0, 0, 0] BP=[1, 0, 0, 1, 0, 0, 0, 0]	601
chr14	102900956	220729	C	T	TECPR2	NM_014844.4	missense_variant	MODERATE	c.1802C>T	p.Pro601Leu	3847	468	10.18		0.046	0.021	0.001	1	-0.012			Benign	8.731	Likely benign	PVS1=0 PS=[0, 0, 0, 0, 0] PM=[0, 0, 0, 0, 0, 0, 0] PP=[0, 0, 0, 0, 0, 0] BA1=0 BS=[1, 0, 0, 0, 0] BP=[1, 0, 0, 1, 0, 1, 0, 0]	601
chr14	102900958		T	G	TECPR2	NM_014844.4	missense_variant	MODERATE	c.1804T>G	p.Cys602Gly			5.868	0.003871	0.006	0.363	0	1	-0.159				0.077	Likely benign	PVS1=0 PS=[0, 0, 0, 0, 0] PM=[0, 1, 0, 0, 0, 0, 0] PP=[0, 0, 0, 0, 0, 0] BA1=0 BS=[0, 0, 0, 0, 0] BP=[1, 0, 0, 1, 0, 0, 0, 0]	602
chr14	102900958		T	A	TECPR2	NM_014844.4	missense_variant	MODERATE	c.1804T>A	p.Cys602Ser			3.457	0.003164	0.003	0.424	0.001	1	0.093				0.047	Likely benign	PVS1=0 PS=[0, 0, 0, 0, 0] PM=[0, 1, 0, 0, 0, 0, 0] PP=[0, 0, 0, 0, 0, 0] BA1=0 BS=[0, 0, 0, 0, 0] BP=[1, 0, 0, 1, 0, 0, 0, 0]	602
chr14	102900958		T	C	TECPR2	NM_014844.4	missense_variant	MODERATE	c.1804T>C	p.Cys602Arg			6.449	0.003186	0.005	0.357	0	1	0.196				0.215	Likely benign	PVS1=0 PS=[0, 0, 0, 0, 0] PM=[0, 1, 0, 0, 0, 0, 0] PP=[0, 0, 0, 0, 0, 0] BA1=0 BS=[0, 0, 0, 0, 0] BP=[1, 0, 0, 1, 0, 0, 0, 0]	602
chr14	102900959		G	A	TECPR2	NM_014844.4	missense_variant	MODERATE	c.1805G>A	p.Cys602Tyr			6.052	0.00534	0.02	1	0.016	1	0.214				1.37	Likely benign	PVS1=0 PS=[0, 0, 0, 0, 0] PM=[0, 1, 0, 0, 0, 0, 0] PP=[0, 0, 0, 0, 0, 0] BA1=0 BS=[0, 0, 0, 0, 0] BP=[1, 0, 0, 1, 0, 0, 0, 0]	602
chr14	102900959		G	C	TECPR2	NM_014844.4	missense_variant	MODERATE	c.1805G>C	p.Cys602Ser	5		8.151	0.004664	0.01	0.424	0.001	1	-0.228				3.376	Likely benign	PVS1=0 PS=[0, 0, 0, 0, 0] PM=[0, 1, 0, 0, 0, 0, 0] PP=[0, 0, 0, 0, 0, 0] BA1=0 BS=[0, 0, 0, 0, 0] BP=[1, 0, 0, 1, 0, 0, 0, 0]	602
chr14	102900959		G	T	TECPR2	NM_014844.4	missense_variant	MODERATE	c.1805G>T	p.Cys602Phe	2		7.847	0.007395	0.013	0.71	0.001	1	-0.138				3.87	Likely benign	PVS1=0 PS=[0, 0, 0, 0, 0] PM=[0, 1, 0, 0, 0, 0, 0] PP=[0, 0, 0, 0, 0, 0] BA1=0 BS=[0, 0, 0, 0, 0] BP=[1, 0, 0, 1, 0, 0, 0, 0]	602
chr14	102900960		T	G	TECPR2	NM_014844.4	missense_variant	MODERATE	c.1806T>G	p.Cys602Trp			15.83	0.012839	0.06	0.185	0.258	1	-0.064				10.42	Likely benign	PVS1=0 PS=[0, 0, 0, 0, 0] PM=[0, 1, 0, 0, 0, 0, 0] PP=[0, 0, 0, 0, 0, 0] BA1=0 BS=[0, 0, 0, 0, 0] BP=[1, 0, 0, 1, 0, 0, 0, 0]	602
chr14	102900961		C	G	TECPR2	NM_014844.4	missense_variant	MODERATE	c.1807C>G	p.Pro603Ala			8.336	0.008888	0.069	0.279	0.057	1	-0.045				8.047	Uncertain significance	PVS1=0 PS=[0, 0, 0, 0, 0] PM=[0, 1, 0, 0, 0, 0, 0] PP=[0, 0, 0, 0, 0, 0] BA1=0 BS=[0, 0, 0, 0, 0] BP=[1, 0, 0, 0, 0, 0, 0, 0]	603
chr14	102900961		C	A	TECPR2	NM_014844.4	missense_variant	MODERATE	c.1807C>A	p.Pro603Thr			9.274	0.007399	0.035	0.174	0.005	1	0.01				9.412	Uncertain significance	PVS1=0 PS=[0, 0, 0, 0, 0] PM=[0, 1, 0, 0, 0, 0, 0] PP=[0, 0, 0, 0, 0, 0] BA1=0 BS=[0, 0, 0, 0, 0] BP=[1, 0, 0, 0, 0, 0, 0, 0]	603
chr14	102900961		C	T	TECPR2	NM_014844.4	missense_variant	MODERATE	c.1807C>T	p.Pro603Ser			9.73	0.007343	0.045	0.17	0.057	1	-0.057				9.922	Uncertain significance	PVS1=0 PS=[0, 0, 0, 0, 0] PM=[0, 1, 0, 0, 0, 0, 0] PP=[0, 0, 0, 0, 0, 0] BA1=0 BS=[0, 0, 0, 0, 0] BP=[1, 0, 0, 0, 0, 0, 0, 0]	603
chr14	102900962		C	G	TECPR2	NM_014844.4	missense_variant	MODERATE	c.1808C>G	p.Pro603Arg			11.93	0.012778	0.07	0.033	0.289	1	0.121				14.31	Uncertain significance	PVS1=0 PS=[0, 0, 0, 0, 0] PM=[0, 1, 0, 0, 0, 0, 0] PP=[0, 0, 0, 0, 0, 0] BA1=0 BS=[0, 0, 0, 0, 0] BP=[1, 0, 0, 0, 0, 0, 0, 0]	603
chr14	102900962		C	A	TECPR2	NM_014844.4	missense_variant	MODERATE	c.1808C>A	p.Pro603His	3	1	15.31	0.014706	0.074	0.012	0.628	1	-0.037				17.68	Uncertain significance	PVS1=0 PS=[0, 0, 0, 0, 0] PM=[0, 1, 0, 0, 0, 0, 0] PP=[0, 0, 0, 0, 0, 0] BA1=0 BS=[0, 0, 0, 0, 0] BP=[1, 0, 0, 0, 0, 0, 0, 0]	603
chr14	102900962		C	T	TECPR2	NM_014844.4	missense_variant	MODERATE	c.1808C>T	p.Pro603Leu	4		9.933	0.009443	0.106	0.122	0.003	1	0.021				13.88	Uncertain significance	PVS1=0 PS=[0, 0, 0, 0, 0] PM=[0, 1, 0, 0, 0, 0, 0] PP=[0, 0, 0, 0, 0, 0] BA1=0 BS=[0, 0, 0, 0, 0] BP=[1, 0, 0, 0, 0, 0, 0, 0]	603
chr14	102900964		G	A	TECPR2	NM_014844.4	missense_variant	MODERATE	c.1810G>A	p.Ala604Thr	1		9.749	0.006495	0.063	0.114	0.001	1	0.071				9.978	Uncertain significance	PVS1=0 PS=[0, 0, 0, 0, 0] PM=[0, 1, 0, 0, 0, 0, 0] PP=[0, 0, 0, 0, 0, 0] BA1=0 BS=[0, 0, 0, 0, 0] BP=[1, 0, 0, 0, 0, 0, 0, 0]	604
chr14	102900964		G	C	TECPR2	NM_014844.4	missense_variant	MODERATE	c.1810G>C	p.Ala604Pro			12.39	0.017427	0.063	0.035	0.188	1	-0.191				11.65	Uncertain significance	PVS1=0 PS=[0, 0, 0, 0, 0] PM=[0, 1, 0, 0, 0, 0, 0] PP=[0, 0, 0, 0, 0, 0] BA1=0 BS=[0, 0, 0, 0, 0] BP=[1, 0, 0, 0, 0, 0, 0, 0]	604
chr14	102900964		G	T	TECPR2	NM_014844.4	missense_variant	MODERATE	c.1810G>T	p.Ala604Ser			8.232	0.010094	0.057	0.211	0.004	1	-0.017				7.914	Uncertain significance	PVS1=0 PS=[0, 0, 0, 0, 0] PM=[0, 1, 0, 0, 0, 0, 0] PP=[0, 0, 0, 0, 0, 0] BA1=0 BS=[0, 0, 0, 0, 0] BP=[1, 0, 0, 0, 0, 0, 0, 0]	604
chr14	102900965		C	G	TECPR2	NM_014844.4	missense_variant	MODERATE	c.1811C>G	p.Ala604Gly			4.909	0.009329	0.015	0.099	0.001	1	0.165				2.817	Likely benign	PVS1=0 PS=[0, 0, 0, 0, 0] PM=[0, 1, 0, 0, 1, 0, 0] PP=[0, 0, 0, 0, 0, 0] BA1=0 BS=[0, 0, 0, 0, 0] BP=[1, 0, 0, 1, 0, 0, 0, 0]	604
chr14	102900965		C	A	TECPR2	NM_014844.4	missense_variant	MODERATE	c.1811C>A	p.Ala604Glu			3.32	0.008591	0.014	0.193	0.002	1	0.244				1.633	Likely benign	PVS1=0 PS=[0, 0, 0, 0, 0] PM=[0, 1, 0, 0, 1, 0, 0] PP=[0, 0, 0, 0, 0, 0] BA1=0 BS=[0, 0, 0, 0, 0] BP=[1, 0, 0, 1, 0, 0, 0, 0]	604
chr14	102900965	408912	C	T	TECPR2	NM_014844.4	missense_variant	MODERATE	c.1811C>T	p.Ala604Val	1	1	4.527	0.010774	0.014	0.156	0.001	1	-0.104			Uncertain_significance	3.832	Likely benign	PVS1=0 PS=[0, 0, 0, 0, 0] PM=[0, 1, 0, 0, 0, 0, 0] PP=[0, 0, 0, 0, 0, 0] BA1=0 BS=[0, 0, 0, 0, 0] BP=[1, 0, 0, 1, 0, 0, 0, 0]	604
chr14	102900967		G	A	TECPR2	NM_014844.4	missense_variant	MODERATE	c.1813G>A	p.Asp605Asn			13.07	0.010569	0.038	0.256	0.001	1	-0.091				11.73	Uncertain significance	PVS1=0 PS=[0, 0, 0, 0, 0] PM=[0, 1, 0, 0, 0, 0, 0] PP=[0, 0, 0, 0, 0, 0] BA1=0 BS=[0, 0, 0, 0, 0] BP=[1, 0, 0, 0, 0, 0, 0, 0]	605
chr14	102900967		G	C	TECPR2	NM_014844.4	missense_variant	MODERATE	c.1813G>C	p.Asp605His	1		13.66	0.01391	0.037	0.082	0.003	1	-0.028				11.8	Uncertain significance	PVS1=0 PS=[0, 0, 0, 0, 0] PM=[0, 1, 0, 0, 0, 0, 0] PP=[0, 0, 0, 0, 0, 0] BA1=0 BS=[0, 0, 0, 0, 0] BP=[1, 0, 0, 0, 0, 0, 0, 0]	605
chr14	102900967		G	T	TECPR2	NM_014844.4	missense_variant	MODERATE	c.1813G>T	p.Asp605Tyr			16.59	0.020289	0.032	0.021	0.115	1	0.328				15.49	Uncertain significance	PVS1=0 PS=[0, 0, 0, 0, 0] PM=[0, 1, 0, 0, 0, 0, 0] PP=[0, 0, 0, 0, 0, 0] BA1=0 BS=[0, 0, 0, 0, 0] BP=[1, 0, 0, 0, 0, 0, 0, 0]	605
chr14	102900968		A	G	TECPR2	NM_014844.4	missense_variant	MODERATE	c.1814A>G	p.Asp605Gly			9.446	0.011444	0.017	0.114	0.024	1	-0.395				10.83	Likely benign	PVS1=0 PS=[0, 0, 0, 0, 0] PM=[0, 1, 0, 0, 0, 0, 0] PP=[0, 0, 0, 0, 0, 0] BA1=0 BS=[0, 0, 0, 0, 0] BP=[1, 0, 0, 1, 0, 0, 0, 0]	605
chr14	102900968		A	C	TECPR2	NM_014844.4	missense_variant	MODERATE	c.1814A>C	p.Asp605Ala			8.729	0.006255	0.027	0.317	0.001	1	-0.004				8.546	Likely benign	PVS1=0 PS=[0, 0, 0, 0, 0] PM=[0, 1, 0, 0, 0, 0, 0] PP=[0, 0, 0, 0, 0, 0] BA1=0 BS=[0, 0, 0, 0, 0] BP=[1, 0, 0, 1, 0, 0, 0, 0]	605
chr14	102900968		A	T	TECPR2	NM_014844.4	missense_variant	MODERATE	c.1814A>T	p.Asp605Val			13.55	0.01836	0.047	0.023	0.05	1	-0.284				13.26	Likely benign	PVS1=0 PS=[0, 0, 0, 0, 0] PM=[0, 1, 0, 0, 0, 0, 0] PP=[0, 0, 0, 0, 0, 0] BA1=0 BS=[0, 0, 0, 0, 0] BP=[1, 0, 0, 1, 0, 0, 0, 0]	605
chr14	102900969		T	G	TECPR2	NM_014844.4	missense_variant	MODERATE	c.1815T>G	p.Asp605Glu			5.402	0.00547	0.004	0.513	0.001	1	-0.364				1.372	Likely benign	PVS1=0 PS=[0, 0, 0, 0, 0] PM=[0, 1, 0, 0, 0, 0, 0] PP=[0, 0, 0, 0, 0, 0] BA1=0 BS=[0, 0, 0, 0, 0] BP=[1, 0, 0, 1, 0, 0, 0, 0]	605
chr14	102900969		T	A	TECPR2	NM_014844.4	missense_variant	MODERATE	c.1815T>A	p.Asp605Glu			5.062	0.005305	0.004	0.513	0.001	1	0.012				1.448	Likely benign	PVS1=0 PS=[0, 0, 0, 0, 0] PM=[0, 1, 0, 0, 0, 0, 0] PP=[0, 0, 0, 0, 0, 0] BA1=0 BS=[0, 0, 0, 0, 0] BP=[1, 0, 0, 1, 0, 0, 0, 0]	605
chr14	102900970		G	A	TECPR2	NM_014844.4	missense_variant	MODERATE	c.1816G>A	p.Asp606Asn			11.18	0.012311	0.04	0.052	0.115	1	-0.154				13.35	Uncertain significance	PVS1=0 PS=[0, 0, 0, 0, 0] PM=[0, 1, 0, 0, 0, 0, 0] PP=[0, 0, 0, 0, 0, 0] BA1=0 BS=[0, 0, 0, 0, 0] BP=[1, 0, 0, 0, 0, 0, 0, 0]	606
chr14	102900970		G	C	TECPR2	NM_014844.4	missense_variant	MODERATE	c.1816G>C	p.Asp606His			15.34	0.015365	0.045	0.01	0.62	1	-0.089				16.05	Uncertain significance	PVS1=0 PS=[0, 0, 0, 0, 0] PM=[0, 1, 0, 0, 0, 0, 0] PP=[0, 0, 0, 0, 0, 0] BA1=0 BS=[0, 0, 0, 0, 0] BP=[1, 0, 0, 0, 0, 0, 0, 0]	606
chr14	102900970		G	T	TECPR2	NM_014844.4	missense_variant	MODERATE	c.1816G>T	p.Asp606Tyr			18.48	0.015036	0.057	0.005	0.642	1	-0.053				20.2	Uncertain significance	PVS1=0 PS=[0, 0, 0, 0, 0] PM=[0, 1, 0, 0, 0, 0, 0] PP=[0, 0, 0, 0, 0, 0] BA1=0 BS=[0, 0, 0, 0, 0] BP=[1, 0, 0, 0, 0, 0, 0, 0]	606
chr14	102900971		A	G	TECPR2	NM_014844.4	missense_variant	MODERATE	c.1817A>G	p.Asp606Gly			6.749	0.008041	0.01	0.034	0.079	1	-0.257				10.6	Likely benign	PVS1=0 PS=[0, 0, 0, 0, 0] PM=[0, 1, 0, 0, 0, 0, 0] PP=[0, 0, 0, 0, 0, 0] BA1=0 BS=[0, 0, 0, 0, 0] BP=[1, 0, 0, 1, 0, 0, 0, 0]	606
chr14	102900971		A	C	TECPR2	NM_014844.4	missense_variant	MODERATE	c.1817A>C	p.Asp606Ala			6.024	0.01535	0.013	0.016	0.079	1	-0.248				9.686	Likely benign	PVS1=0 PS=[0, 0, 0, 0, 0] PM=[0, 1, 0, 0, 0, 0, 0] PP=[0, 0, 0, 0, 0, 0] BA1=0 BS=[0, 0, 0, 0, 0] BP=[1, 0, 0, 1, 0, 0, 0, 0]	606
chr14	102900971		A	T	TECPR2	NM_014844.4	missense_variant	MODERATE	c.1817A>T	p.Asp606Val			7.11	0.016528	0.024	0.003	0.299	1	-0.14				11.02	Likely benign	PVS1=0 PS=[0, 0, 0, 0, 0] PM=[0, 1, 0, 0, 0, 0, 0] PP=[0, 0, 0, 0, 0, 0] BA1=0 BS=[0, 0, 0, 0, 0] BP=[1, 0, 0, 1, 0, 0, 0, 0]	606
chr14	102900972		T	G	TECPR2	NM_014844.4	missense_variant	MODERATE	c.1818T>G	p.Asp606Glu			5.366	0.004572	0.018	0.023	0.079	1	-0.643				1.144	Likely benign	PVS1=0 PS=[0, 0, 0, 0, 0] PM=[0, 1, 0, 0, 0, 0, 0] PP=[0, 0, 0, 0, 0, 0] BA1=0 BS=[0, 0, 0, 0, 0] BP=[1, 0, 0, 1, 0, 0, 0, 0]	606
chr14	102900972		T	A	TECPR2	NM_014844.4	missense_variant	MODERATE	c.1818T>A	p.Asp606Glu			5.024	0.004524	0.018	0.023	0.079	1	0.915				1.044	Likely benign	PVS1=0 PS=[0, 0, 0, 0, 0] PM=[0, 1, 0, 0, 0, 0, 0] PP=[0, 0, 0, 0, 0, 0] BA1=0 BS=[0, 0, 0, 0, 0] BP=[1, 0, 0, 1, 0, 0, 0, 0]	606
chr14	102900973		G	A	TECPR2	NM_014844.4	missense_variant	MODERATE	c.1819G>A	p.Gly607Arg			12.76	0.007545	0.047	0.033	0.235	1	-0.238				11.5	Likely benign	PVS1=0 PS=[0, 0, 0, 0, 0] PM=[0, 1, 0, 0, 0, 0, 0] PP=[0, 0, 0, 0, 0, 0] BA1=0 BS=[0, 0, 0, 0, 0] BP=[1, 0, 0, 1, 0, 0, 0, 0]	607
chr14	102900973		G	C	TECPR2	NM_014844.4	missense_variant	MODERATE	c.1819G>C	p.Gly607Arg			12.68	0.00659	0.047	0.033	0.235	1	0.246				10.73	Likely benign	PVS1=0 PS=[0, 0, 0, 0, 0] PM=[0, 1, 0, 0, 0, 0, 0] PP=[0, 0, 0, 0, 0, 0] BA1=0 BS=[0, 0, 0, 0, 0] BP=[1, 0, 0, 1, 0, 0, 0, 0]	607
chr14	102900974		G	A	TECPR2	NM_014844.4	missense_variant	MODERATE	c.1820G>A	p.Gly607Glu			3.199	0.008979	0.035	0.161	0.005	1	-0.065				6.982	Likely benign	PVS1=0 PS=[0, 0, 0, 0, 0] PM=[0, 1, 0, 0, 0, 0, 0] PP=[0, 0, 0, 0, 0, 0] BA1=0 BS=[0, 0, 0, 0, 0] BP=[1, 0, 0, 1, 0, 0, 0, 0]	607
chr14	102900974		G	C	TECPR2	NM_014844.4	missense_variant	MODERATE	c.1820G>C	p.Gly607Ala			3.975	0.00493	0.029	0.415	0.003	1	-0.193				6.864	Likely benign	PVS1=0 PS=[0, 0, 0, 0, 0] PM=[0, 1, 0, 0, 0, 0, 0] PP=[0, 0, 0, 0, 0, 0] BA1=0 BS=[0, 0, 0, 0, 0] BP=[1, 0, 0, 1, 0, 0, 0, 0]	607
chr14	102900974		G	T	TECPR2	NM_014844.4	missense_variant	MODERATE	c.1820G>T	p.Gly607Val			7.972	0.009577	0.015	0.038	0.116	1	-0.123				11.63	Likely benign	PVS1=0 PS=[0, 0, 0, 0, 0] PM=[0, 1, 0, 0, 0, 0, 0] PP=[0, 0, 0, 0, 0, 0] BA1=0 BS=[0, 0, 0, 0, 0] BP=[1, 0, 0, 1, 0, 0, 0, 0]	607
chr14	102900976		C	G	TECPR2	NM_014844.4	missense_variant	MODERATE	c.1822C>G	p.Pro608Ala			6.635	0.006052	0.109	0.606	0	1	-0.169				9.609	Uncertain significance	PVS1=0 PS=[0, 0, 0, 0, 0] PM=[0, 1, 0, 0, 0, 0, 0] PP=[0, 0, 0, 0, 0, 0] BA1=0 BS=[0, 0, 0, 0, 0] BP=[1, 0, 0, 0, 0, 0, 0, 0]	608
chr14	102900976		C	A	TECPR2	NM_014844.4	missense_variant	MODERATE	c.1822C>A	p.Pro608Thr			8.263	0.008084	0.079	0.193	0.016	1	-0.235				11.49	Uncertain significance	PVS1=0 PS=[0, 0, 0, 0, 0] PM=[0, 1, 0, 0, 0, 0, 0] PP=[0, 0, 0, 0, 0, 0] BA1=0 BS=[0, 0, 0, 0, 0] BP=[1, 0, 0, 0, 0, 0, 0, 0]	608
chr14	102900976		C	T	TECPR2	NM_014844.4	missense_variant	MODERATE	c.1822C>T	p.Pro608Ser			8.684	0.009159	0.085	0.243	0.016	1	0.02				11.99	Uncertain significance	PVS1=0 PS=[0, 0, 0, 0, 0] PM=[0, 1, 0, 0, 0, 0, 0] PP=[0, 0, 0, 0, 0, 0] BA1=0 BS=[0, 0, 0, 0, 0] BP=[1, 0, 0, 0, 0, 0, 0, 0]	608
chr14	102900977		C	G	TECPR2	NM_014844.4	missense_variant	MODERATE	c.1823C>G	p.Pro608Arg			4.727	0.005555	0.015	0.181	0.016	1	0.916				7.49	Likely benign	PVS1=0 PS=[0, 0, 0, 0, 0] PM=[0, 1, 0, 0, 0, 0, 0] PP=[0, 0, 0, 0, 0, 0] BA1=0 BS=[0, 0, 0, 0, 0] BP=[1, 0, 0, 1, 0, 0, 0, 0]	608
chr14	102900977		C	A	TECPR2	NM_014844.4	missense_variant	MODERATE	c.1823C>A	p.Pro608Gln			2.606	0.006328	0.024	0.51	0.001	1	0.869				6.369	Likely benign	PVS1=0 PS=[0, 0, 0, 0, 0] PM=[0, 1, 0, 0, 0, 0, 0] PP=[0, 0, 0, 0, 0, 0] BA1=0 BS=[0, 0, 0, 0, 0] BP=[1, 0, 0, 1, 0, 0, 0, 0]	608
chr14	102900977		C	T	TECPR2	NM_014844.4	missense_variant	MODERATE	c.1823C>T	p.Pro608Leu			5.446	0.005385	0.024	0.248	0.001	1	-0.159				9.415	Likely benign	PVS1=0 PS=[0, 0, 0, 0, 0] PM=[0, 1, 0, 0, 0, 0, 0] PP=[0, 0, 0, 0, 0, 0] BA1=0 BS=[0, 0, 0, 0, 0] BP=[1, 0, 0, 1, 0, 0, 0, 0]	608
chr14	102900979		A	G	TECPR2	NM_014844.4	missense_variant	MODERATE	c.1825A>G	p.Asn609Asp			0.698	0.007857	0.015	0.317	0.016	1	-0.036				2.926	Likely benign	PVS1=0 PS=[0, 0, 0, 0, 0] PM=[0, 1, 0, 0, 0, 0, 0] PP=[0, 0, 0, 0, 0, 0] BA1=0 BS=[0, 0, 0, 0, 0] BP=[1, 0, 0, 1, 0, 0, 0, 0]	609
chr14	102900979		A	C	TECPR2	NM_014844.4	missense_variant	MODERATE	c.1825A>C	p.Asn609His			0.869	0.007825	0.007	0.599	0.004	1	-0.051				3.515	Likely benign	PVS1=0 PS=[0, 0, 0, 0, 0] PM=[0, 1, 0, 0, 0, 0, 0] PP=[0, 0, 0, 0, 0, 0] BA1=0 BS=[0, 0, 0, 0, 0] BP=[1, 0, 0, 1, 0, 0, 0, 0]	609
chr14	102900979		A	T	TECPR2	NM_014844.4	missense_variant	MODERATE	c.1825A>T	p.Asn609Tyr			4.031	0.008642	0.039	1	0.133	1	0.22				8.233	Likely benign	PVS1=0 PS=[0, 0, 0, 0, 0] PM=[0, 1, 0, 0, 0, 0, 0] PP=[0, 0, 0, 0, 0, 0] BA1=0 BS=[0, 0, 0, 0, 0] BP=[1, 0, 0, 1, 0, 0, 0, 0]	609
chr14	102900980		A	G	TECPR2	NM_014844.4	missense_variant	MODERATE	c.1826A>G	p.Asn609Ser			0.577	0.004888	0.002	0.635	0.001	1	-0.053				0.002	Likely benign	PVS1=0 PS=[0, 0, 0, 0, 0] PM=[0, 1, 0, 0, 0, 0, 0] PP=[0, 0, 0, 0, 0, 0] BA1=0 BS=[0, 0, 0, 0, 0] BP=[1, 0, 0, 1, 0, 0, 0, 0]	609
chr14	102900980		A	C	TECPR2	NM_014844.4	missense_variant	MODERATE	c.1826A>C	p.Asn609Thr			5.32	0.006231	0.006	0.507	0.016	1	0.262				0.058	Likely benign	PVS1=0 PS=[0, 0, 0, 0, 0] PM=[0, 1, 0, 0, 0, 0, 0] PP=[0, 0, 0, 0, 0, 0] BA1=0 BS=[0, 0, 0, 0, 0] BP=[1, 0, 0, 1, 0, 0, 0, 0]	609
chr14	102900980		A	T	TECPR2	NM_014844.4	missense_variant	MODERATE	c.1826A>T	p.Asn609Ile			8.088	0.004784	0	0.446	0.001	1	0.184				0.688	Likely benign	PVS1=0 PS=[0, 0, 0, 0, 0] PM=[0, 1, 0, 0, 0, 0, 0] PP=[0, 0, 0, 0, 0, 0] BA1=0 BS=[0, 0, 0, 0, 0] BP=[1, 0, 0, 1, 0, 0, 0, 0]	609
chr14	102900981		T	G	TECPR2	NM_014844.4	missense_variant	MODERATE	c.1827T>G	p.Asn609Lys			6.608	0.004389	0.031	0.447	0.016	1	0.329				0.417	Likely benign	PVS1=0 PS=[0, 0, 0, 0, 0] PM=[0, 1, 0, 0, 0, 0, 0] PP=[0, 0, 0, 0, 0, 0] BA1=0 BS=[0, 0, 0, 0, 0] BP=[1, 0, 0, 1, 0, 0, 0, 0]	609
chr14	102900981		T	A	TECPR2	NM_014844.4	missense_variant	MODERATE	c.1827T>A	p.Asn609Lys	1		6.328	0.004407	0.031	0.447	0.016	1	0.323				0.441	Likely benign	PVS1=0 PS=[0, 0, 0, 0, 0] PM=[0, 1, 0, 0, 0, 0, 0] PP=[0, 0, 0, 0, 0, 0] BA1=0 BS=[0, 0, 0, 0, 0] BP=[1, 0, 0, 1, 0, 0, 0, 0]	609
chr14	102900982		A	G	TECPR2	NM_014844.4	missense_variant	MODERATE	c.1828A>G	p.Ser610Gly	1		6.651	0.004794	0.007	0.159	0.027	1	0.354				2	Likely benign	PVS1=0 PS=[0, 0, 0, 0, 0] PM=[0, 1, 0, 0, 0, 0, 0] PP=[0, 0, 0, 0, 0, 0] BA1=0 BS=[0, 0, 0, 0, 0] BP=[1, 0, 0, 1, 0, 0, 0, 0]	610
chr14	102900982		A	C	TECPR2	NM_014844.4	missense_variant	MODERATE	c.1828A>C	p.Ser610Arg			6.788	0.005107	0.048	0.395	0.001	1	0.435				2.607	Likely benign	PVS1=0 PS=[0, 0, 0, 0, 0] PM=[0, 1, 0, 0, 0, 0, 0] PP=[0, 0, 0, 0, 0, 0] BA1=0 BS=[0, 0, 0, 0, 0] BP=[1, 0, 0, 1, 0, 0, 0, 0]	610
chr14	102900982		A	T	TECPR2	NM_014844.4	missense_variant	MODERATE	c.1828A>T	p.Ser610Cys			10.24	0.01256	0.054	0.052	0.436	1	0.327				7.923	Likely benign	PVS1=0 PS=[0, 0, 0, 0, 0] PM=[0, 1, 0, 0, 0, 0, 0] PP=[0, 0, 0, 0, 0, 0] BA1=0 BS=[0, 0, 0, 0, 0] BP=[1, 0, 0, 1, 0, 0, 0, 0]	610
chr14	102900983		G	A	TECPR2	NM_014844.4	missense_variant	MODERATE	c.1829G>A	p.Ser610Asn			7.656	0.008991	0.012	0.156	0.04	1	0.262				8.184	Likely benign	PVS1=0 PS=[0, 0, 0, 0, 0] PM=[0, 1, 0, 0, 0, 0, 0] PP=[0, 0, 0, 0, 0, 0] BA1=0 BS=[0, 0, 0, 0, 0] BP=[1, 0, 0, 1, 0, 0, 0, 0]	610
chr14	102900983		G	C	TECPR2	NM_014844.4	missense_variant	MODERATE	c.1829G>C	p.Ser610Thr			7.163	0.008979	0.011	0.296	0.037	1	0.396				6.771	Likely benign	PVS1=0 PS=[0, 0, 0, 0, 0] PM=[0, 1, 0, 0, 0, 0, 0] PP=[0, 0, 0, 0, 0, 0] BA1=0 BS=[0, 0, 0, 0, 0] BP=[1, 0, 0, 1, 0, 0, 0, 0]	610
chr14	102900983		G	T	TECPR2	NM_014844.4	missense_variant	MODERATE	c.1829G>T	p.Ser610Ile			9.941	0.007494	0.013	0.157	0.002	1	0.506				10.16	Likely benign	PVS1=0 PS=[0, 0, 0, 0, 0] PM=[0, 1, 0, 0, 0, 0, 0] PP=[0, 0, 0, 0, 0, 0] BA1=0 BS=[0, 0, 0, 0, 0] BP=[1, 0, 0, 1, 0, 0, 0, 0]	610
chr14	102900984		C	G	TECPR2	NM_014844.4	missense_variant	MODERATE	c.1830C>G	p.Ser610Arg			7.106	0.006083	0.048	0.395	0.001	1	0.239				6.187	Likely benign	PVS1=0 PS=[0, 0, 0, 0, 0] PM=[0, 1, 0, 0, 0, 0, 0] PP=[0, 0, 0, 0, 0, 0] BA1=0 BS=[0, 0, 0, 0, 0] BP=[1, 0, 0, 1, 0, 0, 0, 0]	610
chr14	102900984		C	A	TECPR2	NM_014844.4	missense_variant	MODERATE	c.1830C>A	p.Ser610Arg			6.835	0.006926	0.049	0.395	0.001	1	0.228				6.335	Likely benign	PVS1=0 PS=[0, 0, 0, 0, 0] PM=[0, 1, 0, 0, 0, 0, 0] PP=[0, 0, 0, 0, 0, 0] BA1=0 BS=[0, 0, 0, 0, 0] BP=[1, 0, 0, 1, 0, 0, 0, 0]	610
chr14	102900985		A	G	TECPR2	NM_014844.4	missense_variant	MODERATE	c.1831A>G	p.Thr611Ala			5.694	0.007522	0.006	0.738	0.004	1	0.324				0.163	Likely benign	PVS1=0 PS=[0, 0, 0, 0, 0] PM=[0, 1, 0, 0, 0, 0, 0] PP=[0, 0, 0, 0, 0, 0] BA1=0 BS=[0, 0, 0, 0, 0] BP=[1, 0, 0, 1, 0, 0, 0, 0]	611
chr14	102900985		A	C	TECPR2	NM_014844.4	missense_variant	MODERATE	c.1831A>C	p.Thr611Pro			9.327	0.007499	0.035	0.275	0	1	0.22				2.564	Likely benign	PVS1=0 PS=[0, 0, 0, 0, 0] PM=[0, 1, 0, 0, 0, 0, 0] PP=[0, 0, 0, 0, 0, 0] BA1=0 BS=[0, 0, 0, 0, 0] BP=[1, 0, 0, 1, 0, 0, 0, 0]	611
chr14	102900985		A	T	TECPR2	NM_014844.4	missense_variant	MODERATE	c.1831A>T	p.Thr611Ser			4.242	0.007604	0.011	0.71	0.004	1	0.154				0.134	Likely benign	PVS1=0 PS=[0, 0, 0, 0, 0] PM=[0, 1, 0, 0, 0, 0, 0] PP=[0, 0, 0, 0, 0, 0] BA1=0 BS=[0, 0, 0, 0, 0] BP=[1, 0, 0, 1, 0, 0, 0, 0]	611
chr14	102900986		C	G	TECPR2	NM_014844.4	missense_variant	MODERATE	c.1832C>G	p.Thr611Arg			6.118	0.006092	0.015	0.518	0	1	0.093				0.08	Likely benign	PVS1=0 PS=[0, 0, 0, 0, 0] PM=[0, 1, 0, 0, 0, 0, 0] PP=[0, 0, 0, 0, 0, 0] BA1=0 BS=[0, 0, 0, 0, 0] BP=[1, 0, 0, 1, 0, 0, 0, 0]	611
chr14	102900986		C	A	TECPR2	NM_014844.4	missense_variant	MODERATE	c.1832C>A	p.Thr611Lys			4.047	0.007797	0.012	0.899	0.004	1	0.106				0.034	Likely benign	PVS1=0 PS=[0, 0, 0, 0, 0] PM=[0, 1, 0, 0, 0, 0, 0] PP=[0, 0, 0, 0, 0, 0] BA1=0 BS=[0, 0, 0, 0, 0] BP=[1, 0, 0, 1, 0, 0, 0, 0]	611
chr14	102900986		C	T	TECPR2	NM_014844.4	missense_variant	MODERATE	c.1832C>T	p.Thr611Ile			7.752	0.009477	0.011	0.184	0.037	1	0.174				0.561	Likely benign	PVS1=0 PS=[0, 0, 0, 0, 0] PM=[0, 1, 0, 0, 0, 0, 0] PP=[0, 0, 0, 0, 0, 0] BA1=0 BS=[0, 0, 0, 0, 0] BP=[1, 0, 0, 1, 0, 0, 0, 0]	611
chr14	102900988		C	G	TECPR2	NM_014844.4	missense_variant	MODERATE	c.1834C>G	p.Gln612Glu			5.115	0.007513	0.006	0.863	0	1	0.056				0.077	Likely benign	PVS1=0 PS=[0, 0, 0, 0, 0] PM=[0, 1, 0, 0, 0, 0, 0] PP=[0, 0, 0, 0, 0, 0] BA1=0 BS=[0, 0, 0, 0, 0] BP=[1, 0, 0, 1, 0, 0, 0, 0]	612
chr14	102900988		C	A	TECPR2	NM_014844.4	missense_variant	MODERATE	c.1834C>A	p.Gln612Lys	1		8.059	0.01245	0.005	0.365	0.01	1	-0.145				1.189	Likely benign	PVS1=0 PS=[0, 0, 0, 0, 0] PM=[0, 1, 0, 0, 0, 0, 0] PP=[0, 0, 0, 0, 0, 0] BA1=0 BS=[0, 0, 0, 0, 0] BP=[1, 0, 0, 1, 0, 0, 0, 0]	612
chr14	102900989		A	G	TECPR2	NM_014844.4	missense_variant	MODERATE	c.1835A>G	p.Gln612Arg	1		9.878	0.011144	0.006	0.219	0.016	1	0.229				8.083	Uncertain significance	PVS1=0 PS=[0, 0, 0, 0, 0] PM=[0, 1, 0, 0, 0, 0, 0] PP=[0, 0, 0, 0, 0, 0] BA1=0 BS=[0, 0, 0, 0, 0] BP=[1, 0, 0, 0, 0, 0, 0, 0]	612
chr14	102900989		A	C	TECPR2	NM_014844.4	missense_variant	MODERATE	c.1835A>C	p.Gln612Pro			11.94	0.009977	0.086	0.24	0.001	1	0.304				9.912	Uncertain significance	PVS1=0 PS=[0, 0, 0, 0, 0] PM=[0, 1, 0, 0, 0, 0, 0] PP=[0, 0, 0, 0, 0, 0] BA1=0 BS=[0, 0, 0, 0, 0] BP=[1, 0, 0, 0, 0, 0, 0, 0]	612
chr14	102900989		A	T	TECPR2	NM_014844.4	missense_variant	MODERATE	c.1835A>T	p.Gln612Leu			12.67	0.011152	0.014	0.219	0	1	0.09				10.59	Uncertain significance	PVS1=0 PS=[0, 0, 0, 0, 0] PM=[0, 1, 0, 0, 0, 0, 0] PP=[0, 0, 0, 0, 0, 0] BA1=0 BS=[0, 0, 0, 0, 0] BP=[1, 0, 0, 0, 0, 0, 0, 0]	612
chr14	102900990		G	C	TECPR2	NM_014844.4	missense_variant	MODERATE	c.1836G>C	p.Gln612His			12.37	0.010695	0.113	0.132	0.001	1	0.069				12.17	Uncertain significance	PVS1=0 PS=[0, 0, 0, 0, 0] PM=[0, 1, 0, 0, 0, 0, 0] PP=[0, 0, 0, 0, 0, 0] BA1=0 BS=[0, 0, 0, 0, 0] BP=[1, 0, 0, 0, 0, 0, 0, 0]	612
chr14	102900990		G	T	TECPR2	NM_014844.4	missense_variant	MODERATE	c.1836G>T	p.Gln612His			12.17	0.010668	0.114	0.132	0.001	1	0.149				12.32	Uncertain significance	PVS1=0 PS=[0, 0, 0, 0, 0] PM=[0, 1, 0, 0, 0, 0, 0] PP=[0, 0, 0, 0, 0, 0] BA1=0 BS=[0, 0, 0, 0, 0] BP=[1, 0, 0, 0, 0, 0, 0, 0]	612
chr14	102900991		T	G	TECPR2	NM_014844.4	missense_variant	MODERATE	c.1837T>G	p.Leu613Val			7.308	0.008359	0.015	0.27	0.024	1	-0.085				7.727	Uncertain significance	PVS1=0 PS=[0, 0, 0, 0, 0] PM=[0, 1, 0, 0, 0, 0, 0] PP=[0, 0, 0, 0, 0, 0] BA1=0 BS=[0, 0, 0, 0, 0] BP=[1, 0, 0, 0, 0, 0, 0, 0]	613
chr14	102900991		T	A	TECPR2	NM_014844.4	missense_variant	MODERATE	c.1837T>A	p.Leu613Ile			8.018	0.005171	0.014	0.378	0.006	1	0.284				2.624	Uncertain significance	PVS1=0 PS=[0, 0, 0, 0, 0] PM=[0, 1, 0, 0, 0, 0, 0] PP=[0, 0, 0, 0, 0, 0] BA1=0 BS=[0, 0, 0, 0, 0] BP=[1, 0, 0, 0, 0, 0, 0, 0]	613
chr14	102900992		T	C	TECPR2	NM_014844.4	missense_variant	MODERATE	c.1838T>C	p.Leu613Ser			11.4	0.009102	0.022	0.147	0.001	1	0.044				6.424	Likely benign	PVS1=0 PS=[0, 0, 0, 0, 0] PM=[0, 1, 0, 0, 0, 0, 0] PP=[0, 0, 0, 0, 0, 0] BA1=0 BS=[0, 0, 0, 0, 0] BP=[1, 0, 0, 1, 0, 0, 0, 0]	613
chr14	102900993		A	C	TECPR2	NM_014844.4	missense_variant	MODERATE	c.1839A>C	p.Leu613Phe			6.459	0.008902	0.01	0.297	0.001	1	-0.032				1.649	Likely benign	PVS1=0 PS=[0, 0, 0, 0, 0] PM=[0, 1, 0, 0, 0, 0, 0] PP=[0, 0, 0, 0, 0, 0] BA1=0 BS=[0, 0, 0, 0, 0] BP=[1, 0, 0, 1, 0, 0, 0, 0]	613
chr14	102900993		A	T	TECPR2	NM_014844.4	missense_variant	MODERATE	c.1839A>T	p.Leu613Phe			6.225	0.008634	0.01	0.297	0.001	1	-0.027				1.726	Likely benign	PVS1=0 PS=[0, 0, 0, 0, 0] PM=[0, 1, 0, 0, 0, 0, 0] PP=[0, 0, 0, 0, 0, 0] BA1=0 BS=[0, 0, 0, 0, 0] BP=[1, 0, 0, 1, 0, 0, 0, 0]	613
chr14	102900994		C	G	TECPR2	NM_014844.4	missense_variant	MODERATE	c.1840C>G	p.Pro614Ala			13.26	0.012242	0.007	0.536	0.048	1	-0.247				10.09	Likely benign	PVS1=0 PS=[0, 0, 0, 0, 0] PM=[0, 1, 0, 0, 0, 0, 0] PP=[0, 0, 0, 0, 0, 0] BA1=0 BS=[0, 0, 0, 0, 0] BP=[1, 0, 0, 1, 0, 0, 0, 0]	614
chr14	102900994		C	A	TECPR2	NM_014844.4	missense_variant	MODERATE	c.1840C>A	p.Pro614Thr			9.266	0.01291	0.016	0.266	0.154	1	-0.065				5.207	Likely benign	PVS1=0 PS=[0, 0, 0, 0, 0] PM=[0, 1, 0, 0, 0, 0, 0] PP=[0, 0, 0, 0, 0, 0] BA1=0 BS=[0, 0, 0, 0, 0] BP=[1, 0, 0, 1, 0, 0, 0, 0]	614
chr14	102900994		C	T	TECPR2	NM_014844.4	missense_variant	MODERATE	c.1840C>T	p.Pro614Ser			10.01	0.013335	0.011	0.488	0.011	1	0.204				6.715	Likely benign	PVS1=0 PS=[0, 0, 0, 0, 0] PM=[0, 1, 0, 0, 0, 0, 0] PP=[0, 0, 0, 0, 0, 0] BA1=0 BS=[0, 0, 0, 0, 0] BP=[1, 0, 0, 1, 0, 0, 0, 0]	614
chr14	102900995		C	G	TECPR2	NM_014844.4	missense_variant	MODERATE	c.1841C>G	p.Pro614Arg			15.79	0.014914	0.021	0.07	0.391	1	0.084				15.44	Uncertain significance	PVS1=0 PS=[0, 0, 0, 0, 0] PM=[0, 1, 0, 0, 0, 0, 0] PP=[0, 0, 0, 0, 0, 0] BA1=0 BS=[0, 0, 0, 0, 0] BP=[1, 0, 0, 0, 0, 0, 0, 0]	614
chr14	102900995		C	A	TECPR2	NM_014844.4	missense_variant	MODERATE	c.1841C>A	p.Pro614His			18.79	0.025282	0.031	0.056	0.62	1	-0.073				19.03	Uncertain significance	PVS1=0 PS=[0, 0, 0, 0, 0] PM=[0, 1, 0, 0, 0, 0, 0] PP=[0, 0, 0, 0, 0, 0] BA1=0 BS=[0, 0, 0, 0, 0] BP=[1, 0, 0, 0, 0, 0, 0, 0]	614
chr14	102900995		C	T	TECPR2	NM_014844.4	missense_variant	MODERATE	c.1841C>T	p.Pro614Leu			15.3	0.016322	0.022	0.063	0.006	1	-0.098				15.56	Uncertain significance	PVS1=0 PS=[0, 0, 0, 0, 0] PM=[0, 1, 0, 0, 0, 0, 0] PP=[0, 0, 0, 0, 0, 0] BA1=0 BS=[0, 0, 0, 0, 0] BP=[1, 0, 0, 0, 0, 0, 0, 0]	614
chr14	102900997		T	G	TECPR2	NM_014844.4	missense_variant	MODERATE	c.1843T>G	p.Phe615Val			13.23	0.010586	0.009	0.542	0.01	1	0.127				8.048	Likely benign	PVS1=0 PS=[0, 0, 0, 0, 0] PM=[0, 1, 0, 0, 0, 0, 0] PP=[0, 0, 0, 0, 0, 0] BA1=0 BS=[0, 0, 0, 0, 0] BP=[1, 0, 0, 1, 0, 0, 0, 0]	615
chr14	102900997		T	A	TECPR2	NM_014844.4	missense_variant	MODERATE	c.1843T>A	p.Phe615Ile			13.51	0.009643	0.006	0.445	0.006	1	0.023				9.232	Likely benign	PVS1=0 PS=[0, 0, 0, 0, 0] PM=[0, 1, 0, 0, 0, 0, 0] PP=[0, 0, 0, 0, 0, 0] BA1=0 BS=[0, 0, 0, 0, 0] BP=[1, 0, 0, 1, 0, 0, 0, 0]	615
chr14	102900997		T	C	TECPR2	NM_014844.4	missense_variant	MODERATE	c.1843T>C	p.Phe615Leu			12.96	0.005976	0.014	0.814	0	1	-0.197				7.926	Likely benign	PVS1=0 PS=[0, 0, 0, 0, 0] PM=[0, 1, 0, 0, 0, 0, 0] PP=[0, 0, 0, 0, 0, 0] BA1=0 BS=[0, 0, 0, 0, 0] BP=[1, 0, 0, 1, 0, 0, 0, 0]	615
chr14	102900998		T	G	TECPR2	NM_014844.4	missense_variant	MODERATE	c.1844T>G	p.Phe615Cys			15.32	0.006993	0.012	0.205	0	1	-0.061				11.69	Likely benign	PVS1=0 PS=[0, 0, 0, 0, 0] PM=[0, 1, 0, 0, 0, 0, 0] PP=[0, 0, 0, 0, 0, 0] BA1=0 BS=[0, 0, 0, 0, 0] BP=[1, 0, 0, 1, 0, 0, 0, 0]	615
chr14	102900998		T	A	TECPR2	NM_014844.4	missense_variant	MODERATE	c.1844T>A	p.Phe615Tyr			9.648	0.007089	0.01	1	0.04	1	0.087				4.328	Likely benign	PVS1=0 PS=[0, 0, 0, 0, 0] PM=[0, 1, 0, 0, 0, 0, 0] PP=[0, 0, 0, 0, 0, 0] BA1=0 BS=[0, 0, 0, 0, 0] BP=[1, 0, 0, 1, 0, 0, 0, 0]	615
chr14	102900998		T	C	TECPR2	NM_014844.4	missense_variant	MODERATE	c.1844T>C	p.Phe615Ser			14.6	0.010082	0.01	0.418	0.01	1	-0.217				10.54	Likely benign	PVS1=0 PS=[0, 0, 0, 0, 0] PM=[0, 1, 0, 0, 0, 0, 0] PP=[0, 0, 0, 0, 0, 0] BA1=0 BS=[0, 0, 0, 0, 0] BP=[1, 0, 0, 1, 0, 0, 0, 0]	615
chr14	102900999		C	G	TECPR2	NM_014844.4	missense_variant	MODERATE	c.1845C>G	p.Phe615Leu			10.99	0.006061	0.013	0.814	0	1	0.033				6.366	Likely benign	PVS1=0 PS=[0, 0, 0, 0, 0] PM=[0, 1, 0, 0, 0, 0, 0] PP=[0, 0, 0, 0, 0, 0] BA1=0 BS=[0, 0, 0, 0, 0] BP=[1, 0, 0, 1, 0, 0, 0, 0]	615
chr14	102900999		C	A	TECPR2	NM_014844.4	missense_variant	MODERATE	c.1845C>A	p.Phe615Leu	1		10.64	0.006011	0.013	0.814	0	1	0.023				6.642	Likely benign	PVS1=0 PS=[0, 0, 0, 0, 0] PM=[0, 1, 0, 0, 0, 0, 0] PP=[0, 0, 0, 0, 0, 0] BA1=0 BS=[0, 0, 0, 0, 0] BP=[1, 0, 0, 1, 0, 0, 0, 0]	615
chr14	102901000		C	G	TECPR2	NM_014844.4	missense_variant	MODERATE	c.1846C>G	p.Gln616Glu			1.38	0.00818	0.058	0.78	0	1	0.676				0.918	Likely benign	PVS1=0 PS=[0, 0, 0, 0, 0] PM=[0, 1, 0, 0, 0, 0, 0] PP=[0, 0, 0, 0, 0, 0] BA1=0 BS=[0, 0, 0, 0, 0] BP=[1, 0, 0, 1, 0, 0, 0, 0]	616
chr14	102901000		C	A	TECPR2	NM_014844.4	missense_variant	MODERATE	c.1846C>A	p.Gln616Lys			4.555	0.007086	0.053	0.608	0	1	0.024				5.787	Likely benign	PVS1=0 PS=[0, 0, 0, 0, 0] PM=[0, 1, 0, 0, 0, 0, 0] PP=[0, 0, 0, 0, 0, 0] BA1=0 BS=[0, 0, 0, 0, 0] BP=[1, 0, 0, 1, 0, 0, 0, 0]	616
chr14	102901001		A	G	TECPR2	NM_014844.4	missense_variant	MODERATE	c.1847A>G	p.Gln616Arg			5.981	0.00468	0.03	0.532	0	1	0.164				0.093	Likely benign	PVS1=0 PS=[0, 0, 0, 0, 0] PM=[0, 1, 0, 0, 0, 0, 0] PP=[0, 0, 0, 0, 0, 0] BA1=0 BS=[0, 0, 0, 0, 0] BP=[1, 0, 0, 1, 0, 0, 0, 0]	616
chr14	102901001		A	C	TECPR2	NM_014844.4	missense_variant	MODERATE	c.1847A>C	p.Gln616Pro			7.381	0.006719	0.027	0.262	0	1	-0.203				0.272	Likely benign	PVS1=0 PS=[0, 0, 0, 0, 0] PM=[0, 1, 0, 0, 0, 0, 0] PP=[0, 0, 0, 0, 0, 0] BA1=0 BS=[0, 0, 0, 0, 0] BP=[1, 0, 0, 1, 0, 0, 0, 0]	616
chr14	102901001		A	T	TECPR2	NM_014844.4	missense_variant	MODERATE	c.1847A>T	p.Gln616Leu			8.665	0.007222	0.016	0.175	0.01	1	-0.233				0.799	Likely benign	PVS1=0 PS=[0, 0, 0, 0, 0] PM=[0, 1, 0, 0, 0, 0, 0] PP=[0, 0, 0, 0, 0, 0] BA1=0 BS=[0, 0, 0, 0, 0] BP=[1, 0, 0, 1, 0, 0, 0, 0]	616
chr14	102901002		A	C	TECPR2	NM_014844.4	missense_variant	MODERATE	c.1848A>C	p.Gln616His			13.83	0.00903	0.011	0.074	0.121	1	0.179				8.436	Likely benign	PVS1=0 PS=[0, 0, 0, 0, 0] PM=[0, 1, 0, 0, 0, 0, 0] PP=[0, 0, 0, 0, 0, 0] BA1=0 BS=[0, 0, 0, 0, 0] BP=[1, 0, 0, 1, 0, 0, 0, 0]	616
chr14	102901002		A	T	TECPR2	NM_014844.4	missense_variant	MODERATE	c.1848A>T	p.Gln616His			13.69	0.00903	0.013	0.074	0.121	1	-0.002				8.571	Likely benign	PVS1=0 PS=[0, 0, 0, 0, 0] PM=[0, 1, 0, 0, 0, 0, 0] PP=[0, 0, 0, 0, 0, 0] BA1=0 BS=[0, 0, 0, 0, 0] BP=[1, 0, 0, 1, 0, 0, 0, 0]	616
chr14	102901003		G	A	TECPR2	NM_014844.4	missense_variant	MODERATE	c.1849G>A	p.Glu617Lys			21.8	0.013432	0.087	0.024	0.188	0.999997	-0.134				19.62	Uncertain significance	PVS1=0 PS=[0, 0, 0, 0, 0] PM=[0, 1, 0, 0, 0, 0, 0] PP=[0, 0, 0, 0, 0, 0] BA1=0 BS=[0, 0, 0, 0, 0] BP=[1, 0, 0, 0, 0, 0, 0, 0]	617
chr14	102901003		G	C	TECPR2	NM_014844.4	missense_variant	MODERATE	c.1849G>C	p.Glu617Gln			18.82	0.012133	0.086	0.026	0.422	0.999999	0.017				15.14	Uncertain significance	PVS1=0 PS=[0, 0, 0, 0, 0] PM=[0, 1, 0, 0, 0, 0, 0] PP=[0, 0, 0, 0, 0, 0] BA1=0 BS=[0, 0, 0, 0, 0] BP=[1, 0, 0, 0, 0, 0, 0, 0]	617
chr14	102901004		A	G	TECPR2	NM_014844.4	missense_variant	MODERATE	c.1850A>G	p.Glu617Gly			16.65	0.013562	0.065	0.129	0.005	0.999999	-0.085				13.85	Uncertain significance	PVS1=0 PS=[0, 0, 0, 0, 0] PM=[0, 1, 0, 0, 0, 0, 0] PP=[0, 0, 0, 0, 0, 0] BA1=0 BS=[0, 0, 0, 0, 0] BP=[1, 0, 0, 0, 0, 0, 0, 0]	617
chr14	102901004		A	C	TECPR2	NM_014844.4	missense_variant	MODERATE	c.1850A>C	p.Glu617Ala			18.95	0.017414	0.051	0.038	0.141	0.999999	-0.128				16.03	Uncertain significance	PVS1=0 PS=[0, 0, 0, 0, 0] PM=[0, 1, 0, 0, 0, 0, 0] PP=[0, 0, 0, 0, 0, 0] BA1=0 BS=[0, 0, 0, 0, 0] BP=[1, 0, 0, 0, 0, 0, 0, 0]	617
chr14	102901004		A	T	TECPR2	NM_014844.4	missense_variant	MODERATE	c.1850A>T	p.Glu617Val			22	0.01858	0.127	0.008	0.502	0.999998	-0.303				20.8	Uncertain significance	PVS1=0 PS=[0, 0, 0, 0, 0] PM=[0, 1, 0, 0, 0, 0, 0] PP=[0, 0, 0, 0, 0, 0] BA1=0 BS=[0, 0, 0, 0, 0] BP=[1, 0, 0, 0, 0, 0, 0, 0]	617
chr14	102901005		A	C	TECPR2	NM_014844.4	missense_variant	MODERATE	c.1851A>C	p.Glu617Asp			10.83	0.007297	0.005	0.059	0.005	1	0.207				0.026	Likely benign	PVS1=0 PS=[0, 0, 0, 0, 0] PM=[0, 1, 0, 0, 0, 0, 0] PP=[0, 0, 0, 0, 0, 0] BA1=0 BS=[0, 0, 0, 0, 0] BP=[1, 0, 0, 1, 0, 0, 0, 0]	617
chr14	102901005		A	T	TECPR2	NM_014844.4	missense_variant	MODERATE	c.1851A>T	p.Glu617Asp			10.56	0.00774	0.003	0.059	0.005	1	0.076				0.028	Likely benign	PVS1=0 PS=[0, 0, 0, 0, 0] PM=[0, 1, 0, 0, 0, 0, 0] PP=[0, 0, 0, 0, 0, 0] BA1=0 BS=[0, 0, 0, 0, 0] BP=[1, 0, 0, 1, 0, 0, 0, 0]	617
chr14	102901006		C	G	TECPR2	NM_014844.4	missense_variant	MODERATE	c.1852C>G	p.Gln618Glu			8.768	0.021789	0.051	0.023	0.057	1	0.554				5.021	Uncertain significance	PVS1=0 PS=[0, 0, 0, 0, 0] PM=[0, 1, 0, 0, 0, 0, 0] PP=[0, 0, 0, 0, 0, 0] BA1=0 BS=[0, 0, 0, 0, 0] BP=[1, 0, 0, 0, 0, 0, 0, 0]	618
chr14	102901006		C	A	TECPR2	NM_014844.4	missense_variant	MODERATE	c.1852C>A	p.Gln618Lys			10.17	0.027524	0.043	0.049	0.062	1	0.025				8.006	Uncertain significance	PVS1=0 PS=[0, 0, 0, 0, 0] PM=[0, 1, 0, 0, 0, 0, 0] PP=[0, 0, 0, 0, 0, 0] BA1=0 BS=[0, 0, 0, 0, 0] BP=[1, 0, 0, 0, 0, 0, 0, 0]	618
chr14	102901007		A	G	TECPR2	NM_014844.4	missense_variant	MODERATE	c.1853A>G	p.Gln618Arg			9.747	0.030048	0.008	0.039	0.113	1	-0.343				3.16	Likely benign	PVS1=0 PS=[0, 0, 0, 0, 0] PM=[0, 1, 0, 0, 0, 0, 0] PP=[0, 0, 0, 0, 0, 0] BA1=0 BS=[0, 0, 0, 0, 0] BP=[1, 0, 0, 1, 0, 0, 0, 0]	618
chr14	102901007		A	C	TECPR2	NM_014844.4	missense_variant	MODERATE	c.1853A>C	p.Gln618Pro			11.43	0.026249	0.167	0.029	0.237	1	0.397				5.374	Likely benign	PVS1=0 PS=[0, 0, 0, 0, 0] PM=[0, 1, 0, 0, 0, 0, 0] PP=[0, 0, 0, 0, 0, 0] BA1=0 BS=[0, 0, 0, 0, 0] BP=[1, 0, 0, 1, 0, 0, 0, 0]	618
chr14	102901007		A	T	TECPR2	NM_014844.4	missense_variant	MODERATE	c.1853A>T	p.Gln618Leu			11.49	0.01891	0.023	0.196	0.001	1	0.229				5.411	Likely benign	PVS1=0 PS=[0, 0, 0, 0, 0] PM=[0, 1, 0, 0, 0, 0, 0] PP=[0, 0, 0, 0, 0, 0] BA1=0 BS=[0, 0, 0, 0, 0] BP=[1, 0, 0, 1, 0, 0, 0, 0]	618
chr14	102901008		G	C	TECPR2	NM_014844.4	missense_variant	MODERATE	c.1854G>C	p.Gln618His			15.55	0.024351	0.032	0.011	0.387	1	0.374				13.1	Likely benign	PVS1=0 PS=[0, 0, 0, 0, 0] PM=[0, 1, 0, 0, 0, 0, 0] PP=[0, 0, 0, 0, 0, 0] BA1=0 BS=[0, 0, 0, 0, 0] BP=[1, 0, 0, 1, 0, 0, 0, 0]	618
chr14	102901008		G	T	TECPR2	NM_014844.4	missense_variant	MODERATE	c.1854G>T	p.Gln618His			15.43	0.024351	0.031	0.011	0.387	1	0.25				13.21	Likely benign	PVS1=0 PS=[0, 0, 0, 0, 0] PM=[0, 1, 0, 0, 0, 0, 0] PP=[0, 0, 0, 0, 0, 0] BA1=0 BS=[0, 0, 0, 0, 0] BP=[1, 0, 0, 1, 0, 0, 0, 0]	618
chr14	102901009		G	A	TECPR2	NM_014844.4	missense_variant	MODERATE	c.1855G>A	p.Asp619Asn	2		9.807	0.024305	0.003	0.687	0.001	1	0.063				8.356	Likely benign	PVS1=0 PS=[0, 0, 0, 0, 0] PM=[0, 1, 0, 0, 0, 0, 0] PP=[0, 0, 0, 0, 0, 0] BA1=0 BS=[0, 0, 0, 0, 0] BP=[1, 0, 0, 1, 0, 0, 0, 0]	619
chr14	102901009		G	C	TECPR2	NM_014844.4	missense_variant	MODERATE	c.1855G>C	p.Asp619His			14.26	0.027841	0.005	0.446	0.004	1	0.043				12.21	Likely benign	PVS1=0 PS=[0, 0, 0, 0, 0] PM=[0, 1, 0, 0, 0, 0, 0] PP=[0, 0, 0, 0, 0, 0] BA1=0 BS=[0, 0, 0, 0, 0] BP=[1, 0, 0, 1, 0, 0, 0, 0]	619
chr14	102901009		G	T	TECPR2	NM_014844.4	missense_variant	MODERATE	c.1855G>T	p.Asp619Tyr			10.87	0.023575	0.011	0.578	0.001	1	-0.004				9.087	Likely benign	PVS1=0 PS=[0, 0, 0, 0, 0] PM=[0, 1, 0, 0, 0, 0, 0] PP=[0, 0, 0, 0, 0, 0] BA1=0 BS=[0, 0, 0, 0, 0] BP=[1, 0, 0, 1, 0, 0, 0, 0]	619
chr14	102901010		A	G	TECPR2	NM_014844.4	missense_variant	MODERATE	c.1856A>G	p.Asp619Gly			12.95	0.021662	0.008	0.432	0.001	1	-0.322				9.518	Likely benign	PVS1=0 PS=[0, 0, 0, 0, 0] PM=[0, 1, 0, 0, 0, 0, 0] PP=[0, 0, 0, 0, 0, 0] BA1=0 BS=[0, 0, 0, 0, 0] BP=[1, 0, 0, 1, 0, 0, 0, 0]	619
chr14	102901010		A	C	TECPR2	NM_014844.4	missense_variant	MODERATE	c.1856A>C	p.Asp619Ala			13.02	0.020204	0.015	0.43	0.016	1	-0.244				9.295	Likely benign	PVS1=0 PS=[0, 0, 0, 0, 0] PM=[0, 1, 0, 0, 0, 0, 0] PP=[0, 0, 0, 0, 0, 0] BA1=0 BS=[0, 0, 0, 0, 0] BP=[1, 0, 0, 1, 0, 0, 0, 0]	619
chr14	102901010		A	T	TECPR2	NM_014844.4	missense_variant	MODERATE	c.1856A>T	p.Asp619Val			13.24	0.019451	0.011	0.415	0.001	1	-0.204				13.65	Likely benign	PVS1=0 PS=[0, 0, 0, 0, 0] PM=[0, 1, 0, 0, 0, 0, 0] PP=[0, 0, 0, 0, 0, 0] BA1=0 BS=[0, 0, 0, 0, 0] BP=[1, 0, 0, 1, 0, 0, 0, 0]	619
chr14	102901011		C	G	TECPR2	NM_014844.4	missense_variant	MODERATE	c.1857C>G	p.Asp619Glu			1.451	0.01372	0.009	0.376	0.016	1	-0.051				3.227	Likely benign	PVS1=0 PS=[0, 0, 0, 0, 0] PM=[0, 1, 0, 0, 0, 0, 0] PP=[0, 0, 0, 0, 0, 0] BA1=0 BS=[0, 0, 0, 0, 0] BP=[1, 0, 0, 1, 0, 0, 0, 0]	619
chr14	102901011		C	A	TECPR2	NM_014844.4	missense_variant	MODERATE	c.1857C>A	p.Asp619Glu			1.225	0.014067	0.008	0.376	0.016	1	0.007				3.465	Likely benign	PVS1=0 PS=[0, 0, 0, 0, 0] PM=[0, 1, 0, 0, 0, 0, 0] PP=[0, 0, 0, 0, 0, 0] BA1=0 BS=[0, 0, 0, 0, 0] BP=[1, 0, 0, 1, 0, 0, 0, 0]	619
chr14	102901012		A	G	TECPR2	NM_014844.4	missense_variant	MODERATE	c.1858A>G	p.Ser620Gly			5.444	0.009224	0.017	0.289	0	1	0.166				0.008	Likely benign	PVS1=0 PS=[0, 0, 0, 0, 0] PM=[0, 1, 0, 0, 0, 0, 0] PP=[0, 0, 0, 0, 0, 0] BA1=0 BS=[0, 0, 0, 0, 0] BP=[1, 0, 0, 1, 0, 0, 0, 0]	620
chr14	102901012		A	C	TECPR2	NM_014844.4	missense_variant	MODERATE	c.1858A>C	p.Ser620Arg			6.843	0.01431	0.017	0.208	0.03	1	0.185				0.031	Likely benign	PVS1=0 PS=[0, 0, 0, 0, 0] PM=[0, 1, 0, 0, 0, 0, 0] PP=[0, 0, 0, 0, 0, 0] BA1=0 BS=[0, 0, 0, 0, 0] BP=[1, 0, 0, 1, 0, 0, 0, 0]	620
chr14	102901012		A	T	TECPR2	NM_014844.4	missense_variant	MODERATE	c.1858A>T	p.Ser620Cys			8.86	0.016188	0.057	0.019	0.293	1	0.183				0.143	Likely benign	PVS1=0 PS=[0, 0, 0, 0, 0] PM=[0, 1, 0, 0, 0, 0, 0] PP=[0, 0, 0, 0, 0, 0] BA1=0 BS=[0, 0, 0, 0, 0] BP=[1, 0, 0, 1, 0, 0, 0, 0]	620
chr14	102901013		G	A	TECPR2	NM_014844.4	missense_variant	MODERATE	c.1859G>A	p.Ser620Asn			10.18	0.014925	0.048	0.317	0.014	1	0.905				5.671	Uncertain significance	PVS1=0 PS=[0, 0, 0, 0, 0] PM=[0, 1, 0, 0, 0, 0, 0] PP=[0, 0, 0, 0, 0, 0] BA1=0 BS=[0, 0, 0, 0, 0] BP=[1, 0, 0, 0, 0, 0, 0, 0]	620
chr14	102901013		G	C	TECPR2	NM_014844.4	missense_variant	MODERATE	c.1859G>C	p.Ser620Thr	3		10.18	0.016847	0.053	0.131	0.028	1	0.126				4.857	Uncertain significance	PVS1=0 PS=[0, 0, 0, 0, 0] PM=[0, 1, 0, 0, 0, 0, 0] PP=[0, 0, 0, 0, 0, 0] BA1=0 BS=[0, 0, 0, 0, 0] BP=[1, 0, 0, 0, 0, 0, 0, 0]	620
chr14	102901013		G	T	TECPR2	NM_014844.4	missense_variant	MODERATE	c.1859G>T	p.Ser620Ile			13.55	0.018174	0.03	0.034	0.121	1	0.18				9.494	Uncertain significance	PVS1=0 PS=[0, 0, 0, 0, 0] PM=[0, 1, 0, 0, 0, 0, 0] PP=[0, 0, 0, 0, 0, 0] BA1=0 BS=[0, 0, 0, 0, 0] BP=[1, 0, 0, 0, 0, 0, 0, 0]	620
chr14	102901014		C	G	TECPR2	NM_014844.4	missense_variant	MODERATE	c.1860C>G	p.Ser620Arg			10.48	0.016939	0.028	0.208	0.03	1	-0.196				9.96	Uncertain significance	PVS1=0 PS=[0, 0, 0, 0, 0] PM=[0, 1, 0, 0, 0, 0, 0] PP=[0, 0, 0, 0, 0, 0] BA1=0 BS=[0, 0, 0, 0, 0] BP=[1, 0, 0, 0, 0, 0, 0, 0]	620
chr14	102901014		C	A	TECPR2	NM_014844.4	missense_variant	MODERATE	c.1860C>A	p.Ser620Arg			10.17	0.016851	0.025	0.208	0.03	1	0.233				9.891	Uncertain significance	PVS1=0 PS=[0, 0, 0, 0, 0] PM=[0, 1, 0, 0, 0, 0, 0] PP=[0, 0, 0, 0, 0, 0] BA1=0 BS=[0, 0, 0, 0, 0] BP=[1, 0, 0, 0, 0, 0, 0, 0]	620
chr14	102901015	373216	T	G	TECPR2	NM_014844.4	missense_variant	MODERATE	c.1861T>G	p.Ser621Ala	2	1	8.906	0.011777	0.005	0.561	0.001	1	0.16			Uncertain_significance	0.412	Likely benign	PVS1=0 PS=[0, 0, 0, 0, 0] PM=[0, 1, 0, 0, 0, 0, 0] PP=[0, 0, 0, 0, 0, 0] BA1=0 BS=[0, 0, 0, 0, 0] BP=[1, 0, 0, 1, 0, 0, 0, 0]	621
chr14	102901015		T	A	TECPR2	NM_014844.4	missense_variant	MODERATE	c.1861T>A	p.Ser621Thr			8.589	0.01077	0.007	0.075	0.001	1	0.111				0.78	Likely benign	PVS1=0 PS=[0, 0, 0, 0, 0] PM=[0, 1, 0, 0, 1, 0, 0] PP=[0, 0, 0, 0, 0, 0] BA1=0 BS=[0, 0, 0, 0, 0] BP=[1, 0, 0, 1, 0, 0, 0, 0]	621
chr14	102901015		T	C	TECPR2	NM_014844.4	missense_variant	MODERATE	c.1861T>C	p.Ser621Pro			12.69	0.012422	0.013	0.119	0.001	1	0.043				5.13	Likely benign	PVS1=0 PS=[0, 0, 0, 0, 0] PM=[0, 1, 0, 0, 1, 0, 0] PP=[0, 0, 0, 0, 0, 0] BA1=0 BS=[0, 0, 0, 0, 0] BP=[1, 0, 0, 1, 0, 0, 0, 0]	621
chr14	102901016		C	G	TECPR2	NM_014844.4	missense_variant	MODERATE	c.1862C>G	p.Ser621Cys			12.97	0.026567	0.079	0.027	0.36	1	0.404				12.44	Uncertain significance	PVS1=0 PS=[0, 0, 0, 0, 0] PM=[0, 1, 0, 0, 0, 0, 0] PP=[0, 0, 0, 0, 0, 0] BA1=0 BS=[0, 0, 0, 0, 0] BP=[1, 0, 0, 0, 0, 0, 0, 0]	621
chr14	102901016		C	A	TECPR2	NM_014844.4	missense_variant	MODERATE	c.1862C>A	p.Ser621Tyr			6.715	0.015894	0.095	0.011	0.039	1	0.535				6.786	Uncertain significance	PVS1=0 PS=[0, 0, 0, 0, 0] PM=[0, 1, 0, 0, 0, 0, 0] PP=[0, 0, 0, 0, 0, 0] BA1=0 BS=[0, 0, 0, 0, 0] BP=[1, 0, 0, 0, 0, 0, 0, 0]	621
chr14	102901016		C	T	TECPR2	NM_014844.4	missense_variant	MODERATE	c.1862C>T	p.Ser621Phe	1		9.034	0.018118	0.115	0.098	0.001	1	0.371				9.355	Uncertain significance	PVS1=0 PS=[0, 0, 0, 0, 0] PM=[0, 1, 0, 0, 0, 0, 0] PP=[0, 0, 0, 0, 0, 0] BA1=0 BS=[0, 0, 0, 0, 0] BP=[1, 0, 0, 0, 0, 0, 0, 0]	621
chr14	102901018		C	G	TECPR2	NM_014844.4	missense_variant	MODERATE	c.1864C>G	p.Pro622Ala	1		1.999	0.008474	0.005	1	0	1	0.31				0.008	Likely benign	PVS1=0 PS=[0, 0, 0, 0, 0] PM=[0, 1, 0, 0, 0, 0, 0] PP=[0, 0, 0, 0, 0, 0] BA1=0 BS=[0, 0, 0, 0, 0] BP=[1, 0, 0, 1, 0, 0, 0, 0]	622
chr14	102901018		C	A	TECPR2	NM_014844.4	missense_variant	MODERATE	c.1864C>A	p.Pro622Thr			5.639	0.008814	0.005	0.736	0	1	0.285				0.102	Likely benign	PVS1=0 PS=[0, 0, 0, 0, 0] PM=[0, 1, 0, 0, 0, 0, 0] PP=[0, 0, 0, 0, 0, 0] BA1=0 BS=[0, 0, 0, 0, 0] BP=[1, 0, 0, 1, 0, 0, 0, 0]	622
chr14	102901018		C	T	TECPR2	NM_014844.4	missense_variant	MODERATE	c.1864C>T	p.Pro622Ser			7.671	0.009329	0.007	0.779	0.001	1	0.227				0.569	Likely benign	PVS1=0 PS=[0, 0, 0, 0, 0] PM=[0, 1, 0, 0, 0, 0, 0] PP=[0, 0, 0, 0, 0, 0] BA1=0 BS=[0, 0, 0, 0, 0] BP=[1, 0, 0, 1, 0, 0, 0, 0]	622
chr14	102901019		C	G	TECPR2	NM_014844.4	missense_variant	MODERATE	c.1865C>G	p.Pro622Arg			8.652	0.01046	0.116	0.299	0.019	1	0.2				11.85	Uncertain significance	PVS1=0 PS=[0, 0, 0, 0, 0] PM=[0, 1, 0, 0, 0, 0, 0] PP=[0, 0, 0, 0, 0, 0] BA1=0 BS=[0, 0, 0, 0, 0] BP=[1, 0, 0, 0, 0, 0, 0, 0]	622
chr14	102901019		C	A	TECPR2	NM_014844.4	missense_variant	MODERATE	c.1865C>A	p.Pro622His			10.3	0.015419	0.121	0.112	0.174	1	0.081				13.74	Uncertain significance	PVS1=0 PS=[0, 0, 0, 0, 0] PM=[0, 1, 0, 0, 0, 0, 0] PP=[0, 0, 0, 0, 0, 0] BA1=0 BS=[0, 0, 0, 0, 0] BP=[1, 0, 0, 0, 0, 0, 0, 0]	622
chr14	102901019		C	T	TECPR2	NM_014844.4	missense_variant	MODERATE	c.1865C>T	p.Pro622Leu			9.727	0.013342	0.133	0.205	0.002	1	0.096				13.58	Uncertain significance	PVS1=0 PS=[0, 0, 0, 0, 0] PM=[0, 1, 0, 0, 0, 0, 0] PP=[0, 0, 0, 0, 0, 0] BA1=0 BS=[0, 0, 0, 0, 0] BP=[1, 0, 0, 0, 0, 0, 0, 0]	622
chr14	102901021		G	A	TECPR2	NM_014844.4	missense_variant	MODERATE	c.1867G>A	p.Gly623Arg			12.46	0.013428	0.022	0.08	0.024	1	-0.216				5.284	Likely benign	PVS1=0 PS=[0, 0, 0, 0, 0] PM=[0, 1, 0, 0, 0, 0, 0] PP=[0, 0, 0, 0, 0, 0] BA1=0 BS=[0, 0, 0, 0, 0] BP=[1, 0, 0, 1, 0, 0, 0, 0]	623
chr14	102901021		G	C	TECPR2	NM_014844.4	missense_variant	MODERATE	c.1867G>C	p.Gly623Arg		1	12.37	0.013373	0.022	0.08	0.024	1	0.217				4.02	Likely benign	PVS1=0 PS=[0, 0, 0, 0, 0] PM=[0, 1, 0, 0, 0, 0, 0] PP=[0, 0, 0, 0, 0, 0] BA1=0 BS=[0, 0, 0, 0, 0] BP=[1, 0, 0, 1, 0, 0, 0, 0]	623
chr14	102901021		G	T	TECPR2	NM_014844.4	missense_variant	MODERATE	c.1867G>T	p.Gly623Trp			21.2	0.024964	0.165	0.014	0.502	1	0.143				16.75	Likely benign	PVS1=0 PS=[0, 0, 0, 0, 0] PM=[0, 1, 0, 0, 0, 0, 0] PP=[0, 0, 0, 0, 0, 0] BA1=0 BS=[0, 0, 0, 0, 0] BP=[1, 0, 0, 1, 0, 0, 0, 0]	623
chr14	102901022		G	A	TECPR2	NM_014844.4	missense_variant	MODERATE	c.1868G>A	p.Gly623Glu			2.542	0.008795	0.016	0.198	0	1	0.172				0.209	Likely benign	PVS1=0 PS=[0, 0, 0, 0, 0] PM=[0, 1, 0, 0, 0, 0, 0] PP=[0, 0, 0, 0, 0, 0] BA1=0 BS=[0, 0, 0, 0, 0] BP=[1, 0, 0, 1, 0, 0, 0, 0]	623
chr14	102901022		G	C	TECPR2	NM_014844.4	missense_variant	MODERATE	c.1868G>C	p.Gly623Ala			4.262	0.008392	0.016	1	0.001	1	0.464				0.347	Likely benign	PVS1=0 PS=[0, 0, 0, 0, 0] PM=[0, 1, 0, 0, 0, 0, 0] PP=[0, 0, 0, 0, 0, 0] BA1=0 BS=[0, 0, 0, 0, 0] BP=[1, 0, 0, 1, 0, 0, 0, 0]	623
chr14	102901022		G	T	TECPR2	NM_014844.4	missense_variant	MODERATE	c.1868G>T	p.Gly623Val			7.465	0.010313	0.014	0.159	0.001	1	0.351				3.897	Likely benign	PVS1=0 PS=[0, 0, 0, 0, 0] PM=[0, 1, 0, 0, 0, 0, 0] PP=[0, 0, 0, 0, 0, 0] BA1=0 BS=[0, 0, 0, 0, 0] BP=[1, 0, 0, 1, 0, 0, 0, 0]	623
chr14	102901024		G	A	TECPR2	NM_014844.4	missense_variant	MODERATE	c.1870G>A	p.Ala624Thr			9.642	0.008243	0.068	0.612	0.005	1	-0.291				7.219	Likely benign	PVS1=0 PS=[0, 0, 0, 0, 0] PM=[0, 1, 0, 0, 0, 0, 0] PP=[0, 0, 0, 0, 0, 0] BA1=0 BS=[0, 0, 0, 0, 0] BP=[1, 0, 0, 1, 0, 0, 0, 0]	624
chr14	102901024		G	C	TECPR2	NM_014844.4	missense_variant	MODERATE	c.1870G>C	p.Ala624Pro			11.78	0.010247	0.081	0.274	0.028	1	0.04				8.957	Likely benign	PVS1=0 PS=[0, 0, 0, 0, 0] PM=[0, 1, 0, 0, 0, 0, 0] PP=[0, 0, 0, 0, 0, 0] BA1=0 BS=[0, 0, 0, 0, 0] BP=[1, 0, 0, 1, 0, 0, 0, 0]	624
chr14	102901024		G	T	TECPR2	NM_014844.4	missense_variant	MODERATE	c.1870G>T	p.Ala624Ser			7.992	0.007917	0.069	0.701	0.005	1	0.141				3.851	Likely benign	PVS1=0 PS=[0, 0, 0, 0, 0] PM=[0, 1, 0, 0, 0, 0, 0] PP=[0, 0, 0, 0, 0, 0] BA1=0 BS=[0, 0, 0, 0, 0] BP=[1, 0, 0, 1, 0, 0, 0, 0]	624
chr14	102901025		C	G	TECPR2	NM_014844.4	missense_variant	MODERATE	c.1871C>G	p.Ala624Gly			2.867	0.020749	0.079	0.366	0.013	1	-0.466				0.075	Likely benign	PVS1=0 PS=[0, 0, 0, 0, 0] PM=[0, 1, 0, 0, 0, 0, 0] PP=[0, 0, 0, 0, 0, 0] BA1=0 BS=[0, 0, 0, 0, 0] BP=[1, 0, 0, 1, 0, 0, 0, 0]	624
chr14	102901025		C	A	TECPR2	NM_014844.4	missense_variant	MODERATE	c.1871C>A	p.Ala624Glu			0.774	0.014443	0.039	1	0	1	-0.43				0.01	Likely benign	PVS1=0 PS=[0, 0, 0, 0, 0] PM=[0, 1, 0, 0, 0, 0, 0] PP=[0, 0, 0, 0, 0, 0] BA1=0 BS=[0, 0, 0, 0, 0] BP=[1, 0, 0, 1, 0, 0, 0, 0]	624
chr14	102901025		C	T	TECPR2	NM_014844.4	missense_variant	MODERATE	c.1871C>T	p.Ala624Val	1	2	2.715	0.013484	0.036	0.497	0	1	-0.428				0.098	Likely benign	PVS1=0 PS=[0, 0, 0, 0, 0] PM=[0, 1, 0, 0, 0, 0, 0] PP=[0, 0, 0, 0, 0, 0] BA1=0 BS=[0, 0, 0, 0, 0] BP=[1, 0, 0, 1, 0, 0, 0, 0]	624
chr14	102901027		C	G	TECPR2	NM_014844.4	missense_variant	MODERATE	c.1873C>G	p.His625Asp			8.409	0.016905	0.163	0.669	0.01	1	-0.216				9.867	Uncertain significance	PVS1=0 PS=[0, 0, 0, 0, 0] PM=[0, 1, 0, 0, 0, 0, 0] PP=[0, 0, 0, 0, 0, 0] BA1=0 BS=[0, 0, 0, 0, 0] BP=[1, 0, 0, 0, 0, 0, 0, 0]	625
chr14	102901027		C	A	TECPR2	NM_014844.4	missense_variant	MODERATE	c.1873C>A	p.His625Asn			8.025	0.01311	0.167	0.532	0	1	0.234				10.21	Uncertain significance	PVS1=0 PS=[0, 0, 0, 0, 0] PM=[0, 1, 0, 0, 0, 0, 0] PP=[0, 0, 0, 0, 0, 0] BA1=0 BS=[0, 0, 0, 0, 0] BP=[1, 0, 0, 0, 0, 0, 0, 0]	625
chr14	102901027		C	T	TECPR2	NM_014844.4	missense_variant	MODERATE	c.1873C>T	p.His625Tyr			13.85	0.014321	0.141	0.314	0.026	1	0.29				15.06	Uncertain significance	PVS1=0 PS=[0, 0, 0, 0, 0] PM=[0, 1, 0, 0, 0, 0, 0] PP=[0, 0, 0, 0, 0, 0] BA1=0 BS=[0, 0, 0, 0, 0] BP=[1, 0, 0, 0, 0, 0, 0, 0]	625
chr14	102901028		A	G	TECPR2	NM_014844.4	missense_variant	MODERATE	c.1874A>G	p.His625Arg			2.958	0.005745	0.023	0.584	0	1	0.037				0.183	Likely benign	PVS1=0 PS=[0, 0, 0, 0, 0] PM=[0, 1, 0, 0, 0, 0, 0] PP=[0, 0, 0, 0, 0, 0] BA1=0 BS=[0, 0, 0, 0, 0] BP=[1, 0, 0, 1, 0, 0, 0, 0]	625
chr14	102901028		A	C	TECPR2	NM_014844.4	missense_variant	MODERATE	c.1874A>C	p.His625Pro			6.435	0.006604	0.031	0.33	0	1	-0.165				1.257	Likely benign	PVS1=0 PS=[0, 0, 0, 0, 0] PM=[0, 1, 0, 0, 0, 0, 0] PP=[0, 0, 0, 0, 0, 0] BA1=0 BS=[0, 0, 0, 0, 0] BP=[1, 0, 0, 1, 0, 0, 0, 0]	625
chr14	102901028		A	T	TECPR2	NM_014844.4	missense_variant	MODERATE	c.1874A>T	p.His625Leu	1		6.648	0.007016	0.016	0.487	0	1	-0.047				2.845	Likely benign	PVS1=0 PS=[0, 0, 0, 0, 0] PM=[0, 1, 0, 0, 0, 0, 0] PP=[0, 0, 0, 0, 0, 0] BA1=0 BS=[0, 0, 0, 0, 0] BP=[1, 0, 0, 1, 0, 0, 0, 0]	625
chr14	102901029		T	G	TECPR2	NM_014844.4	missense_variant	MODERATE	c.1875T>G	p.His625Gln			0.328	0.004036	0.009	0.84	0	1	-0.427				0.001	Likely benign	PVS1=0 PS=[0, 0, 0, 0, 0] PM=[0, 1, 0, 0, 0, 0, 0] PP=[0, 0, 0, 0, 0, 0] BA1=0 BS=[0, 0, 0, 0, 0] BP=[1, 0, 0, 1, 0, 0, 0, 0]	625
chr14	102901029		T	A	TECPR2	NM_014844.4	missense_variant	MODERATE	c.1875T>A	p.His625Gln			0.266	0.004036	0.009	0.84	0	1	-0.083				0.001	Likely benign	PVS1=0 PS=[0, 0, 0, 0, 0] PM=[0, 1, 0, 0, 0, 0, 0] PP=[0, 0, 0, 0, 0, 0] BA1=0 BS=[0, 0, 0, 0, 0] BP=[1, 0, 0, 1, 0, 0, 0, 0]	625
chr14	102901030		G	A	TECPR2	NM_014844.4	missense_variant	MODERATE	c.1876G>A	p.Asp626Asn	1		13.7	0.011228	0.052	0.151	0.001	1	-0.055				7.961	Uncertain significance	PVS1=0 PS=[0, 0, 0, 0, 0] PM=[0, 1, 0, 0, 0, 0, 0] PP=[0, 0, 0, 0, 0, 0] BA1=0 BS=[0, 0, 0, 0, 0] BP=[1, 0, 0, 0, 0, 0, 0, 0]	626
chr14	102901030		G	C	TECPR2	NM_014844.4	missense_variant	MODERATE	c.1876G>C	p.Asp626His			16.5	0.022282	0.029	0.014	0.087	1	-0.025				11.72	Uncertain significance	PVS1=0 PS=[0, 0, 0, 0, 0] PM=[0, 1, 0, 0, 0, 0, 0] PP=[0, 0, 0, 0, 0, 0] BA1=0 BS=[0, 0, 0, 0, 0] BP=[1, 0, 0, 0, 0, 0, 0, 0]	626
chr14	102901030		G	T	TECPR2	NM_014844.4	missense_variant	MODERATE	c.1876G>T	p.Asp626Tyr			16.63	0.022899	0.027	0.007	0.054	1	-0.026				12.32	Uncertain significance	PVS1=0 PS=[0, 0, 0, 0, 0] PM=[0, 1, 0, 0, 0, 0, 0] PP=[0, 0, 0, 0, 0, 0] BA1=0 BS=[0, 0, 0, 0, 0] BP=[1, 0, 0, 0, 0, 0, 0, 0]	626
chr14	102901031		A	G	TECPR2	NM_014844.4	missense_variant	MODERATE	c.1877A>G	p.Asp626Gly	1		15.49	0.010759	0.043	0.03	0	1	-0.281				10.9	Likely benign	PVS1=0 PS=[0, 0, 0, 0, 0] PM=[0, 1, 0, 0, 0, 0, 0] PP=[0, 0, 0, 0, 0, 0] BA1=0 BS=[0, 0, 0, 0, 0] BP=[1, 0, 0, 1, 0, 0, 0, 0]	626
chr14	102901031		A	C	TECPR2	NM_014844.4	missense_variant	MODERATE	c.1877A>C	p.Asp626Ala			15.1	0.011703	0.038	0.112	0.002	1	-0.228				9.287	Likely benign	PVS1=0 PS=[0, 0, 0, 0, 0] PM=[0, 1, 0, 0, 0, 0, 0] PP=[0, 0, 0, 0, 0, 0] BA1=0 BS=[0, 0, 0, 0, 0] BP=[1, 0, 0, 1, 0, 0, 0, 0]	626
chr14	102901031		A	T	TECPR2	NM_014844.4	missense_variant	MODERATE	c.1877A>T	p.Asp626Val			15.18	0.010468	0.034	0.015	0	1	-0.156				9.859	Likely benign	PVS1=0 PS=[0, 0, 0, 0, 0] PM=[0, 1, 0, 0, 0, 0, 0] PP=[0, 0, 0, 0, 0, 0] BA1=0 BS=[0, 0, 0, 0, 0] BP=[1, 0, 0, 1, 0, 0, 0, 0]	626
chr14	102901032		T	G	TECPR2	NM_014844.4	missense_variant	MODERATE	c.1878T>G	p.Asp626Glu			8.303	0.005274	0.024	1	0	1	-0.429				0.062	Likely benign	PVS1=0 PS=[0, 0, 0, 0, 0] PM=[0, 1, 0, 0, 0, 0, 0] PP=[0, 0, 0, 0, 0, 0] BA1=0 BS=[0, 0, 0, 0, 0] BP=[1, 0, 0, 1, 0, 0, 0, 0]	626
chr14	102901032		T	A	TECPR2	NM_014844.4	missense_variant	MODERATE	c.1878T>A	p.Asp626Glu			8.065	0.005274	0.024	1	0	1	-0.229				0.058	Likely benign	PVS1=0 PS=[0, 0, 0, 0, 0] PM=[0, 1, 0, 0, 0, 0, 0] PP=[0, 0, 0, 0, 0, 0] BA1=0 BS=[0, 0, 0, 0, 0] BP=[1, 0, 0, 1, 0, 0, 0, 0]	626
chr14	102901033		G	A	TECPR2	NM_014844.4	missense_variant	MODERATE	c.1879G>A	p.Gly627Arg			11.31	0.008289	0.019	0.062	0.015	1	-1.069				7.176	Uncertain significance	PVS1=0 PS=[0, 0, 0, 0, 0] PM=[0, 1, 0, 0, 0, 0, 0] PP=[0, 0, 0, 0, 0, 0] BA1=0 BS=[0, 0, 0, 0, 0] BP=[1, 0, 0, 0, 0, 0, 0, 0]	627
chr14	102901033		G	C	TECPR2	NM_014844.4	missense_variant	MODERATE	c.1879G>C	p.Gly627Arg			11.18	0.008289	0.019	0.062	0.015	1	0.25				6.124	Uncertain significance	PVS1=0 PS=[0, 0, 0, 0, 0] PM=[0, 1, 0, 0, 0, 0, 0] PP=[0, 0, 0, 0, 0, 0] BA1=0 BS=[0, 0, 0, 0, 0] BP=[1, 0, 0, 0, 0, 0, 0, 0]	627
chr14	102901033		G	T	TECPR2	NM_014844.4	missense_variant	MODERATE	c.1879G>T	p.Gly627Trp			14.47	0.022295	0.081	0.013	0.221	1	0.017				11.11	Uncertain significance	PVS1=0 PS=[0, 0, 0, 0, 0] PM=[0, 1, 0, 0, 0, 0, 0] PP=[0, 0, 0, 0, 0, 0] BA1=0 BS=[0, 0, 0, 0, 0] BP=[1, 0, 0, 0, 0, 0, 0, 0]	627
chr14	102901034		G	A	TECPR2	NM_014844.4	missense_variant	MODERATE	c.1880G>A	p.Gly627Glu			2.09	0.003785	0.017	0.077	0	1	0.557				0.006	Likely benign	PVS1=0 PS=[0, 0, 0, 0, 0] PM=[0, 1, 0, 0, 0, 0, 0] PP=[0, 0, 0, 0, 0, 0] BA1=0 BS=[0, 0, 0, 0, 0] BP=[1, 0, 0, 1, 0, 0, 0, 0]	627
chr14	102901034		G	C	TECPR2	NM_014844.4	missense_variant	MODERATE	c.1880G>C	p.Gly627Ala			0.203	0.00395	0.012	1	0	1	0.672				0.001	Likely benign	PVS1=0 PS=[0, 0, 0, 0, 0] PM=[0, 1, 0, 0, 0, 0, 0] PP=[0, 0, 0, 0, 0, 0] BA1=0 BS=[0, 0, 0, 0, 0] BP=[1, 0, 0, 1, 0, 0, 0, 0]	627
chr14	102901034		G	T	TECPR2	NM_014844.4	missense_variant	MODERATE	c.1880G>T	p.Gly627Val			0.894	0.003717	0.013	0.238	0	1	0.585				0.002	Likely benign	PVS1=0 PS=[0, 0, 0, 0, 0] PM=[0, 1, 0, 0, 0, 0, 0] PP=[0, 0, 0, 0, 0, 0] BA1=0 BS=[0, 0, 0, 0, 0] BP=[1, 0, 0, 1, 0, 0, 0, 0]	627
chr14	102901036		G	A	TECPR2	NM_014844.4	missense_variant	MODERATE	c.1882G>A	p.Glu628Lys			13.14	0.010306	0.06	0.385	0.006	1	0.015				11.73	Uncertain significance	PVS1=0 PS=[0, 0, 0, 0, 0] PM=[0, 1, 0, 0, 0, 0, 0] PP=[0, 0, 0, 0, 0, 0] BA1=0 BS=[0, 0, 0, 0, 0] BP=[1, 0, 0, 0, 0, 0, 0, 0]	628
chr14	102901036		G	C	TECPR2	NM_014844.4	missense_variant	MODERATE	c.1882G>C	p.Glu628Gln			11.94	0.008374	0.053	0.322	0.001	1	0.417				9.761	Uncertain significance	PVS1=0 PS=[0, 0, 0, 0, 0] PM=[0, 1, 0, 0, 0, 0, 0] PP=[0, 0, 0, 0, 0, 0] BA1=0 BS=[0, 0, 0, 0, 0] BP=[1, 0, 0, 0, 0, 0, 0, 0]	628
chr14	102901037		A	G	TECPR2	NM_014844.4	missense_variant	MODERATE	c.1883A>G	p.Glu628Gly			13	0.006287	0.009	0.242	0	1	-0.298				5.966	Likely benign	PVS1=0 PS=[0, 0, 0, 0, 0] PM=[0, 1, 0, 0, 0, 0, 0] PP=[0, 0, 0, 0, 0, 0] BA1=0 BS=[0, 0, 0, 0, 0] BP=[1, 0, 0, 1, 0, 0, 0, 0]	628
chr14	102901037		A	C	TECPR2	NM_014844.4	missense_variant	MODERATE	c.1883A>C	p.Glu628Ala			10.73	0.01031	0.006	0.37	0.004	1	0.29				2.429	Likely benign	PVS1=0 PS=[0, 0, 0, 0, 0] PM=[0, 1, 0, 0, 0, 0, 0] PP=[0, 0, 0, 0, 0, 0] BA1=0 BS=[0, 0, 0, 0, 0] BP=[1, 0, 0, 1, 0, 0, 0, 0]	628
chr14	102901037		A	T	TECPR2	NM_014844.4	missense_variant	MODERATE	c.1883A>T	p.Glu628Val			13.28	0.009421	0.011	0.132	0.01	1	0.167				7.67	Likely benign	PVS1=0 PS=[0, 0, 0, 0, 0] PM=[0, 1, 0, 0, 0, 0, 0] PP=[0, 0, 0, 0, 0, 0] BA1=0 BS=[0, 0, 0, 0, 0] BP=[1, 0, 0, 1, 0, 0, 0, 0]	628
chr14	102901038		A	C	TECPR2	NM_014844.4	missense_variant	MODERATE	c.1884A>C	p.Glu628Asp			7.245	0.006714	0.005	0.598	0	1	0.987				0.658	Likely benign	PVS1=0 PS=[0, 0, 0, 0, 0] PM=[0, 1, 0, 0, 0, 0, 0] PP=[0, 0, 0, 0, 0, 0] BA1=0 BS=[0, 0, 0, 0, 0] BP=[1, 0, 0, 1, 0, 0, 0, 0]	628
chr14	102901038		A	T	TECPR2	NM_014844.4	missense_variant	MODERATE	c.1884A>T	p.Glu628Asp			7.034	0.007618	0.005	0.598	0	1	-0.051				0.749	Likely benign	PVS1=0 PS=[0, 0, 0, 0, 0] PM=[0, 1, 0, 0, 0, 0, 0] PP=[0, 0, 0, 0, 0, 0] BA1=0 BS=[0, 0, 0, 0, 0] BP=[1, 0, 0, 1, 0, 0, 0, 0]	628
chr14	102901039		G	A	TECPR2	NM_014844.4	missense_variant	MODERATE	c.1885G>A	p.Asp629Asn	1		12.5	0.00919	0.047	0.265	0.037	1	-0.202				8.542	Likely benign	PVS1=0 PS=[0, 0, 0, 0, 0] PM=[0, 1, 0, 0, 0, 0, 0] PP=[0, 0, 0, 0, 0, 0] BA1=0 BS=[0, 0, 0, 0, 0] BP=[1, 0, 0, 1, 0, 0, 0, 0]	629
chr14	102901039		G	C	TECPR2	NM_014844.4	missense_variant	MODERATE	c.1885G>C	p.Asp629His			16.32	0.010288	0.061	0.072	0.275	1	-0.173				13.27	Likely benign	PVS1=0 PS=[0, 0, 0, 0, 0] PM=[0, 1, 0, 0, 0, 0, 0] PP=[0, 0, 0, 0, 0, 0] BA1=0 BS=[0, 0, 0, 0, 0] BP=[1, 0, 0, 1, 0, 0, 0, 0]	629
chr14	102901039		G	T	TECPR2	NM_014844.4	missense_variant	MODERATE	c.1885G>T	p.Asp629Tyr			16.45	0.020017	0.066	0.029	0.202	1	0.048				13.79	Likely benign	PVS1=0 PS=[0, 0, 0, 0, 0] PM=[0, 1, 0, 0, 0, 0, 0] PP=[0, 0, 0, 0, 0, 0] BA1=0 BS=[0, 0, 0, 0, 0] BP=[1, 0, 0, 1, 0, 0, 0, 0]	629
chr14	102901040		A	G	TECPR2	NM_014844.4	missense_variant	MODERATE	c.1886A>G	p.Asp629Gly			8.882	0.006176	0.014	0.301	0.001	1	-0.389				0.41	Likely benign	PVS1=0 PS=[0, 0, 0, 0, 0] PM=[0, 1, 0, 0, 0, 0, 0] PP=[0, 0, 0, 0, 0, 0] BA1=0 BS=[0, 0, 0, 0, 0] BP=[1, 0, 0, 1, 0, 0, 0, 0]	629
chr14	102901040		A	C	TECPR2	NM_014844.4	missense_variant	MODERATE	c.1886A>C	p.Asp629Ala			8.35	0.005977	0.016	0.534	0.001	1	-0.282				0.214	Likely benign	PVS1=0 PS=[0, 0, 0, 0, 0] PM=[0, 1, 0, 0, 0, 0, 0] PP=[0, 0, 0, 0, 0, 0] BA1=0 BS=[0, 0, 0, 0, 0] BP=[1, 0, 0, 1, 0, 0, 0, 0]	629
chr14	102901040		A	T	TECPR2	NM_014844.4	missense_variant	MODERATE	c.1886A>T	p.Asp629Val			9.333	0.007436	0.019	0.15	0.016	1	-0.452				0.594	Likely benign	PVS1=0 PS=[0, 0, 0, 0, 0] PM=[0, 1, 0, 0, 0, 0, 0] PP=[0, 0, 0, 0, 0, 0] BA1=0 BS=[0, 0, 0, 0, 0] BP=[1, 0, 0, 1, 0, 0, 0, 0]	629
chr14	102901041		C	G	TECPR2	NM_014844.4	missense_variant	MODERATE	c.1887C>G	p.Asp629Glu			0.007	0.006565	0.002	0.94	0.001	1	-0.081				0.009	Likely benign	PVS1=0 PS=[0, 0, 0, 0, 0] PM=[0, 1, 0, 0, 0, 0, 0] PP=[0, 0, 0, 0, 0, 0] BA1=0 BS=[0, 0, 0, 0, 0] BP=[1, 0, 0, 1, 0, 0, 0, 0]	629
chr14	102901041		C	A	TECPR2	NM_014844.4	missense_variant	MODERATE	c.1887C>A	p.Asp629Glu			0.006	0.006565	0.002	0.94	0.001	1	0.464				0.011	Likely benign	PVS1=0 PS=[0, 0, 0, 0, 0] PM=[0, 1, 0, 0, 0, 0, 0] PP=[0, 0, 0, 0, 0, 0] BA1=0 BS=[0, 0, 0, 0, 0] BP=[1, 0, 0, 1, 0, 0, 0, 0]	629
chr14	102901042		A	G	TECPR2	NM_014844.4	missense_variant	MODERATE	c.1888A>G	p.Ile630Val			0.077	0.003652	0.011	1	0	1	-0.064				0.001	Likely benign	PVS1=0 PS=[0, 0, 0, 0, 0] PM=[0, 1, 0, 0, 0, 0, 0] PP=[0, 0, 0, 0, 0, 0] BA1=0 BS=[0, 0, 0, 0, 0] BP=[1, 0, 0, 1, 0, 0, 0, 0]	630
chr14	102901042		A	C	TECPR2	NM_014844.4	missense_variant	MODERATE	c.1888A>C	p.Ile630Leu			0.187	0.004279	0.008	0.531	0	1	-0.196				0.001	Likely benign	PVS1=0 PS=[0, 0, 0, 0, 0] PM=[0, 1, 0, 0, 0, 0, 0] PP=[0, 0, 0, 0, 0, 0] BA1=0 BS=[0, 0, 0, 0, 0] BP=[1, 0, 0, 1, 0, 0, 0, 0]	630
chr14	102901042		A	T	TECPR2	NM_014844.4	missense_variant	MODERATE	c.1888A>T	p.Ile630Phe			1.316	0.005993	0.017	0.052	0.003	1	-0.191				0.001	Likely benign	PVS1=0 PS=[0, 0, 0, 0, 0] PM=[0, 1, 0, 0, 0, 0, 0] PP=[0, 0, 0, 0, 0, 0] BA1=0 BS=[0, 0, 0, 0, 0] BP=[1, 0, 0, 1, 0, 0, 0, 0]	630
chr14	102901043		T	G	TECPR2	NM_014844.4	missense_variant	MODERATE	c.1889T>G	p.Ile630Ser			10.25	0.011673	0.019	0.043	0.002	1	-0.272				6.22	Likely benign	PVS1=0 PS=[0, 0, 0, 0, 0] PM=[0, 1, 0, 0, 0, 0, 0] PP=[0, 0, 0, 0, 0, 0] BA1=0 BS=[0, 0, 0, 0, 0] BP=[1, 0, 0, 1, 0, 0, 0, 0]	630
chr14	102901043		T	A	TECPR2	NM_014844.4	missense_variant	MODERATE	c.1889T>A	p.Ile630Asn			10.52	0.012031	0.017	0.023	0.004	1	0.022				7.308	Likely benign	PVS1=0 PS=[0, 0, 0, 0, 0] PM=[0, 1, 0, 0, 0, 0, 0] PP=[0, 0, 0, 0, 0, 0] BA1=0 BS=[0, 0, 0, 0, 0] BP=[1, 0, 0, 1, 0, 0, 0, 0]	630
chr14	102901043		T	C	TECPR2	NM_014844.4	missense_variant	MODERATE	c.1889T>C	p.Ile630Thr			7.385	0.008502	0.019	0.36	0	1	-0.011				1.669	Likely benign	PVS1=0 PS=[0, 0, 0, 0, 0] PM=[0, 1, 0, 0, 0, 0, 0] PP=[0, 0, 0, 0, 0, 0] BA1=0 BS=[0, 0, 0, 0, 0] BP=[1, 0, 0, 1, 0, 0, 0, 0]	630
chr14	102901044		C	G	TECPR2	NM_014844.4	missense_variant	MODERATE	c.1890C>G	p.Ile630Met	1		5.521	0.008529	0.015	0.423	0	1	-0.122				0.213	Likely benign	PVS1=0 PS=[0, 0, 0, 0, 0] PM=[0, 1, 0, 0, 0, 0, 0] PP=[0, 0, 0, 0, 0, 0] BA1=0 BS=[0, 0, 0, 0, 0] BP=[1, 0, 0, 1, 0, 0, 0, 0]	630
chr14	102901045		C	G	TECPR2	NM_014844.4	missense_variant	MODERATE	c.1891C>G	p.Gln631Glu			3.943	0.006464	0.009	1	0	1	0.3				0.014	Likely benign	PVS1=0 PS=[0, 0, 0, 0, 0] PM=[0, 1, 0, 0, 0, 0, 0] PP=[0, 0, 0, 0, 0, 0] BA1=0 BS=[0, 0, 0, 0, 0] BP=[1, 0, 0, 1, 0, 0, 0, 0]	631
chr14	102901045		C	A	TECPR2	NM_014844.4	missense_variant	MODERATE	c.1891C>A	p.Gln631Lys			9.137	0.011091	0.025	0.393	0	1	0.044				1.325	Likely benign	PVS1=0 PS=[0, 0, 0, 0, 0] PM=[0, 1, 0, 0, 0, 0, 0] PP=[0, 0, 0, 0, 0, 0] BA1=0 BS=[0, 0, 0, 0, 0] BP=[1, 0, 0, 1, 0, 0, 0, 0]	631
chr14	102901046		A	G	TECPR2	NM_014844.4	missense_variant	MODERATE	c.1892A>G	p.Gln631Arg			14.02	0.013309	0.091	0.138	0.01	1	0.308				11.46	Uncertain significance	PVS1=0 PS=[0, 0, 0, 0, 0] PM=[0, 1, 0, 0, 0, 0, 0] PP=[0, 0, 0, 0, 0, 0] BA1=0 BS=[0, 0, 0, 0, 0] BP=[1, 0, 0, 0, 0, 0, 0, 0]	631
chr14	102901046		A	C	TECPR2	NM_014844.4	missense_variant	MODERATE	c.1892A>C	p.Gln631Pro			14.79	0.015951	0.102	0.064	0.04	1	-0.206				12.48	Uncertain significance	PVS1=0 PS=[0, 0, 0, 0, 0] PM=[0, 1, 0, 0, 0, 0, 0] PP=[0, 0, 0, 0, 0, 0] BA1=0 BS=[0, 0, 0, 0, 0] BP=[1, 0, 0, 0, 0, 0, 0, 0]	631
chr14	102901046		A	T	TECPR2	NM_014844.4	missense_variant	MODERATE	c.1892A>T	p.Gln631Leu			14.91	0.013416	0.132	0.056	0.004	1	-0.006				12.5	Uncertain significance	PVS1=0 PS=[0, 0, 0, 0, 0] PM=[0, 1, 0, 0, 0, 0, 0] PP=[0, 0, 0, 0, 0, 0] BA1=0 BS=[0, 0, 0, 0, 0] BP=[1, 0, 0, 0, 0, 0, 0, 0]	631
chr14	102901047		A	C	TECPR2	NM_014844.4	missense_variant	MODERATE	c.1893A>C	p.Gln631His			14.45	0.01315	0.015	0.041	0.087	1	-0.204				10.15	Likely benign	PVS1=0 PS=[0, 0, 0, 0, 0] PM=[0, 1, 0, 0, 0, 0, 0] PP=[0, 0, 0, 0, 0, 0] BA1=0 BS=[0, 0, 0, 0, 0] BP=[1, 0, 0, 1, 0, 0, 0, 0]	631
chr14	102901047		A	T	TECPR2	NM_014844.4	missense_variant	MODERATE	c.1893A>T	p.Gln631His			14.32	0.013292	0.015	0.041	0.087	1	-0.128				10.19	Likely benign	PVS1=0 PS=[0, 0, 0, 0, 0] PM=[0, 1, 0, 0, 0, 0, 0] PP=[0, 0, 0, 0, 0, 0] BA1=0 BS=[0, 0, 0, 0, 0] BP=[1, 0, 0, 1, 0, 0, 0, 0]	631
chr14	102901048		C	G	TECPR2	NM_014844.4	missense_variant	MODERATE	c.1894C>G	p.Pro632Ala			1.576	0.008703	0.004	0.645	0.006	1	-0.024				0.669	Uncertain significance	PVS1=0 PS=[0, 0, 0, 0, 0] PM=[0, 1, 0, 0, 0, 0, 0] PP=[0, 0, 0, 0, 0, 0] BA1=0 BS=[0, 0, 0, 0, 0] BP=[1, 0, 0, 0, 0, 0, 0, 0]	632
chr14	102901048		C	A	TECPR2	NM_014844.4	missense_variant	MODERATE	c.1894C>A	p.Pro632Thr			4.058	0.012857	0.01	0.428	0.073	1	0.013				3.086	Uncertain significance	PVS1=0 PS=[0, 0, 0, 0, 0] PM=[0, 1, 0, 0, 0, 0, 0] PP=[0, 0, 0, 0, 0, 0] BA1=0 BS=[0, 0, 0, 0, 0] BP=[1, 0, 0, 0, 0, 0, 0, 0]	632
chr14	102901048		C	T	TECPR2	NM_014844.4	missense_variant	MODERATE	c.1894C>T	p.Pro632Ser			5	0.011891	0.01	0.487	0.058	1	0.02				4.6	Uncertain significance	PVS1=0 PS=[0, 0, 0, 0, 0] PM=[0, 1, 0, 0, 0, 0, 0] PP=[0, 0, 0, 0, 0, 0] BA1=0 BS=[0, 0, 0, 0, 0] BP=[1, 0, 0, 0, 0, 0, 0, 0]	632
chr14	102901049		C	G	TECPR2	NM_014844.4	missense_variant	MODERATE	c.1895C>G	p.Pro632Arg			8.992	0.013776	0.024	0.364	0.276	1	0.023				7.169	Likely benign	PVS1=0 PS=[0, 0, 0, 0, 0] PM=[0, 1, 0, 0, 0, 0, 0] PP=[0, 0, 0, 0, 0, 0] BA1=0 BS=[0, 0, 0, 0, 0] BP=[1, 0, 0, 1, 0, 0, 0, 0]	632
chr14	102901049		C	A	TECPR2	NM_014844.4	missense_variant	MODERATE	c.1895C>A	p.Pro632His			14.18	0.022527	0.041	0.606	0.533	1	0.004				13.21	Likely benign	PVS1=0 PS=[0, 0, 0, 0, 0] PM=[0, 1, 0, 0, 0, 0, 0] PP=[0, 0, 0, 0, 0, 0] BA1=0 BS=[0, 0, 0, 0, 0] BP=[1, 0, 0, 1, 0, 0, 0, 0]	632
chr14	102901049		C	T	TECPR2	NM_014844.4	missense_variant	MODERATE	c.1895C>T	p.Pro632Leu			8.057	0.011261	0.014	0.759	0.002	1	-0.184				7.148	Likely benign	PVS1=0 PS=[0, 0, 0, 0, 0] PM=[0, 1, 0, 0, 0, 0, 0] PP=[0, 0, 0, 0, 0, 0] BA1=0 BS=[0, 0, 0, 0, 0] BP=[1, 0, 0, 1, 0, 0, 0, 0]	632
chr14	102901051		A	G	TECPR2	NM_014844.4	missense_variant	MODERATE	c.1897A>G	p.Ile633Val	3		1.173	0.005341	0.002	0.558	0.002	1	0.094				0.123	Likely benign	PVS1=0 PS=[0, 0, 0, 0, 0] PM=[0, 1, 0, 0, 0, 0, 0] PP=[0, 0, 0, 0, 0, 0] BA1=0 BS=[0, 0, 0, 0, 0] BP=[1, 0, 0, 1, 0, 0, 0, 0]	633
chr14	102901051		A	C	TECPR2	NM_014844.4	missense_variant	MODERATE	c.1897A>C	p.Ile633Leu			3.535	0.00535	0.011	0.707	0	1	-0.028				0.757	Likely benign	PVS1=0 PS=[0, 0, 0, 0, 0] PM=[0, 1, 0, 0, 0, 0, 0] PP=[0, 0, 0, 0, 0, 0] BA1=0 BS=[0, 0, 0, 0, 0] BP=[1, 0, 0, 1, 0, 0, 0, 0]	633
chr14	102901051		A	T	TECPR2	NM_014844.4	missense_variant	MODERATE	c.1897A>T	p.Ile633Phe			5.97	0.008044	0.005	0.71	0	1	-0.011				3.249	Likely benign	PVS1=0 PS=[0, 0, 0, 0, 0] PM=[0, 1, 0, 0, 0, 0, 0] PP=[0, 0, 0, 0, 0, 0] BA1=0 BS=[0, 0, 0, 0, 0] BP=[1, 0, 0, 1, 0, 0, 0, 0]	633
chr14	102901052		T	G	TECPR2	NM_014844.4	missense_variant	MODERATE	c.1898T>G	p.Ile633Ser			5.746	0.0044	0.006	0.578	0	1	-0.028				0.02	Likely benign	PVS1=0 PS=[0, 0, 0, 0, 0] PM=[0, 1, 0, 0, 0, 0, 0] PP=[0, 0, 0, 0, 0, 0] BA1=0 BS=[0, 0, 0, 0, 0] BP=[1, 0, 0, 1, 0, 0, 0, 0]	633
chr14	102901052		T	A	TECPR2	NM_014844.4	missense_variant	MODERATE	c.1898T>A	p.Ile633Asn			6.831	0.006272	0.006	0.439	0	1	0.121				0.075	Likely benign	PVS1=0 PS=[0, 0, 0, 0, 0] PM=[0, 1, 0, 0, 0, 0, 0] PP=[0, 0, 0, 0, 0, 0] BA1=0 BS=[0, 0, 0, 0, 0] BP=[1, 0, 0, 1, 0, 0, 0, 0]	633
chr14	102901052		T	C	TECPR2	NM_014844.4	missense_variant	MODERATE	c.1898T>C	p.Ile633Thr			4.143	0.007364	0.01	0.518	0.004	1	-0.025				0.01	Likely benign	PVS1=0 PS=[0, 0, 0, 0, 0] PM=[0, 1, 0, 0, 0, 0, 0] PP=[0, 0, 0, 0, 0, 0] BA1=0 BS=[0, 0, 0, 0, 0] BP=[1, 0, 0, 1, 0, 0, 0, 0]	633
chr14	102901053		T	G	TECPR2	NM_014844.4	missense_variant	MODERATE	c.1899T>G	p.Ile633Met			7.395	0.008233	0.001	0.241	0.04	1	-0.141				0.427	Likely benign	PVS1=0 PS=[0, 0, 0, 0, 0] PM=[0, 1, 0, 0, 0, 0, 0] PP=[0, 0, 0, 0, 0, 0] BA1=0 BS=[0, 0, 0, 0, 0] BP=[1, 0, 0, 1, 0, 0, 0, 0]	633
chr14	102901054		G	A	TECPR2	NM_014844.4	missense_variant	MODERATE	c.1900G>A	p.Gly634Ser			7.107	0.009865	0.011	0.501	0.002	1	-0.228				5.031	Likely benign	PVS1=0 PS=[0, 0, 0, 0, 0] PM=[0, 1, 0, 0, 0, 0, 0] PP=[0, 0, 0, 0, 0, 0] BA1=0 BS=[0, 0, 0, 0, 0] BP=[1, 0, 0, 1, 0, 0, 0, 0]	634
chr14	102901054		G	C	TECPR2	NM_014844.4	missense_variant	MODERATE	c.1900G>C	p.Gly634Arg			10.09	0.016866	0.037	0.098	0.047	1	0.182				8.272	Likely benign	PVS1=0 PS=[0, 0, 0, 0, 0] PM=[0, 1, 0, 0, 0, 0, 0] PP=[0, 0, 0, 0, 0, 0] BA1=0 BS=[0, 0, 0, 0, 0] BP=[1, 0, 0, 1, 0, 0, 0, 0]	634
chr14	102901054		G	T	TECPR2	NM_014844.4	missense_variant	MODERATE	c.1900G>T	p.Gly634Cys			15.76	0.032824	0.028	0.022	0.237	1	-0.027				14.7	Likely benign	PVS1=0 PS=[0, 0, 0, 0, 0] PM=[0, 1, 0, 0, 0, 0, 0] PP=[0, 0, 0, 0, 0, 0] BA1=0 BS=[0, 0, 0, 0, 0] BP=[1, 0, 0, 1, 0, 0, 0, 0]	634
chr14	102901055		G	A	TECPR2	NM_014844.4	missense_variant	MODERATE	c.1901G>A	p.Gly634Asp			1.167	0.012133	0.01	0.955	0.001	1	0.28				0.008	Likely benign	PVS1=0 PS=[0, 0, 0, 0, 0] PM=[0, 1, 0, 0, 0, 0, 0] PP=[0, 0, 0, 0, 0, 0] BA1=0 BS=[0, 0, 0, 0, 0] BP=[1, 0, 0, 1, 0, 0, 0, 0]	634
chr14	102901055		G	C	TECPR2	NM_014844.4	missense_variant	MODERATE	c.1901G>C	p.Gly634Ala			2.742	0.009465	0.006	0.213	0.001	1	-0.02				0.017	Likely benign	PVS1=0 PS=[0, 0, 0, 0, 0] PM=[0, 1, 0, 0, 0, 0, 0] PP=[0, 0, 0, 0, 0, 0] BA1=0 BS=[0, 0, 0, 0, 0] BP=[1, 0, 0, 1, 0, 0, 0, 0]	634
chr14	102901055		G	T	TECPR2	NM_014844.4	missense_variant	MODERATE	c.1901G>T	p.Gly634Val			6.224	0.009708	0.017	0.039	0.024	1	0.045				0.251	Likely benign	PVS1=0 PS=[0, 0, 0, 0, 0] PM=[0, 1, 0, 0, 0, 0, 0] PP=[0, 0, 0, 0, 0, 0] BA1=0 BS=[0, 0, 0, 0, 0] BP=[1, 0, 0, 1, 0, 0, 0, 0]	634
chr14	102901057		C	G	TECPR2	NM_014844.4	missense_variant	MODERATE	c.1903C>G	p.Pro635Ala			4.506	0.012586	0.01	0.593	0	1	0.142				0.056	Likely benign	PVS1=0 PS=[0, 0, 0, 0, 0] PM=[0, 1, 0, 0, 0, 0, 0] PP=[0, 0, 0, 0, 0, 0] BA1=0 BS=[0, 0, 0, 0, 0] BP=[1, 0, 0, 1, 0, 0, 0, 0]	635
chr14	102901057		C	A	TECPR2	NM_014844.4	missense_variant	MODERATE	c.1903C>A	p.Pro635Thr			6.805	0.015109	0.008	0.173	0	1	0.22				0.32	Likely benign	PVS1=0 PS=[0, 0, 0, 0, 0] PM=[0, 1, 0, 0, 0, 0, 0] PP=[0, 0, 0, 0, 0, 0] BA1=0 BS=[0, 0, 0, 0, 0] BP=[1, 0, 0, 1, 0, 0, 0, 0]	635
chr14	102901057		C	T	TECPR2	NM_014844.4	missense_variant	MODERATE	c.1903C>T	p.Pro635Ser			7.649	0.010554	0.008	0.4	0	1	0.032				0.698	Likely benign	PVS1=0 PS=[0, 0, 0, 0, 0] PM=[0, 1, 0, 0, 0, 0, 0] PP=[0, 0, 0, 0, 0, 0] BA1=0 BS=[0, 0, 0, 0, 0] BP=[1, 0, 0, 1, 0, 0, 0, 0]	635
chr14	102901058		C	G	TECPR2	NM_014844.4	missense_variant	MODERATE	c.1904C>G	p.Pro635Arg			15.75	0.011508	0.038	0.086	0.013	1	0.235				13.79	Uncertain significance	PVS1=0 PS=[0, 0, 0, 0, 0] PM=[0, 1, 0, 0, 0, 0, 0] PP=[0, 0, 0, 0, 0, 0] BA1=0 BS=[0, 0, 0, 0, 0] BP=[1, 0, 0, 0, 0, 0, 0, 0]	635
chr14	102901058		C	A	TECPR2	NM_014844.4	missense_variant	MODERATE	c.1904C>A	p.Pro635His			15.86	0.019599	0.031	0.037	0.078	1	0.188				14.39	Uncertain significance	PVS1=0 PS=[0, 0, 0, 0, 0] PM=[0, 1, 0, 0, 0, 0, 0] PP=[0, 0, 0, 0, 0, 0] BA1=0 BS=[0, 0, 0, 0, 0] BP=[1, 0, 0, 0, 0, 0, 0, 0]	635
chr14	102901058		C	T	TECPR2	NM_014844.4	missense_variant	MODERATE	c.1904C>T	p.Pro635Leu			13.04	0.011364	0.035	0.17	0	0.999999	0.026				11.03	Uncertain significance	PVS1=0 PS=[0, 0, 0, 0, 0] PM=[0, 1, 0, 0, 0, 0, 0] PP=[0, 0, 0, 0, 0, 0] BA1=0 BS=[0, 0, 0, 0, 0] BP=[1, 0, 0, 0, 0, 0, 0, 0]	635
chr14	102901060		C	G	TECPR2	NM_014844.4	missense_variant	MODERATE	c.1906C>G	p.Gln636Glu			8.582	0.004963	0.015	0.52	0.001	1	0.348				2.155	Likely benign	PVS1=0 PS=[0, 0, 0, 0, 0] PM=[0, 1, 0, 0, 0, 0, 0] PP=[0, 0, 0, 0, 0, 0] BA1=0 BS=[0, 0, 0, 0, 0] BP=[1, 0, 0, 1, 0, 0, 0, 0]	636
chr14	102901060		C	A	TECPR2	NM_014844.4	missense_variant	MODERATE	c.1906C>A	p.Gln636Lys			11.43	0.007521	0.02	0.357	0.001	1	0.003				7.631	Likely benign	PVS1=0 PS=[0, 0, 0, 0, 0] PM=[0, 1, 0, 0, 0, 0, 0] PP=[0, 0, 0, 0, 0, 0] BA1=0 BS=[0, 0, 0, 0, 0] BP=[1, 0, 0, 1, 0, 0, 0, 0]	636
chr14	102901061		A	G	TECPR2	NM_014844.4	missense_variant	MODERATE	c.1907A>G	p.Gln636Arg			11.79	0.009136	0.013	0.166	0.039	1	0.289				5.537	Likely benign	PVS1=0 PS=[0, 0, 0, 0, 0] PM=[0, 1, 0, 0, 0, 0, 0] PP=[0, 0, 0, 0, 0, 0] BA1=0 BS=[0, 0, 0, 0, 0] BP=[1, 0, 0, 1, 0, 0, 0, 0]	636
chr14	102901061		A	C	TECPR2	NM_014844.4	missense_variant	MODERATE	c.1907A>C	p.Gln636Pro			12.66	0.006744	0.012	0.167	0.002	1	0.012				6.807	Likely benign	PVS1=0 PS=[0, 0, 0, 0, 0] PM=[0, 1, 0, 0, 0, 0, 0] PP=[0, 0, 0, 0, 0, 0] BA1=0 BS=[0, 0, 0, 0, 0] BP=[1, 0, 0, 1, 0, 0, 0, 0]	636
chr14	102901061		A	T	TECPR2	NM_014844.4	missense_variant	MODERATE	c.1907A>T	p.Gln636Leu			16.2	0.011593	0.014	0.078	0.081	1	0.008				12.59	Likely benign	PVS1=0 PS=[0, 0, 0, 0, 0] PM=[0, 1, 0, 0, 0, 0, 0] PP=[0, 0, 0, 0, 0, 0] BA1=0 BS=[0, 0, 0, 0, 0] BP=[1, 0, 0, 1, 0, 0, 0, 0]	636
chr14	102901062		A	C	TECPR2	NM_014844.4	missense_variant	MODERATE	c.1908A>C	p.Gln636His			10.22	0.007688	0.075	0.039	0.365	1	-0.125				0.293	Likely benign	PVS1=0 PS=[0, 0, 0, 0, 0] PM=[0, 1, 0, 0, 0, 0, 0] PP=[0, 0, 0, 0, 0, 0] BA1=0 BS=[0, 0, 0, 0, 0] BP=[1, 0, 0, 1, 0, 0, 0, 0]	636
chr14	102901062		A	T	TECPR2	NM_014844.4	missense_variant	MODERATE	c.1908A>T	p.Gln636His			9.974	0.007688	0.084	0.039	0.365	1	-0.483				0.339	Likely benign	PVS1=0 PS=[0, 0, 0, 0, 0] PM=[0, 1, 0, 0, 0, 0, 0] PP=[0, 0, 0, 0, 0, 0] BA1=0 BS=[0, 0, 0, 0, 0] BP=[1, 0, 0, 1, 0, 0, 0, 0]	636
chr14	102901063		A	G	TECPR2	NM_014844.4	missense_variant	MODERATE	c.1909A>G	p.Ser637Gly			12.35	0.006499	0.004	0.384	0.001	1	-0.24				4.261	Likely benign	PVS1=0 PS=[0, 0, 0, 0, 0] PM=[0, 1, 0, 0, 0, 0, 0] PP=[0, 0, 0, 0, 0, 0] BA1=0 BS=[0, 0, 0, 0, 0] BP=[1, 0, 0, 1, 0, 0, 0, 0]	637
chr14	102901063		A	C	TECPR2	NM_014844.4	missense_variant	MODERATE	c.1909A>C	p.Ser637Arg			13.39	0.008409	0.006	0.144	0.003	1	0.008				7.022	Likely benign	PVS1=0 PS=[0, 0, 0, 0, 0] PM=[0, 1, 0, 0, 0, 0, 0] PP=[0, 0, 0, 0, 0, 0] BA1=0 BS=[0, 0, 0, 0, 0] BP=[1, 0, 0, 1, 0, 0, 0, 0]	637
chr14	102901063		A	T	TECPR2	NM_014844.4	missense_variant	MODERATE	c.1909A>T	p.Ser637Cys			13.8	0.009135	0.006	0.013	0.005	1	-0.017				7.601	Likely benign	PVS1=0 PS=[0, 0, 0, 0, 0] PM=[0, 1, 0, 0, 0, 0, 0] PP=[0, 0, 0, 0, 0, 0] BA1=0 BS=[0, 0, 0, 0, 0] BP=[1, 0, 0, 1, 0, 0, 0, 0]	637
chr14	102901064		G	A	TECPR2	NM_014844.4	missense_variant	MODERATE	c.1910G>A	p.Ser637Asn			12.77	0.006388	0.084	0.366	0.003	1	-0.027				10.81	Uncertain significance	PVS1=0 PS=[0, 0, 0, 0, 0] PM=[0, 1, 0, 0, 0, 0, 0] PP=[0, 0, 0, 0, 0, 0] BA1=0 BS=[0, 0, 0, 0, 0] BP=[1, 0, 0, 0, 0, 0, 0, 0]	637
chr14	102901064		G	C	TECPR2	NM_014844.4	missense_variant	MODERATE	c.1910G>C	p.Ser637Thr			12.97	0.008907	0.033	0.075	0.073	1	0.001				10.52	Uncertain significance	PVS1=0 PS=[0, 0, 0, 0, 0] PM=[0, 1, 0, 0, 0, 0, 0] PP=[0, 0, 0, 0, 0, 0] BA1=0 BS=[0, 0, 0, 0, 0] BP=[1, 0, 0, 0, 0, 0, 0, 0]	637
chr14	102901064		G	T	TECPR2	NM_014844.4	missense_variant	MODERATE	c.1910G>T	p.Ser637Ile			17.6	0.011947	0.059	0.013	0.168	1	0.01				15.94	Uncertain significance	PVS1=0 PS=[0, 0, 0, 0, 0] PM=[0, 1, 0, 0, 0, 0, 0] PP=[0, 0, 0, 0, 0, 0] BA1=0 BS=[0, 0, 0, 0, 0] BP=[1, 0, 0, 0, 0, 0, 0, 0]	637
chr14	102901065		C	G	TECPR2	NM_014844.4	missense_variant	MODERATE	c.1911C>G	p.Ser637Arg			9.755	0.007437	0.018	0.144	0.003	1	-0.052				9.563	Uncertain significance	PVS1=0 PS=[0, 0, 0, 0, 0] PM=[0, 1, 0, 0, 0, 0, 0] PP=[0, 0, 0, 0, 0, 0] BA1=0 BS=[0, 0, 0, 0, 0] BP=[1, 0, 0, 0, 0, 0, 0, 0]	637
chr14	102901065		C	A	TECPR2	NM_014844.4	missense_variant	MODERATE	c.1911C>A	p.Ser637Arg			9.465	0.007262	0.018	0.144	0.003	1	0.007				9.66	Uncertain significance	PVS1=0 PS=[0, 0, 0, 0, 0] PM=[0, 1, 0, 0, 0, 0, 0] PP=[0, 0, 0, 0, 0, 0] BA1=0 BS=[0, 0, 0, 0, 0] BP=[1, 0, 0, 0, 0, 0, 0, 0]	637
chr14	102901066		A	G	TECPR2	NM_014844.4	missense_variant	MODERATE	c.1912A>G	p.Thr638Ala			7.516	0.005388	0.008	0.212	0.001	1	0.071				0.081	Likely benign	PVS1=0 PS=[0, 0, 0, 0, 0] PM=[0, 1, 0, 0, 0, 0, 0] PP=[0, 0, 0, 0, 0, 0] BA1=0 BS=[0, 0, 0, 0, 0] BP=[1, 0, 0, 1, 0, 0, 0, 0]	638
chr14	102901066		A	C	TECPR2	NM_014844.4	missense_variant	MODERATE	c.1912A>C	p.Thr638Pro			9.764	0.005786	0.004	0.158	0.001	1	-0.066				0.539	Likely benign	PVS1=0 PS=[0, 0, 0, 0, 0] PM=[0, 1, 0, 0, 0, 0, 0] PP=[0, 0, 0, 0, 0, 0] BA1=0 BS=[0, 0, 0, 0, 0] BP=[1, 0, 0, 1, 0, 0, 0, 0]	638
chr14	102901066		A	T	TECPR2	NM_014844.4	missense_variant	MODERATE	c.1912A>T	p.Thr638Ser			6.802	0.00791	0.008	0.335	0.014	1	-0.083				0.097	Likely benign	PVS1=0 PS=[0, 0, 0, 0, 0] PM=[0, 1, 0, 0, 0, 0, 0] PP=[0, 0, 0, 0, 0, 0] BA1=0 BS=[0, 0, 0, 0, 0] BP=[1, 0, 0, 1, 0, 0, 0, 0]	638
chr14	102901067		C	G	TECPR2	NM_014844.4	missense_variant	MODERATE	c.1913C>G	p.Thr638Ser			0.691	0.011665	0.007	0.335	0.014	1	-0.236				0.004	Likely benign	PVS1=0 PS=[0, 0, 0, 0, 0] PM=[0, 1, 0, 0, 0, 0, 0] PP=[0, 0, 0, 0, 0, 0] BA1=0 BS=[0, 0, 0, 0, 0] BP=[1, 0, 0, 1, 0, 0, 0, 0]	638
chr14	102901067		C	A	TECPR2	NM_014844.4	missense_variant	MODERATE	c.1913C>A	p.Thr638Asn			1.243	0.008341	0.006	0.067	0.001	1	-0.014				0.009	Likely benign	PVS1=0 PS=[0, 0, 0, 0, 0] PM=[0, 1, 0, 0, 0, 0, 0] PP=[0, 0, 0, 0, 0, 0] BA1=0 BS=[0, 0, 0, 0, 0] BP=[1, 0, 0, 1, 0, 0, 0, 0]	638
chr14	102901067		C	T	TECPR2	NM_014844.4	missense_variant	MODERATE	c.1913C>T	p.Thr638Ile			3.309	0.008777	0.007	0.051	0.001	1	-0.193				0.042	Likely benign	PVS1=0 PS=[0, 0, 0, 0, 0] PM=[0, 1, 0, 0, 0, 0, 0] PP=[0, 0, 0, 0, 0, 0] BA1=0 BS=[0, 0, 0, 0, 0] BP=[1, 0, 0, 1, 0, 0, 0, 0]	638
chr14	102901069		T	G	TECPR2	NM_014844.4	missense_variant	MODERATE	c.1915T>G	p.Phe639Val			14.59	0.009955	0.033	0.038	0.002	1	-0.082				8.47	Likely benign	PVS1=0 PS=[0, 0, 0, 0, 0] PM=[0, 1, 0, 0, 0, 0, 0] PP=[0, 0, 0, 0, 0, 0] BA1=0 BS=[0, 0, 0, 0, 0] BP=[1, 0, 0, 1, 0, 0, 0, 0]	639
chr14	102901069		T	A	TECPR2	NM_014844.4	missense_variant	MODERATE	c.1915T>A	p.Phe639Ile			14.87	0.012018	0.033	0.038	0.023	1	0.312				9.674	Likely benign	PVS1=0 PS=[0, 0, 0, 0, 0] PM=[0, 1, 0, 0, 0, 0, 0] PP=[0, 0, 0, 0, 0, 0] BA1=0 BS=[0, 0, 0, 0, 0] BP=[1, 0, 0, 1, 0, 0, 0, 0]	639
chr14	102901069		T	C	TECPR2	NM_014844.4	missense_variant	MODERATE	c.1915T>C	p.Phe639Leu			14.6	0.008211	0.032	0.186	0.023	1	-0.054				8.798	Likely benign	PVS1=0 PS=[0, 0, 0, 0, 0] PM=[0, 1, 0, 0, 0, 0, 0] PP=[0, 0, 0, 0, 0, 0] BA1=0 BS=[0, 0, 0, 0, 0] BP=[1, 0, 0, 1, 0, 0, 0, 0]	639
chr14	102901070		T	G	TECPR2	NM_014844.4	missense_variant	MODERATE	c.1916T>G	p.Phe639Cys			18.18	0.013772	0.108	0.008	0.533	1	0.088				17.01	Uncertain significance	PVS1=0 PS=[0, 0, 0, 0, 0] PM=[0, 1, 0, 0, 0, 0, 0] PP=[0, 0, 0, 0, 0, 0] BA1=0 BS=[0, 0, 0, 0, 0] BP=[1, 0, 0, 0, 0, 0, 0, 0]	639
chr14	102901070		T	A	TECPR2	NM_014844.4	missense_variant	MODERATE	c.1916T>A	p.Phe639Tyr			12.31	0.007148	0.045	0.039	0.142	1	0.228				11.75	Uncertain significance	PVS1=0 PS=[0, 0, 0, 0, 0] PM=[0, 1, 0, 0, 0, 0, 0] PP=[0, 0, 0, 0, 0, 0] BA1=0 BS=[0, 0, 0, 0, 0] BP=[1, 0, 0, 0, 0, 0, 0, 0]	639
chr14	102901070		T	C	TECPR2	NM_014844.4	missense_variant	MODERATE	c.1916T>C	p.Phe639Ser	1	1	14.06	0.008033	0.078	0.149	0.006	1	0.16				12.86	Uncertain significance	PVS1=0 PS=[0, 0, 0, 0, 0] PM=[0, 1, 0, 0, 0, 0, 0] PP=[0, 0, 0, 0, 0, 0] BA1=0 BS=[0, 0, 0, 0, 0] BP=[1, 0, 0, 0, 0, 0, 0, 0]	639
chr14	102901071		T	G	TECPR2	NM_014844.4	missense_variant	MODERATE	c.1917T>G	p.Phe639Leu			12.35	0.008199	0.003	0.186	0.023	1	0.063				6.056	Likely benign	PVS1=0 PS=[0, 0, 0, 0, 0] PM=[0, 1, 0, 0, 0, 0, 0] PP=[0, 0, 0, 0, 0, 0] BA1=0 BS=[0, 0, 0, 0, 0] BP=[1, 0, 0, 1, 0, 0, 0, 0]	639
chr14	102901071		T	A	TECPR2	NM_014844.4	missense_variant	MODERATE	c.1917T>A	p.Phe639Leu			12.1	0.008199	0.004	0.186	0.023	1	0.232				6.076	Likely benign	PVS1=0 PS=[0, 0, 0, 0, 0] PM=[0, 1, 0, 0, 0, 0, 0] PP=[0, 0, 0, 0, 0, 0] BA1=0 BS=[0, 0, 0, 0, 0] BP=[1, 0, 0, 1, 0, 0, 0, 0]	639
chr14	102901072		T	G	TECPR2	NM_014844.4	missense_variant	MODERATE	c.1918T>G	p.Cys640Gly			14.41	0.006208	0.004	0.39	0.002	1	0.042				5.091	Likely benign	PVS1=0 PS=[0, 0, 0, 0, 0] PM=[0, 1, 0, 0, 0, 0, 0] PP=[0, 0, 0, 0, 0, 0] BA1=0 BS=[0, 0, 0, 0, 0] BP=[1, 0, 0, 1, 0, 0, 0, 0]	640
chr14	102901072		T	A	TECPR2	NM_014844.4	missense_variant	MODERATE	c.1918T>A	p.Cys640Ser			9.224	0.004979	0.022	1	0	1	-0.258				0.235	Likely benign	PVS1=0 PS=[0, 0, 0, 0, 0] PM=[0, 1, 0, 0, 0, 0, 0] PP=[0, 0, 0, 0, 0, 0] BA1=0 BS=[0, 0, 0, 0, 0] BP=[1, 0, 0, 1, 0, 0, 0, 0]	640
chr14	102901072		T	C	TECPR2	NM_014844.4	missense_variant	MODERATE	c.1918T>C	p.Cys640Arg			14.57	0.007259	0.005	0.1	0.014	1	0.25				6.804	Likely benign	PVS1=0 PS=[0, 0, 0, 0, 0] PM=[0, 1, 0, 0, 0, 0, 0] PP=[0, 0, 0, 0, 0, 0] BA1=0 BS=[0, 0, 0, 0, 0] BP=[1, 0, 0, 1, 0, 0, 0, 0]	640
chr14	102901073		G	A	TECPR2	NM_014844.4	missense_variant	MODERATE	c.1919G>A	p.Cys640Tyr	1		11.06	0.010015	0.055	0.064	0.04	1	0.003				11.25	Uncertain significance	PVS1=0 PS=[0, 0, 0, 0, 0] PM=[0, 1, 0, 0, 0, 0, 0] PP=[0, 0, 0, 0, 0, 0] BA1=0 BS=[0, 0, 0, 0, 0] BP=[1, 0, 0, 0, 0, 0, 0, 0]	640
chr14	102901073		G	C	TECPR2	NM_014844.4	missense_variant	MODERATE	c.1919G>C	p.Cys640Ser			5.57	0.004745	0.062	1	0	1	-0.073				2.151	Uncertain significance	PVS1=0 PS=[0, 0, 0, 0, 0] PM=[0, 1, 0, 0, 0, 0, 0] PP=[0, 0, 0, 0, 0, 0] BA1=0 BS=[0, 0, 0, 0, 0] BP=[1, 0, 0, 0, 0, 0, 0, 0]	640
chr14	102901073		G	T	TECPR2	NM_014844.4	missense_variant	MODERATE	c.1919G>T	p.Cys640Phe			12.09	0.010371	0.057	0.055	0.04	1	-0.271				11.79	Uncertain significance	PVS1=0 PS=[0, 0, 0, 0, 0] PM=[0, 1, 0, 0, 0, 0, 0] PP=[0, 0, 0, 0, 0, 0] BA1=0 BS=[0, 0, 0, 0, 0] BP=[1, 0, 0, 0, 0, 0, 0, 0]	640
chr14	102901074		T	G	TECPR2	NM_014844.4	missense_variant	MODERATE	c.1920T>G	p.Cys640Trp			17.28	0.016291	0.06	0.022	0.384	1	-0.485				10.52	Likely benign	PVS1=0 PS=[0, 0, 0, 0, 0] PM=[0, 1, 0, 0, 0, 0, 0] PP=[0, 0, 0, 0, 0, 0] BA1=0 BS=[0, 0, 0, 0, 0] BP=[1, 0, 0, 1, 0, 0, 0, 0]	640
chr14	102901075		G	A	TECPR2	NM_014844.4	missense_variant	MODERATE	c.1921G>A	p.Glu641Lys			20.6	0.014973	0.049	0.13	0.003	1	-0.105				15.64	Uncertain significance	PVS1=0 PS=[0, 0, 0, 0, 0] PM=[0, 1, 0, 0, 0, 0, 0] PP=[0, 0, 0, 0, 0, 0] BA1=0 BS=[0, 0, 0, 0, 0] BP=[1, 0, 0, 0, 0, 0, 0, 0]	641
chr14	102901075		G	C	TECPR2	NM_014844.4	missense_variant	MODERATE	c.1921G>C	p.Glu641Gln			19.34	0.0113	0.047	0.05	0.005	1	0.026				13.98	Uncertain significance	PVS1=0 PS=[0, 0, 0, 0, 0] PM=[0, 1, 0, 0, 0, 0, 0] PP=[0, 0, 0, 0, 0, 0] BA1=0 BS=[0, 0, 0, 0, 0] BP=[1, 0, 0, 0, 0, 0, 0, 0]	641
chr14	102901076		A	G	TECPR2	NM_014844.4	missense_variant	MODERATE	c.1922A>G	p.Glu641Gly			20.5	0.013067	0.026	0.018	0.058	1	0.287				15.98	Likely benign	PVS1=0 PS=[0, 0, 0, 0, 0] PM=[0, 1, 0, 0, 0, 0, 0] PP=[0, 0, 0, 0, 0, 0] BA1=0 BS=[0, 0, 0, 0, 0] BP=[1, 0, 0, 1, 0, 0, 0, 0]	641
chr14	102901076		A	C	TECPR2	NM_014844.4	missense_variant	MODERATE	c.1922A>C	p.Glu641Ala			16.22	0.00851	0.02	0.044	0.039	1	0.08				12.21	Likely benign	PVS1=0 PS=[0, 0, 0, 0, 0] PM=[0, 1, 0, 0, 0, 0, 0] PP=[0, 0, 0, 0, 0, 0] BA1=0 BS=[0, 0, 0, 0, 0] BP=[1, 0, 0, 1, 0, 0, 0, 0]	641
chr14	102901076		A	T	TECPR2	NM_014844.4	missense_variant	MODERATE	c.1922A>T	p.Glu641Val			19.85	0.009827	0.032	0.077	0.002	1	0.032				16.06	Likely benign	PVS1=0 PS=[0, 0, 0, 0, 0] PM=[0, 1, 0, 0, 0, 0, 0] PP=[0, 0, 0, 0, 0, 0] BA1=0 BS=[0, 0, 0, 0, 0] BP=[1, 0, 0, 1, 0, 0, 0, 0]	641
chr14	102901077		A	C	TECPR2	NM_014844.4	missense_variant	MODERATE	c.1923A>C	p.Glu641Asp			15.02	0.007893	0.013	0.136	0.002	1	0.421				11.2	Uncertain significance	PVS1=0 PS=[0, 0, 0, 0, 0] PM=[0, 1, 0, 0, 0, 0, 0] PP=[0, 0, 0, 0, 0, 0] BA1=0 BS=[0, 0, 0, 0, 0] BP=[1, 0, 0, 0, 0, 0, 0, 0]	641
chr14	102901077		A	T	TECPR2	NM_014844.4	missense_variant	MODERATE	c.1923A>T	p.Glu641Asp			14.9	0.007893	0.013	0.136	0.002	1	0.329				11.39	Uncertain significance	PVS1=0 PS=[0, 0, 0, 0, 0] PM=[0, 1, 0, 0, 0, 0, 0] PP=[0, 0, 0, 0, 0, 0] BA1=0 BS=[0, 0, 0, 0, 0] BP=[1, 0, 0, 0, 0, 0, 0, 0]	641
chr14	102901078		G	A	TECPR2	NM_014844.4	missense_variant	MODERATE	c.1924G>A	p.Val642Ile			14.26	0.008646	0.028	0.076	0.002	1	0.371				9.656	Uncertain significance	PVS1=0 PS=[0, 0, 0, 0, 0] PM=[0, 1, 0, 0, 0, 0, 0] PP=[0, 0, 0, 0, 0, 0] BA1=0 BS=[0, 0, 0, 0, 0] BP=[1, 0, 0, 0, 0, 0, 0, 0]	642
chr14	102901078		G	C	TECPR2	NM_014844.4	missense_variant	MODERATE	c.1924G>C	p.Val642Leu			14.61	0.008748	0.039	0.117	0	1	0.225				9.352	Uncertain significance	PVS1=0 PS=[0, 0, 0, 0, 0] PM=[0, 1, 0, 0, 0, 0, 0] PP=[0, 0, 0, 0, 0, 0] BA1=0 BS=[0, 0, 0, 0, 0] BP=[1, 0, 0, 0, 0, 0, 0, 0]	642
chr14	102901078		G	T	TECPR2	NM_014844.4	missense_variant	MODERATE	c.1924G>T	p.Val642Phe			16.04	0.012675	0.012	0.028	0.007	1	0.303				12.09	Uncertain significance	PVS1=0 PS=[0, 0, 0, 0, 0] PM=[0, 1, 0, 0, 0, 0, 0] PP=[0, 0, 0, 0, 0, 0] BA1=0 BS=[0, 0, 0, 0, 0] BP=[1, 0, 0, 0, 0, 0, 0, 0]	642
chr14	102901079		T	G	TECPR2	NM_014844.4	missense_variant	MODERATE	c.1925T>G	p.Val642Gly			3.443	0.008797	0.007	0.153	0.002	1	0.081				0.248	Likely benign	PVS1=0 PS=[0, 0, 0, 0, 0] PM=[0, 1, 0, 0, 0, 0, 0] PP=[0, 0, 0, 0, 0, 0] BA1=0 BS=[0, 0, 0, 0, 0] BP=[1, 0, 0, 1, 0, 0, 0, 0]	642
chr14	102901079		T	A	TECPR2	NM_014844.4	missense_variant	MODERATE	c.1925T>A	p.Val642Asp	21		2.419	0.010739	0.007	0.313	0.004	1	0.465				0.21	Likely benign	PVS1=0 PS=[0, 0, 0, 0, 0] PM=[0, 1, 0, 0, 0, 0, 0] PP=[0, 0, 0, 0, 0, 0] BA1=0 BS=[0, 0, 0, 0, 0] BP=[1, 0, 0, 1, 0, 0, 0, 0]	642
chr14	102901079		T	C	TECPR2	NM_014844.4	missense_variant	MODERATE	c.1925T>C	p.Val642Ala			0.138	0.005324	0.002	1	0	1	0.288				0.006	Likely benign	PVS1=0 PS=[0, 0, 0, 0, 0] PM=[0, 1, 0, 0, 0, 0, 0] PP=[0, 0, 0, 0, 0, 0] BA1=0 BS=[0, 0, 0, 0, 0] BP=[1, 0, 0, 1, 0, 0, 0, 0]	642
chr14	102901081		C	G	TECPR2	NM_014844.4	missense_variant	MODERATE	c.1927C>G	p.Pro643Ala			7.214	0.007776	0.009	0.614	0.026	1	0.204				0.957	Likely benign	PVS1=0 PS=[0, 0, 0, 0, 0] PM=[0, 1, 0, 0, 0, 0, 0] PP=[0, 0, 0, 0, 0, 0] BA1=0 BS=[0, 0, 0, 0, 0] BP=[1, 0, 0, 1, 0, 0, 0, 0]	643
chr14	102901081		C	A	TECPR2	NM_014844.4	missense_variant	MODERATE	c.1927C>A	p.Pro643Thr			7.471	0.007544	0.014	0.22	0.026	1	0.166				1.275	Likely benign	PVS1=0 PS=[0, 0, 0, 0, 0] PM=[0, 1, 0, 0, 0, 0, 0] PP=[0, 0, 0, 0, 0, 0] BA1=0 BS=[0, 0, 0, 0, 0] BP=[1, 0, 0, 1, 0, 0, 0, 0]	643
chr14	102901081		C	T	TECPR2	NM_014844.4	missense_variant	MODERATE	c.1927C>T	p.Pro643Ser			8.007	0.004698	0.007	0.471	0.002	1	-0.006				2.151	Likely benign	PVS1=0 PS=[0, 0, 0, 0, 0] PM=[0, 1, 0, 0, 0, 0, 0] PP=[0, 0, 0, 0, 0, 0] BA1=0 BS=[0, 0, 0, 0, 0] BP=[1, 0, 0, 1, 0, 0, 0, 0]	643
chr14	102901082		C	G	TECPR2	NM_014844.4	missense_variant	MODERATE	c.1928C>G	p.Pro643Arg			12.29	0.010845	0.048	0.093	0.118	1	0.224				7.906	Likely benign	PVS1=0 PS=[0, 0, 0, 0, 0] PM=[0, 1, 0, 0, 0, 0, 0] PP=[0, 0, 0, 0, 0, 0] BA1=0 BS=[0, 0, 0, 0, 0] BP=[1, 0, 0, 1, 0, 0, 0, 0]	643
chr14	102901082		C	A	TECPR2	NM_014844.4	missense_variant	MODERATE	c.1928C>A	p.Pro643His			15.27	0.012911	0.033	0.077	0.215	1	0.162				12.79	Likely benign	PVS1=0 PS=[0, 0, 0, 0, 0] PM=[0, 1, 0, 0, 0, 0, 0] PP=[0, 0, 0, 0, 0, 0] BA1=0 BS=[0, 0, 0, 0, 0] BP=[1, 0, 0, 1, 0, 0, 0, 0]	643
chr14	102901082		C	T	TECPR2	NM_014844.4	missense_variant	MODERATE	c.1928C>T	p.Pro643Leu	1		11.97	0.006802	0.034	0.15	0.002	1	0.045				8.684	Likely benign	PVS1=0 PS=[0, 0, 0, 0, 0] PM=[0, 1, 0, 0, 0, 0, 0] PP=[0, 0, 0, 0, 0, 0] BA1=0 BS=[0, 0, 0, 0, 0] BP=[1, 0, 0, 1, 0, 0, 0, 0]	643
chr14	102901084		C	G	TECPR2	NM_014844.4	missense_variant	MODERATE	c.1930C>G	p.Leu644Val			10.35	0.009141	0.012	0.078	0.008	1	0.327				5.666	Likely benign	PVS1=0 PS=[0, 0, 0, 0, 0] PM=[0, 1, 0, 0, 0, 0, 0] PP=[0, 0, 0, 0, 0, 0] BA1=0 BS=[0, 0, 0, 0, 0] BP=[1, 0, 0, 1, 0, 0, 0, 0]	644
chr14	102901084		C	A	TECPR2	NM_014844.4	missense_variant	MODERATE	c.1930C>A	p.Leu644Ile			10.32	0.005984	0.013	0.154	0.001	1	0.216				7.147	Likely benign	PVS1=0 PS=[0, 0, 0, 0, 0] PM=[0, 1, 0, 0, 0, 0, 0] PP=[0, 0, 0, 0, 0, 0] BA1=0 BS=[0, 0, 0, 0, 0] BP=[1, 0, 0, 1, 0, 0, 0, 0]	644
chr14	102901084		C	T	TECPR2	NM_014844.4	missense_variant	MODERATE	c.1930C>T	p.Leu644Phe			11.55	0.006538	0.013	0.189	0.001	1	0.186				7.691	Likely benign	PVS1=0 PS=[0, 0, 0, 0, 0] PM=[0, 1, 0, 0, 0, 0, 0] PP=[0, 0, 0, 0, 0, 0] BA1=0 BS=[0, 0, 0, 0, 0] BP=[1, 0, 0, 1, 0, 0, 0, 0]	644
chr14	102901085		T	G	TECPR2	NM_014844.4	missense_variant	MODERATE	c.1931T>G	p.Leu644Arg			15.02	0.008452	0.11	0.012	0.143	1	0.221				11.72	Likely benign	PVS1=0 PS=[0, 0, 0, 0, 0] PM=[0, 1, 0, 0, 0, 0, 0] PP=[0, 0, 0, 0, 0, 0] BA1=0 BS=[0, 0, 0, 0, 0] BP=[1, 0, 0, 1, 0, 0, 0, 0]	644
chr14	102901085		T	A	TECPR2	NM_014844.4	missense_variant	MODERATE	c.1931T>A	p.Leu644His			15.14	0.022432	0.069	0.011	0.41	1	0.165				12.04	Likely benign	PVS1=0 PS=[0, 0, 0, 0, 0] PM=[0, 1, 0, 0, 0, 0, 0] PP=[0, 0, 0, 0, 0, 0] BA1=0 BS=[0, 0, 0, 0, 0] BP=[1, 0, 0, 1, 0, 0, 0, 0]	644
chr14	102901085		T	C	TECPR2	NM_014844.4	missense_variant	MODERATE	c.1931T>C	p.Leu644Pro			17.91	0.011665	0.131	0.039	0.255	1	0.132				15.15	Likely benign	PVS1=0 PS=[0, 0, 0, 0, 0] PM=[0, 1, 0, 0, 0, 0, 0] PP=[0, 0, 0, 0, 0, 0] BA1=0 BS=[0, 0, 0, 0, 0] BP=[1, 0, 0, 1, 0, 0, 0, 0]	644
chr14	102901087		C	G	TECPR2	NM_014844.4	missense_variant	MODERATE	c.1933C>G	p.Leu645Val			8.06	0.011039	0.007	0.057	0.036	1	0.249				4.078	Likely benign	PVS1=0 PS=[0, 0, 0, 0, 0] PM=[0, 1, 0, 0, 0, 0, 0] PP=[0, 0, 0, 0, 0, 0] BA1=0 BS=[0, 0, 0, 0, 0] BP=[1, 0, 0, 1, 0, 0, 0, 0]	645
chr14	102901087		C	A	TECPR2	NM_014844.4	missense_variant	MODERATE	c.1933C>A	p.Leu645Met			14.42	0.015793	0.074	0.035	0.44	1	0.058				12.43	Likely benign	PVS1=0 PS=[0, 0, 0, 0, 0] PM=[0, 1, 0, 0, 0, 0, 0] PP=[0, 0, 0, 0, 0, 0] BA1=0 BS=[0, 0, 0, 0, 0] BP=[1, 0, 0, 1, 0, 0, 0, 0]	645
chr14	102901088		T	G	TECPR2	NM_014844.4	missense_variant	MODERATE	c.1934T>G	p.Leu645Arg			16.89	0.026976	0.048	0.009	0.117	1	0.232				14.14	Likely benign	PVS1=0 PS=[0, 0, 0, 0, 0] PM=[0, 1, 0, 0, 0, 0, 0] PP=[0, 0, 0, 0, 0, 0] BA1=0 BS=[0, 0, 0, 0, 0] BP=[1, 0, 0, 1, 0, 0, 0, 0]	645
chr14	102901088		T	A	TECPR2	NM_014844.4	missense_variant	MODERATE	c.1934T>A	p.Leu645Gln			16.78	0.020656	0.026	0.01	0.203	1	0.017				13.85	Likely benign	PVS1=0 PS=[0, 0, 0, 0, 0] PM=[0, 1, 0, 0, 0, 0, 0] PP=[0, 0, 0, 0, 0, 0] BA1=0 BS=[0, 0, 0, 0, 0] BP=[1, 0, 0, 1, 0, 0, 0, 0]	645
chr14	102901088		T	C	TECPR2	NM_014844.4	missense_variant	MODERATE	c.1934T>C	p.Leu645Pro			14.23	0.010307	0.01	0.097	0.002	0.999996	0.229				10.5	Likely benign	PVS1=0 PS=[0, 0, 0, 0, 0] PM=[0, 1, 0, 0, 0, 0, 0] PP=[0, 0, 0, 0, 0, 0] BA1=0 BS=[0, 0, 0, 0, 0] BP=[1, 0, 0, 1, 0, 0, 0, 0]	645
chr14	102901090		A	G	TECPR2	NM_014844.4	missense_variant	MODERATE	c.1936A>G	p.Asn646Asp			8.256	0.008745	0.031	1	0	1	0.181				0.43	Likely benign	PVS1=0 PS=[0, 0, 0, 0, 0] PM=[0, 1, 0, 0, 0, 0, 0] PP=[0, 0, 0, 0, 0, 0] BA1=0 BS=[0, 0, 0, 0, 0] BP=[1, 0, 0, 1, 0, 0, 0, 0]	646
chr14	102901090		A	C	TECPR2	NM_014844.4	missense_variant	MODERATE	c.1936A>C	p.Asn646His			12.78	0.010442	0.065	0.069	0.087	1	-0.095				6.355	Likely benign	PVS1=0 PS=[0, 0, 0, 0, 0] PM=[0, 1, 0, 0, 0, 0, 0] PP=[0, 0, 0, 0, 0, 0] BA1=0 BS=[0, 0, 0, 0, 0] BP=[1, 0, 0, 1, 0, 0, 0, 0]	646
chr14	102901090		A	T	TECPR2	NM_014844.4	missense_variant	MODERATE	c.1936A>T	p.Asn646Tyr			16.39	0.016299	0.049	0.038	0.078	1	0.006				12.61	Likely benign	PVS1=0 PS=[0, 0, 0, 0, 0] PM=[0, 1, 0, 0, 0, 0, 0] PP=[0, 0, 0, 0, 0, 0] BA1=0 BS=[0, 0, 0, 0, 0] BP=[1, 0, 0, 1, 0, 0, 0, 0]	646
chr14	102901091		A	G	TECPR2	NM_014844.4	missense_variant	MODERATE	c.1937A>G	p.Asn646Ser			10.41	0.008976	0.014	0.204	0.004	1	0.019				1.208	Likely benign	PVS1=0 PS=[0, 0, 0, 0, 0] PM=[0, 1, 0, 0, 0, 0, 0] PP=[0, 0, 0, 0, 0, 0] BA1=0 BS=[0, 0, 0, 0, 0] BP=[1, 0, 0, 1, 0, 0, 0, 0]	646
chr14	102901091		A	C	TECPR2	NM_014844.4	missense_variant	MODERATE	c.1937A>C	p.Asn646Thr			11.84	0.008945	0.014	0.087	0.006	1	0.203				3.173	Likely benign	PVS1=0 PS=[0, 0, 0, 0, 0] PM=[0, 1, 0, 0, 0, 0, 0] PP=[0, 0, 0, 0, 0, 0] BA1=0 BS=[0, 0, 0, 0, 0] BP=[1, 0, 0, 1, 0, 0, 0, 0]	646
chr14	102901091		A	T	TECPR2	NM_014844.4	missense_variant	MODERATE	c.1937A>T	p.Asn646Ile			16.14	0.009806	0.017	0.013	0.006	1	0.121				11.6	Likely benign	PVS1=0 PS=[0, 0, 0, 0, 0] PM=[0, 1, 0, 0, 0, 0, 0] PP=[0, 0, 0, 0, 0, 0] BA1=0 BS=[0, 0, 0, 0, 0] BP=[1, 0, 0, 1, 0, 0, 0, 0]	646
chr14	102901092		C	G	TECPR2	NM_014844.4	missense_variant	MODERATE	c.1938C>G	p.Asn646Lys	4		9.286	0.01117	0.014	0.108	0.006	1	-0.092				7.963	Likely benign	PVS1=0 PS=[0, 0, 0, 0, 0] PM=[0, 1, 0, 0, 0, 0, 0] PP=[0, 0, 0, 0, 0, 0] BA1=0 BS=[0, 0, 0, 0, 0] BP=[1, 0, 0, 1, 0, 0, 0, 0]	646
chr14	102901092		C	A	TECPR2	NM_014844.4	missense_variant	MODERATE	c.1938C>A	p.Asn646Lys			9.004	0.01117	0.014	0.108	0.006	1	0.21				8.083	Likely benign	PVS1=0 PS=[0, 0, 0, 0, 0] PM=[0, 1, 0, 0, 0, 0, 0] PP=[0, 0, 0, 0, 0, 0] BA1=0 BS=[0, 0, 0, 0, 0] BP=[1, 0, 0, 1, 0, 0, 0, 0]	646
chr14	102901093		T	G	TECPR2	NM_014844.4	missense_variant	MODERATE	c.1939T>G	p.Ser647Ala			9.171	0.007663	0.01	0.157	0.024	1	0.267				1.691	Likely benign	PVS1=0 PS=[0, 0, 0, 0, 0] PM=[0, 1, 0, 0, 0, 0, 0] PP=[0, 0, 0, 0, 0, 0] BA1=0 BS=[0, 0, 0, 0, 0] BP=[1, 0, 0, 1, 0, 0, 0, 0]	647
chr14	102901093		T	A	TECPR2	NM_014844.4	missense_variant	MODERATE	c.1939T>A	p.Ser647Thr			8.152	0.009714	0.014	0.462	0.003	1	0.083				1.763	Likely benign	PVS1=0 PS=[0, 0, 0, 0, 0] PM=[0, 1, 0, 0, 0, 0, 0] PP=[0, 0, 0, 0, 0, 0] BA1=0 BS=[0, 0, 0, 0, 0] BP=[1, 0, 0, 1, 0, 0, 0, 0]	647
chr14	102901093		T	C	TECPR2	NM_014844.4	missense_variant	MODERATE	c.1939T>C	p.Ser647Pro			12.58	0.007328	0.013	0.131	0.002	1	0.202				7.443	Likely benign	PVS1=0 PS=[0, 0, 0, 0, 0] PM=[0, 1, 0, 0, 0, 0, 0] PP=[0, 0, 0, 0, 0, 0] BA1=0 BS=[0, 0, 0, 0, 0] BP=[1, 0, 0, 1, 0, 0, 0, 0]	647
chr14	102901094		C	T	TECPR2	NM_014844.4	missense_variant	MODERATE	c.1940C>T	p.Ser647Leu			8.477	0.012667	0.015	0.072	0.002	1	0.195				10.23	Likely benign	PVS1=0 PS=[0, 0, 0, 0, 0] PM=[0, 1, 0, 0, 0, 0, 0] PP=[0, 0, 0, 0, 0, 0] BA1=0 BS=[0, 0, 0, 0, 0] BP=[1, 0, 0, 1, 0, 0, 0, 0]	647
chr14	102901096		C	G	TECPR2	NM_014844.4	missense_variant	MODERATE	c.1942C>G	p.Leu648Val			3.833	0.009621	0.009	0.325	0.01	1	0.034				0.496	Likely benign	PVS1=0 PS=[0, 0, 0, 0, 0] PM=[0, 1, 0, 0, 0, 0, 0] PP=[0, 0, 0, 0, 0, 0] BA1=0 BS=[0, 0, 0, 0, 0] BP=[1, 0, 0, 1, 0, 0, 0, 0]	648
chr14	102901096		C	A	TECPR2	NM_014844.4	missense_variant	MODERATE	c.1942C>A	p.Leu648Ile			7.148	0.007865	0.006	0.184	0.01	1	0.295				5.607	Likely benign	PVS1=0 PS=[0, 0, 0, 0, 0] PM=[0, 1, 0, 0, 0, 0, 0] PP=[0, 0, 0, 0, 0, 0] BA1=0 BS=[0, 0, 0, 0, 0] BP=[1, 0, 0, 1, 0, 0, 0, 0]	648
chr14	102901096		C	T	TECPR2	NM_014844.4	missense_variant	MODERATE	c.1942C>T	p.Leu648Phe			10.25	0.011904	0.054	0.097	0.087	1	0.191				9.255	Likely benign	PVS1=0 PS=[0, 0, 0, 0, 0] PM=[0, 1, 0, 0, 0, 0, 0] PP=[0, 0, 0, 0, 0, 0] BA1=0 BS=[0, 0, 0, 0, 0] BP=[1, 0, 0, 1, 0, 0, 0, 0]	648
chr14	102901097		T	G	TECPR2	NM_014844.4	missense_variant	MODERATE	c.1943T>G	p.Leu648Arg			13.7	0.007264	0.015	0.264	0.015	1	0.269				11.18	Likely benign	PVS1=0 PS=[0, 0, 0, 0, 0] PM=[0, 1, 0, 0, 0, 0, 0] PP=[0, 0, 0, 0, 0, 0] BA1=0 BS=[0, 0, 0, 0, 0] BP=[1, 0, 0, 1, 0, 0, 0, 0]	648
chr14	102901097		T	A	TECPR2	NM_014844.4	missense_variant	MODERATE	c.1943T>A	p.Leu648His			13.44	0.010996	0.044	0.103	0.094	1	0.035				11.04	Likely benign	PVS1=0 PS=[0, 0, 0, 0, 0] PM=[0, 1, 0, 0, 0, 0, 0] PP=[0, 0, 0, 0, 0, 0] BA1=0 BS=[0, 0, 0, 0, 0] BP=[1, 0, 0, 1, 0, 0, 0, 0]	648
chr14	102901097		T	C	TECPR2	NM_014844.4	missense_variant	MODERATE	c.1943T>C	p.Leu648Pro			13.08	0.005262	0.012	0.29	0	1	0.218				10.21	Likely benign	PVS1=0 PS=[0, 0, 0, 0, 0] PM=[0, 1, 0, 0, 0, 0, 0] PP=[0, 0, 0, 0, 0, 0] BA1=0 BS=[0, 0, 0, 0, 0] BP=[1, 0, 0, 1, 0, 0, 0, 0]	648
chr14	102901099		A	G	TECPR2	NM_014844.4	missense_variant	MODERATE	c.1945A>G	p.Thr649Ala	6		5.119	0.006573	0.007	0.908	0	1	0.26				0.041	Likely benign	PVS1=0 PS=[0, 0, 0, 0, 0] PM=[0, 1, 0, 0, 0, 0, 0] PP=[0, 0, 0, 0, 0, 0] BA1=0 BS=[0, 0, 0, 0, 0] BP=[1, 0, 0, 1, 0, 0, 0, 0]	649
chr14	102901099		A	C	TECPR2	NM_014844.4	missense_variant	MODERATE	c.1945A>C	p.Thr649Pro			8.622	0.006782	0.009	0.371	0	1	0.077				0.715	Likely benign	PVS1=0 PS=[0, 0, 0, 0, 0] PM=[0, 1, 0, 0, 0, 0, 0] PP=[0, 0, 0, 0, 0, 0] BA1=0 BS=[0, 0, 0, 0, 0] BP=[1, 0, 0, 1, 0, 0, 0, 0]	649
chr14	102901099		A	T	TECPR2	NM_014844.4	missense_variant	MODERATE	c.1945A>T	p.Thr649Ser			3.519	0.008759	0.007	0.789	0.006	1	-0.125				0.098	Likely benign	PVS1=0 PS=[0, 0, 0, 0, 0] PM=[0, 1, 0, 0, 0, 0, 0] PP=[0, 0, 0, 0, 0, 0] BA1=0 BS=[0, 0, 0, 0, 0] BP=[1, 0, 0, 1, 0, 0, 0, 0]	649
chr14	102901100		C	G	TECPR2	NM_014844.4	missense_variant	MODERATE	c.1946C>G	p.Thr649Ser			0.218	0.006785	0.003	0.789	0.006	1	-0.074				0.014	Likely benign	PVS1=0 PS=[0, 0, 0, 0, 0] PM=[0, 1, 0, 0, 0, 0, 0] PP=[0, 0, 0, 0, 0, 0] BA1=0 BS=[0, 0, 0, 0, 0] BP=[1, 0, 0, 1, 0, 0, 0, 0]	649
chr14	102901100		C	A	TECPR2	NM_014844.4	missense_variant	MODERATE	c.1946C>A	p.Thr649Asn			0.674	0.007626	0.007	0.247	0.017	1	0.188				0.06	Likely benign	PVS1=0 PS=[0, 0, 0, 0, 0] PM=[0, 1, 0, 0, 0, 0, 0] PP=[0, 0, 0, 0, 0, 0] BA1=0 BS=[0, 0, 0, 0, 0] BP=[1, 0, 0, 1, 0, 0, 0, 0]	649
chr14	102901100		C	T	TECPR2	NM_014844.4	missense_variant	MODERATE	c.1946C>T	p.Thr649Ile			3.626	0.007666	0.004	0.27	0.004	1	0.079				0.96	Likely benign	PVS1=0 PS=[0, 0, 0, 0, 0] PM=[0, 1, 0, 0, 0, 0, 0] PP=[0, 0, 0, 0, 0, 0] BA1=0 BS=[0, 0, 0, 0, 0] BP=[1, 0, 0, 1, 0, 0, 0, 0]	649
chr14	102901102		G	A	TECPR2	NM_014844.4	missense_variant	MODERATE	c.1948G>A	p.Val650Met			13.14	0.010065	0.04	0.188	0.014	1	0.35				11.69	Uncertain significance	PVS1=0 PS=[0, 0, 0, 0, 0] PM=[0, 1, 0, 0, 0, 0, 0] PP=[0, 0, 0, 0, 0, 0] BA1=0 BS=[0, 0, 0, 0, 0] BP=[1, 0, 0, 0, 0, 0, 0, 0]	650
chr14	102901102		G	C	TECPR2	NM_014844.4	missense_variant	MODERATE	c.1948G>C	p.Val650Leu			10.08	0.007731	0.035	0.643	0.002	1	-0.025				8.607	Uncertain significance	PVS1=0 PS=[0, 0, 0, 0, 0] PM=[0, 1, 0, 0, 0, 0, 0] PP=[0, 0, 0, 0, 0, 0] BA1=0 BS=[0, 0, 0, 0, 0] BP=[1, 0, 0, 0, 0, 0, 0, 0]	650
chr14	102901102		G	T	TECPR2	NM_014844.4	missense_variant	MODERATE	c.1948G>T	p.Val650Leu			9.849	0.007731	0.035	0.643	0.002	1	0.055				9.864	Uncertain significance	PVS1=0 PS=[0, 0, 0, 0, 0] PM=[0, 1, 0, 0, 0, 0, 0] PP=[0, 0, 0, 0, 0, 0] BA1=0 BS=[0, 0, 0, 0, 0] BP=[1, 0, 0, 0, 0, 0, 0, 0]	650
chr14	102901103		T	G	TECPR2	NM_014844.4	missense_variant	MODERATE	c.1949T>G	p.Val650Gly			12.94	0.007558	0.025	0.086	0.002	0.999485	-0.007				3.191	Likely benign	PVS1=0 PS=[0, 0, 0, 0, 0] PM=[0, 1, 0, 0, 0, 0, 0] PP=[0, 0, 0, 0, 0, 0] BA1=0 BS=[0, 0, 0, 0, 0] BP=[1, 0, 0, 1, 0, 0, 0, 0]	650
chr14	102901103		T	A	TECPR2	NM_014844.4	missense_variant	MODERATE	c.1949T>A	p.Val650Glu			13.32	0.007503	0.016	0.184	0.002	1	0.193				5.707	Likely benign	PVS1=0 PS=[0, 0, 0, 0, 0] PM=[0, 1, 0, 0, 0, 0, 0] PP=[0, 0, 0, 0, 0, 0] BA1=0 BS=[0, 0, 0, 0, 0] BP=[1, 0, 0, 1, 0, 0, 0, 0]	650
chr14	102901103		T	C	TECPR2	NM_014844.4	missense_variant	MODERATE	c.1949T>C	p.Val650Ala			11.69	0.006483	0.013	0.088	0.039	1	0.133				1.827	Likely benign	PVS1=0 PS=[0, 0, 0, 0, 0] PM=[0, 1, 0, 0, 0, 0, 0] PP=[0, 0, 0, 0, 0, 0] BA1=0 BS=[0, 0, 0, 0, 0] BP=[1, 0, 0, 1, 0, 0, 0, 0]	650
chr14	102901105		C	G	TECPR2	NM_014844.4	missense_variant	MODERATE	c.1951C>G	p.Pro651Ala			15.85	0.013859	0.112	0.014	0.73	0.999975	0.14				18.06	Uncertain significance	PVS1=0 PS=[0, 0, 0, 0, 0] PM=[0, 1, 0, 0, 0, 0, 0] PP=[0, 0, 0, 0, 0, 0] BA1=0 BS=[0, 0, 0, 0, 0] BP=[1, 0, 0, 0, 0, 0, 0, 0]	651
chr14	102901105		C	A	TECPR2	NM_014844.4	missense_variant	MODERATE	c.1951C>A	p.Pro651Thr			16.63	0.022336	0.136	0.006	0.922	0.999964	0.208				19.3	Uncertain significance	PVS1=0 PS=[0, 0, 0, 0, 0] PM=[0, 1, 0, 0, 0, 0, 0] PP=[0, 0, 0, 0, 0, 0] BA1=0 BS=[0, 0, 0, 0, 0] BP=[1, 0, 0, 0, 0, 0, 0, 0]	651
chr14	102901105		C	T	TECPR2	NM_014844.4	missense_variant	MODERATE	c.1951C>T	p.Pro651Ser			17.28	0.020764	0.122	0.009	0.922	0.99996	0.169				21.5	Uncertain significance	PVS1=0 PS=[0, 0, 0, 0, 0] PM=[0, 1, 0, 0, 0, 0, 0] PP=[0, 0, 0, 0, 0, 0] BA1=0 BS=[0, 0, 0, 0, 0] BP=[1, 0, 0, 0, 0, 0, 0, 0]	651
chr14	102901106		C	G	TECPR2	NM_014844.4	missense_variant	MODERATE	c.1952C>G	p.Pro651Arg			21	0.025139	0.126	0.014	0.972	0.999925	0.168				22.1	Uncertain significance	PVS1=0 PS=[0, 0, 0, 0, 0] PM=[0, 1, 0, 0, 0, 0, 0] PP=[0, 0, 0, 0, 0, 0] BA1=0 BS=[0, 0, 0, 0, 0] BP=[1, 0, 0, 0, 0, 0, 0, 0]	651
chr14	102901106		C	A	TECPR2	NM_014844.4	missense_variant	MODERATE	c.1952C>A	p.Pro651His			21	0.024791	0.105	0.003	0.972	0.999964	0.069				22.4	Uncertain significance	PVS1=0 PS=[0, 0, 0, 0, 0] PM=[0, 1, 0, 0, 0, 0, 0] PP=[0, 0, 0, 0, 0, 0] BA1=0 BS=[0, 0, 0, 0, 0] BP=[1, 0, 0, 0, 0, 0, 0, 0]	651
chr14	102901106		C	T	TECPR2	NM_014844.4	missense_variant	MODERATE	c.1952C>T	p.Pro651Leu			18.21	0.033494	0.079	0.005	0.861	0.98138	0.045				20.1	Uncertain significance	PVS1=0 PS=[0, 0, 0, 0, 0] PM=[0, 1, 0, 0, 0, 0, 0] PP=[0, 0, 0, 0, 0, 0] BA1=0 BS=[0, 0, 0, 0, 0] BP=[1, 0, 0, 0, 0, 0, 0, 0]	651
chr14	102901108		T	G	TECPR2	NM_014844.4	missense_variant	MODERATE	c.1954T>G	p.Ser652Ala			10.32	0.011995	0.022	0.436	0	1	-0.036				6.727	Likely benign	PVS1=0 PS=[0, 0, 0, 0, 0] PM=[0, 1, 0, 0, 0, 0, 0] PP=[0, 0, 0, 0, 0, 0] BA1=0 BS=[0, 0, 0, 0, 0] BP=[1, 0, 0, 1, 0, 0, 0, 0]	652
chr14	102901108		T	A	TECPR2	NM_014844.4	missense_variant	MODERATE	c.1954T>A	p.Ser652Thr			10.32	0.015169	0.012	0.203	0.024	1	0.217				8.386	Likely benign	PVS1=0 PS=[0, 0, 0, 0, 0] PM=[0, 1, 0, 0, 0, 0, 0] PP=[0, 0, 0, 0, 0, 0] BA1=0 BS=[0, 0, 0, 0, 0] BP=[1, 0, 0, 1, 0, 0, 0, 0]	652
chr14	102901108		T	C	TECPR2	NM_014844.4	missense_variant	MODERATE	c.1954T>C	p.Ser652Pro			13.31	0.011895	0.018	0.192	0.001	1	-0.174				10.67	Likely benign	PVS1=0 PS=[0, 0, 0, 0, 0] PM=[0, 1, 0, 0, 0, 0, 0] PP=[0, 0, 0, 0, 0, 0] BA1=0 BS=[0, 0, 0, 0, 0] BP=[1, 0, 0, 1, 0, 0, 0, 0]	652
chr14	102901109		C	G	TECPR2	NM_014844.4	missense_variant	MODERATE	c.1955C>G	p.Ser652Cys			11.69	0.028333	0.062	0.055	0.319	1	0.097				12.88	Uncertain significance	PVS1=0 PS=[0, 0, 0, 0, 0] PM=[0, 1, 0, 0, 0, 0, 0] PP=[0, 0, 0, 0, 0, 0] BA1=0 BS=[0, 0, 0, 0, 0] BP=[1, 0, 0, 0, 0, 0, 0, 0]	652
chr14	102901109		C	A	TECPR2	NM_014844.4	missense_variant	MODERATE	c.1955C>A	p.Ser652Tyr			7.628	0.018512	0.055	0.028	0.259	1	0.027				10.27	Uncertain significance	PVS1=0 PS=[0, 0, 0, 0, 0] PM=[0, 1, 0, 0, 0, 0, 0] PP=[0, 0, 0, 0, 0, 0] BA1=0 BS=[0, 0, 0, 0, 0] BP=[1, 0, 0, 0, 0, 0, 0, 0]	652
chr14	102901109		C	T	TECPR2	NM_014844.4	missense_variant	MODERATE	c.1955C>T	p.Ser652Phe			9.426	0.014676	0.052	0.025	0.115	1	0.024				11.84	Uncertain significance	PVS1=0 PS=[0, 0, 0, 0, 0] PM=[0, 1, 0, 0, 0, 0, 0] PP=[0, 0, 0, 0, 0, 0] BA1=0 BS=[0, 0, 0, 0, 0] BP=[1, 0, 0, 0, 0, 0, 0, 0]	652
chr14	102901111		A	G	TECPR2	NM_014844.4	missense_variant	MODERATE	c.1957A>G	p.Ser653Gly	3		14.52	0.012427	0.014	0.048	0.039	0.999999	0.239				13.56	Uncertain significance	PVS1=0 PS=[0, 0, 0, 0, 0] PM=[0, 1, 0, 0, 0, 0, 0] PP=[0, 0, 0, 0, 0, 0] BA1=0 BS=[0, 0, 0, 0, 0] BP=[1, 0, 0, 0, 0, 0, 0, 0]	653
chr14	102901111		A	C	TECPR2	NM_014844.4	missense_variant	MODERATE	c.1957A>C	p.Ser653Arg			14.89	0.014601	0.027	0.011	0.08	0.999997	0.097				14.36	Uncertain significance	PVS1=0 PS=[0, 0, 0, 0, 0] PM=[0, 1, 0, 0, 0, 0, 0] PP=[0, 0, 0, 0, 0, 0] BA1=0 BS=[0, 0, 0, 0, 0] BP=[1, 0, 0, 0, 0, 0, 0, 0]	653
chr14	102901111		A	T	TECPR2	NM_014844.4	missense_variant	MODERATE	c.1957A>T	p.Ser653Cys			21.4	0.017856	0.071	0.004	0.533	0.999998	0.067				21.6	Uncertain significance	PVS1=0 PS=[0, 0, 0, 0, 0] PM=[0, 1, 0, 0, 0, 0, 0] PP=[0, 0, 0, 0, 0, 0] BA1=0 BS=[0, 0, 0, 0, 0] BP=[1, 0, 0, 0, 0, 0, 0, 0]	653
chr14	102901112		G	A	TECPR2	NM_014844.4	missense_variant	MODERATE	c.1958G>A	p.Ser653Asn			13.71	0.009064	0.057	0.263	0.002	1	0.151				14.2	Uncertain significance	PVS1=0 PS=[0, 0, 0, 0, 0] PM=[0, 1, 0, 0, 0, 0, 0] PP=[0, 0, 0, 0, 0, 0] BA1=0 BS=[0, 0, 0, 0, 0] BP=[1, 0, 0, 0, 0, 0, 0, 0]	653
chr14	102901112		G	C	TECPR2	NM_014844.4	missense_variant	MODERATE	c.1958G>C	p.Ser653Thr			13.93	0.010218	0.052	0.026	0.006	1	0.031				14.59	Uncertain significance	PVS1=0 PS=[0, 0, 0, 0, 0] PM=[0, 1, 0, 0, 0, 0, 0] PP=[0, 0, 0, 0, 0, 0] BA1=0 BS=[0, 0, 0, 0, 0] BP=[1, 0, 0, 0, 0, 0, 0, 0]	653
chr14	102901112		G	T	TECPR2	NM_014844.4	missense_variant	MODERATE	c.1958G>T	p.Ser653Ile			15.43	0.016093	0.084	0.002	0.005	0.999996	0.156				16.36	Uncertain significance	PVS1=0 PS=[0, 0, 0, 0, 0] PM=[0, 1, 0, 0, 0, 0, 0] PP=[0, 0, 0, 0, 0, 0] BA1=0 BS=[0, 0, 0, 0, 0] BP=[1, 0, 0, 0, 0, 0, 0, 0]	653
chr14	102901113		C	G	TECPR2	NM_014844.4	missense_variant	MODERATE	c.1959C>G	p.Ser653Arg			13.86	0.015551	0.021	0.011	0.08	0.999997	-0.184				14.56	Uncertain significance	PVS1=0 PS=[0, 0, 0, 0, 0] PM=[0, 1, 0, 0, 0, 0, 0] PP=[0, 0, 0, 0, 0, 0] BA1=0 BS=[0, 0, 0, 0, 0] BP=[1, 0, 0, 0, 0, 0, 0, 0]	653
chr14	102901113		C	A	TECPR2	NM_014844.4	missense_variant	MODERATE	c.1959C>A	p.Ser653Arg			13.68	0.016874	0.021	0.011	0.08	0.999997	0.119				14.26	Uncertain significance	PVS1=0 PS=[0, 0, 0, 0, 0] PM=[0, 1, 0, 0, 0, 0, 0] PP=[0, 0, 0, 0, 0, 0] BA1=0 BS=[0, 0, 0, 0, 0] BP=[1, 0, 0, 0, 0, 0, 0, 0]	653
chr14	102901114		C	G	TECPR2	NM_014844.4	missense_variant	MODERATE	c.1960C>G	p.Leu654Val			10.27	0.009351	0.057	0.705	0.003	1	0.283				14.2	Uncertain significance	PVS1=0 PS=[0, 0, 0, 0, 0] PM=[0, 1, 0, 0, 0, 0, 0] PP=[0, 0, 0, 0, 0, 0] BA1=0 BS=[0, 0, 0, 0, 0] BP=[1, 0, 0, 0, 0, 0, 0, 0]	654
chr14	102901114		C	A	TECPR2	NM_014844.4	missense_variant	MODERATE	c.1960C>A	p.Leu654Ile			10.98	0.011524	0.034	0.306	0.023	1	0.299				15.19	Uncertain significance	PVS1=0 PS=[0, 0, 0, 0, 0] PM=[0, 1, 0, 0, 0, 0, 0] PP=[0, 0, 0, 0, 0, 0] BA1=0 BS=[0, 0, 0, 0, 0] BP=[1, 0, 0, 0, 0, 0, 0, 0]	654
chr14	102901114		C	T	TECPR2	NM_014844.4	missense_variant	MODERATE	c.1960C>T	p.Leu654Phe			12.08	0.014965	0.047	0.049	0.216	0.999997	0.258				15.44	Uncertain significance	PVS1=0 PS=[0, 0, 0, 0, 0] PM=[0, 1, 0, 0, 0, 0, 0] PP=[0, 0, 0, 0, 0, 0] BA1=0 BS=[0, 0, 0, 0, 0] BP=[1, 0, 0, 0, 0, 0, 0, 0]	654
chr14	102901115		T	G	TECPR2	NM_014844.4	missense_variant	MODERATE	c.1961T>G	p.Leu654Arg			15.02	0.021323	0.07	0.03	0.365	0.999999	0.266				14.92	Likely benign	PVS1=0 PS=[0, 0, 0, 0, 0] PM=[0, 1, 0, 0, 0, 0, 0] PP=[0, 0, 0, 0, 0, 0] BA1=0 BS=[0, 0, 0, 0, 0] BP=[1, 0, 0, 1, 0, 0, 0, 0]	654
chr14	102901115		T	A	TECPR2	NM_014844.4	missense_variant	MODERATE	c.1961T>A	p.Leu654His			17.08	0.027695	0.059	0.015	0.533	1	0.167				17.11	Likely benign	PVS1=0 PS=[0, 0, 0, 0, 0] PM=[0, 1, 0, 0, 0, 0, 0] PP=[0, 0, 0, 0, 0, 0] BA1=0 BS=[0, 0, 0, 0, 0] BP=[1, 0, 0, 1, 0, 0, 0, 0]	654
chr14	102901115		T	C	TECPR2	NM_014844.4	missense_variant	MODERATE	c.1961T>C	p.Leu654Pro			14.15	0.013633	0.021	0.2	0.002	0.972402	0.109				14.09	Likely benign	PVS1=0 PS=[0, 0, 0, 0, 0] PM=[0, 1, 0, 0, 0, 0, 0] PP=[0, 0, 0, 0, 0, 0] BA1=0 BS=[0, 0, 0, 0, 0] BP=[1, 0, 0, 1, 0, 0, 0, 0]	654
chr14	102901117		A	G	TECPR2	NM_014844.4	missense_variant	MODERATE	c.1963A>G	p.Ser655Gly			12.09	0.007566	0.027	0.139	0.001	1	0.296				9.025	Likely benign	PVS1=0 PS=[0, 0, 0, 0, 0] PM=[0, 1, 0, 0, 0, 0, 0] PP=[0, 0, 0, 0, 0, 0] BA1=0 BS=[0, 0, 0, 0, 0] BP=[1, 0, 0, 1, 0, 0, 0, 0]	655
chr14	102901117		A	C	TECPR2	NM_014844.4	missense_variant	MODERATE	c.1963A>C	p.Ser655Arg			12.83	0.007682	0.016	0.147	0.001	1	0.136				10.27	Likely benign	PVS1=0 PS=[0, 0, 0, 0, 0] PM=[0, 1, 0, 0, 0, 0, 0] PP=[0, 0, 0, 0, 0, 0] BA1=0 BS=[0, 0, 0, 0, 0] BP=[1, 0, 0, 1, 0, 0, 0, 0]	655
chr14	102901117		A	T	TECPR2	NM_014844.4	missense_variant	MODERATE	c.1963A>T	p.Ser655Cys			14.02	0.012461	0.035	0.031	0.43	1	0.139				11.39	Likely benign	PVS1=0 PS=[0, 0, 0, 0, 0] PM=[0, 1, 0, 0, 0, 0, 0] PP=[0, 0, 0, 0, 0, 0] BA1=0 BS=[0, 0, 0, 0, 0] BP=[1, 0, 0, 1, 0, 0, 0, 0]	655
chr14	102901118		G	A	TECPR2	NM_014844.4	missense_variant	MODERATE	c.1964G>A	p.Ser655Asn	1		7.804	0.008224	0.014	0.075	0.001	1	0.094				5.422	Likely benign	PVS1=0 PS=[0, 0, 0, 0, 0] PM=[0, 1, 0, 0, 0, 0, 0] PP=[0, 0, 0, 0, 0, 0] BA1=0 BS=[0, 0, 0, 0, 0] BP=[1, 0, 0, 1, 0, 0, 0, 0]	655
chr14	102901118		G	C	TECPR2	NM_014844.4	missense_variant	MODERATE	c.1964G>C	p.Ser655Thr			8.111	0.00703	0.02	0.081	0.037	1	0.025				5.245	Likely benign	PVS1=0 PS=[0, 0, 0, 0, 0] PM=[0, 1, 0, 0, 0, 0, 0] PP=[0, 0, 0, 0, 0, 0] BA1=0 BS=[0, 0, 0, 0, 0] BP=[1, 0, 0, 1, 0, 0, 0, 0]	655
chr14	102901118		G	T	TECPR2	NM_014844.4	missense_variant	MODERATE	c.1964G>T	p.Ser655Ile			11.33	0.008372	0.011	0.06	0.039	1	0.11				9.315	Likely benign	PVS1=0 PS=[0, 0, 0, 0, 0] PM=[0, 1, 0, 0, 0, 0, 0] PP=[0, 0, 0, 0, 0, 0] BA1=0 BS=[0, 0, 0, 0, 0] BP=[1, 0, 0, 1, 0, 0, 0, 0]	655
chr14	102901119		C	G	TECPR2	NM_014844.4	missense_variant	MODERATE	c.1965C>G	p.Ser655Arg			10.5	0.006492	0.024	0.147	0.001	1	-0.277				9.679	Likely benign	PVS1=0 PS=[0, 0, 0, 0, 0] PM=[0, 1, 0, 0, 0, 0, 0] PP=[0, 0, 0, 0, 0, 0] BA1=0 BS=[0, 0, 0, 0, 0] BP=[1, 0, 0, 1, 0, 0, 0, 0]	655
chr14	102901119		C	A	TECPR2	NM_014844.4	missense_variant	MODERATE	c.1965C>A	p.Ser655Arg			10.19	0.006492	0.019	0.147	0.001	1	0.023				9.248	Likely benign	PVS1=0 PS=[0, 0, 0, 0, 0] PM=[0, 1, 0, 0, 0, 0, 0] PP=[0, 0, 0, 0, 0, 0] BA1=0 BS=[0, 0, 0, 0, 0] BP=[1, 0, 0, 1, 0, 0, 0, 0]	655
chr14	102901120		T	G	TECPR2	NM_014844.4	missense_variant	MODERATE	c.1966T>G	p.Trp656Gly			14.72	0.018462	0.016	0.152	0.016	1	0.031				8.553	Likely benign	PVS1=0 PS=[0, 0, 0, 0, 0] PM=[0, 1, 0, 0, 0, 0, 0] PP=[0, 0, 0, 0, 0, 0] BA1=0 BS=[0, 0, 0, 0, 0] BP=[1, 0, 0, 1, 0, 0, 0, 0]	656
chr14	102901120		T	A	TECPR2	NM_014844.4	missense_variant	MODERATE	c.1966T>A	p.Trp656Arg			13.46	0.007018	0.01	0.231	0.001	1	-0.236				7.413	Likely benign	PVS1=0 PS=[0, 0, 0, 0, 0] PM=[0, 1, 0, 0, 0, 0, 0] PP=[0, 0, 0, 0, 0, 0] BA1=0 BS=[0, 0, 0, 0, 0] BP=[1, 0, 0, 1, 0, 0, 0, 0]	656
chr14	102901120		T	C	TECPR2	NM_014844.4	missense_variant	MODERATE	c.1966T>C	p.Trp656Arg			13.79	0.007018	0.009	0.231	0.001	1	0.13				7.606	Likely benign	PVS1=0 PS=[0, 0, 0, 0, 0] PM=[0, 1, 0, 0, 0, 0, 0] PP=[0, 0, 0, 0, 0, 0] BA1=0 BS=[0, 0, 0, 0, 0] BP=[1, 0, 0, 1, 0, 0, 0, 0]	656
chr14	102901121		G	C	TECPR2	NM_014844.4	missense_variant	MODERATE	c.1967G>C	p.Trp656Ser			13.2	0.008542	0.052	0.189	0.016	0.999999	0.229				8.806	Likely benign	PVS1=0 PS=[0, 0, 0, 0, 0] PM=[0, 1, 0, 0, 0, 0, 0] PP=[0, 0, 0, 0, 0, 0] BA1=0 BS=[0, 0, 0, 0, 0] BP=[1, 0, 0, 1, 0, 0, 0, 0]	656
chr14	102901121		G	T	TECPR2	NM_014844.4	missense_variant	MODERATE	c.1967G>T	p.Trp656Leu			10.87	0.008597	0.041	0.457	0.002	1	0.158				6.638	Likely benign	PVS1=0 PS=[0, 0, 0, 0, 0] PM=[0, 1, 0, 0, 0, 0, 0] PP=[0, 0, 0, 0, 0, 0] BA1=0 BS=[0, 0, 0, 0, 0] BP=[1, 0, 0, 1, 0, 0, 0, 0]	656
chr14	102901122		G	C	TECPR2	NM_014844.4	missense_variant	MODERATE	c.1968G>C	p.Trp656Cys			15.83	0.018599	0.034	0.085	0.258	0.999999	0.182				14.65	Uncertain significance	PVS1=0 PS=[0, 0, 0, 0, 0] PM=[0, 1, 0, 0, 0, 0, 0] PP=[0, 0, 0, 0, 0, 0] BA1=0 BS=[0, 0, 0, 0, 0] BP=[1, 0, 0, 0, 0, 0, 0, 0]	656
chr14	102901122		G	T	TECPR2	NM_014844.4	missense_variant	MODERATE	c.1968G>T	p.Trp656Cys			15.71	0.019559	0.034	0.085	0.258	0.999999	0.174				14.71	Uncertain significance	PVS1=0 PS=[0, 0, 0, 0, 0] PM=[0, 1, 0, 0, 0, 0, 0] PP=[0, 0, 0, 0, 0, 0] BA1=0 BS=[0, 0, 0, 0, 0] BP=[1, 0, 0, 0, 0, 0, 0, 0]	656
chr14	102901123		G	A	TECPR2	NM_014844.4	missense_variant	MODERATE	c.1969G>A	p.Ala657Thr			10.06	0.004276	0.003	0.159	0.006	1	0.33				0.635	Likely benign	PVS1=0 PS=[0, 0, 0, 0, 0] PM=[0, 1, 0, 0, 0, 0, 0] PP=[0, 0, 0, 0, 0, 0] BA1=0 BS=[0, 0, 0, 0, 0] BP=[1, 0, 0, 1, 0, 0, 0, 0]	657
chr14	102901123		G	C	TECPR2	NM_014844.4	missense_variant	MODERATE	c.1969G>C	p.Ala657Pro			11.39	0.004277	0.002	0.249	0.003	1	0.044				0.924	Likely benign	PVS1=0 PS=[0, 0, 0, 0, 0] PM=[0, 1, 0, 0, 0, 0, 0] PP=[0, 0, 0, 0, 0, 0] BA1=0 BS=[0, 0, 0, 0, 0] BP=[1, 0, 0, 1, 0, 0, 0, 0]	657
chr14	102901123		G	T	TECPR2	NM_014844.4	missense_variant	MODERATE	c.1969G>T	p.Ala657Ser			8.664	0.004222	0.003	0.241	0.003	1	0.125				0.156	Likely benign	PVS1=0 PS=[0, 0, 0, 0, 0] PM=[0, 1, 0, 0, 0, 0, 0] PP=[0, 0, 0, 0, 0, 0] BA1=0 BS=[0, 0, 0, 0, 0] BP=[1, 0, 0, 1, 0, 0, 0, 0]	657
chr14	102901124		C	G	TECPR2	NM_014844.4	missense_variant	MODERATE	c.1970C>G	p.Ala657Gly			9.08	0.004334	0.016	0.202	0.039	1	-0.055				6.917	Likely benign	PVS1=0 PS=[0, 0, 0, 0, 0] PM=[0, 1, 0, 0, 0, 0, 0] PP=[0, 0, 0, 0, 0, 0] BA1=0 BS=[0, 0, 0, 0, 0] BP=[1, 0, 0, 1, 0, 0, 0, 0]	657
chr14	102901124		C	A	TECPR2	NM_014844.4	missense_variant	MODERATE	c.1970C>A	p.Ala657Asp			9.291	0.005464	0.05	0.036	0.08	1	-0.161				8.164	Likely benign	PVS1=0 PS=[0, 0, 0, 0, 0] PM=[0, 1, 0, 0, 0, 0, 0] PP=[0, 0, 0, 0, 0, 0] BA1=0 BS=[0, 0, 0, 0, 0] BP=[1, 0, 0, 1, 0, 0, 0, 0]	657
chr14	102901124		C	T	TECPR2	NM_014844.4	missense_variant	MODERATE	c.1970C>T	p.Ala657Val			8.306	0.003055	0.013	0.369	0.002	1	0.068				6.625	Likely benign	PVS1=0 PS=[0, 0, 0, 0, 0] PM=[0, 1, 0, 0, 0, 0, 0] PP=[0, 0, 0, 0, 0, 0] BA1=0 BS=[0, 0, 0, 0, 0] BP=[1, 0, 0, 1, 0, 0, 0, 0]	657
chr14	102901126		C	G	TECPR2	NM_014844.4	missense_variant	MODERATE	c.1972C>G	p.Pro658Ala			8.424	0.00634	0.034	0.055	0.014	1	0.212				2.48	Likely benign	PVS1=0 PS=[0, 0, 0, 0, 0] PM=[0, 1, 0, 0, 0, 0, 0] PP=[0, 0, 0, 0, 0, 0] BA1=0 BS=[0, 0, 0, 0, 0] BP=[1, 0, 0, 1, 0, 0, 0, 0]	658
chr14	102901126		C	A	TECPR2	NM_014844.4	missense_variant	MODERATE	c.1972C>A	p.Pro658Thr			9.132	0.005611	0.025	0.159	0.001	1	0.136				3.987	Likely benign	PVS1=0 PS=[0, 0, 0, 0, 0] PM=[0, 1, 0, 0, 0, 0, 0] PP=[0, 0, 0, 0, 0, 0] BA1=0 BS=[0, 0, 0, 0, 0] BP=[1, 0, 0, 1, 0, 0, 0, 0]	658
chr14	102901126		C	T	TECPR2	NM_014844.4	missense_variant	MODERATE	c.1972C>T	p.Pro658Ser			8.626	0.00427	0.025	0.279	0.002	1	0.021				3.1	Likely benign	PVS1=0 PS=[0, 0, 0, 0, 0] PM=[0, 1, 0, 0, 0, 0, 0] PP=[0, 0, 0, 0, 0, 0] BA1=0 BS=[0, 0, 0, 0, 0] BP=[1, 0, 0, 1, 0, 0, 0, 0]	658
chr14	102901127		C	G	TECPR2	NM_014844.4	missense_variant	MODERATE	c.1973C>G	p.Pro658Arg			11.1	0.010515	0.021	0.009	0.109	1	0.346				10.84	Uncertain significance	PVS1=0 PS=[0, 0, 0, 0, 0] PM=[0, 1, 0, 0, 0, 0, 0] PP=[0, 0, 0, 0, 0, 0] BA1=0 BS=[0, 0, 0, 0, 0] BP=[1, 0, 0, 0, 0, 0, 0, 0]	658
chr14	102901127		C	A	TECPR2	NM_014844.4	missense_variant	MODERATE	c.1973C>A	p.Pro658Gln			10.67	0.011747	0.017	0.01	0.143	1	0.08				11.06	Uncertain significance	PVS1=0 PS=[0, 0, 0, 0, 0] PM=[0, 1, 0, 0, 0, 0, 0] PP=[0, 0, 0, 0, 0, 0] BA1=0 BS=[0, 0, 0, 0, 0] BP=[1, 0, 0, 0, 0, 0, 0, 0]	658
chr14	102901127		C	T	TECPR2	NM_014844.4	missense_variant	MODERATE	c.1973C>T	p.Pro658Leu			10.36	0.004824	0.011	0.089	0.001	1	0.044				11.07	Uncertain significance	PVS1=0 PS=[0, 0, 0, 0, 0] PM=[0, 1, 0, 0, 0, 0, 0] PP=[0, 0, 0, 0, 0, 0] BA1=0 BS=[0, 0, 0, 0, 0] BP=[1, 0, 0, 0, 0, 0, 0, 0]	658
chr14	102901129		A	G	TECPR2	NM_014844.4	missense_variant	MODERATE	c.1975A>G	p.Ser659Gly	2	1	4.534	0.003454	0.02	0.543	0	1	-0.041				0.232	Likely benign	PVS1=0 PS=[0, 0, 0, 0, 0] PM=[0, 1, 0, 0, 0, 0, 0] PP=[0, 0, 0, 0, 0, 0] BA1=0 BS=[0, 0, 0, 0, 0] BP=[1, 0, 0, 1, 0, 0, 0, 0]	659
chr14	102901129		A	C	TECPR2	NM_014844.4	missense_variant	MODERATE	c.1975A>C	p.Ser659Arg			6.063	0.00312	0.014	0.574	0	1	0.364				0.779	Likely benign	PVS1=0 PS=[0, 0, 0, 0, 0] PM=[0, 1, 0, 0, 0, 0, 0] PP=[0, 0, 0, 0, 0, 0] BA1=0 BS=[0, 0, 0, 0, 0] BP=[1, 0, 0, 1, 0, 0, 0, 0]	659
chr14	102901129		A	T	TECPR2	NM_014844.4	missense_variant	MODERATE	c.1975A>T	p.Ser659Cys			8.263	0.006109	0.019	0.093	0	1	0.331				3.302	Likely benign	PVS1=0 PS=[0, 0, 0, 0, 0] PM=[0, 1, 0, 0, 0, 0, 0] PP=[0, 0, 0, 0, 0, 0] BA1=0 BS=[0, 0, 0, 0, 0] BP=[1, 0, 0, 1, 0, 0, 0, 0]	659
chr14	102901130		G	A	TECPR2	NM_014844.4	missense_variant	MODERATE	c.1976G>A	p.Ser659Asn	1		6.941	0.004745	0.008	0.607	0	1	0.281				3.957	Likely benign	PVS1=0 PS=[0, 0, 0, 0, 0] PM=[0, 1, 0, 0, 0, 0, 0] PP=[0, 0, 0, 0, 0, 0] BA1=0 BS=[0, 0, 0, 0, 0] BP=[1, 0, 0, 1, 0, 0, 0, 0]	659
chr14	102901130		G	C	TECPR2	NM_014844.4	missense_variant	MODERATE	c.1976G>C	p.Ser659Thr			6.551	0.006782	0.011	0.57	0.007	1	0.342				2.395	Likely benign	PVS1=0 PS=[0, 0, 0, 0, 0] PM=[0, 1, 0, 0, 0, 0, 0] PP=[0, 0, 0, 0, 0, 0] BA1=0 BS=[0, 0, 0, 0, 0] BP=[1, 0, 0, 1, 0, 0, 0, 0]	659
chr14	102901130		G	T	TECPR2	NM_014844.4	missense_variant	MODERATE	c.1976G>T	p.Ser659Ile			10.13	0.007988	0.018	0.201	0.017	1	0.346				8.338	Likely benign	PVS1=0 PS=[0, 0, 0, 0, 0] PM=[0, 1, 0, 0, 0, 0, 0] PP=[0, 0, 0, 0, 0, 0] BA1=0 BS=[0, 0, 0, 0, 0] BP=[1, 0, 0, 1, 0, 0, 0, 0]	659
chr14	102901131		T	G	TECPR2	NM_014844.4	missense_variant	MODERATE	c.1977T>G	p.Ser659Arg			12.23	0.005868	0.008	0.574	0	1	0.035				5.47	Likely benign	PVS1=0 PS=[0, 0, 0, 0, 0] PM=[0, 1, 0, 0, 0, 0, 0] PP=[0, 0, 0, 0, 0, 0] BA1=0 BS=[0, 0, 0, 0, 0] BP=[1, 0, 0, 1, 0, 0, 0, 0]	659
chr14	102901131		T	A	TECPR2	NM_014844.4	missense_variant	MODERATE	c.1977T>A	p.Ser659Arg			11.97	0.005868	0.008	0.574	0	1	0.411				5.553	Likely benign	PVS1=0 PS=[0, 0, 0, 0, 0] PM=[0, 1, 0, 0, 0, 0, 0] PP=[0, 0, 0, 0, 0, 0] BA1=0 BS=[0, 0, 0, 0, 0] BP=[1, 0, 0, 1, 0, 0, 0, 0]	659
chr14	102901132	566905	G	A	TECPR2	NM_014844.4	missense_variant	MODERATE	c.1978G>A	p.Ala660Thr			11.69	0.009863	0.032	0.075	0.058	1	0.142			Uncertain_significance	12.44	Uncertain significance	PVS1=0 PS=[0, 0, 0, 0, 0] PM=[0, 1, 0, 0, 0, 0, 0] PP=[0, 0, 0, 0, 0, 0] BA1=0 BS=[0, 0, 0, 0, 0] BP=[1, 0, 0, 0, 0, 0, 0, 0]	660
chr14	102901132		G	C	TECPR2	NM_014844.4	missense_variant	MODERATE	c.1978G>C	p.Ala660Pro			15.9	0.009071	0.055	0.033	0.361	1	0.032				16.01	Uncertain significance	PVS1=0 PS=[0, 0, 0, 0, 0] PM=[0, 1, 0, 0, 1, 0, 0] PP=[0, 0, 0, 0, 0, 0] BA1=0 BS=[0, 0, 0, 0, 0] BP=[1, 0, 0, 0, 0, 0, 0, 0]	660
chr14	102901132		G	T	TECPR2	NM_014844.4	missense_variant	MODERATE	c.1978G>T	p.Ala660Ser			10.69	0.006943	0.015	0.042	0.006	1	-0.004				11.57	Uncertain significance	PVS1=0 PS=[0, 0, 0, 0, 0] PM=[0, 1, 0, 0, 1, 0, 0] PP=[0, 0, 0, 0, 0, 0] BA1=0 BS=[0, 0, 0, 0, 0] BP=[1, 0, 0, 0, 0, 0, 0, 0]	660
chr14	102901133		C	G	TECPR2	NM_014844.4	missense_variant	MODERATE	c.1979C>G	p.Ala660Gly			10.84	0.009613	0.005	0.029	0.054	1	-0.028				11.84	Uncertain significance	PVS1=0 PS=[0, 0, 0, 0, 0] PM=[0, 1, 0, 0, 0, 0, 0] PP=[0, 0, 0, 0, 0, 0] BA1=0 BS=[0, 0, 0, 0, 0] BP=[1, 0, 0, 0, 0, 0, 0, 0]	660
chr14	102901133		C	A	TECPR2	NM_014844.4	missense_variant	MODERATE	c.1979C>A	p.Ala660Asp			12.03	0.011539	0.103	0.014	0.216	1	0.13				13.1	Uncertain significance	PVS1=0 PS=[0, 0, 0, 0, 0] PM=[0, 1, 0, 0, 0, 0, 0] PP=[0, 0, 0, 0, 0, 0] BA1=0 BS=[0, 0, 0, 0, 0] BP=[1, 0, 0, 0, 0, 0, 0, 0]	660
chr14	102901133		C	T	TECPR2	NM_014844.4	missense_variant	MODERATE	c.1979C>T	p.Ala660Val			10.13	0.004541	0.027	0.247	0.002	1	-1.063				11.88	Uncertain significance	PVS1=0 PS=[0, 0, 0, 0, 0] PM=[0, 1, 0, 0, 0, 0, 0] PP=[0, 0, 0, 0, 0, 0] BA1=0 BS=[0, 0, 0, 0, 0] BP=[1, 0, 0, 0, 0, 0, 0, 0]	660
chr14	102901135	408916	G	A	TECPR2	NM_014844.4	missense_variant	MODERATE	c.1981G>A	p.Glu661Lys	157	19	20.2	0.013729	0.095	0.035	0.091	0.999998	-0.154			Uncertain_significance	16.35	Uncertain significance	PVS1=0 PS=[0, 0, 0, 0, 0] PM=[0, 1, 0, 0, 0, 0, 0] PP=[0, 0, 0, 0, 0, 0] BA1=0 BS=[0, 0, 0, 0, 0] BP=[1, 0, 0, 0, 0, 0, 0, 0]	661
chr14	102901135		G	C	TECPR2	NM_014844.4	missense_variant	MODERATE	c.1981G>C	p.Glu661Gln			21.9	0.006855	0.068	0.043	0.737	1	-0.209				18.33	Uncertain significance	PVS1=0 PS=[0, 0, 0, 0, 0] PM=[0, 1, 0, 0, 1, 0, 0] PP=[0, 0, 0, 0, 0, 0] BA1=0 BS=[0, 0, 0, 0, 0] BP=[1, 0, 0, 0, 0, 0, 0, 0]	661
chr14	102901136		A	G	TECPR2	NM_014844.4	missense_variant	MODERATE	c.1982A>G	p.Glu661Gly			15.24	0.006459	0.022	0.089	0.031	0.999999	-0.023				11.52	Uncertain significance	PVS1=0 PS=[0, 0, 0, 0, 0] PM=[0, 1, 0, 0, 0, 0, 0] PP=[0, 0, 0, 0, 0, 0] BA1=0 BS=[0, 0, 0, 0, 0] BP=[1, 0, 0, 0, 0, 0, 0, 0]	661
chr14	102901136		A	C	TECPR2	NM_014844.4	missense_variant	MODERATE	c.1982A>C	p.Glu661Ala			15.02	0.009265	0.103	0.037	0.369	0.999999	-0.176				11.31	Uncertain significance	PVS1=0 PS=[0, 0, 0, 0, 0] PM=[0, 1, 0, 0, 0, 0, 0] PP=[0, 0, 0, 0, 0, 0] BA1=0 BS=[0, 0, 0, 0, 0] BP=[1, 0, 0, 0, 0, 0, 0, 0]	661
chr14	102901136		A	T	TECPR2	NM_014844.4	missense_variant	MODERATE	c.1982A>T	p.Glu661Val			15.08	0.008383	0.137	0.052	0.091	0.999997	-0.098				11.63	Uncertain significance	PVS1=0 PS=[0, 0, 0, 0, 0] PM=[0, 1, 0, 0, 0, 0, 0] PP=[0, 0, 0, 0, 0, 0] BA1=0 BS=[0, 0, 0, 0, 0] BP=[1, 0, 0, 0, 0, 0, 0, 0]	661
chr14	102901137		A	C	TECPR2	NM_014844.4	missense_variant	MODERATE	c.1983A>C	p.Glu661Asp			16.67	0.006652	0.113	0.17	0.628	1	0.229				13.71	Likely benign	PVS1=0 PS=[0, 0, 0, 0, 0] PM=[0, 1, 0, 0, 0, 0, 0] PP=[0, 0, 0, 0, 0, 0] BA1=0 BS=[0, 0, 0, 0, 0] BP=[1, 0, 0, 1, 0, 0, 0, 0]	661
chr14	102901137		A	T	TECPR2	NM_014844.4	missense_variant	MODERATE	c.1983A>T	p.Glu661Asp			16.53	0.006652	0.11	0.17	0.628	1	0.056				13.81	Likely benign	PVS1=0 PS=[0, 0, 0, 0, 0] PM=[0, 1, 0, 0, 0, 0, 0] PP=[0, 0, 0, 0, 0, 0] BA1=0 BS=[0, 0, 0, 0, 0] BP=[1, 0, 0, 1, 0, 0, 0, 0]	661
chr14	102901138		C	G	TECPR2	NM_014844.4	missense_variant	MODERATE	c.1984C>G	p.Gln662Glu			5.694	0.003422	0.03	0.279	0	1	0.12				0.644	Likely benign	PVS1=0 PS=[0, 0, 0, 0, 0] PM=[0, 1, 0, 0, 0, 0, 0] PP=[0, 0, 0, 0, 0, 0] BA1=0 BS=[0, 0, 0, 0, 0] BP=[1, 0, 0, 1, 0, 0, 0, 0]	662
chr14	102901138		C	A	TECPR2	NM_014844.4	missense_variant	MODERATE	c.1984C>A	p.Gln662Lys			6.641	0.004	0.023	0.21	0	1	-0.22				1.713	Likely benign	PVS1=0 PS=[0, 0, 0, 0, 0] PM=[0, 1, 0, 0, 0, 0, 0] PP=[0, 0, 0, 0, 0, 0] BA1=0 BS=[0, 0, 0, 0, 0] BP=[1, 0, 0, 1, 0, 0, 0, 0]	662
chr14	102901139		A	G	TECPR2	NM_014844.4	missense_variant	MODERATE	c.1985A>G	p.Gln662Arg	4		9.216	0.005257	0.026	0.16	0	1	0.151				4.533	Likely benign	PVS1=0 PS=[0, 0, 0, 0, 0] PM=[0, 1, 0, 0, 0, 0, 0] PP=[0, 0, 0, 0, 0, 0] BA1=0 BS=[0, 0, 0, 0, 0] BP=[1, 0, 0, 1, 0, 0, 0, 0]	662
chr14	102901139		A	C	TECPR2	NM_014844.4	missense_variant	MODERATE	c.1985A>C	p.Gln662Pro			10.26	0.007702	0.037	0.034	0.04	1	0.236				5.944	Likely benign	PVS1=0 PS=[0, 0, 0, 0, 0] PM=[0, 1, 0, 0, 0, 0, 0] PP=[0, 0, 0, 0, 0, 0] BA1=0 BS=[0, 0, 0, 0, 0] BP=[1, 0, 0, 1, 0, 0, 0, 0]	662
chr14	102901139		A	T	TECPR2	NM_014844.4	missense_variant	MODERATE	c.1985A>T	p.Gln662Leu			12.1	0.006266	0.008	0.035	0.01	1	0.091				8.032	Likely benign	PVS1=0 PS=[0, 0, 0, 0, 0] PM=[0, 1, 0, 0, 0, 0, 0] PP=[0, 0, 0, 0, 0, 0] BA1=0 BS=[0, 0, 0, 0, 0] BP=[1, 0, 0, 1, 0, 0, 0, 0]	662
chr14	102901140		G	C	TECPR2	NM_014844.4	missense_variant	MODERATE	c.1986G>C	p.Gln662His			8.641	0.006451	0.01	0.018	0.087	1	0.105				2.449	Likely benign	PVS1=0 PS=[0, 0, 0, 0, 0] PM=[0, 1, 0, 0, 0, 0, 0] PP=[0, 0, 0, 0, 0, 0] BA1=0 BS=[0, 0, 0, 0, 0] BP=[1, 0, 0, 1, 0, 0, 0, 0]	662
chr14	102901140		G	T	TECPR2	NM_014844.4	missense_variant	MODERATE	c.1986G>T	p.Gln662His			8.449	0.006451	0.01	0.018	0.087	1	0.191				2.599	Likely benign	PVS1=0 PS=[0, 0, 0, 0, 0] PM=[0, 1, 0, 0, 0, 0, 0] PP=[0, 0, 0, 0, 0, 0] BA1=0 BS=[0, 0, 0, 0, 0] BP=[1, 0, 0, 1, 0, 0, 0, 0]	662
chr14	102901141		T	G	TECPR2	NM_014844.4	missense_variant	MODERATE	c.1987T>G	p.Trp663Gly			14.36	0.019212	0.008	0.467	0	1	-0.417				5.113	Likely benign	PVS1=0 PS=[0, 0, 0, 0, 0] PM=[0, 1, 0, 0, 0, 0, 0] PP=[0, 0, 0, 0, 0, 0] BA1=0 BS=[0, 0, 0, 0, 0] BP=[1, 0, 0, 1, 0, 0, 0, 0]	663
chr14	102901141		T	A	TECPR2	NM_014844.4	missense_variant	MODERATE	c.1987T>A	p.Trp663Arg			13.17	0.005378	0.011	0.528	0	1	-0.071				3.375	Likely benign	PVS1=0 PS=[0, 0, 0, 0, 0] PM=[0, 1, 0, 0, 0, 0, 0] PP=[0, 0, 0, 0, 0, 0] BA1=0 BS=[0, 0, 0, 0, 0] BP=[1, 0, 0, 1, 0, 0, 0, 0]	663
chr14	102901141		T	C	TECPR2	NM_014844.4	missense_variant	MODERATE	c.1987T>C	p.Trp663Arg			13.53	0.005561	0.011	0.528	0	1	0.273				3.761	Likely benign	PVS1=0 PS=[0, 0, 0, 0, 0] PM=[0, 1, 0, 0, 0, 0, 0] PP=[0, 0, 0, 0, 0, 0] BA1=0 BS=[0, 0, 0, 0, 0] BP=[1, 0, 0, 1, 0, 0, 0, 0]	663
chr14	102901142		G	C	TECPR2	NM_014844.4	missense_variant	MODERATE	c.1988G>C	p.Trp663Ser			13.84	0.00645	0.011	0.445	0	1	0.135				10.12	Likely benign	PVS1=0 PS=[0, 0, 0, 0, 0] PM=[0, 1, 0, 0, 0, 0, 0] PP=[0, 0, 0, 0, 0, 0] BA1=0 BS=[0, 0, 0, 0, 0] BP=[1, 0, 0, 1, 0, 0, 0, 0]	663
chr14	102901142		G	T	TECPR2	NM_014844.4	missense_variant	MODERATE	c.1988G>T	p.Trp663Leu			12.09	0.008296	0.018	0.632	0	1	0.2				8.626	Likely benign	PVS1=0 PS=[0, 0, 0, 0, 0] PM=[0, 1, 0, 0, 0, 0, 0] PP=[0, 0, 0, 0, 0, 0] BA1=0 BS=[0, 0, 0, 0, 0] BP=[1, 0, 0, 1, 0, 0, 0, 0]	663
chr14	102901143		G	C	TECPR2	NM_014844.4	missense_variant	MODERATE	c.1989G>C	p.Trp663Cys			15.95	0.009743	0.017	0.155	0	1	-0.053				10.95	Likely benign	PVS1=0 PS=[0, 0, 0, 0, 0] PM=[0, 1, 0, 0, 0, 0, 0] PP=[0, 0, 0, 0, 0, 0] BA1=0 BS=[0, 0, 0, 0, 0] BP=[1, 0, 0, 1, 0, 0, 0, 0]	663
chr14	102901143		G	T	TECPR2	NM_014844.4	missense_variant	MODERATE	c.1989G>T	p.Trp663Cys			15.83	0.009656	0.02	0.155	0	1	0.024				11.07	Likely benign	PVS1=0 PS=[0, 0, 0, 0, 0] PM=[0, 1, 0, 0, 0, 0, 0] PP=[0, 0, 0, 0, 0, 0] BA1=0 BS=[0, 0, 0, 0, 0] BP=[1, 0, 0, 1, 0, 0, 0, 0]	663
chr14	102901144		C	G	TECPR2	NM_014844.4	missense_variant	MODERATE	c.1990C>G	p.Leu664Val			13.27	0.008438	0.029	0.038	0.321	1	-0.439				11.07	Uncertain significance	PVS1=0 PS=[0, 0, 0, 0, 0] PM=[0, 1, 0, 0, 0, 0, 0] PP=[0, 0, 0, 0, 0, 0] BA1=0 BS=[0, 0, 0, 0, 0] BP=[1, 0, 0, 0, 0, 0, 0, 0]	664
chr14	102901144		C	A	TECPR2	NM_014844.4	missense_variant	MODERATE	c.1990C>A	p.Leu664Met			20.3	0.012916	0.048	0.039	0.771	1	0.177				18.5	Uncertain significance	PVS1=0 PS=[0, 0, 0, 0, 0] PM=[0, 1, 0, 0, 0, 0, 0] PP=[0, 0, 0, 0, 0, 0] BA1=0 BS=[0, 0, 0, 0, 0] BP=[1, 0, 0, 0, 0, 0, 0, 0]	664
chr14	102901145		T	G	TECPR2	NM_014844.4	missense_variant	MODERATE	c.1991T>G	p.Leu664Arg			21.1	0.018354	0.128	0.004	0.694	1	-0.138				17.42	Likely benign	PVS1=0 PS=[0, 0, 0, 0, 0] PM=[0, 1, 0, 0, 0, 0, 0] PP=[0, 0, 0, 0, 0, 0] BA1=0 BS=[0, 0, 0, 0, 0] BP=[1, 0, 0, 1, 0, 0, 0, 0]	664
chr14	102901145		T	A	TECPR2	NM_014844.4	missense_variant	MODERATE	c.1991T>A	p.Leu664Gln			18.18	0.006418	0.045	0.006	0.694	1	0.026				14.58	Likely benign	PVS1=0 PS=[0, 0, 0, 0, 0] PM=[0, 1, 0, 0, 0, 0, 0] PP=[0, 0, 0, 0, 0, 0] BA1=0 BS=[0, 0, 0, 0, 0] BP=[1, 0, 0, 1, 0, 0, 0, 0]	664
chr14	102901145		T	C	TECPR2	NM_014844.4	missense_variant	MODERATE	c.1991T>C	p.Leu664Pro			14.29	0.005818	0.017	0.086	0.012	0.999994	0.181				9.777	Likely benign	PVS1=0 PS=[0, 0, 0, 0, 0] PM=[0, 1, 0, 0, 0, 0, 0] PP=[0, 0, 0, 0, 0, 0] BA1=0 BS=[0, 0, 0, 0, 0] BP=[1, 0, 0, 1, 0, 0, 0, 0]	664
chr14	102901147		C	G	TECPR2	NM_014844.4	missense_variant	MODERATE	c.1993C>G	p.Pro665Ala			6.773	0.007808	0.063	0.226	0.036	1	0.181				8.395	Uncertain significance	PVS1=0 PS=[0, 0, 0, 0, 0] PM=[0, 1, 0, 0, 0, 0, 0] PP=[0, 0, 0, 0, 0, 0] BA1=0 BS=[0, 0, 0, 0, 0] BP=[1, 0, 0, 0, 0, 0, 0, 0]	665
chr14	102901147		C	A	TECPR2	NM_014844.4	missense_variant	MODERATE	c.1993C>A	p.Pro665Thr	1		5.964	0.006428	0.071	0.096	0.1	1	0.308				7.31	Uncertain significance	PVS1=0 PS=[0, 0, 0, 0, 0] PM=[0, 1, 0, 0, 0, 0, 0] PP=[0, 0, 0, 0, 0, 0] BA1=0 BS=[0, 0, 0, 0, 0] BP=[1, 0, 0, 0, 0, 0, 0, 0]	665
chr14	102901147		C	T	TECPR2	NM_014844.4	missense_variant	MODERATE	c.1993C>T	p.Pro665Ser			8.724	0.008796	0.076	0.154	0.176	1	0.2				10.83	Uncertain significance	PVS1=0 PS=[0, 0, 0, 0, 0] PM=[0, 1, 0, 0, 0, 0, 0] PP=[0, 0, 0, 0, 0, 0] BA1=0 BS=[0, 0, 0, 0, 0] BP=[1, 0, 0, 0, 0, 0, 0, 0]	665
chr14	102901148		C	G	TECPR2	NM_014844.4	missense_variant	MODERATE	c.1994C>G	p.Pro665Arg			12.01	0.008492	0.027	0.049	0.347	1	0.277				10.94	Uncertain significance	PVS1=0 PS=[0, 0, 0, 0, 0] PM=[0, 1, 0, 0, 0, 0, 0] PP=[0, 0, 0, 0, 0, 0] BA1=0 BS=[0, 0, 0, 0, 0] BP=[1, 0, 0, 0, 0, 0, 0, 0]	665
chr14	102901148		C	A	TECPR2	NM_014844.4	missense_variant	MODERATE	c.1994C>A	p.Pro665His	4		15.19	0.015859	0.05	0.034	0.514	1	0.199				14.82	Uncertain significance	PVS1=0 PS=[0, 0, 0, 0, 0] PM=[0, 1, 0, 0, 0, 0, 0] PP=[0, 0, 0, 0, 0, 0] BA1=0 BS=[0, 0, 0, 0, 0] BP=[1, 0, 0, 0, 0, 0, 0, 0]	665
chr14	102901148		C	T	TECPR2	NM_014844.4	missense_variant	MODERATE	c.1994C>T	p.Pro665Leu			9.356	0.004394	0.018	0.336	0.002	1	0.234				9.615	Uncertain significance	PVS1=0 PS=[0, 0, 0, 0, 0] PM=[0, 1, 0, 0, 0, 0, 0] PP=[0, 0, 0, 0, 0, 0] BA1=0 BS=[0, 0, 0, 0, 0] BP=[1, 0, 0, 0, 0, 0, 0, 0]	665
chr14	102901150		G	A	TECPR2	NM_014844.4	missense_variant	MODERATE	c.1996G>A	p.Gly666Arg			13.51	0.017301	0.019	0.021	0.154	1	0.316				11.49	Uncertain significance	PVS1=0 PS=[0, 0, 0, 0, 0] PM=[0, 1, 0, 0, 0, 0, 0] PP=[0, 0, 0, 0, 0, 0] BA1=0 BS=[0, 0, 0, 0, 0] BP=[1, 0, 0, 0, 0, 0, 0, 0]	666
chr14	102901150		G	C	TECPR2	NM_014844.4	missense_variant	MODERATE	c.1996G>C	p.Gly666Arg			13.43	0.010193	0.019	0.021	0.154	1	0.539				10.97	Uncertain significance	PVS1=0 PS=[0, 0, 0, 0, 0] PM=[0, 1, 0, 0, 0, 0, 0] PP=[0, 0, 0, 0, 0, 0] BA1=0 BS=[0, 0, 0, 0, 0] BP=[1, 0, 0, 0, 0, 0, 0, 0]	666
chr14	102901150		G	T	TECPR2	NM_014844.4	missense_variant	MODERATE	c.1996G>T	p.Gly666Trp			21.5	0.04028	0.077	0.003	0.594	1	0.547				20.7	Uncertain significance	PVS1=0 PS=[0, 0, 0, 0, 0] PM=[0, 1, 0, 0, 0, 0, 0] PP=[0, 0, 0, 0, 0, 0] BA1=0 BS=[0, 0, 0, 0, 0] BP=[1, 0, 0, 0, 0, 0, 0, 0]	666
chr14	102901151		G	A	TECPR2	NM_014844.4	missense_variant	MODERATE	c.1997G>A	p.Gly666Glu			4.383	0.008688	0.01	0.086	0.004	1	0.466				0.093	Likely benign	PVS1=0 PS=[0, 0, 0, 0, 0] PM=[0, 1, 0, 0, 0, 0, 0] PP=[0, 0, 0, 0, 0, 0] BA1=0 BS=[0, 0, 0, 0, 0] BP=[1, 0, 0, 1, 0, 0, 0, 0]	666
chr14	102901151		G	C	TECPR2	NM_014844.4	missense_variant	MODERATE	c.1997G>C	p.Gly666Ala			4.17	0.005808	0.01	0.486	0.001	1	0.561				0.05	Likely benign	PVS1=0 PS=[0, 0, 0, 0, 0] PM=[0, 1, 0, 0, 0, 0, 0] PP=[0, 0, 0, 0, 0, 0] BA1=0 BS=[0, 0, 0, 0, 0] BP=[1, 0, 0, 1, 0, 0, 0, 0]	666
chr14	102901151		G	T	TECPR2	NM_014844.4	missense_variant	MODERATE	c.1997G>T	p.Gly666Val			7.336	0.0089	0.008	0.034	0.1	0.999999	0.512				0.666	Likely benign	PVS1=0 PS=[0, 0, 0, 0, 0] PM=[0, 1, 0, 0, 0, 0, 0] PP=[0, 0, 0, 0, 0, 0] BA1=0 BS=[0, 0, 0, 0, 0] BP=[1, 0, 0, 1, 0, 0, 0, 0]	666
chr14	102901153		A	G	TECPR2	NM_014844.4	missense_variant	MODERATE	c.1999A>G	p.Thr667Ala			7.872	0.005315	0.007	0.741	0	1	-0.001				0.719	Likely benign	PVS1=0 PS=[0, 0, 0, 0, 0] PM=[0, 1, 0, 0, 0, 0, 0] PP=[0, 0, 0, 0, 0, 0] BA1=0 BS=[0, 0, 0, 0, 0] BP=[1, 0, 0, 1, 0, 0, 0, 0]	667
chr14	102901153		A	C	TECPR2	NM_014844.4	missense_variant	MODERATE	c.1999A>C	p.Thr667Pro			11.06	0.005703	0.016	0.261	0.001	1	0.113				4.898	Likely benign	PVS1=0 PS=[0, 0, 0, 0, 0] PM=[0, 1, 0, 0, 0, 0, 0] PP=[0, 0, 0, 0, 0, 0] BA1=0 BS=[0, 0, 0, 0, 0] BP=[1, 0, 0, 1, 0, 0, 0, 0]	667
chr14	102901153		A	T	TECPR2	NM_014844.4	missense_variant	MODERATE	c.1999A>T	p.Thr667Ser			7.287	0.00514	0.002	0.412	0.016	1	0.232				0.876	Likely benign	PVS1=0 PS=[0, 0, 0, 0, 0] PM=[0, 1, 0, 0, 0, 0, 0] PP=[0, 0, 0, 0, 0, 0] BA1=0 BS=[0, 0, 0, 0, 0] BP=[1, 0, 0, 1, 0, 0, 0, 0]	667
chr14	102901154		C	G	TECPR2	NM_014844.4	missense_variant	MODERATE	c.2000C>G	p.Thr667Ser			5.918	0.004877	0.068	0.412	0.016	1	-0.21				1.522	Likely benign	PVS1=0 PS=[0, 0, 0, 0, 0] PM=[0, 1, 0, 0, 0, 0, 0] PP=[0, 0, 0, 0, 0, 0] BA1=0 BS=[0, 0, 0, 0, 0] BP=[1, 0, 0, 1, 0, 0, 0, 0]	667
chr14	102901154		C	A	TECPR2	NM_014844.4	missense_variant	MODERATE	c.2000C>A	p.Thr667Asn			7.385	0.006142	0.047	0.288	0.035	1	-0.207				4.33	Likely benign	PVS1=0 PS=[0, 0, 0, 0, 0] PM=[0, 1, 0, 0, 0, 0, 0] PP=[0, 0, 0, 0, 0, 0] BA1=0 BS=[0, 0, 0, 0, 0] BP=[1, 0, 0, 1, 0, 0, 0, 0]	667
chr14	102901154		C	T	TECPR2	NM_014844.4	missense_variant	MODERATE	c.2000C>T	p.Thr667Ile			8.614	0.004695	0.066	0.699	0.001	1	-0.066				6.634	Likely benign	PVS1=0 PS=[0, 0, 0, 0, 0] PM=[0, 1, 0, 0, 0, 0, 0] PP=[0, 0, 0, 0, 0, 0] BA1=0 BS=[0, 0, 0, 0, 0] BP=[1, 0, 0, 1, 0, 0, 0, 0]	667
chr14	102901156		A	G	TECPR2	NM_014844.4	missense_variant	MODERATE	c.2002A>G	p.Arg668Gly	1		3.712	0.004917	0.006	0.497	0	1	0.34				3.42	Likely benign	PVS1=0 PS=[0, 0, 0, 0, 0] PM=[0, 1, 0, 0, 0, 0, 0] PP=[0, 0, 0, 0, 0, 0] BA1=0 BS=[0, 0, 0, 0, 0] BP=[1, 0, 0, 1, 0, 0, 0, 0]	668
chr14	102901157		G	A	TECPR2	NM_014844.4	missense_variant	MODERATE	c.2003G>A	p.Arg668Lys			7.901	0.008851	0.008	0.955	0.01	1	0.153				2.26	Likely benign	PVS1=0 PS=[0, 0, 0, 0, 0] PM=[0, 1, 0, 0, 0, 0, 0] PP=[0, 0, 0, 0, 0, 0] BA1=0 BS=[0, 0, 0, 0, 0] BP=[1, 0, 0, 1, 0, 0, 0, 0]	668
chr14	102901157		G	C	TECPR2	NM_014844.4	missense_variant	MODERATE	c.2003G>C	p.Arg668Thr			9.243	0.007135	0.014	0.662	0	1	0.013				3.289	Likely benign	PVS1=0 PS=[0, 0, 0, 0, 0] PM=[0, 1, 0, 0, 0, 0, 0] PP=[0, 0, 0, 0, 0, 0] BA1=0 BS=[0, 0, 0, 0, 0] BP=[1, 0, 0, 1, 0, 0, 0, 0]	668
chr14	102901157		G	T	TECPR2	NM_014844.4	missense_variant	MODERATE	c.2003G>T	p.Arg668Ile			12.97	0.008056	0.019	0.203	0.015	1	-0.079				9.319	Likely benign	PVS1=0 PS=[0, 0, 0, 0, 0] PM=[0, 1, 0, 0, 0, 0, 0] PP=[0, 0, 0, 0, 0, 0] BA1=0 BS=[0, 0, 0, 0, 0] BP=[1, 0, 0, 1, 0, 0, 0, 0]	668
chr14	102901158		A	C	TECPR2	NM_014844.4	missense_variant	MODERATE	c.2004A>C	p.Arg668Ser			11.76	0.006791	0.013	0.811	0.001	1	0.047				4.151	Likely benign	PVS1=0 PS=[0, 0, 0, 0, 0] PM=[0, 1, 0, 0, 0, 0, 0] PP=[0, 0, 0, 0, 0, 0] BA1=0 BS=[0, 0, 0, 0, 0] BP=[1, 0, 0, 1, 0, 0, 0, 0]	668
chr14	102901158		A	T	TECPR2	NM_014844.4	missense_variant	MODERATE	c.2004A>T	p.Arg668Ser			11.5	0.006856	0.013	0.811	0.001	1	-0.047				4.297	Likely benign	PVS1=0 PS=[0, 0, 0, 0, 0] PM=[0, 1, 0, 0, 0, 0, 0] PP=[0, 0, 0, 0, 0, 0] BA1=0 BS=[0, 0, 0, 0, 0] BP=[1, 0, 0, 1, 0, 0, 0, 0]	668
chr14	102901159		G	A	TECPR2	NM_014844.4	missense_variant	MODERATE	c.2005G>A	p.Ala669Thr			9.182	0.005908	0.009	0.06	0.039	1	0.024				6.441	Likely benign	PVS1=0 PS=[0, 0, 0, 0, 0] PM=[0, 1, 0, 0, 0, 0, 0] PP=[0, 0, 0, 0, 0, 0] BA1=0 BS=[0, 0, 0, 0, 0] BP=[1, 0, 0, 1, 0, 0, 0, 0]	669
chr14	102901159		G	C	TECPR2	NM_014844.4	missense_variant	MODERATE	c.2005G>C	p.Ala669Pro			11.55	0.010967	0.056	0.079	0.361	1	0.302				8.408	Likely benign	PVS1=0 PS=[0, 0, 0, 0, 0] PM=[0, 1, 0, 0, 0, 0, 0] PP=[0, 0, 0, 0, 0, 0] BA1=0 BS=[0, 0, 0, 0, 0] BP=[1, 0, 0, 1, 0, 0, 0, 0]	669
chr14	102901159		G	T	TECPR2	NM_014844.4	missense_variant	MODERATE	c.2005G>T	p.Ala669Ser			7.688	0.008942	0.011	0.165	0.039	1	0.118				3.129	Likely benign	PVS1=0 PS=[0, 0, 0, 0, 0] PM=[0, 1, 0, 0, 0, 0, 0] PP=[0, 0, 0, 0, 0, 0] BA1=0 BS=[0, 0, 0, 0, 0] BP=[1, 0, 0, 1, 0, 0, 0, 0]	669
chr14	102901160		C	G	TECPR2	NM_014844.4	missense_variant	MODERATE	c.2006C>G	p.Ala669Gly			10.78	0.005476	0.004	0.306	0.001	1	-0.264				0.688	Likely benign	PVS1=0 PS=[0, 0, 0, 0, 0] PM=[0, 1, 0, 0, 0, 0, 0] PP=[0, 0, 0, 0, 0, 0] BA1=0 BS=[0, 0, 0, 0, 0] BP=[1, 0, 0, 1, 0, 0, 0, 0]	669
chr14	102901160		C	A	TECPR2	NM_014844.4	missense_variant	MODERATE	c.2006C>A	p.Ala669Asp			11.25	0.00833	0.02	0.035	0.058	1	0.198				1.229	Likely benign	PVS1=0 PS=[0, 0, 0, 0, 0] PM=[0, 1, 0, 0, 0, 0, 0] PP=[0, 0, 0, 0, 0, 0] BA1=0 BS=[0, 0, 0, 0, 0] BP=[1, 0, 0, 1, 0, 0, 0, 0]	669
chr14	102901160		C	T	TECPR2	NM_014844.4	missense_variant	MODERATE	c.2006C>T	p.Ala669Val	1		10.39	0.004769	0.007	0.44	0.001	1	-0.07				0.862	Likely benign	PVS1=0 PS=[0, 0, 0, 0, 0] PM=[0, 1, 0, 0, 0, 0, 0] PP=[0, 0, 0, 0, 0, 0] BA1=0 BS=[0, 0, 0, 0, 0] BP=[1, 0, 0, 1, 0, 0, 0, 0]	669
chr14	102901162		G	A	TECPR2	NM_014844.4	missense_variant	MODERATE	c.2008G>A	p.Asp670Asn			13.72	0.008601	0.033	0.415	0.002	1	-0.061				9.166	Likely benign	PVS1=0 PS=[0, 0, 0, 0, 0] PM=[0, 1, 0, 0, 0, 0, 0] PP=[0, 0, 0, 0, 0, 0] BA1=0 BS=[0, 0, 0, 0, 0] BP=[1, 0, 0, 1, 0, 0, 0, 0]	670
chr14	102901162		G	C	TECPR2	NM_014844.4	missense_variant	MODERATE	c.2008G>C	p.Asp670His			16.67	0.011731	0.048	0.12	0.177	1	-0.247				12.77	Likely benign	PVS1=0 PS=[0, 0, 0, 0, 0] PM=[0, 1, 0, 0, 0, 0, 0] PP=[0, 0, 0, 0, 0, 0] BA1=0 BS=[0, 0, 0, 0, 0] BP=[1, 0, 0, 1, 0, 0, 0, 0]	670
chr14	102901162		G	T	TECPR2	NM_014844.4	missense_variant	MODERATE	c.2008G>T	p.Asp670Tyr			16.35	0.013107	0.045	0.275	0.003	1	0.035				12.75	Likely benign	PVS1=0 PS=[0, 0, 0, 0, 0] PM=[0, 1, 0, 0, 0, 0, 0] PP=[0, 0, 0, 0, 0, 0] BA1=0 BS=[0, 0, 0, 0, 0] BP=[1, 0, 0, 1, 0, 0, 0, 0]	670
chr14	102901163		A	G	TECPR2	NM_014844.4	missense_variant	MODERATE	c.2009A>G	p.Asp670Gly			16.52	0.009156	0.023	0.249	0.039	1	-0.126				14.83	Uncertain significance	PVS1=0 PS=[0, 0, 0, 0, 0] PM=[0, 1, 0, 0, 0, 0, 0] PP=[0, 0, 0, 0, 0, 0] BA1=0 BS=[0, 0, 0, 0, 0] BP=[1, 0, 0, 0, 0, 0, 0, 0]	670
chr14	102901163		A	C	TECPR2	NM_014844.4	missense_variant	MODERATE	c.2009A>C	p.Asp670Ala			13.69	0.007015	0.03	0.263	0.003	1	-0.055				11.06	Uncertain significance	PVS1=0 PS=[0, 0, 0, 0, 0] PM=[0, 1, 0, 0, 0, 0, 0] PP=[0, 0, 0, 0, 0, 0] BA1=0 BS=[0, 0, 0, 0, 0] BP=[1, 0, 0, 0, 0, 0, 0, 0]	670
chr14	102901163		A	T	TECPR2	NM_014844.4	missense_variant	MODERATE	c.2009A>T	p.Asp670Val			16.33	0.009805	0.03	0.088	0.058	1	-0.12				14.72	Uncertain significance	PVS1=0 PS=[0, 0, 0, 0, 0] PM=[0, 1, 0, 0, 0, 0, 0] PP=[0, 0, 0, 0, 0, 0] BA1=0 BS=[0, 0, 0, 0, 0] BP=[1, 0, 0, 0, 0, 0, 0, 0]	670
chr14	102901164		T	G	TECPR2	NM_014844.4	missense_variant	MODERATE	c.2010T>G	p.Asp670Glu			8.412	0.006673	0.009	0.277	0.003	1	-0.293				0.017	Likely benign	PVS1=0 PS=[0, 0, 0, 0, 0] PM=[0, 1, 0, 0, 0, 0, 0] PP=[0, 0, 0, 0, 0, 0] BA1=0 BS=[0, 0, 0, 0, 0] BP=[1, 0, 0, 1, 0, 0, 0, 0]	670
chr14	102901164		T	A	TECPR2	NM_014844.4	missense_variant	MODERATE	c.2010T>A	p.Asp670Glu			8.174	0.006673	0.009	0.277	0.003	1	0.755				0.018	Likely benign	PVS1=0 PS=[0, 0, 0, 0, 0] PM=[0, 1, 0, 0, 0, 0, 0] PP=[0, 0, 0, 0, 0, 0] BA1=0 BS=[0, 0, 0, 0, 0] BP=[1, 0, 0, 1, 0, 0, 0, 0]	670
chr14	102901165		G	A	TECPR2	NM_014844.4	missense_variant	MODERATE	c.2011G>A	p.Glu671Lys	1		13.26	0.010148	0.016	0.492	0.001	1	-0.197				5.841	Likely benign	PVS1=0 PS=[0, 0, 0, 0, 0] PM=[0, 1, 0, 0, 0, 0, 0] PP=[0, 0, 0, 0, 0, 0] BA1=0 BS=[0, 0, 0, 0, 0] BP=[1, 0, 0, 1, 0, 0, 0, 0]	671
chr14	102901165		G	C	TECPR2	NM_014844.4	missense_variant	MODERATE	c.2011G>C	p.Glu671Gln			12.25	0.010515	0.013	0.294	0.054	1	-0.008				2.199	Likely benign	PVS1=0 PS=[0, 0, 0, 0, 0] PM=[0, 1, 0, 0, 0, 0, 0] PP=[0, 0, 0, 0, 0, 0] BA1=0 BS=[0, 0, 0, 0, 0] BP=[1, 0, 0, 1, 0, 0, 0, 0]	671
chr14	102901166		A	G	TECPR2	NM_014844.4	missense_variant	MODERATE	c.2012A>G	p.Glu671Gly			13.63	0.007807	0.029	0.227	0.001	1	-0.083				10.35	Likely benign	PVS1=0 PS=[0, 0, 0, 0, 0] PM=[0, 1, 0, 0, 0, 0, 0] PP=[0, 0, 0, 0, 0, 0] BA1=0 BS=[0, 0, 0, 0, 0] BP=[1, 0, 0, 1, 0, 0, 0, 0]	671
chr14	102901166		A	C	TECPR2	NM_014844.4	missense_variant	MODERATE	c.2012A>C	p.Glu671Ala			12.51	0.01079	0.024	0.36	0.026	1	-0.307				9.234	Likely benign	PVS1=0 PS=[0, 0, 0, 0, 0] PM=[0, 1, 0, 0, 0, 0, 0] PP=[0, 0, 0, 0, 0, 0] BA1=0 BS=[0, 0, 0, 0, 0] BP=[1, 0, 0, 1, 0, 0, 0, 0]	671
chr14	102901166		A	T	TECPR2	NM_014844.4	missense_variant	MODERATE	c.2012A>T	p.Glu671Val			13.33	0.008404	0.033	0.177	0.001	1	-0.266				10.58	Likely benign	PVS1=0 PS=[0, 0, 0, 0, 0] PM=[0, 1, 0, 0, 0, 0, 0] PP=[0, 0, 0, 0, 0, 0] BA1=0 BS=[0, 0, 0, 0, 0] BP=[1, 0, 0, 1, 0, 0, 0, 0]	671
chr14	102901167		A	C	TECPR2	NM_014844.4	missense_variant	MODERATE	c.2013A>C	p.Glu671Asp			8.253	0.007102	0.006	0.413	0.001	1	0.307				3.842	Likely benign	PVS1=0 PS=[0, 0, 0, 0, 0] PM=[0, 1, 0, 0, 0, 0, 0] PP=[0, 0, 0, 0, 0, 0] BA1=0 BS=[0, 0, 0, 0, 0] BP=[1, 0, 0, 1, 0, 0, 0, 0]	671
chr14	102901167		A	T	TECPR2	NM_014844.4	missense_variant	MODERATE	c.2013A>T	p.Glu671Asp			8.058	0.006981	0.006	0.413	0.001	1	0.202				3.975	Likely benign	PVS1=0 PS=[0, 0, 0, 0, 0] PM=[0, 1, 0, 0, 0, 0, 0] PP=[0, 0, 0, 0, 0, 0] BA1=0 BS=[0, 0, 0, 0, 0] BP=[1, 0, 0, 1, 0, 0, 0, 0]	671
chr14	102901168		G	A	TECPR2	NM_014844.4	missense_variant	MODERATE	c.2014G>A	p.Gly672Ser			13.4	0.010411	0.018	0.443	0.039	1	0.233				11.75	Uncertain significance	PVS1=0 PS=[0, 0, 0, 0, 0] PM=[0, 1, 0, 0, 0, 0, 0] PP=[0, 0, 0, 0, 0, 0] BA1=0 BS=[0, 0, 0, 0, 0] BP=[1, 0, 0, 0, 0, 0, 0, 0]	672
chr14	102901168		G	C	TECPR2	NM_014844.4	missense_variant	MODERATE	c.2014G>C	p.Gly672Arg			14.77	0.013166	0.028	0.365	0.168	1	0.203				12.86	Uncertain significance	PVS1=0 PS=[0, 0, 0, 0, 0] PM=[0, 1, 0, 0, 0, 0, 0] PP=[0, 0, 0, 0, 0, 0] BA1=0 BS=[0, 0, 0, 0, 0] BP=[1, 0, 0, 0, 0, 0, 0, 0]	672
chr14	102901168		G	T	TECPR2	NM_014844.4	missense_variant	MODERATE	c.2014G>T	p.Gly672Cys			18.81	0.018314	0.124	0.23	0.533	1	0.221				16.95	Uncertain significance	PVS1=0 PS=[0, 0, 0, 0, 0] PM=[0, 1, 0, 0, 0, 0, 0] PP=[0, 0, 0, 0, 0, 0] BA1=0 BS=[0, 0, 0, 0, 0] BP=[1, 0, 0, 0, 0, 0, 0, 0]	672
chr14	102901169		G	A	TECPR2	NM_014844.4	missense_variant	MODERATE	c.2015G>A	p.Gly672Asp			13.07	0.012025	0.039	0.231	0.058	1	0.339				10.85	Uncertain significance	PVS1=0 PS=[0, 0, 0, 0, 0] PM=[0, 1, 0, 0, 0, 0, 0] PP=[0, 0, 0, 0, 0, 0] BA1=0 BS=[0, 0, 0, 0, 0] BP=[1, 0, 0, 0, 0, 0, 0, 0]	672
chr14	102901169		G	C	TECPR2	NM_014844.4	missense_variant	MODERATE	c.2015G>C	p.Gly672Ala			11.53	0.008555	0.022	0.59	0.006	1	0.128				8.178	Uncertain significance	PVS1=0 PS=[0, 0, 0, 0, 0] PM=[0, 1, 0, 0, 0, 0, 0] PP=[0, 0, 0, 0, 0, 0] BA1=0 BS=[0, 0, 0, 0, 0] BP=[1, 0, 0, 0, 0, 0, 0, 0]	672
chr14	102901169		G	T	TECPR2	NM_014844.4	missense_variant	MODERATE	c.2015G>T	p.Gly672Val	1		13.2	0.009036	0.025	0.559	0.003	0.999999	-0.158				10.79	Uncertain significance	PVS1=0 PS=[0, 0, 0, 0, 0] PM=[0, 1, 0, 0, 0, 0, 0] PP=[0, 0, 0, 0, 0, 0] BA1=0 BS=[0, 0, 0, 0, 0] BP=[1, 0, 0, 0, 0, 0, 0, 0]	672
chr14	102901171		A	G	TECPR2	NM_014844.4	missense_variant	MODERATE	c.2017A>G	p.Ser673Gly			8.654	0.01501	0.019	0.086	0.016	1	-0.145				0.659	Likely benign	PVS1=0 PS=[0, 0, 0, 0, 0] PM=[0, 1, 0, 0, 0, 0, 0] PP=[0, 0, 0, 0, 0, 0] BA1=0 BS=[0, 0, 0, 0, 0] BP=[1, 0, 0, 1, 0, 0, 0, 0]	673
chr14	102901171		A	C	TECPR2	NM_014844.4	missense_variant	MODERATE	c.2017A>C	p.Ser673Arg			9.51	0.011227	0.004	0.143	0.001	1	0.138				1.566	Likely benign	PVS1=0 PS=[0, 0, 0, 0, 0] PM=[0, 1, 0, 0, 0, 0, 0] PP=[0, 0, 0, 0, 0, 0] BA1=0 BS=[0, 0, 0, 0, 0] BP=[1, 0, 0, 1, 0, 0, 0, 0]	673
chr14	102901171		A	T	TECPR2	NM_014844.4	missense_variant	MODERATE	c.2017A>T	p.Ser673Cys			11.42	0.011225	0.009	0.079	0.001	1	0.029				3.878	Likely benign	PVS1=0 PS=[0, 0, 0, 0, 0] PM=[0, 1, 0, 0, 0, 0, 0] PP=[0, 0, 0, 0, 0, 0] BA1=0 BS=[0, 0, 0, 0, 0] BP=[1, 0, 0, 1, 0, 0, 0, 0]	673
chr14	102901172		G	A	TECPR2	NM_014844.4	missense_variant	MODERATE	c.2018G>A	p.Ser673Asn			6.805	0.010785	0.029	0.266	0	1	0.21				3.433	Likely benign	PVS1=0 PS=[0, 0, 0, 0, 0] PM=[0, 1, 0, 0, 0, 0, 0] PP=[0, 0, 0, 0, 0, 0] BA1=0 BS=[0, 0, 0, 0, 0] BP=[1, 0, 0, 1, 0, 0, 0, 0]	673
chr14	102901172		G	C	TECPR2	NM_014844.4	missense_variant	MODERATE	c.2018G>C	p.Ser673Thr			6.491	0.010531	0.023	0.795	0.001	1	0.071				2.167	Likely benign	PVS1=0 PS=[0, 0, 0, 0, 0] PM=[0, 1, 0, 0, 0, 0, 0] PP=[0, 0, 0, 0, 0, 0] BA1=0 BS=[0, 0, 0, 0, 0] BP=[1, 0, 0, 1, 0, 0, 0, 0]	673
chr14	102901172		G	T	TECPR2	NM_014844.4	missense_variant	MODERATE	c.2018G>T	p.Ser673Ile			9.566	0.012758	0.028	0.076	0.025	1	0.198				7.333	Likely benign	PVS1=0 PS=[0, 0, 0, 0, 0] PM=[0, 1, 0, 0, 0, 0, 0] PP=[0, 0, 0, 0, 0, 0] BA1=0 BS=[0, 0, 0, 0, 0] BP=[1, 0, 0, 1, 0, 0, 0, 0]	673
chr14	102901173		C	G	TECPR2	NM_014844.4	missense_variant	MODERATE	c.2019C>G	p.Ser673Arg			0.844	0.012003	0.021	0.143	0.001	1	-0.255				0.002	Likely benign	PVS1=0 PS=[0, 0, 0, 0, 0] PM=[0, 1, 0, 0, 0, 0, 0] PP=[0, 0, 0, 0, 0, 0] BA1=0 BS=[0, 0, 0, 0, 0] BP=[1, 0, 0, 1, 0, 0, 0, 0]	673
chr14	102901173		C	A	TECPR2	NM_014844.4	missense_variant	MODERATE	c.2019C>A	p.Ser673Arg			0.701	0.012565	0.021	0.143	0.001	1	0.224				0.002	Likely benign	PVS1=0 PS=[0, 0, 0, 0, 0] PM=[0, 1, 0, 0, 0, 0, 0] PP=[0, 0, 0, 0, 0, 0] BA1=0 BS=[0, 0, 0, 0, 0] BP=[1, 0, 0, 1, 0, 0, 0, 0]	673
chr14	102901174		C	G	TECPR2	NM_014844.4	missense_variant	MODERATE	c.2020C>G	p.Pro674Ala			0.318	0.006909	0.009	0.47	0	1	0.127				0.002	Likely benign	PVS1=0 PS=[0, 0, 0, 0, 0] PM=[0, 1, 0, 0, 0, 0, 0] PP=[0, 0, 0, 0, 0, 0] BA1=0 BS=[0, 0, 0, 0, 0] BP=[1, 0, 0, 1, 0, 0, 0, 0]	674
chr14	102901174		C	A	TECPR2	NM_014844.4	missense_variant	MODERATE	c.2020C>A	p.Pro674Thr			0.847	0.007933	0.001	1	0	1	0.14				0.004	Likely benign	PVS1=0 PS=[0, 0, 0, 0, 0] PM=[0, 1, 0, 0, 0, 0, 0] PP=[0, 0, 0, 0, 0, 0] BA1=0 BS=[0, 0, 0, 0, 0] BP=[1, 0, 0, 1, 0, 0, 0, 0]	674
chr14	102901174		C	T	TECPR2	NM_014844.4	missense_variant	MODERATE	c.2020C>T	p.Pro674Ser			2.705	0.008865	0.003	0.835	0.006	1	-0.034				0.02	Likely benign	PVS1=0 PS=[0, 0, 0, 0, 0] PM=[0, 1, 0, 0, 0, 0, 0] PP=[0, 0, 0, 0, 0, 0] BA1=0 BS=[0, 0, 0, 0, 0] BP=[1, 0, 0, 1, 0, 0, 0, 0]	674
chr14	102901175		C	G	TECPR2	NM_014844.4	missense_variant	MODERATE	c.2021C>G	p.Pro674Arg			6.922	0.015741	0.041	0.16	0.029	1	0.138				5.334	Likely benign	PVS1=0 PS=[0, 0, 0, 0, 0] PM=[0, 1, 0, 0, 0, 0, 0] PP=[0, 0, 0, 0, 0, 0] BA1=0 BS=[0, 0, 0, 0, 0] BP=[1, 0, 0, 1, 0, 0, 0, 0]	674
chr14	102901175		C	A	TECPR2	NM_014844.4	missense_variant	MODERATE	c.2021C>A	p.Pro674His			8.737	0.018972	0.047	0.095	0.125	1	0.024				9.174	Likely benign	PVS1=0 PS=[0, 0, 0, 0, 0] PM=[0, 1, 0, 0, 0, 0, 0] PP=[0, 0, 0, 0, 0, 0] BA1=0 BS=[0, 0, 0, 0, 0] BP=[1, 0, 0, 1, 0, 0, 0, 0]	674
chr14	102901175		C	T	TECPR2	NM_014844.4	missense_variant	MODERATE	c.2021C>T	p.Pro674Leu	18	9	8.456	0.015226	0.032	0.113	0.004	1	-0.029				9.099	Likely benign	PVS1=0 PS=[0, 0, 0, 0, 0] PM=[0, 1, 0, 0, 0, 0, 0] PP=[0, 0, 0, 0, 0, 0] BA1=0 BS=[0, 0, 0, 0, 0] BP=[1, 0, 0, 1, 0, 0, 0, 0]	674
chr14	102901177		G	A	TECPR2	NM_014844.4	missense_variant	MODERATE	c.2023G>A	p.Val675Met	8		11.73	0.013778	0.014	0.138	0.151	1	-0.149				8.926	Likely benign	PVS1=0 PS=[0, 0, 0, 0, 0] PM=[0, 1, 0, 0, 0, 0, 0] PP=[0, 0, 0, 0, 0, 0] BA1=0 BS=[0, 0, 0, 0, 0] BP=[1, 0, 0, 1, 0, 0, 0, 0]	675
chr14	102901177		G	C	TECPR2	NM_014844.4	missense_variant	MODERATE	c.2023G>C	p.Val675Leu			9.054	0.008261	0.011	0.373	0.002	1	-0.165				4.66	Likely benign	PVS1=0 PS=[0, 0, 0, 0, 0] PM=[0, 1, 0, 0, 0, 0, 0] PP=[0, 0, 0, 0, 0, 0] BA1=0 BS=[0, 0, 0, 0, 0] BP=[1, 0, 0, 1, 0, 0, 0, 0]	675
chr14	102901177		G	T	TECPR2	NM_014844.4	missense_variant	MODERATE	c.2023G>T	p.Val675Leu			8.845	0.008261	0.011	0.373	0.002	1	-0.023				6.531	Likely benign	PVS1=0 PS=[0, 0, 0, 0, 0] PM=[0, 1, 0, 0, 0, 0, 0] PP=[0, 0, 0, 0, 0, 0] BA1=0 BS=[0, 0, 0, 0, 0] BP=[1, 0, 0, 1, 0, 0, 0, 0]	675
chr14	102901178		T	G	TECPR2	NM_014844.4	missense_variant	MODERATE	c.2024T>G	p.Val675Gly			11.07	0.009489	0.018	0.347	0.016	1	-0.581				7.429	Uncertain significance	PVS1=0 PS=[0, 0, 0, 0, 0] PM=[0, 1, 0, 0, 0, 0, 0] PP=[0, 0, 0, 0, 0, 0] BA1=0 BS=[0, 0, 0, 0, 0] BP=[1, 0, 0, 0, 0, 0, 0, 0]	675
chr14	102901178		T	A	TECPR2	NM_014844.4	missense_variant	MODERATE	c.2024T>A	p.Val675Glu			7.652	0.007099	0.026	1	0	1	-0.016				0.781	Uncertain significance	PVS1=0 PS=[0, 0, 0, 0, 0] PM=[0, 1, 0, 0, 0, 0, 0] PP=[0, 0, 0, 0, 0, 0] BA1=0 BS=[0, 0, 0, 0, 0] BP=[1, 0, 0, 0, 0, 0, 0, 0]	675
chr14	102901178		T	C	TECPR2	NM_014844.4	missense_variant	MODERATE	c.2024T>C	p.Val675Ala			8.165	0.008775	0.012	0.815	0.007	1	0.11				1.04	Uncertain significance	PVS1=0 PS=[0, 0, 0, 0, 0] PM=[0, 1, 0, 0, 0, 0, 0] PP=[0, 0, 0, 0, 0, 0] BA1=0 BS=[0, 0, 0, 0, 0] BP=[1, 0, 0, 0, 0, 0, 0, 0]	675
chr14	102901180		G	A	TECPR2	NM_014844.4	missense_variant	MODERATE	c.2026G>A	p.Glu676Lys			13.78	0.010586	0.009	0.214	0.006	1	0.04				9.272	Likely benign	PVS1=0 PS=[0, 0, 0, 0, 0] PM=[0, 1, 0, 0, 0, 0, 0] PP=[0, 0, 0, 0, 0, 0] BA1=0 BS=[0, 0, 0, 0, 0] BP=[1, 0, 0, 1, 0, 0, 0, 0]	676
chr14	102901180		G	C	TECPR2	NM_014844.4	missense_variant	MODERATE	c.2026G>C	p.Glu676Gln			12.52	0.009751	0.046	0.093	0.154	1	-0.108				7.436	Likely benign	PVS1=0 PS=[0, 0, 0, 0, 0] PM=[0, 1, 0, 0, 0, 0, 0] PP=[0, 0, 0, 0, 0, 0] BA1=0 BS=[0, 0, 0, 0, 0] BP=[1, 0, 0, 1, 0, 0, 0, 0]	676
chr14	102901181		A	G	TECPR2	NM_014844.4	missense_variant	MODERATE	c.2027A>G	p.Glu676Gly			15.4	0.014493	0.038	0.035	0.205	1	-0.379				11.16	Likely benign	PVS1=0 PS=[0, 0, 0, 0, 0] PM=[0, 1, 0, 0, 0, 0, 0] PP=[0, 0, 0, 0, 0, 0] BA1=0 BS=[0, 0, 0, 0, 0] BP=[1, 0, 0, 1, 0, 0, 0, 0]	676
chr14	102901181		A	C	TECPR2	NM_014844.4	missense_variant	MODERATE	c.2027A>C	p.Glu676Ala			14.13	0.013115	0.031	0.078	0.079	1	0.002				7.698	Likely benign	PVS1=0 PS=[0, 0, 0, 0, 0] PM=[0, 1, 0, 0, 0, 0, 0] PP=[0, 0, 0, 0, 0, 0] BA1=0 BS=[0, 0, 0, 0, 0] BP=[1, 0, 0, 1, 0, 0, 0, 0]	676
chr14	102901181		A	T	TECPR2	NM_014844.4	missense_variant	MODERATE	c.2027A>T	p.Glu676Val			14.95	0.0131	0.025	0.034	0.115	1	-0.19				9.739	Likely benign	PVS1=0 PS=[0, 0, 0, 0, 0] PM=[0, 1, 0, 0, 0, 0, 0] PP=[0, 0, 0, 0, 0, 0] BA1=0 BS=[0, 0, 0, 0, 0] BP=[1, 0, 0, 1, 0, 0, 0, 0]	676
chr14	102901182		G	C	TECPR2	NM_014844.4	missense_variant	MODERATE	c.2028G>C	p.Glu676Asp			12.44	0.009619	0.053	0.122	0.156	1	0.137				6.589	Uncertain significance	PVS1=0 PS=[0, 0, 0, 0, 0] PM=[0, 1, 0, 0, 0, 0, 0] PP=[0, 0, 0, 0, 0, 0] BA1=0 BS=[0, 0, 0, 0, 0] BP=[1, 0, 0, 0, 0, 0, 0, 0]	676
chr14	102901182		G	T	TECPR2	NM_014844.4	missense_variant	MODERATE	c.2028G>T	p.Glu676Asp	1		12.25	0.009619	0.053	0.122	0.156	1	0.139				5.202	Uncertain significance	PVS1=0 PS=[0, 0, 0, 0, 0] PM=[0, 1, 0, 0, 0, 0, 0] PP=[0, 0, 0, 0, 0, 0] BA1=0 BS=[0, 0, 0, 0, 0] BP=[1, 0, 0, 0, 0, 0, 0, 0]	676
chr14	102901183		C	G	TECPR2	NM_014844.4	missense_variant	MODERATE	c.2029C>G	p.Pro677Ala			4.166	0.006017	0.038	0.684	0	1	-0.223				0.252	Likely benign	PVS1=0 PS=[0, 0, 0, 0, 0] PM=[0, 1, 0, 0, 0, 0, 0] PP=[0, 0, 0, 0, 0, 0] BA1=0 BS=[0, 0, 0, 0, 0] BP=[1, 0, 0, 1, 0, 0, 0, 0]	677
chr14	102901183		C	A	TECPR2	NM_014844.4	missense_variant	MODERATE	c.2029C>A	p.Pro677Thr			6.398	0.005912	0.032	0.261	0.001	1	0.288				1.004	Likely benign	PVS1=0 PS=[0, 0, 0, 0, 0] PM=[0, 1, 0, 0, 0, 0, 0] PP=[0, 0, 0, 0, 0, 0] BA1=0 BS=[0, 0, 0, 0, 0] BP=[1, 0, 0, 1, 0, 0, 0, 0]	677
chr14	102901183		C	T	TECPR2	NM_014844.4	missense_variant	MODERATE	c.2029C>T	p.Pro677Ser			7.379	0.005747	0.04	0.389	0	1	0.026				2.295	Likely benign	PVS1=0 PS=[0, 0, 0, 0, 0] PM=[0, 1, 0, 0, 0, 0, 0] PP=[0, 0, 0, 0, 0, 0] BA1=0 BS=[0, 0, 0, 0, 0] BP=[1, 0, 0, 1, 0, 0, 0, 0]	677
chr14	102901184		C	G	TECPR2	NM_014844.4	missense_variant	MODERATE	c.2030C>G	p.Pro677Arg			11.46	0.010794	0.008	0.242	0.015	1	0.052				7.872	Uncertain significance	PVS1=0 PS=[0, 0, 0, 0, 0] PM=[0, 1, 0, 0, 0, 0, 0] PP=[0, 0, 0, 0, 0, 0] BA1=0 BS=[0, 0, 0, 0, 0] BP=[1, 0, 0, 0, 0, 0, 0, 0]	677
chr14	102901184		C	A	TECPR2	NM_014844.4	missense_variant	MODERATE	c.2030C>A	p.Pro677His			11.8	0.020797	0.029	0.058	0.121	1	0.044				9.018	Uncertain significance	PVS1=0 PS=[0, 0, 0, 0, 0] PM=[0, 1, 0, 0, 0, 0, 0] PP=[0, 0, 0, 0, 0, 0] BA1=0 BS=[0, 0, 0, 0, 0] BP=[1, 0, 0, 0, 0, 0, 0, 0]	677
chr14	102901184		C	T	TECPR2	NM_014844.4	missense_variant	MODERATE	c.2030C>T	p.Pro677Leu			11.75	0.015432	0.036	0.201	0	1	-0.049				9.682	Uncertain significance	PVS1=0 PS=[0, 0, 0, 0, 0] PM=[0, 1, 0, 0, 0, 0, 0] PP=[0, 0, 0, 0, 0, 0] BA1=0 BS=[0, 0, 0, 0, 0] BP=[1, 0, 0, 0, 0, 0, 0, 0]	677
chr14	102901186		A	G	TECPR2	NM_014844.4	missense_variant	MODERATE	c.2032A>G	p.Ser678Gly			10.88	0.008951	0.004	0.184	0.001	1	0.184				0.896	Likely benign	PVS1=0 PS=[0, 0, 0, 0, 0] PM=[0, 1, 0, 0, 0, 0, 0] PP=[0, 0, 0, 0, 0, 0] BA1=0 BS=[0, 0, 0, 0, 0] BP=[1, 0, 0, 1, 0, 0, 0, 0]	678
chr14	102901186		A	C	TECPR2	NM_014844.4	missense_variant	MODERATE	c.2032A>C	p.Ser678Arg			11.44	0.010144	0.006	0.349	0.001	1	0.039				1.533	Likely benign	PVS1=0 PS=[0, 0, 0, 0, 0] PM=[0, 1, 0, 0, 0, 0, 0] PP=[0, 0, 0, 0, 0, 0] BA1=0 BS=[0, 0, 0, 0, 0] BP=[1, 0, 0, 1, 0, 0, 0, 0]	678
chr14	102901186		A	T	TECPR2	NM_014844.4	missense_variant	MODERATE	c.2032A>T	p.Ser678Cys			13.81	0.01408	0.056	0.02	0.43	1	-0.019				6.065	Likely benign	PVS1=0 PS=[0, 0, 0, 0, 0] PM=[0, 1, 0, 0, 0, 0, 0] PP=[0, 0, 0, 0, 0, 0] BA1=0 BS=[0, 0, 0, 0, 0] BP=[1, 0, 0, 1, 0, 0, 0, 0]	678
chr14	102901187		G	A	TECPR2	NM_014844.4	missense_variant	MODERATE	c.2033G>A	p.Ser678Asn			10.21	0.01062	0.02	0.123	0.002	1	0.168				8.027	Uncertain significance	PVS1=0 PS=[0, 0, 0, 0, 0] PM=[0, 1, 0, 0, 0, 0, 0] PP=[0, 0, 0, 0, 0, 0] BA1=0 BS=[0, 0, 0, 0, 0] BP=[1, 0, 0, 0, 0, 0, 0, 0]	678
chr14	102901187		G	C	TECPR2	NM_014844.4	missense_variant	MODERATE	c.2033G>C	p.Ser678Thr			9.993	0.012327	0.009	0.118	0.049	1	-0.01				8.229	Uncertain significance	PVS1=0 PS=[0, 0, 0, 0, 0] PM=[0, 1, 0, 0, 0, 0, 0] PP=[0, 0, 0, 0, 0, 0] BA1=0 BS=[0, 0, 0, 0, 0] BP=[1, 0, 0, 0, 0, 0, 0, 0]	678
chr14	102901187		G	T	TECPR2	NM_014844.4	missense_variant	MODERATE	c.2033G>T	p.Ser678Ile			13.54	0.017186	0.016	0.033	0.202	1	0.052				10.97	Uncertain significance	PVS1=0 PS=[0, 0, 0, 0, 0] PM=[0, 1, 0, 0, 0, 0, 0] PP=[0, 0, 0, 0, 0, 0] BA1=0 BS=[0, 0, 0, 0, 0] BP=[1, 0, 0, 0, 0, 0, 0, 0]	678
chr14	102901188		C	G	TECPR2	NM_014844.4	missense_variant	MODERATE	c.2034C>G	p.Ser678Arg			7.028	0.011061	0.011	0.349	0.001	1	-0.277				5.069	Likely benign	PVS1=0 PS=[0, 0, 0, 0, 0] PM=[0, 1, 0, 0, 0, 0, 0] PP=[0, 0, 0, 0, 0, 0] BA1=0 BS=[0, 0, 0, 0, 0] BP=[1, 0, 0, 1, 0, 0, 0, 0]	678
chr14	102901188		C	A	TECPR2	NM_014844.4	missense_variant	MODERATE	c.2034C>A	p.Ser678Arg			6.755	0.011165	0.011	0.349	0.001	1	0.096				4.617	Likely benign	PVS1=0 PS=[0, 0, 0, 0, 0] PM=[0, 1, 0, 0, 0, 0, 0] PP=[0, 0, 0, 0, 0, 0] BA1=0 BS=[0, 0, 0, 0, 0] BP=[1, 0, 0, 1, 0, 0, 0, 0]	678
chr14	102901189		C	G	TECPR2	NM_014844.4	missense_variant	MODERATE	c.2035C>G	p.Gln679Glu			0.04	0.005382	0.003	0.807	0	1	0.242				0.001	Likely benign	PVS1=0 PS=[0, 0, 0, 0, 0] PM=[0, 1, 0, 0, 0, 0, 0] PP=[0, 0, 0, 0, 0, 0] BA1=0 BS=[0, 0, 0, 0, 0] BP=[1, 0, 0, 1, 0, 0, 0, 0]	679
chr14	102901189		C	A	TECPR2	NM_014844.4	missense_variant	MODERATE	c.2035C>A	p.Gln679Lys			0.183	0.004051	0.004	1	0	1	0.015				0.004	Likely benign	PVS1=0 PS=[0, 0, 0, 0, 0] PM=[0, 1, 0, 0, 0, 0, 0] PP=[0, 0, 0, 0, 0, 0] BA1=0 BS=[0, 0, 0, 0, 0] BP=[1, 0, 0, 1, 0, 0, 0, 0]	679
chr14	102901190		A	G	TECPR2	NM_014844.4	missense_variant	MODERATE	c.2036A>G	p.Gln679Arg			8.358	0.005151	0.052	0.569	0.006	1	0.183				0.398	Likely benign	PVS1=0 PS=[0, 0, 0, 0, 0] PM=[0, 1, 0, 0, 0, 0, 0] PP=[0, 0, 0, 0, 0, 0] BA1=0 BS=[0, 0, 0, 0, 0] BP=[1, 0, 0, 1, 0, 0, 0, 0]	679
chr14	102901190		A	C	TECPR2	NM_014844.4	missense_variant	MODERATE	c.2036A>C	p.Gln679Pro			9.74	0.00458	0.052	0.425	0	1	-0.202				1.488	Likely benign	PVS1=0 PS=[0, 0, 0, 0, 0] PM=[0, 1, 0, 0, 0, 0, 0] PP=[0, 0, 0, 0, 0, 0] BA1=0 BS=[0, 0, 0, 0, 0] BP=[1, 0, 0, 1, 0, 0, 0, 0]	679
chr14	102901190		A	T	TECPR2	NM_014844.4	missense_variant	MODERATE	c.2036A>T	p.Gln679Leu			10.84	0.005445	0.051	0.133	0.004	1	-0.203				4.147	Likely benign	PVS1=0 PS=[0, 0, 0, 0, 0] PM=[0, 1, 0, 0, 0, 0, 0] PP=[0, 0, 0, 0, 0, 0] BA1=0 BS=[0, 0, 0, 0, 0] BP=[1, 0, 0, 1, 0, 0, 0, 0]	679
chr14	102901191		A	C	TECPR2	NM_014844.4	missense_variant	MODERATE	c.2037A>C	p.Gln679His			9.232	0.009543	0.059	0.082	0.087	1	0.196				0.813	Likely benign	PVS1=0 PS=[0, 0, 0, 0, 0] PM=[0, 1, 0, 0, 0, 0, 0] PP=[0, 0, 0, 0, 0, 0] BA1=0 BS=[0, 0, 0, 0, 0] BP=[1, 0, 0, 1, 0, 0, 0, 0]	679
chr14	102901191		A	T	TECPR2	NM_014844.4	missense_variant	MODERATE	c.2037A>T	p.Gln679His			9.009	0.009543	0.059	0.082	0.087	1	0				1.313	Likely benign	PVS1=0 PS=[0, 0, 0, 0, 0] PM=[0, 1, 0, 0, 0, 0, 0] PP=[0, 0, 0, 0, 0, 0] BA1=0 BS=[0, 0, 0, 0, 0] BP=[1, 0, 0, 1, 0, 0, 0, 0]	679
chr14	102901192		G	A	TECPR2	NM_014844.4	missense_variant	MODERATE	c.2038G>A	p.Glu680Lys			14.42	0.014904	0.052	0.026	0.084	1	0.021				14.43	Uncertain significance	PVS1=0 PS=[0, 0, 0, 0, 0] PM=[0, 1, 0, 0, 0, 0, 0] PP=[0, 0, 0, 0, 0, 0] BA1=0 BS=[0, 0, 0, 0, 0] BP=[1, 0, 0, 0, 0, 0, 0, 0]	680
chr14	102901192		G	C	TECPR2	NM_014844.4	missense_variant	MODERATE	c.2038G>C	p.Glu680Gln			13.04	0.008571	0.042	0.117	0.022	1	-0.006				11.95	Uncertain significance	PVS1=0 PS=[0, 0, 0, 0, 0] PM=[0, 1, 0, 0, 0, 0, 0] PP=[0, 0, 0, 0, 0, 0] BA1=0 BS=[0, 0, 0, 0, 0] BP=[1, 0, 0, 0, 0, 0, 0, 0]	680
chr14	102901193		A	G	TECPR2	NM_014844.4	missense_variant	MODERATE	c.2039A>G	p.Glu680Gly			14.64	0.008127	0.047	0.013	0.212	1	-0.357				11.27	Likely benign	PVS1=0 PS=[0, 0, 0, 0, 0] PM=[0, 1, 0, 0, 0, 0, 0] PP=[0, 0, 0, 0, 0, 0] BA1=0 BS=[0, 0, 0, 0, 0] BP=[1, 0, 0, 1, 0, 0, 0, 0]	680
chr14	102901193		A	C	TECPR2	NM_014844.4	missense_variant	MODERATE	c.2039A>C	p.Glu680Ala			13.49	0.010664	0.056	0.023	0.084	1	0.003				8.189	Likely benign	PVS1=0 PS=[0, 0, 0, 0, 0] PM=[0, 1, 0, 0, 0, 0, 0] PP=[0, 0, 0, 0, 0, 0] BA1=0 BS=[0, 0, 0, 0, 0] BP=[1, 0, 0, 1, 0, 0, 0, 0]	680
chr14	102901193		A	T	TECPR2	NM_014844.4	missense_variant	MODERATE	c.2039A>T	p.Glu680Val			17.34	0.01184	0.087	0.006	0.383	1	-0.372				14.2	Likely benign	PVS1=0 PS=[0, 0, 0, 0, 0] PM=[0, 1, 0, 0, 0, 0, 0] PP=[0, 0, 0, 0, 0, 0] BA1=0 BS=[0, 0, 0, 0, 0] BP=[1, 0, 0, 1, 0, 0, 0, 0]	680
chr14	102901194		G	C	TECPR2	NM_014844.4	missense_variant	MODERATE	c.2040G>C	p.Glu680Asp	1		8.826	0.006679	0.007	0.057	0.004	1	0.255				0.201	Likely benign	PVS1=0 PS=[0, 0, 0, 0, 0] PM=[0, 1, 0, 0, 0, 0, 0] PP=[0, 0, 0, 0, 0, 0] BA1=0 BS=[0, 0, 0, 0, 0] BP=[1, 0, 0, 1, 0, 0, 0, 0]	680
chr14	102901194		G	T	TECPR2	NM_014844.4	missense_variant	MODERATE	c.2040G>T	p.Glu680Asp			8.629	0.006487	0.008	0.057	0.004	1	0.138				0.216	Likely benign	PVS1=0 PS=[0, 0, 0, 0, 0] PM=[0, 1, 0, 0, 0, 0, 0] PP=[0, 0, 0, 0, 0, 0] BA1=0 BS=[0, 0, 0, 0, 0] BP=[1, 0, 0, 1, 0, 0, 0, 0]	680
chr14	102901195		C	G	TECPR2	NM_014844.4	missense_variant	MODERATE	c.2041C>G	p.Gln681Glu			11.29	0.007987	0.067	0.102	0.001	1	0.017				5.179	Likely benign	PVS1=0 PS=[0, 0, 0, 0, 0] PM=[0, 1, 0, 0, 0, 0, 0] PP=[0, 0, 0, 0, 0, 0] BA1=0 BS=[0, 0, 0, 0, 0] BP=[1, 0, 0, 1, 0, 0, 0, 0]	681
chr14	102901195		C	A	TECPR2	NM_014844.4	missense_variant	MODERATE	c.2041C>A	p.Gln681Lys			13.35	0.01206	0.044	0.115	0.039	1	0.994				9.212	Likely benign	PVS1=0 PS=[0, 0, 0, 0, 0] PM=[0, 1, 0, 0, 0, 0, 0] PP=[0, 0, 0, 0, 0, 0] BA1=0 BS=[0, 0, 0, 0, 0] BP=[1, 0, 0, 1, 0, 0, 0, 0]	681
chr14	102901196		A	G	TECPR2	NM_014844.4	missense_variant	MODERATE	c.2042A>G	p.Gln681Arg			14.18	0.010893	0.061	0.083	0.081	1	-0.294				10.01	Uncertain significance	PVS1=0 PS=[0, 0, 0, 0, 0] PM=[0, 1, 0, 0, 0, 0, 0] PP=[0, 0, 0, 0, 0, 0] BA1=0 BS=[0, 0, 0, 0, 0] BP=[1, 0, 0, 0, 0, 0, 0, 0]	681
chr14	102901196		A	C	TECPR2	NM_014844.4	missense_variant	MODERATE	c.2042A>C	p.Gln681Pro			14.37	0.00627	0.073	0.29	0.002	1	0.269				9.723	Uncertain significance	PVS1=0 PS=[0, 0, 0, 0, 0] PM=[0, 1, 0, 0, 0, 0, 0] PP=[0, 0, 0, 0, 0, 0] BA1=0 BS=[0, 0, 0, 0, 0] BP=[1, 0, 0, 0, 0, 0, 0, 0]	681
chr14	102901196		A	T	TECPR2	NM_014844.4	missense_variant	MODERATE	c.2042A>T	p.Gln681Leu			17.53	0.011968	0.063	0.111	0.039	1	0.197				14.04	Uncertain significance	PVS1=0 PS=[0, 0, 0, 0, 0] PM=[0, 1, 0, 0, 0, 0, 0] PP=[0, 0, 0, 0, 0, 0] BA1=0 BS=[0, 0, 0, 0, 0] BP=[1, 0, 0, 0, 0, 0, 0, 0]	681
chr14	102901197		G	C	TECPR2	NM_014844.4	missense_variant	MODERATE	c.2043G>C	p.Gln681His			12.07	0.026675	0.017	0.023	0.365	1	0.346				6.676	Likely benign	PVS1=0 PS=[0, 0, 0, 0, 0] PM=[0, 1, 0, 0, 0, 0, 0] PP=[0, 0, 0, 0, 0, 0] BA1=0 BS=[0, 0, 0, 0, 0] BP=[1, 0, 0, 1, 0, 0, 0, 0]	681
chr14	102901197		G	T	TECPR2	NM_014844.4	missense_variant	MODERATE	c.2043G>T	p.Gln681His			11.84	0.026803	0.017	0.023	0.365	1	0.201				7.84	Likely benign	PVS1=0 PS=[0, 0, 0, 0, 0] PM=[0, 1, 0, 0, 0, 0, 0] PP=[0, 0, 0, 0, 0, 0] BA1=0 BS=[0, 0, 0, 0, 0] BP=[1, 0, 0, 1, 0, 0, 0, 0]	681
chr14	102901198		G	A	TECPR2	NM_014844.4	missense_variant	MODERATE	c.2044G>A	p.Asp682Asn			9.005	0.011791	0.019	0.549	0	1	0.051				2.171	Likely benign	PVS1=0 PS=[0, 0, 0, 0, 0] PM=[0, 1, 0, 0, 0, 0, 0] PP=[0, 0, 0, 0, 0, 0] BA1=0 BS=[0, 0, 0, 0, 0] BP=[1, 0, 0, 1, 0, 0, 0, 0]	682
chr14	102901198		G	C	TECPR2	NM_014844.4	missense_variant	MODERATE	c.2044G>C	p.Asp682His			11.33	0.018463	0.012	0.076	0.058	1	0.005				5.163	Likely benign	PVS1=0 PS=[0, 0, 0, 0, 0] PM=[0, 1, 0, 0, 0, 0, 0] PP=[0, 0, 0, 0, 0, 0] BA1=0 BS=[0, 0, 0, 0, 0] BP=[1, 0, 0, 1, 0, 0, 0, 0]	682
chr14	102901198		G	T	TECPR2	NM_014844.4	missense_variant	MODERATE	c.2044G>T	p.Asp682Tyr			14.94	0.019504	0.011	0.038	0.077	1	0.089				12.1	Likely benign	PVS1=0 PS=[0, 0, 0, 0, 0] PM=[0, 1, 0, 0, 0, 0, 0] PP=[0, 0, 0, 0, 0, 0] BA1=0 BS=[0, 0, 0, 0, 0] BP=[1, 0, 0, 1, 0, 0, 0, 0]	682
chr14	102901199		A	G	TECPR2	NM_014844.4	missense_variant	MODERATE	c.2045A>G	p.Asp682Gly			10.73	0.010231	0.017	0.525	0	1	-0.325				8.794	Likely benign	PVS1=0 PS=[0, 0, 0, 0, 0] PM=[0, 1, 0, 0, 0, 0, 0] PP=[0, 0, 0, 0, 0, 0] BA1=0 BS=[0, 0, 0, 0, 0] BP=[1, 0, 0, 1, 0, 0, 0, 0]	682
chr14	102901199		A	C	TECPR2	NM_014844.4	missense_variant	MODERATE	c.2045A>C	p.Asp682Ala			10.43	0.015174	0.008	0.103	0.004	1	-0.297				6.769	Likely benign	PVS1=0 PS=[0, 0, 0, 0, 0] PM=[0, 1, 0, 0, 0, 0, 0] PP=[0, 0, 0, 0, 0, 0] BA1=0 BS=[0, 0, 0, 0, 0] BP=[1, 0, 0, 1, 0, 0, 0, 0]	682
chr14	102901199		A	T	TECPR2	NM_014844.4	missense_variant	MODERATE	c.2045A>T	p.Asp682Val			12.62	0.016049	0.012	0.024	0.006	1	-0.252				10.3	Likely benign	PVS1=0 PS=[0, 0, 0, 0, 0] PM=[0, 1, 0, 0, 0, 0, 0] PP=[0, 0, 0, 0, 0, 0] BA1=0 BS=[0, 0, 0, 0, 0] BP=[1, 0, 0, 1, 0, 0, 0, 0]	682
chr14	102901200		C	G	TECPR2	NM_014844.4	missense_variant	MODERATE	c.2046C>G	p.Asp682Glu			0.527	0.008874	0.025	0.354	0	1	0.021				0.055	Likely benign	PVS1=0 PS=[0, 0, 0, 0, 0] PM=[0, 1, 0, 0, 0, 0, 0] PP=[0, 0, 0, 0, 0, 0] BA1=0 BS=[0, 0, 0, 0, 0] BP=[1, 0, 0, 1, 0, 0, 0, 0]	682
chr14	102901200		C	A	TECPR2	NM_014844.4	missense_variant	MODERATE	c.2046C>A	p.Asp682Glu			0.431	0.008874	0.025	0.354	0	1	-0.061				0.082	Likely benign	PVS1=0 PS=[0, 0, 0, 0, 0] PM=[0, 1, 0, 0, 0, 0, 0] PP=[0, 0, 0, 0, 0, 0] BA1=0 BS=[0, 0, 0, 0, 0] BP=[1, 0, 0, 1, 0, 0, 0, 0]	682
chr14	102901201	380891	A	G	TECPR2	NM_014844.4	missense_variant	MODERATE	c.2047A>G	p.Ile683Val	70879	7698	0.317		0.002	0.76	0	1	0.031			Benign	0.001	Benign	PVS1=0 PS=[0, 0, 0, 0, 0] PM=[0, 0, 0, 0, 0, 0, 0] PP=[0, 0, 0, 0, 0, 0] BA1=1 BS=[1, 1, 0, 0, 0] BP=[1, 0, 0, 1, 0, 1, 0, 0]	683
chr14	102901201		A	C	TECPR2	NM_014844.4	missense_variant	MODERATE	c.2047A>C	p.Ile683Leu			2.739	0.006219	0.002	0.353	0	1	-0.167				0.012	Likely benign	PVS1=0 PS=[0, 0, 0, 0, 0] PM=[0, 1, 0, 0, 0, 0, 0] PP=[0, 0, 0, 0, 0, 0] BA1=0 BS=[0, 0, 0, 0, 0] BP=[1, 0, 0, 1, 0, 0, 0, 0]	683
chr14	102901201		A	T	TECPR2	NM_014844.4	missense_variant	MODERATE	c.2047A>T	p.Ile683Phe			1.988	0.006909	0.006	0.437	0	1	0.001				0.008	Likely benign	PVS1=0 PS=[0, 0, 0, 0, 0] PM=[0, 1, 0, 0, 0, 0, 0] PP=[0, 0, 0, 0, 0, 0] BA1=0 BS=[0, 0, 0, 0, 0] BP=[1, 0, 0, 1, 0, 0, 0, 0]	683
chr14	102901202		T	G	TECPR2	NM_014844.4	missense_variant	MODERATE	c.2048T>G	p.Ile683Ser			12.49	0.013976	0.074	0.019	0.006	1	-0.175				10.52	Uncertain significance	PVS1=0 PS=[0, 0, 0, 0, 0] PM=[0, 1, 0, 0, 0, 0, 0] PP=[0, 0, 0, 0, 0, 0] BA1=0 BS=[0, 0, 0, 0, 0] BP=[1, 0, 0, 0, 0, 0, 0, 0]	683
chr14	102901202		T	A	TECPR2	NM_014844.4	missense_variant	MODERATE	c.2048T>A	p.Ile683Asn			12.74	0.017773	0.078	0.012	0.013	1	0.894				11.27	Uncertain significance	PVS1=0 PS=[0, 0, 0, 0, 0] PM=[0, 1, 0, 0, 0, 0, 0] PP=[0, 0, 0, 0, 0, 0] BA1=0 BS=[0, 0, 0, 0, 0] BP=[1, 0, 0, 0, 0, 0, 0, 0]	683
chr14	102901202		T	C	TECPR2	NM_014844.4	missense_variant	MODERATE	c.2048T>C	p.Ile683Thr			9.363	0.011612	0.098	0.123	0	1	-0.013				8.564	Uncertain significance	PVS1=0 PS=[0, 0, 0, 0, 0] PM=[0, 1, 0, 0, 0, 0, 0] PP=[0, 0, 0, 0, 0, 0] BA1=0 BS=[0, 0, 0, 0, 0] BP=[1, 0, 0, 0, 0, 0, 0, 0]	683
chr14	102901203		C	G	TECPR2	NM_014844.4	missense_variant	MODERATE	c.2049C>G	p.Ile683Met			8.535	0.013094	0.01	0.047	0.013	1	-0.004				1.644	Likely benign	PVS1=0 PS=[0, 0, 0, 0, 0] PM=[0, 1, 0, 0, 0, 0, 0] PP=[0, 0, 0, 0, 0, 0] BA1=0 BS=[0, 0, 0, 0, 0] BP=[1, 0, 0, 1, 0, 0, 0, 0]	683
chr14	102901204	380957	C	G	TECPR2	NM_014844.4	missense_variant	MODERATE	c.2050C>G	p.Leu684Val	10985	989	9.429		0.014	0.208	0.004	1	0.156			Benign	5.526	Benign	PVS1=0 PS=[0, 0, 0, 0, 0] PM=[0, 0, 0, 0, 0, 0, 0] PP=[0, 0, 0, 0, 0, 0] BA1=0 BS=[1, 1, 0, 0, 0] BP=[1, 0, 0, 1, 0, 1, 0, 0]	684
chr14	102901204		C	A	TECPR2	NM_014844.4	missense_variant	MODERATE	c.2050C>A	p.Leu684Ile			9.732	0.007014	0.014	0.139	0.013	1	0.025				7.504	Likely benign	PVS1=0 PS=[0, 0, 0, 0, 0] PM=[0, 1, 0, 0, 0, 0, 0] PP=[0, 0, 0, 0, 0, 0] BA1=0 BS=[0, 0, 0, 0, 0] BP=[1, 0, 0, 1, 0, 0, 0, 0]	684
chr14	102901205		T	G	TECPR2	NM_014844.4	missense_variant	MODERATE	c.2051T>G	p.Leu684Arg			14.18	0.012765	0.056	0.017	0.312	1	0.298				11.07	Likely benign	PVS1=0 PS=[0, 0, 0, 0, 0] PM=[0, 1, 0, 0, 0, 0, 0] PP=[0, 0, 0, 0, 0, 0] BA1=0 BS=[0, 0, 0, 0, 0] BP=[1, 0, 0, 1, 0, 0, 0, 0]	684
chr14	102901205		T	A	TECPR2	NM_014844.4	missense_variant	MODERATE	c.2051T>A	p.Leu684Gln			14.03	0.012903	0.135	0.02	0.243	1	0.069				10.71	Likely benign	PVS1=0 PS=[0, 0, 0, 0, 0] PM=[0, 1, 0, 0, 0, 0, 0] PP=[0, 0, 0, 0, 0, 0] BA1=0 BS=[0, 0, 0, 0, 0] BP=[1, 0, 0, 1, 0, 0, 0, 0]	684
chr14	102901205		T	C	TECPR2	NM_014844.4	missense_variant	MODERATE	c.2051T>C	p.Leu684Pro			17.17	0.022685	0.196	0.02	0.462	0.999877	0.077				14.79	Likely benign	PVS1=0 PS=[0, 0, 0, 0, 0] PM=[0, 1, 0, 0, 0, 0, 0] PP=[0, 0, 0, 0, 0, 0] BA1=0 BS=[0, 0, 0, 0, 0] BP=[1, 0, 0, 1, 0, 0, 0, 0]	684
chr14	102901207		A	G	TECPR2	NM_014844.4	missense_variant	MODERATE	c.2053A>G	p.Thr685Ala			5.428	0.007622	0.009	0.319	0	1	-0.225				0.56	Likely benign	PVS1=0 PS=[0, 0, 0, 0, 0] PM=[0, 1, 0, 0, 0, 0, 0] PP=[0, 0, 0, 0, 0, 0] BA1=0 BS=[0, 0, 0, 0, 0] BP=[1, 0, 0, 1, 0, 0, 0, 0]	685
chr14	102901207		A	C	TECPR2	NM_014844.4	missense_variant	MODERATE	c.2053A>C	p.Thr685Pro			8.19	0.009679	0.009	0.121	0.017	1	0.034				2.928	Likely benign	PVS1=0 PS=[0, 0, 0, 0, 0] PM=[0, 1, 0, 0, 0, 0, 0] PP=[0, 0, 0, 0, 0, 0] BA1=0 BS=[0, 0, 0, 0, 0] BP=[1, 0, 0, 1, 0, 0, 0, 0]	685
chr14	102901207		A	T	TECPR2	NM_014844.4	missense_variant	MODERATE	c.2053A>T	p.Thr685Ser			3.463	0.00641	0.006	0.519	0	1	0.255				0.279	Likely benign	PVS1=0 PS=[0, 0, 0, 0, 0] PM=[0, 1, 0, 0, 0, 0, 0] PP=[0, 0, 0, 0, 0, 0] BA1=0 BS=[0, 0, 0, 0, 0] BP=[1, 0, 0, 1, 0, 0, 0, 0]	685
chr14	102901208		C	G	TECPR2	NM_014844.4	missense_variant	MODERATE	c.2054C>G	p.Thr685Ser			1.372	0.006126	0.008	0.519	0	1	-0.049				0.006	Likely benign	PVS1=0 PS=[0, 0, 0, 0, 0] PM=[0, 1, 0, 0, 0, 0, 0] PP=[0, 0, 0, 0, 0, 0] BA1=0 BS=[0, 0, 0, 0, 0] BP=[1, 0, 0, 1, 0, 0, 0, 0]	685
chr14	102901208		C	A	TECPR2	NM_014844.4	missense_variant	MODERATE	c.2054C>A	p.Thr685Asn			2.124	0.00806	0.006	0.187	0.009	1	-0.014				0.016	Likely benign	PVS1=0 PS=[0, 0, 0, 0, 0] PM=[0, 1, 0, 0, 0, 0, 0] PP=[0, 0, 0, 0, 0, 0] BA1=0 BS=[0, 0, 0, 0, 0] BP=[1, 0, 0, 1, 0, 0, 0, 0]	685
chr14	102901208		C	T	TECPR2	NM_014844.4	missense_variant	MODERATE	c.2054C>T	p.Thr685Ile			4.676	0.009165	0.011	0.179	0	1	0.036				0.101	Likely benign	PVS1=0 PS=[0, 0, 0, 0, 0] PM=[0, 1, 0, 0, 0, 0, 0] PP=[0, 0, 0, 0, 0, 0] BA1=0 BS=[0, 0, 0, 0, 0] BP=[1, 0, 0, 1, 0, 0, 0, 0]	685
chr14	102901210		A	G	TECPR2	NM_014844.4	missense_variant	MODERATE	c.2056A>G	p.Ser686Gly			7.663	0.005968	0.027	0.586	0	1	0.273				0.331	Likely benign	PVS1=0 PS=[0, 0, 0, 0, 0] PM=[0, 1, 0, 0, 0, 0, 0] PP=[0, 0, 0, 0, 0, 0] BA1=0 BS=[0, 0, 0, 0, 0] BP=[1, 0, 0, 1, 0, 0, 0, 0]	686
chr14	102901210		A	C	TECPR2	NM_014844.4	missense_variant	MODERATE	c.2056A>C	p.Ser686Arg			7.948	0.008553	0.013	0.683	0.01	1	0.087				0.698	Likely benign	PVS1=0 PS=[0, 0, 0, 0, 0] PM=[0, 1, 0, 0, 0, 0, 0] PP=[0, 0, 0, 0, 0, 0] BA1=0 BS=[0, 0, 0, 0, 0] BP=[1, 0, 0, 1, 0, 0, 0, 0]	686
chr14	102901210		A	T	TECPR2	NM_014844.4	missense_variant	MODERATE	c.2056A>T	p.Ser686Cys			11.63	0.009658	0.057	0.204	0.174	1	0.03				4.496	Likely benign	PVS1=0 PS=[0, 0, 0, 0, 0] PM=[0, 1, 0, 0, 0, 0, 0] PP=[0, 0, 0, 0, 0, 0] BA1=0 BS=[0, 0, 0, 0, 0] BP=[1, 0, 0, 1, 0, 0, 0, 0]	686
chr14	102901211		G	A	TECPR2	NM_014844.4	missense_variant	MODERATE	c.2057G>A	p.Ser686Asn			0.916	0.005804	0.013	0.647	0	1	0.147				0.003	Likely benign	PVS1=0 PS=[0, 0, 0, 0, 0] PM=[0, 1, 0, 0, 0, 0, 0] PP=[0, 0, 0, 0, 0, 0] BA1=0 BS=[0, 0, 0, 0, 0] BP=[1, 0, 0, 1, 0, 0, 0, 0]	686
chr14	102901211		G	C	TECPR2	NM_014844.4	missense_variant	MODERATE	c.2057G>C	p.Ser686Thr			0.56	0.003441	0.017	0.877	0	1	0.072				0.002	Likely benign	PVS1=0 PS=[0, 0, 0, 0, 0] PM=[0, 1, 0, 0, 0, 0, 0] PP=[0, 0, 0, 0, 0, 0] BA1=0 BS=[0, 0, 0, 0, 0] BP=[1, 0, 0, 1, 0, 0, 0, 0]	686
chr14	102901211		G	T	TECPR2	NM_014844.4	missense_variant	MODERATE	c.2057G>T	p.Ser686Ile			5.02	0.005828	0.014	0.503	0.006	1	0.133				0.026	Likely benign	PVS1=0 PS=[0, 0, 0, 0, 0] PM=[0, 1, 0, 0, 0, 0, 0] PP=[0, 0, 0, 0, 0, 0] BA1=0 BS=[0, 0, 0, 0, 0] BP=[1, 0, 0, 1, 0, 0, 0, 0]	686
chr14	102901212		C	G	TECPR2	NM_014844.4	missense_variant	MODERATE	c.2058C>G	p.Ser686Arg			0.366	0.008414	0.004	0.683	0.01	1	-0.175				0.352	Likely benign	PVS1=0 PS=[0, 0, 0, 0, 0] PM=[0, 1, 0, 0, 0, 0, 0] PP=[0, 0, 0, 0, 0, 0] BA1=0 BS=[0, 0, 0, 0, 0] BP=[1, 0, 0, 1, 0, 0, 0, 0]	686
chr14	102901212		C	A	TECPR2	NM_014844.4	missense_variant	MODERATE	c.2058C>A	p.Ser686Arg			0.296	0.008425	0.005	0.683	0.01	1	0.016				0.379	Likely benign	PVS1=0 PS=[0, 0, 0, 0, 0] PM=[0, 1, 0, 0, 0, 0, 0] PP=[0, 0, 0, 0, 0, 0] BA1=0 BS=[0, 0, 0, 0, 0] BP=[1, 0, 0, 1, 0, 0, 0, 0]	686
chr14	102901213		A	G	TECPR2	NM_014844.4	missense_variant	MODERATE	c.2059A>G	p.Met687Val			0.057	0.004273	0.019	1	0	1	-0.023				0.001	Likely benign	PVS1=0 PS=[0, 0, 0, 0, 0] PM=[0, 1, 0, 0, 0, 0, 0] PP=[0, 0, 0, 0, 0, 0] BA1=0 BS=[0, 0, 0, 0, 0] BP=[1, 0, 0, 1, 0, 0, 0, 0]	687
chr14	102901213		A	C	TECPR2	NM_014844.4	missense_variant	MODERATE	c.2059A>C	p.Met687Leu	1		0.439	0.003289	0.024	0.498	0.001	1	-0.068				0.002	Likely benign	PVS1=0 PS=[0, 0, 0, 0, 0] PM=[0, 1, 0, 0, 0, 0, 0] PP=[0, 0, 0, 0, 0, 0] BA1=0 BS=[0, 0, 0, 0, 0] BP=[1, 0, 0, 1, 0, 0, 0, 0]	687
chr14	102901213		A	T	TECPR2	NM_014844.4	missense_variant	MODERATE	c.2059A>T	p.Met687Leu			0.373	0.003289	0.023	0.498	0.001	1	-0.065				0.002	Likely benign	PVS1=0 PS=[0, 0, 0, 0, 0] PM=[0, 1, 0, 0, 0, 0, 0] PP=[0, 0, 0, 0, 0, 0] BA1=0 BS=[0, 0, 0, 0, 0] BP=[1, 0, 0, 1, 0, 0, 0, 0]	687
chr14	102901214		T	G	TECPR2	NM_014844.4	missense_variant	MODERATE	c.2060T>G	p.Met687Arg			9.935	0.007013	0.024	0.054	0.012	1	-0.653				6.252	Likely benign	PVS1=0 PS=[0, 0, 0, 0, 0] PM=[0, 1, 0, 0, 0, 0, 0] PP=[0, 0, 0, 0, 0, 0] BA1=0 BS=[0, 0, 0, 0, 0] BP=[1, 0, 0, 1, 0, 0, 0, 0]	687
chr14	102901214		T	A	TECPR2	NM_014844.4	missense_variant	MODERATE	c.2060T>A	p.Met687Lys			9.374	0.00739	0.018	0.078	0.004	1	-0.068				2.679	Likely benign	PVS1=0 PS=[0, 0, 0, 0, 0] PM=[0, 1, 0, 0, 0, 0, 0] PP=[0, 0, 0, 0, 0, 0] BA1=0 BS=[0, 0, 0, 0, 0] BP=[1, 0, 0, 1, 0, 0, 0, 0]	687
chr14	102901214		T	C	TECPR2	NM_014844.4	missense_variant	MODERATE	c.2060T>C	p.Met687Thr			6.91	0.005843	0.022	0.291	0.004	1	0.09				0.326	Likely benign	PVS1=0 PS=[0, 0, 0, 0, 0] PM=[0, 1, 0, 0, 0, 0, 0] PP=[0, 0, 0, 0, 0, 0] BA1=0 BS=[0, 0, 0, 0, 0] BP=[1, 0, 0, 1, 0, 0, 0, 0]	687
chr14	102901215		G	A	TECPR2	NM_014844.4	missense_variant	MODERATE	c.2061G>A	p.Met687Ile	1		7.772	0.003631	0.105	0.524	0	1	-0.118				0.174	Likely benign	PVS1=0 PS=[0, 0, 0, 0, 0] PM=[0, 1, 0, 0, 0, 0, 0] PP=[0, 0, 0, 0, 0, 0] BA1=0 BS=[0, 0, 0, 0, 0] BP=[1, 0, 0, 1, 0, 0, 0, 0]	687
chr14	102901215		G	C	TECPR2	NM_014844.4	missense_variant	MODERATE	c.2061G>C	p.Met687Ile			7.675	0.003697	0.105	0.524	0	1	0.295				0.023	Likely benign	PVS1=0 PS=[0, 0, 0, 0, 0] PM=[0, 1, 0, 0, 0, 0, 0] PP=[0, 0, 0, 0, 0, 0] BA1=0 BS=[0, 0, 0, 0, 0] BP=[1, 0, 0, 1, 0, 0, 0, 0]	687
chr14	102901215		G	T	TECPR2	NM_014844.4	missense_variant	MODERATE	c.2061G>T	p.Met687Ile			7.48	0.003697	0.113	0.524	0	1	0.195				0.081	Likely benign	PVS1=0 PS=[0, 0, 0, 0, 0] PM=[0, 1, 0, 0, 0, 0, 0] PP=[0, 0, 0, 0, 0, 0] BA1=0 BS=[0, 0, 0, 0, 0] BP=[1, 0, 0, 1, 0, 0, 0, 0]	687
chr14	102901216		G	A	TECPR2	NM_014844.4	missense_variant	MODERATE	c.2062G>A	p.Glu688Lys	2		13.44	0.00809	0.073	0.686	0	1	0.012				11.82	Uncertain significance	PVS1=0 PS=[0, 0, 0, 0, 0] PM=[0, 1, 0, 0, 0, 0, 0] PP=[0, 0, 0, 0, 0, 0] BA1=0 BS=[0, 0, 0, 0, 0] BP=[1, 0, 0, 0, 0, 0, 0, 0]	688
chr14	102901216		G	C	TECPR2	NM_014844.4	missense_variant	MODERATE	c.2062G>C	p.Glu688Gln			12.81	0.006188	0.062	0.46	0.009	1	-0.273				11.66	Uncertain significance	PVS1=0 PS=[0, 0, 0, 0, 0] PM=[0, 1, 0, 0, 0, 0, 0] PP=[0, 0, 0, 0, 0, 0] BA1=0 BS=[0, 0, 0, 0, 0] BP=[1, 0, 0, 0, 0, 0, 0, 0]	688
chr14	102901217		A	G	TECPR2	NM_014844.4	missense_variant	MODERATE	c.2063A>G	p.Glu688Gly			8.138	0.004109	0.006	0.378	0	1	-0.365				0.336	Likely benign	PVS1=0 PS=[0, 0, 0, 0, 0] PM=[0, 1, 0, 0, 0, 0, 0] PP=[0, 0, 0, 0, 0, 0] BA1=0 BS=[0, 0, 0, 0, 0] BP=[1, 0, 0, 1, 0, 0, 0, 0]	688
chr14	102901217		A	C	TECPR2	NM_014844.4	missense_variant	MODERATE	c.2063A>C	p.Glu688Ala			7.049	0.006056	0.003	0.697	0	1	-0.093				0.011	Likely benign	PVS1=0 PS=[0, 0, 0, 0, 0] PM=[0, 1, 0, 0, 0, 0, 0] PP=[0, 0, 0, 0, 0, 0] BA1=0 BS=[0, 0, 0, 0, 0] BP=[1, 0, 0, 1, 0, 0, 0, 0]	688
chr14	102901217		A	T	TECPR2	NM_014844.4	missense_variant	MODERATE	c.2063A>T	p.Glu688Val			9.766	0.006835	0.006	0.219	0.006	1	0.062				0.267	Likely benign	PVS1=0 PS=[0, 0, 0, 0, 0] PM=[0, 1, 0, 0, 0, 0, 0] PP=[0, 0, 0, 0, 0, 0] BA1=0 BS=[0, 0, 0, 0, 0] BP=[1, 0, 0, 1, 0, 0, 0, 0]	688
chr14	102901218		G	C	TECPR2	NM_014844.4	missense_variant	MODERATE	c.2064G>C	p.Glu688Asp			8.468	0.004602	0.021	0.556	0	1	0.335				3.808	Likely benign	PVS1=0 PS=[0, 0, 0, 0, 0] PM=[0, 1, 0, 0, 0, 0, 0] PP=[0, 0, 0, 0, 0, 0] BA1=0 BS=[0, 0, 0, 0, 0] BP=[1, 0, 0, 1, 0, 0, 0, 0]	688
chr14	102901218		G	T	TECPR2	NM_014844.4	missense_variant	MODERATE	c.2064G>T	p.Glu688Asp			8.279	0.004622	0.021	0.556	0	1	0.302				3.98	Likely benign	PVS1=0 PS=[0, 0, 0, 0, 0] PM=[0, 1, 0, 0, 0, 0, 0] PP=[0, 0, 0, 0, 0, 0] BA1=0 BS=[0, 0, 0, 0, 0] BP=[1, 0, 0, 1, 0, 0, 0, 0]	688
chr14	102901219		G	A	TECPR2	NM_014844.4	missense_variant	MODERATE	c.2065G>A	p.Ala689Thr			11.81	0.012719	0.024	0.08	0.036	1	0.385				10.36	Uncertain significance	PVS1=0 PS=[0, 0, 0, 0, 0] PM=[0, 1, 0, 0, 0, 0, 0] PP=[0, 0, 0, 0, 0, 0] BA1=0 BS=[0, 0, 0, 0, 0] BP=[1, 0, 0, 0, 0, 0, 0, 0]	689
chr14	102901219		G	C	TECPR2	NM_014844.4	missense_variant	MODERATE	c.2065G>C	p.Ala689Pro			13.18	0.011348	0.026	0.204	0.188	1	0.193				11.54	Uncertain significance	PVS1=0 PS=[0, 0, 0, 0, 0] PM=[0, 1, 0, 0, 0, 0, 0] PP=[0, 0, 0, 0, 0, 0] BA1=0 BS=[0, 0, 0, 0, 0] BP=[1, 0, 0, 0, 0, 0, 0, 0]	689
chr14	102901219		G	T	TECPR2	NM_014844.4	missense_variant	MODERATE	c.2065G>T	p.Ala689Ser	3		9.461	0.019121	0.018	0.219	0.024	1	0.14				7.777	Uncertain significance	PVS1=0 PS=[0, 0, 0, 0, 0] PM=[0, 1, 0, 0, 0, 0, 0] PP=[0, 0, 0, 0, 0, 0] BA1=0 BS=[0, 0, 0, 0, 0] BP=[1, 0, 0, 0, 0, 0, 0, 0]	689
chr14	102901220		C	G	TECPR2	NM_014844.4	missense_variant	MODERATE	c.2066C>G	p.Ala689Gly			9.706	0.005588	0.004	0.437	0.001	1	-0.059				4.676	Likely benign	PVS1=0 PS=[0, 0, 0, 0, 0] PM=[0, 1, 0, 0, 0, 0, 0] PP=[0, 0, 0, 0, 0, 0] BA1=0 BS=[0, 0, 0, 0, 0] BP=[1, 0, 0, 1, 0, 0, 0, 0]	689
chr14	102901220		C	A	TECPR2	NM_014844.4	missense_variant	MODERATE	c.2066C>A	p.Ala689Asp			9.96	0.009966	0.005	0.052	0.143	1	0.305				2.538	Likely benign	PVS1=0 PS=[0, 0, 0, 0, 0] PM=[0, 1, 0, 0, 0, 0, 0] PP=[0, 0, 0, 0, 0, 0] BA1=0 BS=[0, 0, 0, 0, 0] BP=[1, 0, 0, 1, 0, 0, 0, 0]	689
chr14	102901220		C	T	TECPR2	NM_014844.4	missense_variant	MODERATE	c.2066C>T	p.Ala689Val	2		10.3	0.00792	0.008	0.353	0.001	1	0.04				4.937	Likely benign	PVS1=0 PS=[0, 0, 0, 0, 0] PM=[0, 1, 0, 0, 0, 0, 0] PP=[0, 0, 0, 0, 0, 0] BA1=0 BS=[0, 0, 0, 0, 0] BP=[1, 0, 0, 1, 0, 0, 0, 0]	689
chr14	102901222		T	G	TECPR2	NM_014844.4	missense_variant	MODERATE	c.2068T>G	p.Ser690Ala			11.4	0.011696	0.007	0.163	0.015	1	0.23				5.372	Uncertain significance	PVS1=0 PS=[0, 0, 0, 0, 0] PM=[0, 1, 0, 0, 0, 0, 0] PP=[0, 0, 0, 0, 0, 0] BA1=0 BS=[0, 0, 0, 0, 0] BP=[1, 0, 0, 0, 0, 0, 0, 0]	690
chr14	102901222		T	A	TECPR2	NM_014844.4	missense_variant	MODERATE	c.2068T>A	p.Ser690Thr			10.77	0.013784	0.003	0.092	0.046	1	0.055				6.46	Uncertain significance	PVS1=0 PS=[0, 0, 0, 0, 0] PM=[0, 1, 0, 0, 0, 0, 0] PP=[0, 0, 0, 0, 0, 0] BA1=0 BS=[0, 0, 0, 0, 0] BP=[1, 0, 0, 0, 0, 0, 0, 0]	690
chr14	102901222		T	C	TECPR2	NM_014844.4	missense_variant	MODERATE	c.2068T>C	p.Ser690Pro			8.591	0.012625	0.015	1	0	1	0.01				1.833	Uncertain significance	PVS1=0 PS=[0, 0, 0, 0, 0] PM=[0, 1, 0, 0, 0, 0, 0] PP=[0, 0, 0, 0, 0, 0] BA1=0 BS=[0, 0, 0, 0, 0] BP=[1, 0, 0, 0, 0, 0, 0, 0]	690
chr14	102901223		C	G	TECPR2	NM_014844.4	missense_variant	MODERATE	c.2069C>G	p.Ser690Cys			15.66	0.029871	0.041	0.017	0.41	1	0.246				15.74	Uncertain significance	PVS1=0 PS=[0, 0, 0, 0, 0] PM=[0, 1, 0, 0, 0, 0, 0] PP=[0, 0, 0, 0, 0, 0] BA1=0 BS=[0, 0, 0, 0, 0] BP=[1, 0, 0, 0, 0, 0, 0, 0]	690
chr14	102901223		C	A	TECPR2	NM_014844.4	missense_variant	MODERATE	c.2069C>A	p.Ser690Tyr			14.93	0.022652	0.034	0.009	0.34	1	0.429				15.66	Uncertain significance	PVS1=0 PS=[0, 0, 0, 0, 0] PM=[0, 1, 0, 0, 0, 0, 0] PP=[0, 0, 0, 0, 0, 0] BA1=0 BS=[0, 0, 0, 0, 0] BP=[1, 0, 0, 0, 0, 0, 0, 0]	690
chr14	102901223		C	T	TECPR2	NM_014844.4	missense_variant	MODERATE	c.2069C>T	p.Ser690Phe			13.23	0.028922	0.033	0.009	0.34	1	0.19				13.86	Uncertain significance	PVS1=0 PS=[0, 0, 0, 0, 0] PM=[0, 1, 0, 0, 0, 0, 0] PP=[0, 0, 0, 0, 0, 0] BA1=0 BS=[0, 0, 0, 0, 0] BP=[1, 0, 0, 0, 0, 0, 0, 0]	690
chr14	102901225		G	A	TECPR2	NM_014844.4	missense_variant	MODERATE	c.2071G>A	p.Gly691Ser			6.838	0.01068	0.011	0.802	0.001	1	-0.096				6.626	Likely benign	PVS1=0 PS=[0, 0, 0, 0, 0] PM=[0, 1, 0, 0, 0, 0, 0] PP=[0, 0, 0, 0, 0, 0] BA1=0 BS=[0, 0, 0, 0, 0] BP=[1, 0, 0, 1, 0, 0, 0, 0]	691
chr14	102901225		G	C	TECPR2	NM_014844.4	missense_variant	MODERATE	c.2071G>C	p.Gly691Arg			9.581	0.016146	0.011	0.172	0.034	1	0.039				8.322	Likely benign	PVS1=0 PS=[0, 0, 0, 0, 0] PM=[0, 1, 0, 0, 0, 0, 0] PP=[0, 0, 0, 0, 0, 0] BA1=0 BS=[0, 0, 0, 0, 0] BP=[1, 0, 0, 1, 0, 0, 0, 0]	691
chr14	102901225		G	T	TECPR2	NM_014844.4	missense_variant	MODERATE	c.2071G>T	p.Gly691Cys			14.7	0.011446	0.013	0.098	0.001	1	0.012				14.12	Likely benign	PVS1=0 PS=[0, 0, 0, 0, 0] PM=[0, 1, 0, 0, 0, 0, 0] PP=[0, 0, 0, 0, 0, 0] BA1=0 BS=[0, 0, 0, 0, 0] BP=[1, 0, 0, 1, 0, 0, 0, 0]	691
chr14	102901226		G	A	TECPR2	NM_014844.4	missense_variant	MODERATE	c.2072G>A	p.Gly691Asp			8.013	0.009693	0.002	0.404	0.001	1	0.273				1.207	Likely benign	PVS1=0 PS=[0, 0, 0, 0, 0] PM=[0, 1, 0, 0, 0, 0, 0] PP=[0, 0, 0, 0, 0, 0] BA1=0 BS=[0, 0, 0, 0, 0] BP=[1, 0, 0, 1, 0, 0, 0, 0]	691
chr14	102901226		G	C	TECPR2	NM_014844.4	missense_variant	MODERATE	c.2072G>C	p.Gly691Ala	1		8.003	0.027404	0.006	0.248	0.006	1	-0.079				0.792	Likely benign	PVS1=0 PS=[0, 0, 0, 0, 0] PM=[0, 1, 0, 0, 0, 0, 0] PP=[0, 0, 0, 0, 0, 0] BA1=0 BS=[0, 0, 0, 0, 0] BP=[1, 0, 0, 1, 0, 0, 0, 0]	691
chr14	102901226		G	T	TECPR2	NM_014844.4	missense_variant	MODERATE	c.2072G>T	p.Gly691Val	1		13.56	0.015885	0.014	0.092	0.024	1	-0.018				9.99	Likely benign	PVS1=0 PS=[0, 0, 0, 0, 0] PM=[0, 1, 0, 0, 0, 0, 0] PP=[0, 0, 0, 0, 0, 0] BA1=0 BS=[0, 0, 0, 0, 0] BP=[1, 0, 0, 1, 0, 0, 0, 0]	691
chr14	102901228		C	G	TECPR2	NM_014844.4	missense_variant	MODERATE	c.2074C>G	p.His692Asp			9.053	0.019592	0.007	0.164	0.026	1	0.378				9.439	Uncertain significance	PVS1=0 PS=[0, 0, 0, 0, 0] PM=[0, 1, 0, 0, 0, 0, 0] PP=[0, 0, 0, 0, 0, 0] BA1=0 BS=[0, 0, 0, 0, 0] BP=[1, 0, 0, 0, 0, 0, 0, 0]	692
chr14	102901228		C	A	TECPR2	NM_014844.4	missense_variant	MODERATE	c.2074C>A	p.His692Asn			7.311	0.016149	0.015	0.481	0.001	1	0.058				7.723	Uncertain significance	PVS1=0 PS=[0, 0, 0, 0, 0] PM=[0, 1, 0, 0, 0, 0, 0] PP=[0, 0, 0, 0, 0, 0] BA1=0 BS=[0, 0, 0, 0, 0] BP=[1, 0, 0, 0, 0, 0, 0, 0]	692
chr14	102901228		C	T	TECPR2	NM_014844.4	missense_variant	MODERATE	c.2074C>T	p.His692Tyr			3.35	0.015315	0.016	0.065	0.099	1	0.204				1.776	Uncertain significance	PVS1=0 PS=[0, 0, 0, 0, 0] PM=[0, 1, 0, 0, 0, 0, 0] PP=[0, 0, 0, 0, 0, 0] BA1=0 BS=[0, 0, 0, 0, 0] BP=[1, 0, 0, 0, 0, 0, 0, 0]	692
chr14	102901229		A	G	TECPR2	NM_014844.4	missense_variant	MODERATE	c.2075A>G	p.His692Arg			9.504	0.019363	0.008	0.099	0.055	1	0.066				4.846	Likely benign	PVS1=0 PS=[0, 0, 0, 0, 0] PM=[0, 1, 0, 0, 0, 0, 0] PP=[0, 0, 0, 0, 0, 0] BA1=0 BS=[0, 0, 0, 0, 0] BP=[1, 0, 0, 1, 0, 0, 0, 0]	692
chr14	102901229		A	C	TECPR2	NM_014844.4	missense_variant	MODERATE	c.2075A>C	p.His692Pro			12.15	0.023087	0.055	0.165	0.133	1	-0.136				9.627	Likely benign	PVS1=0 PS=[0, 0, 0, 0, 0] PM=[0, 1, 0, 0, 0, 0, 0] PP=[0, 0, 0, 0, 0, 0] BA1=0 BS=[0, 0, 0, 0, 0] BP=[1, 0, 0, 1, 0, 0, 0, 0]	692
chr14	102901229		A	T	TECPR2	NM_014844.4	missense_variant	MODERATE	c.2075A>T	p.His692Leu			8.979	0.016862	0.01	0.127	0.001	1	-0.09				5.366	Likely benign	PVS1=0 PS=[0, 0, 0, 0, 0] PM=[0, 1, 0, 0, 0, 0, 0] PP=[0, 0, 0, 0, 0, 0] BA1=0 BS=[0, 0, 0, 0, 0] BP=[1, 0, 0, 1, 0, 0, 0, 0]	692
chr14	102901230		C	G	TECPR2	NM_014844.4	missense_variant	MODERATE	c.2076C>G	p.His692Gln			9.948	0.015351	0.05	0.07	0.004	1	-0.014				9.379	Uncertain significance	PVS1=0 PS=[0, 0, 0, 0, 0] PM=[0, 1, 0, 0, 0, 0, 0] PP=[0, 0, 0, 0, 0, 0] BA1=0 BS=[0, 0, 0, 0, 0] BP=[1, 0, 0, 0, 0, 0, 0, 0]	692
chr14	102901230		C	A	TECPR2	NM_014844.4	missense_variant	MODERATE	c.2076C>A	p.His692Gln			9.659	0.015856	0.05	0.07	0.004	1	0.06				9.209	Uncertain significance	PVS1=0 PS=[0, 0, 0, 0, 0] PM=[0, 1, 0, 0, 0, 0, 0] PP=[0, 0, 0, 0, 0, 0] BA1=0 BS=[0, 0, 0, 0, 0] BP=[1, 0, 0, 0, 0, 0, 0, 0]	692
chr14	102901231		C	G	TECPR2	NM_014844.4	missense_variant	MODERATE	c.2077C>G	p.Leu693Val			8.682	0.019452	0.04	0.011	0.265	1	0.284				8.727	Uncertain significance	PVS1=0 PS=[0, 0, 0, 0, 0] PM=[0, 1, 0, 0, 0, 0, 0] PP=[0, 0, 0, 0, 0, 0] BA1=0 BS=[0, 0, 0, 0, 0] BP=[1, 0, 0, 0, 0, 0, 0, 0]	693
chr14	102901231		C	A	TECPR2	NM_014844.4	missense_variant	MODERATE	c.2077C>A	p.Leu693Ile			8.724	0.014228	0.029	0.019	0.265	1	0.262				9.705	Uncertain significance	PVS1=0 PS=[0, 0, 0, 0, 0] PM=[0, 1, 0, 0, 0, 0, 0] PP=[0, 0, 0, 0, 0, 0] BA1=0 BS=[0, 0, 0, 0, 0] BP=[1, 0, 0, 0, 0, 0, 0, 0]	693
chr14	102901231		C	T	TECPR2	NM_014844.4	missense_variant	MODERATE	c.2077C>T	p.Leu693Phe			9.21	0.028686	0.021	0.082	0.026	1	0.239				9.63	Uncertain significance	PVS1=0 PS=[0, 0, 0, 0, 0] PM=[0, 1, 0, 0, 0, 0, 0] PP=[0, 0, 0, 0, 0, 0] BA1=0 BS=[0, 0, 0, 0, 0] BP=[1, 0, 0, 0, 0, 0, 0, 0]	693
chr14	102901232		T	G	TECPR2	NM_014844.4	missense_variant	MODERATE	c.2078T>G	p.Leu693Arg			20.5	0.045274	0.145	0.001	0.708	1	0.217				21.6	Uncertain significance	PVS1=0 PS=[0, 0, 0, 0, 0] PM=[0, 1, 0, 0, 0, 0, 0] PP=[0, 0, 0, 0, 0, 0] BA1=0 BS=[0, 0, 0, 0, 0] BP=[1, 0, 0, 0, 0, 0, 0, 0]	693
chr14	102901232		T	A	TECPR2	NM_014844.4	missense_variant	MODERATE	c.2078T>A	p.Leu693His			20.4	0.060576	0.114	0.001	0.87	1	0.146				21.4	Uncertain significance	PVS1=0 PS=[0, 0, 0, 0, 0] PM=[0, 1, 0, 0, 0, 0, 0] PP=[0, 0, 0, 0, 0, 0] BA1=0 BS=[0, 0, 0, 0, 0] BP=[1, 0, 0, 0, 0, 0, 0, 0]	693
chr14	102901232		T	C	TECPR2	NM_014844.4	missense_variant	MODERATE	c.2078T>C	p.Leu693Pro			20.7	0.056521	0.071	0.002	0.832	0.99824	0.071				22.1	Uncertain significance	PVS1=0 PS=[0, 0, 0, 0, 0] PM=[0, 1, 0, 0, 0, 0, 0] PP=[0, 0, 0, 0, 0, 0] BA1=0 BS=[0, 0, 0, 0, 0] BP=[1, 0, 0, 0, 0, 0, 0, 0]	693
chr14	102901234		A	G	TECPR2	NM_014844.4	missense_variant	MODERATE	c.2080A>G	p.Ser694Gly	1		7.159	0.008313	0.006	0.303	0	1	0.322				0.073	Likely benign	PVS1=0 PS=[0, 0, 0, 0, 0] PM=[0, 1, 0, 0, 0, 0, 0] PP=[0, 0, 0, 0, 0, 0] BA1=0 BS=[0, 0, 0, 0, 0] BP=[1, 0, 0, 1, 0, 0, 0, 0]	694
chr14	102901234		A	C	TECPR2	NM_014844.4	missense_variant	MODERATE	c.2080A>C	p.Ser694Arg			7.822	0.01435	0.014	0.031	0.05	1	0.135				0.159	Likely benign	PVS1=0 PS=[0, 0, 0, 0, 0] PM=[0, 1, 0, 0, 0, 0, 0] PP=[0, 0, 0, 0, 0, 0] BA1=0 BS=[0, 0, 0, 0, 0] BP=[1, 0, 0, 1, 0, 0, 0, 0]	694
chr14	102901234		A	T	TECPR2	NM_014844.4	missense_variant	MODERATE	c.2080A>T	p.Ser694Cys			12.1	0.016897	0.128	0.01	0.41	1	0.158				2.456	Likely benign	PVS1=0 PS=[0, 0, 0, 0, 0] PM=[0, 1, 0, 0, 0, 0, 0] PP=[0, 0, 0, 0, 0, 0] BA1=0 BS=[0, 0, 0, 0, 0] BP=[1, 0, 0, 1, 0, 0, 0, 0]	694
chr14	102901235		G	A	TECPR2	NM_014844.4	missense_variant	MODERATE	c.2081G>A	p.Ser694Asn			7.852	0.012664	0.025	0.24	0.001	1	0.126				4.671	Likely benign	PVS1=0 PS=[0, 0, 0, 0, 0] PM=[0, 1, 0, 0, 0, 0, 0] PP=[0, 0, 0, 0, 0, 0] BA1=0 BS=[0, 0, 0, 0, 0] BP=[1, 0, 0, 1, 0, 0, 0, 0]	694
chr14	102901235		G	C	TECPR2	NM_014844.4	missense_variant	MODERATE	c.2081G>C	p.Ser694Thr			7.289	0.014776	0.014	0.166	0.004	1	0.033				2.733	Likely benign	PVS1=0 PS=[0, 0, 0, 0, 0] PM=[0, 1, 0, 0, 0, 0, 0] PP=[0, 0, 0, 0, 0, 0] BA1=0 BS=[0, 0, 0, 0, 0] BP=[1, 0, 0, 1, 0, 0, 0, 0]	694
chr14	102901235		G	T	TECPR2	NM_014844.4	missense_variant	MODERATE	c.2081G>T	p.Ser694Ile			12.34	0.019198	0.016	0.011	0.143	1	0.128				9.995	Likely benign	PVS1=0 PS=[0, 0, 0, 0, 0] PM=[0, 1, 0, 0, 0, 0, 0] PP=[0, 0, 0, 0, 0, 0] BA1=0 BS=[0, 0, 0, 0, 0] BP=[1, 0, 0, 1, 0, 0, 0, 0]	694
chr14	102901236		C	G	TECPR2	NM_014844.4	missense_variant	MODERATE	c.2082C>G	p.Ser694Arg			8.362	0.01774	0.004	0.031	0.05	1	0.866				5.5	Likely benign	PVS1=0 PS=[0, 0, 0, 0, 0] PM=[0, 1, 0, 0, 0, 0, 0] PP=[0, 0, 0, 0, 0, 0] BA1=0 BS=[0, 0, 0, 0, 0] BP=[1, 0, 0, 1, 0, 0, 0, 0]	694
chr14	102901236		C	A	TECPR2	NM_014844.4	missense_variant	MODERATE	c.2082C>A	p.Ser694Arg			8.116	0.01764	0.004	0.031	0.05	1	-0.003				5.449	Likely benign	PVS1=0 PS=[0, 0, 0, 0, 0] PM=[0, 1, 0, 0, 0, 0, 0] PP=[0, 0, 0, 0, 0, 0] BA1=0 BS=[0, 0, 0, 0, 0] BP=[1, 0, 0, 1, 0, 0, 0, 0]	694
chr14	102901237		A	G	TECPR2	NM_014844.4	missense_variant	MODERATE	c.2083A>G	p.Thr695Ala			4.169	0.005845	0.003	0.158	0	1	0.053				0.002	Likely benign	PVS1=0 PS=[0, 0, 0, 0, 0] PM=[0, 1, 0, 0, 0, 0, 0] PP=[0, 0, 0, 0, 0, 0] BA1=0 BS=[0, 0, 0, 0, 0] BP=[1, 0, 0, 1, 0, 0, 0, 0]	695
chr14	102901237		A	C	TECPR2	NM_014844.4	missense_variant	MODERATE	c.2083A>C	p.Thr695Pro			6.116	0.006791	0.004	0.194	0	1	-0.064				0.006	Likely benign	PVS1=0 PS=[0, 0, 0, 0, 0] PM=[0, 1, 0, 0, 0, 0, 0] PP=[0, 0, 0, 0, 0, 0] BA1=0 BS=[0, 0, 0, 0, 0] BP=[1, 0, 0, 1, 0, 0, 0, 0]	695
chr14	102901237		A	T	TECPR2	NM_014844.4	missense_variant	MODERATE	c.2083A>T	p.Thr695Ser			0.455	0.005556	0.008	1	0	1	-0.081				0.001	Likely benign	PVS1=0 PS=[0, 0, 0, 0, 0] PM=[0, 1, 0, 0, 0, 0, 0] PP=[0, 0, 0, 0, 0, 0] BA1=0 BS=[0, 0, 0, 0, 0] BP=[1, 0, 0, 1, 0, 0, 0, 0]	695
chr14	102901238		C	G	TECPR2	NM_014844.4	missense_variant	MODERATE	c.2084C>G	p.Thr695Arg			6.594	0.01398	0.027	0.022	0.013	1	0.01				10.16	Uncertain significance	PVS1=0 PS=[0, 0, 0, 0, 0] PM=[0, 1, 0, 0, 0, 0, 0] PP=[0, 0, 0, 0, 0, 0] BA1=0 BS=[0, 0, 0, 0, 0] BP=[1, 0, 0, 0, 0, 0, 0, 0]	695
chr14	102901238		C	A	TECPR2	NM_014844.4	missense_variant	MODERATE	c.2084C>A	p.Thr695Lys			6.514	0.013985	0.037	0.034	0.006	1	0.009				10.63	Uncertain significance	PVS1=0 PS=[0, 0, 0, 0, 0] PM=[0, 1, 0, 0, 0, 0, 0] PP=[0, 0, 0, 0, 0, 0] BA1=0 BS=[0, 0, 0, 0, 0] BP=[1, 0, 0, 0, 0, 0, 0, 0]	695
chr14	102901238		C	T	TECPR2	NM_014844.4	missense_variant	MODERATE	c.2084C>T	p.Thr695Ile			6.305	0.015095	0.025	0.029	0.006	1	-0.034				10.89	Uncertain significance	PVS1=0 PS=[0, 0, 0, 0, 0] PM=[0, 1, 0, 0, 0, 0, 0] PP=[0, 0, 0, 0, 0, 0] BA1=0 BS=[0, 0, 0, 0, 0] BP=[1, 0, 0, 0, 0, 0, 0, 0]	695
chr14	102901240		A	G	TECPR2	NM_014844.4	missense_variant	MODERATE	c.2086A>G	p.Asn696Asp			5.64	0.005538	0.003	0.274	0	1	0.014				0.072	Likely benign	PVS1=0 PS=[0, 0, 0, 0, 0] PM=[0, 1, 0, 0, 0, 0, 0] PP=[0, 0, 0, 0, 0, 0] BA1=0 BS=[0, 0, 0, 0, 0] BP=[1, 0, 0, 1, 0, 0, 0, 0]	696
chr14	102901240		A	C	TECPR2	NM_014844.4	missense_variant	MODERATE	c.2086A>C	p.Asn696His			6.402	0.005593	0.008	0.181	0.001	1	0.039				0.132	Likely benign	PVS1=0 PS=[0, 0, 0, 0, 0] PM=[0, 1, 0, 0, 0, 0, 0] PP=[0, 0, 0, 0, 0, 0] BA1=0 BS=[0, 0, 0, 0, 0] BP=[1, 0, 0, 1, 0, 0, 0, 0]	696
chr14	102901240		A	T	TECPR2	NM_014844.4	missense_variant	MODERATE	c.2086A>T	p.Asn696Tyr			8.832	0.010616	0.013	0.01	0.054	1	0.296				1.323	Likely benign	PVS1=0 PS=[0, 0, 0, 0, 0] PM=[0, 1, 0, 0, 0, 0, 0] PP=[0, 0, 0, 0, 0, 0] BA1=0 BS=[0, 0, 0, 0, 0] BP=[1, 0, 0, 1, 0, 0, 0, 0]	696
chr14	102901241		A	G	TECPR2	NM_014844.4	missense_variant	MODERATE	c.2087A>G	p.Asn696Ser			5.691	0.008108	0.01	0.346	0.001	1	-0.312				0.214	Likely benign	PVS1=0 PS=[0, 0, 0, 0, 0] PM=[0, 1, 0, 0, 0, 0, 0] PP=[0, 0, 0, 0, 0, 0] BA1=0 BS=[0, 0, 0, 0, 0] BP=[1, 0, 0, 1, 0, 0, 0, 0]	696
chr14	102901241		A	C	TECPR2	NM_014844.4	missense_variant	MODERATE	c.2087A>C	p.Asn696Thr			9.6	0.006947	0.004	0.13	0.001	1	-0.146				4.419	Likely benign	PVS1=0 PS=[0, 0, 0, 0, 0] PM=[0, 1, 0, 0, 0, 0, 0] PP=[0, 0, 0, 0, 0, 0] BA1=0 BS=[0, 0, 0, 0, 0] BP=[1, 0, 0, 1, 0, 0, 0, 0]	696
chr14	102901241		A	T	TECPR2	NM_014844.4	missense_variant	MODERATE	c.2087A>T	p.Asn696Ile			14.83	0.017359	0.01	0.003	0.034	1	0				12.09	Likely benign	PVS1=0 PS=[0, 0, 0, 0, 0] PM=[0, 1, 0, 0, 0, 0, 0] PP=[0, 0, 0, 0, 0, 0] BA1=0 BS=[0, 0, 0, 0, 0] BP=[1, 0, 0, 1, 0, 0, 0, 0]	696
chr14	102901242		T	G	TECPR2	NM_014844.4	missense_variant	MODERATE	c.2088T>G	p.Asn696Lys			10.62	0.013281	0.005	0.026	0.016	1	0.033				4.006	Likely benign	PVS1=0 PS=[0, 0, 0, 0, 0] PM=[0, 1, 0, 0, 0, 0, 0] PP=[0, 0, 0, 0, 0, 0] BA1=0 BS=[0, 0, 0, 0, 0] BP=[1, 0, 0, 1, 0, 0, 0, 0]	696
chr14	102901242		T	A	TECPR2	NM_014844.4	missense_variant	MODERATE	c.2088T>A	p.Asn696Lys			10.31	0.018387	0.004	0.026	0.016	1	-0.012				4.142	Likely benign	PVS1=0 PS=[0, 0, 0, 0, 0] PM=[0, 1, 0, 0, 0, 0, 0] PP=[0, 0, 0, 0, 0, 0] BA1=0 BS=[0, 0, 0, 0, 0] BP=[1, 0, 0, 1, 0, 0, 0, 0]	696
chr14	102901243		C	G	TECPR2	NM_014844.4	missense_variant	MODERATE	c.2089C>G	p.Leu697Val			10.06	0.010588	0.039	0.334	0.009	1	0.023				8.909	Uncertain significance	PVS1=0 PS=[0, 0, 0, 0, 0] PM=[0, 1, 0, 0, 0, 0, 0] PP=[0, 0, 0, 0, 0, 0] BA1=0 BS=[0, 0, 0, 0, 0] BP=[1, 0, 0, 0, 0, 0, 0, 0]	697
chr14	102901243		C	A	TECPR2	NM_014844.4	missense_variant	MODERATE	c.2089C>A	p.Leu697Ile			10.88	0.009281	0.026	0.203	0.019	1	0.372				11	Uncertain significance	PVS1=0 PS=[0, 0, 0, 0, 0] PM=[0, 1, 0, 0, 0, 0, 0] PP=[0, 0, 0, 0, 0, 0] BA1=0 BS=[0, 0, 0, 0, 0] BP=[1, 0, 0, 0, 0, 0, 0, 0]	697
chr14	102901243		C	T	TECPR2	NM_014844.4	missense_variant	MODERATE	c.2089C>T	p.Leu697Phe			12.38	0.012851	0.033	0.115	0.054	1	0.056				11.55	Uncertain significance	PVS1=0 PS=[0, 0, 0, 0, 0] PM=[0, 1, 0, 0, 0, 0, 0] PP=[0, 0, 0, 0, 0, 0] BA1=0 BS=[0, 0, 0, 0, 0] BP=[1, 0, 0, 0, 0, 0, 0, 0]	697
chr14	102901244		T	G	TECPR2	NM_014844.4	missense_variant	MODERATE	c.2090T>G	p.Leu697Arg			13.61	0.011445	0.037	0.758	0.029	1	0.246				11.31	Uncertain significance	PVS1=0 PS=[0, 0, 0, 0, 0] PM=[0, 1, 0, 0, 0, 0, 0] PP=[0, 0, 0, 0, 0, 0] BA1=0 BS=[0, 0, 0, 0, 0] BP=[1, 0, 0, 0, 0, 0, 0, 0]	697
chr14	102901244		T	A	TECPR2	NM_014844.4	missense_variant	MODERATE	c.2090T>A	p.Leu697His			13.85	0.013219	0.062	0.159	0.174	1	0.12				11.35	Uncertain significance	PVS1=0 PS=[0, 0, 0, 0, 0] PM=[0, 1, 0, 0, 0, 0, 0] PP=[0, 0, 0, 0, 0, 0] BA1=0 BS=[0, 0, 0, 0, 0] BP=[1, 0, 0, 0, 0, 0, 0, 0]	697
chr14	102901244		T	C	TECPR2	NM_014844.4	missense_variant	MODERATE	c.2090T>C	p.Leu697Pro			10.45	0.005893	0.029	0.53	0	1	0.049				6.831	Uncertain significance	PVS1=0 PS=[0, 0, 0, 0, 0] PM=[0, 1, 0, 0, 0, 0, 0] PP=[0, 0, 0, 0, 0, 0] BA1=0 BS=[0, 0, 0, 0, 0] BP=[1, 0, 0, 0, 0, 0, 0, 0]	697
chr14	102901246		T	G	TECPR2	NM_014844.4	missense_variant	MODERATE	c.2092T>G	p.Trp698Gly		1	15.68	0.020461	0.042	0.116	0.081	1	0.06				10.9	Likely benign	PVS1=0 PS=[0, 0, 0, 0, 0] PM=[0, 1, 0, 0, 0, 0, 0] PP=[0, 0, 0, 0, 0, 0] BA1=0 BS=[0, 0, 0, 0, 0] BP=[1, 0, 0, 1, 0, 0, 0, 0]	698
chr14	102901246		T	A	TECPR2	NM_014844.4	missense_variant	MODERATE	c.2092T>A	p.Trp698Arg			14.31	0.009885	0.046	0.061	0.08	1	-0.327				9.343	Likely benign	PVS1=0 PS=[0, 0, 0, 0, 0] PM=[0, 1, 0, 0, 0, 0, 0] PP=[0, 0, 0, 0, 0, 0] BA1=0 BS=[0, 0, 0, 0, 0] BP=[1, 0, 0, 1, 0, 0, 0, 0]	698
chr14	102901246		T	C	TECPR2	NM_014844.4	missense_variant	MODERATE	c.2092T>C	p.Trp698Arg			14.6	0.009885	0.051	0.061	0.08	1	0.203				10.02	Likely benign	PVS1=0 PS=[0, 0, 0, 0, 0] PM=[0, 1, 0, 0, 0, 0, 0] PP=[0, 0, 0, 0, 0, 0] BA1=0 BS=[0, 0, 0, 0, 0] BP=[1, 0, 0, 1, 0, 0, 0, 0]	698
chr14	102901247		G	C	TECPR2	NM_014844.4	missense_variant	MODERATE	c.2093G>C	p.Trp698Ser			16.24	0.013934	0.093	0.108	0.058	0.999999	0.023				11.93	Likely benign	PVS1=0 PS=[0, 0, 0, 0, 0] PM=[0, 1, 0, 0, 0, 0, 0] PP=[0, 0, 0, 0, 0, 0] BA1=0 BS=[0, 0, 0, 0, 0] BP=[1, 0, 0, 1, 0, 0, 0, 0]	698
chr14	102901247		G	T	TECPR2	NM_014844.4	missense_variant	MODERATE	c.2093G>T	p.Trp698Leu			15.3	0.015034	0.111	0.063	0.039	1	0.016				11.34	Likely benign	PVS1=0 PS=[0, 0, 0, 0, 0] PM=[0, 1, 0, 0, 0, 0, 0] PP=[0, 0, 0, 0, 0, 0] BA1=0 BS=[0, 0, 0, 0, 0] BP=[1, 0, 0, 1, 0, 0, 0, 0]	698
chr14	102901248		G	C	TECPR2	NM_014844.4	missense_variant	MODERATE	c.2094G>C	p.Trp698Cys			19.28	0.010476	0.141	0.02	0.003	0.999989	-0.065				15.87	Uncertain significance	PVS1=0 PS=[0, 0, 0, 0, 0] PM=[0, 1, 0, 0, 0, 0, 0] PP=[0, 0, 0, 0, 0, 0] BA1=0 BS=[0, 0, 0, 0, 0] BP=[1, 0, 0, 0, 0, 0, 0, 0]	698
chr14	102901248		G	T	TECPR2	NM_014844.4	missense_variant	MODERATE	c.2094G>T	p.Trp698Cys	1		19.13	0.01406	0.141	0.02	0.003	0.999989	-0.044				16.54	Uncertain significance	PVS1=0 PS=[0, 0, 0, 0, 0] PM=[0, 1, 0, 0, 0, 0, 0] PP=[0, 0, 0, 0, 0, 0] BA1=0 BS=[0, 0, 0, 0, 0] BP=[1, 0, 0, 0, 0, 0, 0, 0]	698
chr14	102901249		C	G	TECPR2	NM_014844.4	missense_variant	MODERATE	c.2095C>G	p.His699Asp			8.551	0.009666	0.08	0.082	0.037	1	-0.463				11.6	Uncertain significance	PVS1=0 PS=[0, 0, 0, 0, 0] PM=[0, 1, 0, 0, 0, 0, 0] PP=[0, 0, 0, 0, 0, 0] BA1=0 BS=[0, 0, 0, 0, 0] BP=[1, 0, 0, 0, 0, 0, 0, 0]	699
chr14	102901249		C	A	TECPR2	NM_014844.4	missense_variant	MODERATE	c.2095C>A	p.His699Asn			7.917	0.009412	0.096	0.054	0.037	1	0.042				11.58	Uncertain significance	PVS1=0 PS=[0, 0, 0, 0, 0] PM=[0, 1, 0, 0, 0, 0, 0] PP=[0, 0, 0, 0, 0, 0] BA1=0 BS=[0, 0, 0, 0, 0] BP=[1, 0, 0, 0, 0, 0, 0, 0]	699
chr14	102901249		C	T	TECPR2	NM_014844.4	missense_variant	MODERATE	c.2095C>T	p.His699Tyr			9.599	0.0096	0.099	0.031	0.139	1	0.18				14.77	Uncertain significance	PVS1=0 PS=[0, 0, 0, 0, 0] PM=[0, 1, 0, 0, 0, 0, 0] PP=[0, 0, 0, 0, 0, 0] BA1=0 BS=[0, 0, 0, 0, 0] BP=[1, 0, 0, 0, 0, 0, 0, 0]	699
chr14	102901250		A	G	TECPR2	NM_014844.4	missense_variant	MODERATE	c.2096A>G	p.His699Arg	3		7.363	0.006523	0.007	0.25	0.001	1	0.1				0.282	Likely benign	PVS1=0 PS=[0, 0, 0, 0, 0] PM=[0, 1, 0, 0, 0, 0, 0] PP=[0, 0, 0, 0, 0, 0] BA1=0 BS=[0, 0, 0, 0, 0] BP=[1, 0, 0, 1, 0, 0, 0, 0]	699
chr14	102901250		A	C	TECPR2	NM_014844.4	missense_variant	MODERATE	c.2096A>C	p.His699Pro			9.798	0.007754	0.041	0.129	0.001	1	-0.031				1.74	Likely benign	PVS1=0 PS=[0, 0, 0, 0, 0] PM=[0, 1, 0, 0, 0, 0, 0] PP=[0, 0, 0, 0, 0, 0] BA1=0 BS=[0, 0, 0, 0, 0] BP=[1, 0, 0, 1, 0, 0, 0, 0]	699
chr14	102901250		A	T	TECPR2	NM_014844.4	missense_variant	MODERATE	c.2096A>T	p.His699Leu			9.778	0.010738	0.01	0.044	0.026	1	0.003				3.627	Likely benign	PVS1=0 PS=[0, 0, 0, 0, 0] PM=[0, 1, 0, 0, 0, 0, 0] PP=[0, 0, 0, 0, 0, 0] BA1=0 BS=[0, 0, 0, 0, 0] BP=[1, 0, 0, 1, 0, 0, 0, 0]	699
chr14	102901251		T	G	TECPR2	NM_014844.4	missense_variant	MODERATE	c.2097T>G	p.His699Gln			8.18	0.006604	0.009	0.096	0.002	1	-0.5				0.37	Likely benign	PVS1=0 PS=[0, 0, 0, 0, 0] PM=[0, 1, 0, 0, 0, 0, 0] PP=[0, 0, 0, 0, 0, 0] BA1=0 BS=[0, 0, 0, 0, 0] BP=[1, 0, 0, 1, 0, 0, 0, 0]	699
chr14	102901251		T	A	TECPR2	NM_014844.4	missense_variant	MODERATE	c.2097T>A	p.His699Gln			7.941	0.006604	0.009	0.096	0.002	1	-0.282				0.328	Likely benign	PVS1=0 PS=[0, 0, 0, 0, 0] PM=[0, 1, 0, 0, 0, 0, 0] PP=[0, 0, 0, 0, 0, 0] BA1=0 BS=[0, 0, 0, 0, 0] BP=[1, 0, 0, 1, 0, 0, 0, 0]	699
chr14	102901252		G	A	TECPR2	NM_014844.4	missense_variant	MODERATE	c.2098G>A	p.Ala700Thr			7.144	0.006663	0.008	0.628	0.001	1	-0.272				3.36	Likely benign	PVS1=0 PS=[0, 0, 0, 0, 0] PM=[0, 1, 0, 0, 0, 0, 0] PP=[0, 0, 0, 0, 0, 0] BA1=0 BS=[0, 0, 0, 0, 0] BP=[1, 0, 0, 1, 0, 0, 0, 0]	700
chr14	102901252		G	C	TECPR2	NM_014844.4	missense_variant	MODERATE	c.2098G>C	p.Ala700Pro			9.176	0.012153	0.013	0.255	0.085	1	-0.298				4.868	Likely benign	PVS1=0 PS=[0, 0, 0, 0, 0] PM=[0, 1, 0, 0, 0, 0, 0] PP=[0, 0, 0, 0, 0, 0] BA1=0 BS=[0, 0, 0, 0, 0] BP=[1, 0, 0, 1, 0, 0, 0, 0]	700
chr14	102901252		G	T	TECPR2	NM_014844.4	missense_variant	MODERATE	c.2098G>T	p.Ala700Ser			4.788	0.007699	0.004	0.636	0.001	1	-0.33				0.541	Likely benign	PVS1=0 PS=[0, 0, 0, 0, 0] PM=[0, 1, 0, 0, 0, 0, 0] PP=[0, 0, 0, 0, 0, 0] BA1=0 BS=[0, 0, 0, 0, 0] BP=[1, 0, 0, 1, 0, 0, 0, 0]	700
chr14	102901253		C	G	TECPR2	NM_014844.4	missense_variant	MODERATE	c.2099C>G	p.Ala700Gly			5.095	0.006435	0.005	0.47	0.001	1	-0.298				0.445	Likely benign	PVS1=0 PS=[0, 0, 0, 0, 0] PM=[0, 1, 0, 0, 0, 0, 0] PP=[0, 0, 0, 0, 0, 0] BA1=0 BS=[0, 0, 0, 0, 0] BP=[1, 0, 0, 1, 0, 0, 0, 0]	700
chr14	102901253		C	A	TECPR2	NM_014844.4	missense_variant	MODERATE	c.2099C>A	p.Ala700Asp			3.763	0.006009	0.008	0.483	0.024	1	-0.147				0.207	Likely benign	PVS1=0 PS=[0, 0, 0, 0, 0] PM=[0, 1, 0, 0, 0, 0, 0] PP=[0, 0, 0, 0, 0, 0] BA1=0 BS=[0, 0, 0, 0, 0] BP=[1, 0, 0, 1, 0, 0, 0, 0]	700
chr14	102901253		C	T	TECPR2	NM_014844.4	missense_variant	MODERATE	c.2099C>T	p.Ala700Val			5.077	0.006362	0.005	0.558	0.002	1	-0.254				1.612	Likely benign	PVS1=0 PS=[0, 0, 0, 0, 0] PM=[0, 1, 0, 0, 0, 0, 0] PP=[0, 0, 0, 0, 0, 0] BA1=0 BS=[0, 0, 0, 0, 0] BP=[1, 0, 0, 1, 0, 0, 0, 0]	700
chr14	102901255		G	A	TECPR2	NM_014844.4	missense_variant	MODERATE	c.2101G>A	p.Val701Ile			8.953	0.00571	0.008	0.118	0.016	1	-0.001				8.888	Likely benign	PVS1=0 PS=[0, 0, 0, 0, 0] PM=[0, 1, 0, 0, 0, 0, 0] PP=[0, 0, 0, 0, 0, 0] BA1=0 BS=[0, 0, 0, 0, 0] BP=[1, 0, 0, 1, 0, 0, 0, 0]	701
chr14	102901255		G	C	TECPR2	NM_014844.4	missense_variant	MODERATE	c.2101G>C	p.Val701Leu	11		8.49	0.008517	0.019	0.629	0.001	1	-0.442				7.465	Likely benign	PVS1=0 PS=[0, 0, 0, 0, 0] PM=[0, 1, 0, 0, 0, 0, 0] PP=[0, 0, 0, 0, 0, 0] BA1=0 BS=[0, 0, 0, 0, 0] BP=[1, 0, 0, 1, 0, 0, 0, 0]	701
chr14	102901255		G	T	TECPR2	NM_014844.4	missense_variant	MODERATE	c.2101G>T	p.Val701Phe			11.9	0.01142	0.018	0.079	0.086	1	-0.255				10.77	Likely benign	PVS1=0 PS=[0, 0, 0, 0, 0] PM=[0, 1, 0, 0, 0, 0, 0] PP=[0, 0, 0, 0, 0, 0] BA1=0 BS=[0, 0, 0, 0, 0] BP=[1, 0, 0, 1, 0, 0, 0, 0]	701
chr14	102901256		T	G	TECPR2	NM_014844.4	missense_variant	MODERATE	c.2102T>G	p.Val701Gly			8.819	0.005581	0.009	0.589	0.001	1	-0.274				3.18	Likely benign	PVS1=0 PS=[0, 0, 0, 0, 0] PM=[0, 1, 0, 0, 0, 0, 0] PP=[0, 0, 0, 0, 0, 0] BA1=0 BS=[0, 0, 0, 0, 0] BP=[1, 0, 0, 1, 0, 0, 0, 0]	701
chr14	102901256		T	A	TECPR2	NM_014844.4	missense_variant	MODERATE	c.2102T>A	p.Val701Asp			9.683	0.012221	0.003	0.074	0.073	1	-0.079				5.716	Likely benign	PVS1=0 PS=[0, 0, 0, 0, 0] PM=[0, 1, 0, 0, 0, 0, 0] PP=[0, 0, 0, 0, 0, 0] BA1=0 BS=[0, 0, 0, 0, 0] BP=[1, 0, 0, 1, 0, 0, 0, 0]	701
chr14	102901256		T	C	TECPR2	NM_014844.4	missense_variant	MODERATE	c.2102T>C	p.Val701Ala			6.38	0.006081	0.003	1	0.001	1	-0.045				0.841	Likely benign	PVS1=0 PS=[0, 0, 0, 0, 0] PM=[0, 1, 0, 0, 0, 0, 0] PP=[0, 0, 0, 0, 0, 0] BA1=0 BS=[0, 0, 0, 0, 0] BP=[1, 0, 0, 1, 0, 0, 0, 0]	701
chr14	102901258		A	G	TECPR2	NM_014844.4	missense_variant	MODERATE	c.2104A>G	p.Thr702Ala			9.361	0.010572	0.009	0.301	0.024	1	0.243				2.209	Likely benign	PVS1=0 PS=[0, 0, 0, 0, 0] PM=[0, 1, 0, 0, 0, 0, 0] PP=[0, 0, 0, 0, 0, 0] BA1=0 BS=[0, 0, 0, 0, 0] BP=[1, 0, 0, 1, 0, 0, 0, 0]	702
chr14	102901258		A	C	TECPR2	NM_014844.4	missense_variant	MODERATE	c.2104A>C	p.Thr702Pro			11.04	0.010696	0.006	0.193	0.001	1	0.013				4.764	Likely benign	PVS1=0 PS=[0, 0, 0, 0, 0] PM=[0, 1, 0, 0, 0, 0, 0] PP=[0, 0, 0, 0, 0, 0] BA1=0 BS=[0, 0, 0, 0, 0] BP=[1, 0, 0, 1, 0, 0, 0, 0]	702
chr14	102901258		A	T	TECPR2	NM_014844.4	missense_variant	MODERATE	c.2104A>T	p.Thr702Ser			7.384	0.010692	0.009	0.116	0.004	1	-0.032				0.921	Likely benign	PVS1=0 PS=[0, 0, 0, 0, 0] PM=[0, 1, 0, 0, 0, 0, 0] PP=[0, 0, 0, 0, 0, 0] BA1=0 BS=[0, 0, 0, 0, 0] BP=[1, 0, 0, 1, 0, 0, 0, 0]	702
chr14	102901259		C	G	TECPR2	NM_014844.4	missense_variant	MODERATE	c.2105C>G	p.Thr702Ser			5.842	0.013374	0.022	0.116	0.004	1	-0.047				4.682	Likely benign	PVS1=0 PS=[0, 0, 0, 0, 0] PM=[0, 1, 0, 0, 0, 0, 0] PP=[0, 0, 0, 0, 0, 0] BA1=0 BS=[0, 0, 0, 0, 0] BP=[1, 0, 0, 1, 0, 0, 0, 0]	702
chr14	102901259		C	A	TECPR2	NM_014844.4	missense_variant	MODERATE	c.2105C>A	p.Thr702Asn			8.018	0.016006	0.017	0.037	0.092	1	0.206				7.81	Likely benign	PVS1=0 PS=[0, 0, 0, 0, 0] PM=[0, 1, 0, 0, 0, 0, 0] PP=[0, 0, 0, 0, 0, 0] BA1=0 BS=[0, 0, 0, 0, 0] BP=[1, 0, 0, 1, 0, 0, 0, 0]	702
chr14	102901259		C	T	TECPR2	NM_014844.4	missense_variant	MODERATE	c.2105C>T	p.Thr702Ile			8.263	0.014421	0.024	0.506	0.001	1	0.1				8.394	Likely benign	PVS1=0 PS=[0, 0, 0, 0, 0] PM=[0, 1, 0, 0, 0, 0, 0] PP=[0, 0, 0, 0, 0, 0] BA1=0 BS=[0, 0, 0, 0, 0] BP=[1, 0, 0, 1, 0, 0, 0, 0]	702
chr14	102901261		G	A	TECPR2	NM_014844.4	missense_variant	MODERATE	c.2107G>A	p.Asp703Asn			13.83	0.016962	0.071	0.11	0.023	1	-0.023				14.26	Uncertain significance	PVS1=0 PS=[0, 0, 0, 0, 0] PM=[0, 1, 0, 0, 0, 0, 0] PP=[0, 0, 0, 0, 0, 0] BA1=0 BS=[0, 0, 0, 0, 0] BP=[1, 0, 0, 0, 0, 0, 0, 0]	703
chr14	102901261		G	C	TECPR2	NM_014844.4	missense_variant	MODERATE	c.2107G>C	p.Asp703His			14.34	0.033267	0.071	0.034	0.188	1	-0.209				13.59	Uncertain significance	PVS1=0 PS=[0, 0, 0, 0, 0] PM=[0, 1, 0, 0, 0, 0, 0] PP=[0, 0, 0, 0, 0, 0] BA1=0 BS=[0, 0, 0, 0, 0] BP=[1, 0, 0, 0, 0, 0, 0, 0]	703
chr14	102901261		G	T	TECPR2	NM_014844.4	missense_variant	MODERATE	c.2107G>T	p.Asp703Tyr			17.16	0.038276	0.066	0.014	0.254	1	0.078				17.4	Uncertain significance	PVS1=0 PS=[0, 0, 0, 0, 0] PM=[0, 1, 0, 0, 0, 0, 0] PP=[0, 0, 0, 0, 0, 0] BA1=0 BS=[0, 0, 0, 0, 0] BP=[1, 0, 0, 0, 0, 0, 0, 0]	703
chr14	102901262		A	G	TECPR2	NM_014844.4	missense_variant	MODERATE	c.2108A>G	p.Asp703Gly			13.24	0.014829	0.021	0.086	0.016	1	-0.167				10.32	Likely benign	PVS1=0 PS=[0, 0, 0, 0, 0] PM=[0, 1, 0, 0, 0, 0, 0] PP=[0, 0, 0, 0, 0, 0] BA1=0 BS=[0, 0, 0, 0, 0] BP=[1, 0, 0, 1, 0, 0, 0, 0]	703
chr14	102901262		A	C	TECPR2	NM_014844.4	missense_variant	MODERATE	c.2108A>C	p.Asp703Ala			12.89	0.013566	0.031	0.216	0.001	1	-0.182				9.74	Likely benign	PVS1=0 PS=[0, 0, 0, 0, 0] PM=[0, 1, 0, 0, 0, 0, 0] PP=[0, 0, 0, 0, 0, 0] BA1=0 BS=[0, 0, 0, 0, 0] BP=[1, 0, 0, 1, 0, 0, 0, 0]	703
chr14	102901262		A	T	TECPR2	NM_014844.4	missense_variant	MODERATE	c.2108A>T	p.Asp703Val			13.39	0.019269	0.042	0.063	0.024	0.999999	-0.208				12.19	Likely benign	PVS1=0 PS=[0, 0, 0, 0, 0] PM=[0, 1, 0, 0, 0, 0, 0] PP=[0, 0, 0, 0, 0, 0] BA1=0 BS=[0, 0, 0, 0, 0] BP=[1, 0, 0, 1, 0, 0, 0, 0]	703
chr14	102901263		T	G	TECPR2	NM_014844.4	missense_variant	MODERATE	c.2109T>G	p.Asp703Glu			5.154	0.008989	0.019	0.502	0.001	1	-0.226				0.122	Likely benign	PVS1=0 PS=[0, 0, 0, 0, 0] PM=[0, 1, 0, 0, 0, 0, 0] PP=[0, 0, 0, 0, 0, 0] BA1=0 BS=[0, 0, 0, 0, 0] BP=[1, 0, 0, 1, 0, 0, 0, 0]	703
chr14	102901263		T	A	TECPR2	NM_014844.4	missense_variant	MODERATE	c.2109T>A	p.Asp703Glu			4.802	0.008595	0.019	0.502	0.001	1	0.007				0.13	Likely benign	PVS1=0 PS=[0, 0, 0, 0, 0] PM=[0, 1, 0, 0, 0, 0, 0] PP=[0, 0, 0, 0, 0, 0] BA1=0 BS=[0, 0, 0, 0, 0] BP=[1, 0, 0, 1, 0, 0, 0, 0]	703
chr14	102901264		G	A	TECPR2	NM_014844.4	missense_variant	MODERATE	c.2110G>A	p.Asp704Asn			5.927	0.00902	0.011	0.302	0.01	1	-0.248				4.539	Likely benign	PVS1=0 PS=[0, 0, 0, 0, 0] PM=[0, 1, 0, 0, 0, 0, 0] PP=[0, 0, 0, 0, 0, 0] BA1=0 BS=[0, 0, 0, 0, 0] BP=[1, 0, 0, 1, 0, 0, 0, 0]	704
chr14	102901264		G	C	TECPR2	NM_014844.4	missense_variant	MODERATE	c.2110G>C	p.Asp704His			6.163	0.007046	0.021	0.194	0.001	1	-0.142				1.99	Likely benign	PVS1=0 PS=[0, 0, 0, 0, 0] PM=[0, 1, 0, 0, 0, 0, 0] PP=[0, 0, 0, 0, 0, 0] BA1=0 BS=[0, 0, 0, 0, 0] BP=[1, 0, 0, 1, 0, 0, 0, 0]	704
chr14	102901264		G	T	TECPR2	NM_014844.4	missense_variant	MODERATE	c.2110G>T	p.Asp704Tyr			11.36	0.009853	0.016	0.048	0.015	1	-0.096				11.31	Likely benign	PVS1=0 PS=[0, 0, 0, 0, 0] PM=[0, 1, 0, 0, 0, 0, 0] PP=[0, 0, 0, 0, 0, 0] BA1=0 BS=[0, 0, 0, 0, 0] BP=[1, 0, 0, 1, 0, 0, 0, 0]	704
chr14	102901265		A	G	TECPR2	NM_014844.4	missense_variant	MODERATE	c.2111A>G	p.Asp704Gly			7.583	0.007304	0.014	0.234	0.006	1	-0.242				2.516	Likely benign	PVS1=0 PS=[0, 0, 0, 0, 0] PM=[0, 1, 0, 0, 0, 0, 0] PP=[0, 0, 0, 0, 0, 0] BA1=0 BS=[0, 0, 0, 0, 0] BP=[1, 0, 0, 1, 0, 0, 0, 0]	704
chr14	102901265		A	C	TECPR2	NM_014844.4	missense_variant	MODERATE	c.2111A>C	p.Asp704Ala	1		7.167	0.006902	0.012	0.548	0	1	-0.213				1.702	Likely benign	PVS1=0 PS=[0, 0, 0, 0, 0] PM=[0, 1, 0, 0, 0, 0, 0] PP=[0, 0, 0, 0, 0, 0] BA1=0 BS=[0, 0, 0, 0, 0] BP=[1, 0, 0, 1, 0, 0, 0, 0]	704
chr14	102901265		A	T	TECPR2	NM_014844.4	missense_variant	MODERATE	c.2111A>T	p.Asp704Val			7.733	0.007807	0.016	0.238	0	1	-0.225				5.232	Likely benign	PVS1=0 PS=[0, 0, 0, 0, 0] PM=[0, 1, 0, 0, 0, 0, 0] PP=[0, 0, 0, 0, 0, 0] BA1=0 BS=[0, 0, 0, 0, 0] BP=[1, 0, 0, 1, 0, 0, 0, 0]	704
chr14	102901266		T	G	TECPR2	NM_014844.4	missense_variant	MODERATE	c.2112T>G	p.Asp704Glu			7.203	0.004279	0.003	0.6	0.006	1	-0.269				1.035	Likely benign	PVS1=0 PS=[0, 0, 0, 0, 0] PM=[0, 1, 0, 0, 0, 0, 0] PP=[0, 0, 0, 0, 0, 0] BA1=0 BS=[0, 0, 0, 0, 0] BP=[1, 0, 0, 1, 0, 0, 0, 0]	704
chr14	102901266		T	A	TECPR2	NM_014844.4	missense_variant	MODERATE	c.2112T>A	p.Asp704Glu			6.944	0.004279	0.003	0.6	0.006	1	0.031				1.318	Likely benign	PVS1=0 PS=[0, 0, 0, 0, 0] PM=[0, 1, 0, 0, 0, 0, 0] PP=[0, 0, 0, 0, 0, 0] BA1=0 BS=[0, 0, 0, 0, 0] BP=[1, 0, 0, 1, 0, 0, 0, 0]	704
chr14	102901267		G	A	TECPR2	NM_014844.4	missense_variant	MODERATE	c.2113G>A	p.Asp705Asn			13.81	0.007309	0.03	0.391	0.001	1	-0.238				12.51	Uncertain significance	PVS1=0 PS=[0, 0, 0, 0, 0] PM=[0, 1, 0, 0, 0, 0, 0] PP=[0, 0, 0, 0, 0, 0] BA1=0 BS=[0, 0, 0, 0, 0] BP=[1, 0, 0, 0, 0, 0, 0, 0]	705
chr14	102901267		G	C	TECPR2	NM_014844.4	missense_variant	MODERATE	c.2113G>C	p.Asp705His			17.42	0.012303	0.032	0.009	0.293	1	-0.203				15.5	Uncertain significance	PVS1=0 PS=[0, 0, 0, 0, 0] PM=[0, 1, 0, 0, 0, 0, 0] PP=[0, 0, 0, 0, 0, 0] BA1=0 BS=[0, 0, 0, 0, 0] BP=[1, 0, 0, 0, 0, 0, 0, 0]	705
chr14	102901267		G	T	TECPR2	NM_014844.4	missense_variant	MODERATE	c.2113G>T	p.Asp705Tyr			20.9	0.015157	0.047	0.005	0.459	1	-0.264				19.68	Uncertain significance	PVS1=0 PS=[0, 0, 0, 0, 0] PM=[0, 1, 0, 0, 0, 0, 0] PP=[0, 0, 0, 0, 0, 0] BA1=0 BS=[0, 0, 0, 0, 0] BP=[1, 0, 0, 0, 0, 0, 0, 0]	705
chr14	102901268		A	G	TECPR2	NM_014844.4	missense_variant	MODERATE	c.2114A>G	p.Asp705Gly	2		14.98	0.008701	0.036	0.028	0.002	1	-0.19				10.94	Likely benign	PVS1=0 PS=[0, 0, 0, 0, 0] PM=[0, 1, 0, 0, 0, 0, 0] PP=[0, 0, 0, 0, 0, 0] BA1=0 BS=[0, 0, 0, 0, 0] BP=[1, 0, 0, 1, 0, 0, 0, 0]	705
chr14	102901268		A	C	TECPR2	NM_014844.4	missense_variant	MODERATE	c.2114A>C	p.Asp705Ala			15.38	0.011086	0.032	0.013	0.039	1	-0.232				11.45	Likely benign	PVS1=0 PS=[0, 0, 0, 0, 0] PM=[0, 1, 0, 0, 0, 0, 0] PP=[0, 0, 0, 0, 0, 0] BA1=0 BS=[0, 0, 0, 0, 0] BP=[1, 0, 0, 1, 0, 0, 0, 0]	705
chr14	102901268		A	T	TECPR2	NM_014844.4	missense_variant	MODERATE	c.2114A>T	p.Asp705Val			17.78	0.011662	0.026	0.003	0.039	1	-0.128				14.74	Likely benign	PVS1=0 PS=[0, 0, 0, 0, 0] PM=[0, 1, 0, 0, 0, 0, 0] PP=[0, 0, 0, 0, 0, 0] BA1=0 BS=[0, 0, 0, 0, 0] BP=[1, 0, 0, 1, 0, 0, 0, 0]	705
chr14	102901269		C	G	TECPR2	NM_014844.4	missense_variant	MODERATE	c.2115C>G	p.Asp705Glu			11.1	0.009322	0.052	0.17	0.01	1	0.043				12.65	Uncertain significance	PVS1=0 PS=[0, 0, 0, 0, 0] PM=[0, 1, 0, 0, 0, 0, 0] PP=[0, 0, 0, 0, 0, 0] BA1=0 BS=[0, 0, 0, 0, 0] BP=[1, 0, 0, 0, 0, 0, 0, 0]	705
chr14	102901269		C	A	TECPR2	NM_014844.4	missense_variant	MODERATE	c.2115C>A	p.Asp705Glu			10.75	0.009678	0.047	0.17	0.01	1	-0.037				12.8	Uncertain significance	PVS1=0 PS=[0, 0, 0, 0, 0] PM=[0, 1, 0, 0, 0, 0, 0] PP=[0, 0, 0, 0, 0, 0] BA1=0 BS=[0, 0, 0, 0, 0] BP=[1, 0, 0, 0, 0, 0, 0, 0]	705
chr14	102901270		A	G	TECPR2	NM_014844.4	missense_variant	MODERATE	c.2116A>G	p.Thr706Ala			9.695	0.007781	0.008	0.238	0.001	1	0.025				0.915	Likely benign	PVS1=0 PS=[0, 0, 0, 0, 0] PM=[0, 1, 0, 0, 0, 0, 0] PP=[0, 0, 0, 0, 0, 0] BA1=0 BS=[0, 0, 0, 0, 0] BP=[1, 0, 0, 1, 0, 0, 0, 0]	706
chr14	102901270		A	C	TECPR2	NM_014844.4	missense_variant	MODERATE	c.2116A>C	p.Thr706Pro			13.26	0.01163	0.035	0.044	0.133	1	0.098				7.024	Likely benign	PVS1=0 PS=[0, 0, 0, 0, 0] PM=[0, 1, 0, 0, 0, 0, 0] PP=[0, 0, 0, 0, 0, 0] BA1=0 BS=[0, 0, 0, 0, 0] BP=[1, 0, 0, 1, 0, 0, 0, 0]	706
chr14	102901270		A	T	TECPR2	NM_014844.4	missense_variant	MODERATE	c.2116A>T	p.Thr706Ser			9.235	0.007379	0.014	0.11	0.026	1	-0.144				1.662	Likely benign	PVS1=0 PS=[0, 0, 0, 0, 0] PM=[0, 1, 0, 0, 0, 0, 0] PP=[0, 0, 0, 0, 0, 0] BA1=0 BS=[0, 0, 0, 0, 0] BP=[1, 0, 0, 1, 0, 0, 0, 0]	706
chr14	102901271		C	G	TECPR2	NM_014844.4	missense_variant	MODERATE	c.2117C>G	p.Thr706Arg			7.066	0.010487	0.047	0.024	0.1	1	0.01				1.209	Likely benign	PVS1=0 PS=[0, 0, 0, 0, 0] PM=[0, 1, 0, 0, 0, 0, 0] PP=[0, 0, 0, 0, 0, 0] BA1=0 BS=[0, 0, 0, 0, 0] BP=[1, 0, 0, 1, 0, 0, 0, 0]	706
chr14	102901271		C	A	TECPR2	NM_014844.4	missense_variant	MODERATE	c.2117C>A	p.Thr706Lys			6.859	0.016026	0.024	0.039	0.039	1	0.167				0.744	Likely benign	PVS1=0 PS=[0, 0, 0, 0, 0] PM=[0, 1, 0, 0, 0, 0, 0] PP=[0, 0, 0, 0, 0, 0] BA1=0 BS=[0, 0, 0, 0, 0] BP=[1, 0, 0, 1, 0, 0, 0, 0]	706
chr14	102901271		C	T	TECPR2	NM_014844.4	missense_variant	MODERATE	c.2117C>T	p.Thr706Ile			6.787	0.013153	0.011	0.134	0.016	1	0.02				5.833	Likely benign	PVS1=0 PS=[0, 0, 0, 0, 0] PM=[0, 1, 0, 0, 0, 0, 0] PP=[0, 0, 0, 0, 0, 0] BA1=0 BS=[0, 0, 0, 0, 0] BP=[1, 0, 0, 1, 0, 0, 0, 0]	706
chr14	102901273		G	A	TECPR2	NM_014844.4	missense_variant	MODERATE	c.2119G>A	p.Gly707Ser			11.85	0.010074	0.02	0.324	0.001	1	0.003				16.11	Likely benign	PVS1=0 PS=[0, 0, 0, 0, 0] PM=[0, 1, 0, 0, 0, 0, 0] PP=[0, 0, 0, 0, 0, 0] BA1=0 BS=[0, 0, 0, 0, 0] BP=[1, 0, 0, 1, 0, 0, 0, 0]	707
chr14	102901273		G	C	TECPR2	NM_014844.4	missense_variant	MODERATE	c.2119G>C	p.Gly707Arg			17.12	0.013875	0.026	0.043	0.049	1	0.369				22.4	Likely benign	PVS1=0 PS=[0, 0, 0, 0, 0] PM=[0, 1, 0, 0, 0, 0, 0] PP=[0, 0, 0, 0, 0, 0] BA1=0 BS=[0, 0, 0, 0, 0] BP=[1, 0, 0, 1, 0, 0, 0, 0]	707
chr14	102901273		G	T	TECPR2	NM_014844.4	missense_variant	MODERATE	c.2119G>T	p.Gly707Cys			15.12	0.012458	0.025	0.099	0.003	1	0.255				20.9	Likely benign	PVS1=0 PS=[0, 0, 0, 0, 0] PM=[0, 1, 0, 0, 0, 0, 0] PP=[0, 0, 0, 0, 0, 0] BA1=0 BS=[0, 0, 0, 0, 0] BP=[1, 0, 0, 1, 0, 0, 0, 0]	707
chr14	102901274		G	A	TECPR2	NM_014844.4	missense_variant	MODERATE	c.2120G>A	p.Gly707Asp	1		10.86	0.009361	0.004	0.205	0.001	1	0.346				11.37	Likely benign	PVS1=0 PS=[0, 0, 0, 0, 0] PM=[0, 1, 0, 0, 0, 0, 0] PP=[0, 0, 0, 0, 0, 0] BA1=0 BS=[0, 0, 0, 0, 0] BP=[1, 0, 0, 1, 0, 0, 0, 0]	707
chr14	102901274		G	C	TECPR2	NM_014844.4	missense_variant	MODERATE	c.2120G>C	p.Gly707Ala			10.5	0.010476	0.005	0.187	0.014	1	0.143				9.731	Likely benign	PVS1=0 PS=[0, 0, 0, 0, 0] PM=[0, 1, 0, 0, 0, 0, 0] PP=[0, 0, 0, 0, 0, 0] BA1=0 BS=[0, 0, 0, 0, 0] BP=[1, 0, 0, 1, 0, 0, 0, 0]	707
chr14	102901274		G	T	TECPR2	NM_014844.4	missense_variant	MODERATE	c.2120G>T	p.Gly707Val			11.55	0.010518	0.012	0.036	0.022	0.999998	0.155				13.48	Likely benign	PVS1=0 PS=[0, 0, 0, 0, 0] PM=[0, 1, 0, 0, 0, 0, 0] PP=[0, 0, 0, 0, 0, 0] BA1=0 BS=[0, 0, 0, 0, 0] BP=[1, 0, 0, 1, 0, 0, 0, 0]	707
chr14	102901276		C	G	TECPR2	NM_014844.4	missense_variant	MODERATE	c.2122C>G	p.Gln708Glu			10.15	0.009336	0.062	0.099	0.016	1	0.133				11.43	Uncertain significance	PVS1=0 PS=[0, 0, 0, 0, 0] PM=[0, 1, 0, 0, 0, 0, 0] PP=[0, 0, 0, 0, 0, 0] BA1=0 BS=[0, 0, 0, 0, 0] BP=[1, 0, 0, 0, 0, 0, 0, 0]	708
chr14	102901276		C	A	TECPR2	NM_014844.4	missense_variant	MODERATE	c.2122C>A	p.Gln708Lys			11.82	0.010396	0.105	0.492	0.001	1	0.14				13.52	Uncertain significance	PVS1=0 PS=[0, 0, 0, 0, 0] PM=[0, 1, 0, 0, 0, 0, 0] PP=[0, 0, 0, 0, 0, 0] BA1=0 BS=[0, 0, 0, 0, 0] BP=[1, 0, 0, 0, 0, 0, 0, 0]	708
chr14	102901277		A	G	TECPR2	NM_014844.4	missense_variant	MODERATE	c.2123A>G	p.Gln708Arg			12.58	0.010429	0.013	0.371	0.001	1	0.315				9.908	Likely benign	PVS1=0 PS=[0, 0, 0, 0, 0] PM=[0, 1, 0, 0, 0, 0, 0] PP=[0, 0, 0, 0, 0, 0] BA1=0 BS=[0, 0, 0, 0, 0] BP=[1, 0, 0, 1, 0, 0, 0, 0]	708
chr14	102901277		A	C	TECPR2	NM_014844.4	missense_variant	MODERATE	c.2123A>C	p.Gln708Pro			13.69	0.010382	0.03	0.056	0.085	1	0.332				10.46	Likely benign	PVS1=0 PS=[0, 0, 0, 0, 0] PM=[0, 1, 0, 0, 0, 0, 0] PP=[0, 0, 0, 0, 0, 0] BA1=0 BS=[0, 0, 0, 0, 0] BP=[1, 0, 0, 1, 0, 0, 0, 0]	708
chr14	102901277		A	T	TECPR2	NM_014844.4	missense_variant	MODERATE	c.2123A>T	p.Gln708Leu			13.79	0.007724	0.012	0.188	0	1	0.152				10.97	Likely benign	PVS1=0 PS=[0, 0, 0, 0, 0] PM=[0, 1, 0, 0, 0, 0, 0] PP=[0, 0, 0, 0, 0, 0] BA1=0 BS=[0, 0, 0, 0, 0] BP=[1, 0, 0, 1, 0, 0, 0, 0]	708
chr14	102901278		G	C	TECPR2	NM_014844.4	missense_variant	MODERATE	c.2124G>C	p.Gln708His			12.37	0.006083	0.023	0.129	0.001	1	0.09				12.68	Uncertain significance	PVS1=0 PS=[0, 0, 0, 0, 0] PM=[0, 1, 0, 0, 0, 0, 0] PP=[0, 0, 0, 0, 0, 0] BA1=0 BS=[0, 0, 0, 0, 0] BP=[1, 0, 0, 0, 0, 0, 0, 0]	708
chr14	102901278		G	T	TECPR2	NM_014844.4	missense_variant	MODERATE	c.2124G>T	p.Gln708His			12.17	0.006083	0.023	0.129	0.001	1	0.059				12.53	Uncertain significance	PVS1=0 PS=[0, 0, 0, 0, 0] PM=[0, 1, 0, 0, 0, 0, 0] PP=[0, 0, 0, 0, 0, 0] BA1=0 BS=[0, 0, 0, 0, 0] BP=[1, 0, 0, 0, 0, 0, 0, 0]	708
chr14	102901279		A	G	TECPR2	NM_014844.4	missense_variant	MODERATE	c.2125A>G	p.Lys709Glu			13.14	0.007248	0.017	0.052	0.001	1	0.481				4.659	Likely benign	PVS1=0 PS=[0, 0, 0, 0, 0] PM=[0, 1, 0, 0, 0, 0, 0] PP=[0, 0, 0, 0, 0, 0] BA1=0 BS=[0, 0, 0, 0, 0] BP=[1, 0, 0, 1, 0, 0, 0, 0]	709
chr14	102901279		A	C	TECPR2	NM_014844.4	missense_variant	MODERATE	c.2125A>C	p.Lys709Gln			12.03	0.006617	0.025	0.079	0.024	1	0.166				2.419	Likely benign	PVS1=0 PS=[0, 0, 0, 0, 0] PM=[0, 1, 0, 0, 0, 0, 0] PP=[0, 0, 0, 0, 0, 0] BA1=0 BS=[0, 0, 0, 0, 0] BP=[1, 0, 0, 1, 0, 0, 0, 0]	709
chr14	102901280		A	G	TECPR2	NM_014844.4	missense_variant	MODERATE	c.2126A>G	p.Lys709Arg			13.05	0.005049	0.013	0.252	0.001	1	-0.053				5.479	Likely benign	PVS1=0 PS=[0, 0, 0, 0, 0] PM=[0, 1, 0, 0, 0, 0, 0] PP=[0, 0, 0, 0, 0, 0] BA1=0 BS=[0, 0, 0, 0, 0] BP=[1, 0, 0, 1, 0, 0, 0, 0]	709
chr14	102901280		A	C	TECPR2	NM_014844.4	missense_variant	MODERATE	c.2126A>C	p.Lys709Thr			12.68	0.006822	0.011	0.108	0.001	1	0.013				4.788	Likely benign	PVS1=0 PS=[0, 0, 0, 0, 0] PM=[0, 1, 0, 0, 0, 0, 0] PP=[0, 0, 0, 0, 0, 0] BA1=0 BS=[0, 0, 0, 0, 0] BP=[1, 0, 0, 1, 0, 0, 0, 0]	709
chr14	102901280		A	T	TECPR2	NM_014844.4	missense_variant	MODERATE	c.2126A>T	p.Lys709Ile			17.33	0.010347	0.054	0.018	0.054	1	-0.131				13.33	Likely benign	PVS1=0 PS=[0, 0, 0, 0, 0] PM=[0, 1, 0, 0, 0, 0, 0] PP=[0, 0, 0, 0, 0, 0] BA1=0 BS=[0, 0, 0, 0, 0] BP=[1, 0, 0, 1, 0, 0, 0, 0]	709
chr14	102901281		A	C	TECPR2	NM_014844.4	missense_variant	MODERATE	c.2127A>C	p.Lys709Asn			14.23	0.005957	0.007	0.036	0.001	1	0.272				7.467	Likely benign	PVS1=0 PS=[0, 0, 0, 0, 0] PM=[0, 1, 0, 0, 0, 0, 0] PP=[0, 0, 0, 0, 0, 0] BA1=0 BS=[0, 0, 0, 0, 0] BP=[1, 0, 0, 1, 0, 0, 0, 0]	709
chr14	102901281		A	T	TECPR2	NM_014844.4	missense_variant	MODERATE	c.2127A>T	p.Lys709Asn			14.09	0.005957	0.011	0.036	0.001	1	0.084				7.468	Likely benign	PVS1=0 PS=[0, 0, 0, 0, 0] PM=[0, 1, 0, 0, 0, 0, 0] PP=[0, 0, 0, 0, 0, 0] BA1=0 BS=[0, 0, 0, 0, 0] BP=[1, 0, 0, 1, 0, 0, 0, 0]	709
chr14	102901282		G	A	TECPR2	NM_014844.4	missense_variant	MODERATE	c.2128G>A	p.Glu710Lys			13.96	0.011684	0.027	0.133	0.001	1	-0.249				10.83	Uncertain significance	PVS1=0 PS=[0, 0, 0, 0, 0] PM=[0, 1, 0, 0, 0, 0, 0] PP=[0, 0, 0, 0, 0, 0] BA1=0 BS=[0, 0, 0, 0, 0] BP=[1, 0, 0, 0, 0, 0, 0, 0]	710
chr14	102901282		G	C	TECPR2	NM_014844.4	missense_variant	MODERATE	c.2128G>C	p.Glu710Gln			13.16	0.010787	0.015	0.137	0.036	1	0.035				8.808	Uncertain significance	PVS1=0 PS=[0, 0, 0, 0, 0] PM=[0, 1, 0, 0, 0, 0, 0] PP=[0, 0, 0, 0, 0, 0] BA1=0 BS=[0, 0, 0, 0, 0] BP=[1, 0, 0, 0, 0, 0, 0, 0]	710
chr14	102901283		A	G	TECPR2	NM_014844.4	missense_variant	MODERATE	c.2129A>G	p.Glu710Gly			14.38	0.014879	0.012	0.019	0.024	1	-0.205				9.663	Likely benign	PVS1=0 PS=[0, 0, 0, 0, 0] PM=[0, 1, 0, 0, 0, 0, 0] PP=[0, 0, 0, 0, 0, 0] BA1=0 BS=[0, 0, 0, 0, 0] BP=[1, 0, 0, 1, 0, 0, 0, 0]	710
chr14	102901283		A	C	TECPR2	NM_014844.4	missense_variant	MODERATE	c.2129A>C	p.Glu710Ala			10.97	0.012603	0.01	0.044	0.001	1	0.128				5.101	Likely benign	PVS1=0 PS=[0, 0, 0, 0, 0] PM=[0, 1, 0, 0, 0, 0, 0] PP=[0, 0, 0, 0, 0, 0] BA1=0 BS=[0, 0, 0, 0, 0] BP=[1, 0, 0, 1, 0, 0, 0, 0]	710
chr14	102901283		A	T	TECPR2	NM_014844.4	missense_variant	MODERATE	c.2129A>T	p.Glu710Val			14.12	0.012592	0.008	0.12	0.001	1	-0.333				10.06	Likely benign	PVS1=0 PS=[0, 0, 0, 0, 0] PM=[0, 1, 0, 0, 0, 0, 0] PP=[0, 0, 0, 0, 0, 0] BA1=0 BS=[0, 0, 0, 0, 0] BP=[1, 0, 0, 1, 0, 0, 0, 0]	710
chr14	102901284		A	C	TECPR2	NM_014844.4	missense_variant	MODERATE	c.2130A>C	p.Glu710Asp			8.602	0.012078	0.014	0.079	0.046	1	0.095				2.573	Likely benign	PVS1=0 PS=[0, 0, 0, 0, 0] PM=[0, 1, 0, 0, 0, 0, 0] PP=[0, 0, 0, 0, 0, 0] BA1=0 BS=[0, 0, 0, 0, 0] BP=[1, 0, 0, 1, 0, 0, 0, 0]	710
chr14	102901284		A	T	TECPR2	NM_014844.4	missense_variant	MODERATE	c.2130A>T	p.Glu710Asp			8.405	0.011639	0.014	0.079	0.046	1	0.284				2.791	Likely benign	PVS1=0 PS=[0, 0, 0, 0, 0] PM=[0, 1, 0, 0, 0, 0, 0] PP=[0, 0, 0, 0, 0, 0] BA1=0 BS=[0, 0, 0, 0, 0] BP=[1, 0, 0, 1, 0, 0, 0, 0]	710
chr14	102901285		A	G	TECPR2	NM_014844.4	missense_variant	MODERATE	c.2131A>G	p.Ile711Val			0.929	0.007663	0.013	0.752	0	1	0.327				0.002	Likely benign	PVS1=0 PS=[0, 0, 0, 0, 0] PM=[0, 1, 0, 0, 0, 0, 0] PP=[0, 0, 0, 0, 0, 0] BA1=0 BS=[0, 0, 0, 0, 0] BP=[1, 0, 0, 1, 0, 0, 0, 0]	711
chr14	102901285		A	C	TECPR2	NM_014844.4	missense_variant	MODERATE	c.2131A>C	p.Ile711Leu			5.739	0.007686	0.015	0.798	0	1	0.013				0.032	Likely benign	PVS1=0 PS=[0, 0, 0, 0, 0] PM=[0, 1, 0, 0, 0, 0, 0] PP=[0, 0, 0, 0, 0, 0] BA1=0 BS=[0, 0, 0, 0, 0] BP=[1, 0, 0, 1, 0, 0, 0, 0]	711
chr14	102901285		A	T	TECPR2	NM_014844.4	missense_variant	MODERATE	c.2131A>T	p.Ile711Leu			5.476	0.007686	0.017	0.798	0	1	-0.142				0.048	Likely benign	PVS1=0 PS=[0, 0, 0, 0, 0] PM=[0, 1, 0, 0, 0, 0, 0] PP=[0, 0, 0, 0, 0, 0] BA1=0 BS=[0, 0, 0, 0, 0] BP=[1, 0, 0, 1, 0, 0, 0, 0]	711
chr14	102901286		T	G	TECPR2	NM_014844.4	missense_variant	MODERATE	c.2132T>G	p.Ile711Arg			0.605	0.008503	0.006	0.669	0.003	1	0.214				0.254	Likely benign	PVS1=0 PS=[0, 0, 0, 0, 0] PM=[0, 1, 0, 0, 0, 0, 0] PP=[0, 0, 0, 0, 0, 0] BA1=0 BS=[0, 0, 0, 0, 0] BP=[1, 0, 0, 1, 0, 0, 0, 0]	711
chr14	102901286		T	A	TECPR2	NM_014844.4	missense_variant	MODERATE	c.2132T>A	p.Ile711Lys			0.391	0.007993	0.004	0.913	0	1	-0.095				0.488	Likely benign	PVS1=0 PS=[0, 0, 0, 0, 0] PM=[0, 1, 0, 0, 0, 0, 0] PP=[0, 0, 0, 0, 0, 0] BA1=0 BS=[0, 0, 0, 0, 0] BP=[1, 0, 0, 1, 0, 0, 0, 0]	711
chr14	102901286		T	C	TECPR2	NM_014844.4	missense_variant	MODERATE	c.2132T>C	p.Ile711Thr	1		0.061	0.006238	0	0.93	0	1	-0.073				0.054	Likely benign	PVS1=0 PS=[0, 0, 0, 0, 0] PM=[0, 1, 0, 0, 0, 0, 0] PP=[0, 0, 0, 0, 0, 0] BA1=0 BS=[0, 0, 0, 0, 0] BP=[1, 0, 0, 1, 0, 0, 0, 0]	711
chr14	102901287		A	G	TECPR2	NM_014844.4	missense_variant	MODERATE	c.2133A>G	p.Ile711Met			6.987	0.007673	0.002	0.335	0	1	-0.274				0.075	Likely benign	PVS1=0 PS=[0, 0, 0, 0, 0] PM=[0, 1, 0, 0, 0, 0, 0] PP=[0, 0, 0, 0, 0, 0] BA1=0 BS=[0, 0, 0, 0, 0] BP=[1, 0, 0, 1, 0, 0, 0, 0]	711
chr14	102901288		C	G	TECPR2	NM_014844.4	missense_variant	MODERATE	c.2134C>G	p.Pro712Ala			1.828	0.007647	0.078	0.702	0	1	-0.244				0.007	Likely benign	PVS1=0 PS=[0, 0, 0, 0, 0] PM=[0, 1, 0, 0, 0, 0, 0] PP=[0, 0, 0, 0, 0, 0] BA1=0 BS=[0, 0, 0, 0, 0] BP=[1, 0, 0, 1, 0, 0, 0, 0]	712
chr14	102901288		C	A	TECPR2	NM_014844.4	missense_variant	MODERATE	c.2134C>A	p.Pro712Thr			5.568	0.007571	0.107	0.573	0.001	1	-0.021				0.094	Likely benign	PVS1=0 PS=[0, 0, 0, 0, 0] PM=[0, 1, 0, 0, 0, 0, 0] PP=[0, 0, 0, 0, 0, 0] BA1=0 BS=[0, 0, 0, 0, 0] BP=[1, 0, 0, 1, 0, 0, 0, 0]	712
chr14	102901288		C	T	TECPR2	NM_014844.4	missense_variant	MODERATE	c.2134C>T	p.Pro712Ser			6.164	0.006535	0.076	0.367	0.001	1	0.221				0.157	Likely benign	PVS1=0 PS=[0, 0, 0, 0, 0] PM=[0, 1, 0, 0, 0, 0, 0] PP=[0, 0, 0, 0, 0, 0] BA1=0 BS=[0, 0, 0, 0, 0] BP=[1, 0, 0, 1, 0, 0, 0, 0]	712
chr14	102901289		C	G	TECPR2	NM_014844.4	missense_variant	MODERATE	c.2135C>G	p.Pro712Arg	2		4.827	0.012156	0.007	0.167	0.01	1	0.134				0.789	Likely benign	PVS1=0 PS=[0, 0, 0, 0, 0] PM=[0, 1, 0, 0, 0, 0, 0] PP=[0, 0, 0, 0, 0, 0] BA1=0 BS=[0, 0, 0, 0, 0] BP=[1, 0, 0, 1, 0, 0, 0, 0]	712
chr14	102901289		C	A	TECPR2	NM_014844.4	missense_variant	MODERATE	c.2135C>A	p.Pro712His			3.556	0.014918	0.015	0.071	0.094	1	-0.009				0.652	Likely benign	PVS1=0 PS=[0, 0, 0, 0, 0] PM=[0, 1, 0, 0, 0, 0, 0] PP=[0, 0, 0, 0, 0, 0] BA1=0 BS=[0, 0, 0, 0, 0] BP=[1, 0, 0, 1, 0, 0, 0, 0]	712
chr14	102901289		C	T	TECPR2	NM_014844.4	missense_variant	MODERATE	c.2135C>T	p.Pro712Leu			3.401	0.010146	0.018	0.343	0.001	1	-0.115				0.728	Likely benign	PVS1=0 PS=[0, 0, 0, 0, 0] PM=[0, 1, 0, 0, 0, 0, 0] PP=[0, 0, 0, 0, 0, 0] BA1=0 BS=[0, 0, 0, 0, 0] BP=[1, 0, 0, 1, 0, 0, 0, 0]	712
chr14	102901291		A	G	TECPR2	NM_014844.4	missense_variant	MODERATE	c.2137A>G	p.Ile713Val			0.203	0.006631	0.002	0.631	0	1	0.158				0.001	Likely benign	PVS1=0 PS=[0, 0, 0, 0, 0] PM=[0, 1, 0, 0, 0, 0, 0] PP=[0, 0, 0, 0, 0, 0] BA1=0 BS=[0, 0, 0, 0, 0] BP=[1, 0, 0, 1, 0, 0, 0, 0]	713
chr14	102901291		A	C	TECPR2	NM_014844.4	missense_variant	MODERATE	c.2137A>C	p.Ile713Leu			0.617	0.005339	0.005	0.688	0	1	0.008				0.001	Likely benign	PVS1=0 PS=[0, 0, 0, 0, 0] PM=[0, 1, 0, 0, 0, 0, 0] PP=[0, 0, 0, 0, 0, 0] BA1=0 BS=[0, 0, 0, 0, 0] BP=[1, 0, 0, 1, 0, 0, 0, 0]	713
chr14	102901291		A	T	TECPR2	NM_014844.4	missense_variant	MODERATE	c.2137A>T	p.Ile713Phe			0.909	0.007003	0.002	0.544	0.001	1	0.029				0.002	Likely benign	PVS1=0 PS=[0, 0, 0, 0, 0] PM=[0, 1, 0, 0, 0, 0, 0] PP=[0, 0, 0, 0, 0, 0] BA1=0 BS=[0, 0, 0, 0, 0] BP=[1, 0, 0, 1, 0, 0, 0, 0]	713
chr14	102901292		T	G	TECPR2	NM_014844.4	missense_variant	MODERATE	c.2138T>G	p.Ile713Ser			9.252	0.073765	0.063	0.908	0.001	1	-0.079				1.662	Likely benign	PVS1=0 PS=[0, 0, 0, 0, 0] PM=[0, 1, 0, 0, 0, 0, 0] PP=[0, 0, 0, 0, 0, 0] BA1=0 BS=[0, 0, 0, 0, 0] BP=[1, 0, 0, 1, 0, 0, 0, 0]	713
chr14	102901292		T	A	TECPR2	NM_014844.4	missense_variant	MODERATE	c.2138T>A	p.Ile713Asn			10.18	0.069813	0.072	0.594	0.006	1	0.147				4.088	Likely benign	PVS1=0 PS=[0, 0, 0, 0, 0] PM=[0, 1, 0, 0, 0, 0, 0] PP=[0, 0, 0, 0, 0, 0] BA1=0 BS=[0, 0, 0, 0, 0] BP=[1, 0, 0, 1, 0, 0, 0, 0]	713
chr14	102901292		T	C	TECPR2	NM_014844.4	missense_variant	MODERATE	c.2138T>C	p.Ile713Thr			7.286	0.039963	0.057	0.872	0	1	0.024				0.413	Likely benign	PVS1=0 PS=[0, 0, 0, 0, 0] PM=[0, 1, 0, 0, 0, 0, 0] PP=[0, 0, 0, 0, 0, 0] BA1=0 BS=[0, 0, 0, 0, 0] BP=[1, 0, 0, 1, 0, 0, 0, 0]	713
chr14	102901293		T	G	TECPR2	NM_014844.4	missense_variant	MODERATE	c.2139T>G	p.Ile713Met			6.274	0.011393	0.001	0.236	0	1	0.071				0.013	Likely benign	PVS1=0 PS=[0, 0, 0, 0, 0] PM=[0, 1, 0, 0, 0, 0, 0] PP=[0, 0, 0, 0, 0, 0] BA1=0 BS=[0, 0, 0, 0, 0] BP=[1, 0, 0, 1, 0, 0, 0, 0]	713
chr14	102901294		T	G	TECPR2	NM_014844.4	missense_variant	MODERATE	c.2140T>G	p.Ser714Ala			11.31	0.008176	0.024	0.65	0.01	1	0.065				5.298	Likely benign	PVS1=0 PS=[0, 0, 0, 0, 0] PM=[0, 1, 0, 0, 0, 0, 0] PP=[0, 0, 0, 0, 0, 0] BA1=0 BS=[0, 0, 0, 0, 0] BP=[1, 0, 0, 1, 0, 0, 0, 0]	714
chr14	102901294		T	A	TECPR2	NM_014844.4	missense_variant	MODERATE	c.2140T>A	p.Ser714Thr			10.7	0.011038	0.021	0.486	0.002	1	0.019				6.492	Likely benign	PVS1=0 PS=[0, 0, 0, 0, 0] PM=[0, 1, 0, 0, 0, 0, 0] PP=[0, 0, 0, 0, 0, 0] BA1=0 BS=[0, 0, 0, 0, 0] BP=[1, 0, 0, 1, 0, 0, 0, 0]	714
chr14	102901294		T	C	TECPR2	NM_014844.4	missense_variant	MODERATE	c.2140T>C	p.Ser714Pro			13.8	0.00627	0.023	0.26	0.001	1	0.039				9.662	Likely benign	PVS1=0 PS=[0, 0, 0, 0, 0] PM=[0, 1, 0, 0, 0, 0, 0] PP=[0, 0, 0, 0, 0, 0] BA1=0 BS=[0, 0, 0, 0, 0] BP=[1, 0, 0, 1, 0, 0, 0, 0]	714
chr14	102901295		C	G	TECPR2	NM_014844.4	missense_variant	MODERATE	c.2141C>G	p.Ser714Cys			8.61	0.006881	0.015	0.223	0.002	1	0.063				2.362	Likely benign	PVS1=0 PS=[0, 0, 0, 0, 0] PM=[0, 1, 0, 0, 0, 0, 0] PP=[0, 0, 0, 0, 0, 0] BA1=0 BS=[0, 0, 0, 0, 0] BP=[1, 0, 0, 1, 0, 0, 0, 0]	714
chr14	102901295		C	A	TECPR2	NM_014844.4	missense_variant	MODERATE	c.2141C>A	p.Ser714Tyr			3.223	0.014438	0.021	1	0.054	1	0.224				0.091	Likely benign	PVS1=0 PS=[0, 0, 0, 0, 0] PM=[0, 1, 0, 0, 0, 0, 0] PP=[0, 0, 0, 0, 0, 0] BA1=0 BS=[0, 0, 0, 0, 0] BP=[1, 0, 0, 1, 0, 0, 0, 0]	714
chr14	102901295		C	T	TECPR2	NM_014844.4	missense_variant	MODERATE	c.2141C>T	p.Ser714Phe			7.032	0.009671	0.026	0.755	0.001	1	0.006				0.868	Likely benign	PVS1=0 PS=[0, 0, 0, 0, 0] PM=[0, 1, 0, 0, 0, 0, 0] PP=[0, 0, 0, 0, 0, 0] BA1=0 BS=[0, 0, 0, 0, 0] BP=[1, 0, 0, 1, 0, 0, 0, 0]	714
chr14	102901297		G	A	TECPR2	NM_014844.4	missense_variant	MODERATE	c.2143G>A	p.Glu715Lys	1		14.35	0.005725	0.019	0.183	0.002	1	-0.005				11.23	Likely benign	PVS1=0 PS=[0, 0, 0, 0, 0] PM=[0, 1, 0, 0, 0, 0, 0] PP=[0, 0, 0, 0, 0, 0] BA1=0 BS=[0, 0, 0, 0, 0] BP=[1, 0, 0, 1, 0, 0, 0, 0]	715
chr14	102901297		G	C	TECPR2	NM_014844.4	missense_variant	MODERATE	c.2143G>C	p.Glu715Gln			13.08	0.006555	0.021	0.174	0.005	1	-0.031				7.708	Likely benign	PVS1=0 PS=[0, 0, 0, 0, 0] PM=[0, 1, 0, 0, 0, 0, 0] PP=[0, 0, 0, 0, 0, 0] BA1=0 BS=[0, 0, 0, 0, 0] BP=[1, 0, 0, 1, 0, 0, 0, 0]	715
chr14	102901298		A	G	TECPR2	NM_014844.4	missense_variant	MODERATE	c.2144A>G	p.Glu715Gly			14.04	0.005395	0.016	0.076	0.002	1	0.117				10.82	Likely benign	PVS1=0 PS=[0, 0, 0, 0, 0] PM=[0, 1, 0, 0, 0, 0, 0] PP=[0, 0, 0, 0, 0, 0] BA1=0 BS=[0, 0, 0, 0, 0] BP=[1, 0, 0, 1, 0, 0, 0, 0]	715
chr14	102901298		A	C	TECPR2	NM_014844.4	missense_variant	MODERATE	c.2144A>C	p.Glu715Ala	1		13.11	0.008525	0.016	0.05	0.039	1	-0.1				10.37	Likely benign	PVS1=0 PS=[0, 0, 0, 0, 0] PM=[0, 1, 0, 0, 0, 0, 0] PP=[0, 0, 0, 0, 0, 0] BA1=0 BS=[0, 0, 0, 0, 0] BP=[1, 0, 0, 1, 0, 0, 0, 0]	715
chr14	102901298		A	T	TECPR2	NM_014844.4	missense_variant	MODERATE	c.2144A>T	p.Glu715Val			16.57	0.009835	0.028	0.02	0.107	1	0.033				15.07	Likely benign	PVS1=0 PS=[0, 0, 0, 0, 0] PM=[0, 1, 0, 0, 0, 0, 0] PP=[0, 0, 0, 0, 0, 0] BA1=0 BS=[0, 0, 0, 0, 0] BP=[1, 0, 0, 1, 0, 0, 0, 0]	715
chr14	102901299		A	C	TECPR2	NM_014844.4	missense_variant	MODERATE	c.2145A>C	p.Glu715Asp			10.2	0.00661	0.006	0.045	0.039	1	0.204				4.867	Likely benign	PVS1=0 PS=[0, 0, 0, 0, 0] PM=[0, 1, 0, 0, 0, 0, 0] PP=[0, 0, 0, 0, 0, 0] BA1=0 BS=[0, 0, 0, 0, 0] BP=[1, 0, 0, 1, 0, 0, 0, 0]	715
chr14	102901299		A	T	TECPR2	NM_014844.4	missense_variant	MODERATE	c.2145A>T	p.Glu715Asp			9.963	0.00661	0.006	0.045	0.039	1	0.169				5.031	Likely benign	PVS1=0 PS=[0, 0, 0, 0, 0] PM=[0, 1, 0, 0, 0, 0, 0] PP=[0, 0, 0, 0, 0, 0] BA1=0 BS=[0, 0, 0, 0, 0] BP=[1, 0, 0, 1, 0, 0, 0, 0]	715
chr14	102901300		C	G	TECPR2	NM_014844.4	missense_variant	MODERATE	c.2146C>G	p.Arg716Gly			9.146	0.005226	0.012	0.332	0	1	-0.299				0.404	Likely benign	PVS1=0 PS=[0, 0, 0, 0, 0] PM=[0, 1, 0, 0, 0, 0, 0] PP=[0, 0, 0, 0, 0, 0] BA1=0 BS=[0, 0, 0, 0, 0] BP=[1, 0, 0, 1, 0, 0, 0, 0]	716
chr14	102901300		C	A	TECPR2	NM_014844.4	missense_variant	MODERATE	c.2146C>A	p.Arg716Ser			7.407	0.007014	0.015	0.402	0.011	1	-0.38				0.201	Likely benign	PVS1=0 PS=[0, 0, 0, 0, 0] PM=[0, 1, 0, 0, 0, 0, 0] PP=[0, 0, 0, 0, 0, 0] BA1=0 BS=[0, 0, 0, 0, 0] BP=[1, 0, 0, 1, 0, 0, 0, 0]	716
chr14	102901300		C	T	TECPR2	NM_014844.4	missense_variant	MODERATE	c.2146C>T	p.Arg716Cys	3		13.03	0.004906	0.007	0.184	0	1	0.001				6.894	Likely benign	PVS1=0 PS=[0, 0, 0, 0, 0] PM=[0, 1, 0, 0, 0, 0, 0] PP=[0, 0, 0, 0, 0, 0] BA1=0 BS=[0, 0, 0, 0, 0] BP=[1, 0, 0, 1, 0, 0, 0, 0]	716
chr14	102901301		G	A	TECPR2	NM_014844.4	missense_variant	MODERATE	c.2147G>A	p.Arg716His	1		16.43	0.010981	0.036	0.541	0.132	1	-0.028				13.08	Uncertain significance	PVS1=0 PS=[0, 0, 0, 0, 0] PM=[0, 1, 0, 0, 0, 0, 0] PP=[0, 0, 0, 0, 0, 0] BA1=0 BS=[0, 0, 0, 0, 0] BP=[1, 0, 0, 0, 0, 0, 0, 0]	716
chr14	102901301		G	C	TECPR2	NM_014844.4	missense_variant	MODERATE	c.2147G>C	p.Arg716Pro			17.86	0.013606	0.04	0.205	0.102	1	-0.081				14.04	Uncertain significance	PVS1=0 PS=[0, 0, 0, 0, 0] PM=[0, 1, 0, 0, 0, 0, 0] PP=[0, 0, 0, 0, 0, 0] BA1=0 BS=[0, 0, 0, 0, 0] BP=[1, 0, 0, 0, 0, 0, 0, 0]	716
chr14	102901301		G	T	TECPR2	NM_014844.4	missense_variant	MODERATE	c.2147G>T	p.Arg716Leu			15.8	0.008779	0.021	0.65	0.005	1	-0.073				11.85	Uncertain significance	PVS1=0 PS=[0, 0, 0, 0, 0] PM=[0, 1, 0, 0, 0, 0, 0] PP=[0, 0, 0, 0, 0, 0] BA1=0 BS=[0, 0, 0, 0, 0] BP=[1, 0, 0, 0, 0, 0, 0, 0]	716
chr14	102901303		G	A	TECPR2	NM_014844.4	missense_variant	MODERATE	c.2149G>A	p.Val717Ile			14.9	0.007622	0.054	0.049	0.002	1	0.283				12.49	Uncertain significance	PVS1=0 PS=[0, 0, 0, 0, 0] PM=[0, 1, 0, 0, 0, 0, 0] PP=[0, 0, 0, 0, 0, 0] BA1=0 BS=[0, 0, 0, 0, 0] BP=[1, 0, 0, 0, 0, 0, 0, 0]	717
chr14	102901303		G	C	TECPR2	NM_014844.4	missense_variant	MODERATE	c.2149G>C	p.Val717Leu			14.75	0.008153	0.064	0.084	0.01	1	-0.121				11.4	Uncertain significance	PVS1=0 PS=[0, 0, 0, 0, 0] PM=[0, 1, 0, 0, 0, 0, 0] PP=[0, 0, 0, 0, 0, 0] BA1=0 BS=[0, 0, 0, 0, 0] BP=[1, 0, 0, 0, 0, 0, 0, 0]	717
chr14	102901303		G	T	TECPR2	NM_014844.4	missense_variant	MODERATE	c.2149G>T	p.Val717Phe			15.9	0.010157	0.075	0.037	0.062	1	-0.139				13.61	Uncertain significance	PVS1=0 PS=[0, 0, 0, 0, 0] PM=[0, 1, 0, 0, 0, 0, 0] PP=[0, 0, 0, 0, 0, 0] BA1=0 BS=[0, 0, 0, 0, 0] BP=[1, 0, 0, 0, 0, 0, 0, 0]	717
chr14	102901304		T	G	TECPR2	NM_014844.4	missense_variant	MODERATE	c.2150T>G	p.Val717Gly			12.59	0.007793	0.019	0.169	0.01	1	0.022				7.422	Likely benign	PVS1=0 PS=[0, 0, 0, 0, 0] PM=[0, 1, 0, 0, 0, 0, 0] PP=[0, 0, 0, 0, 0, 0] BA1=0 BS=[0, 0, 0, 0, 0] BP=[1, 0, 0, 1, 0, 0, 0, 0]	717
chr14	102901304		T	A	TECPR2	NM_014844.4	missense_variant	MODERATE	c.2150T>A	p.Val717Asp			11.41	0.006715	0.03	0.857	0	1	0.152				6.204	Likely benign	PVS1=0 PS=[0, 0, 0, 0, 0] PM=[0, 1, 0, 0, 0, 0, 0] PP=[0, 0, 0, 0, 0, 0] BA1=0 BS=[0, 0, 0, 0, 0] BP=[1, 0, 0, 1, 0, 0, 0, 0]	717
chr14	102901304		T	C	TECPR2	NM_014844.4	missense_variant	MODERATE	c.2150T>C	p.Val717Ala			9.132	0.00724	0.014	0.258	0.01	1	-0.088				2.401	Likely benign	PVS1=0 PS=[0, 0, 0, 0, 0] PM=[0, 1, 0, 0, 0, 0, 0] PP=[0, 0, 0, 0, 0, 0] BA1=0 BS=[0, 0, 0, 0, 0] BP=[1, 0, 0, 1, 0, 0, 0, 0]	717
chr14	102901306		T	G	TECPR2	NM_014844.4	missense_variant	MODERATE	c.2152T>G	p.Leu718Val			6.252	0.003384	0.019	0.331	0.001	1	0.142				0.007	Likely benign	PVS1=0 PS=[0, 0, 0, 0, 0] PM=[0, 1, 0, 0, 0, 0, 0] PP=[0, 0, 0, 0, 0, 0] BA1=0 BS=[0, 0, 0, 0, 0] BP=[1, 0, 0, 1, 0, 0, 0, 0]	718
chr14	102901306		T	A	TECPR2	NM_014844.4	missense_variant	MODERATE	c.2152T>A	p.Leu718Met			7.859	0.003128	0.024	0.282	0.01	1	0.005				0.032	Likely benign	PVS1=0 PS=[0, 0, 0, 0, 0] PM=[0, 1, 0, 0, 0, 0, 0] PP=[0, 0, 0, 0, 0, 0] BA1=0 BS=[0, 0, 0, 0, 0] BP=[1, 0, 0, 1, 0, 0, 0, 0]	718
chr14	102901307		T	G	TECPR2	NM_014844.4	missense_variant	MODERATE	c.2153T>G	p.Leu718Trp			14.34	0.011537	0.061	0.049	0.43	1	-0.189				13.08	Likely benign	PVS1=0 PS=[0, 0, 0, 0, 0] PM=[0, 1, 0, 0, 0, 0, 0] PP=[0, 0, 0, 0, 0, 0] BA1=0 BS=[0, 0, 0, 0, 0] BP=[1, 0, 0, 1, 0, 0, 0, 0]	718
chr14	102901307		T	C	TECPR2	NM_014844.4	missense_variant	MODERATE	c.2153T>C	p.Leu718Ser	1		12.47	0.006717	0.013	0.208	0.002	1	0.083				7.941	Likely benign	PVS1=0 PS=[0, 0, 0, 0, 0] PM=[0, 1, 0, 0, 0, 0, 0] PP=[0, 0, 0, 0, 0, 0] BA1=0 BS=[0, 0, 0, 0, 0] BP=[1, 0, 0, 1, 0, 0, 0, 0]	718
chr14	102901308		G	C	TECPR2	NM_014844.4	missense_variant	MODERATE	c.2154G>C	p.Leu718Phe			10.54	0.00594	0.023	0.314	0.001	1	0.304				5.289	Likely benign	PVS1=0 PS=[0, 0, 0, 0, 0] PM=[0, 1, 0, 0, 0, 0, 0] PP=[0, 0, 0, 0, 0, 0] BA1=0 BS=[0, 0, 0, 0, 0] BP=[1, 0, 0, 1, 0, 0, 0, 0]	718
chr14	102901308		G	T	TECPR2	NM_014844.4	missense_variant	MODERATE	c.2154G>T	p.Leu718Phe			10.29	0.005861	0.023	0.314	0.001	1	0.052				5.586	Likely benign	PVS1=0 PS=[0, 0, 0, 0, 0] PM=[0, 1, 0, 0, 0, 0, 0] PP=[0, 0, 0, 0, 0, 0] BA1=0 BS=[0, 0, 0, 0, 0] BP=[1, 0, 0, 1, 0, 0, 0, 0]	718
chr14	102901309		G	A	TECPR2	NM_014844.4	missense_variant	MODERATE	c.2155G>A	p.Gly719Arg	2		14.56	0.01169	0.016	0.056	0.246	1	0.506				12.36	Likely benign	PVS1=0 PS=[0, 0, 0, 0, 0] PM=[0, 1, 0, 0, 0, 0, 0] PP=[0, 0, 0, 0, 0, 0] BA1=0 BS=[0, 0, 0, 0, 0] BP=[1, 0, 0, 1, 0, 0, 0, 0]	719
chr14	102901309		G	C	TECPR2	NM_014844.4	missense_variant	MODERATE	c.2155G>C	p.Gly719Arg			14.5	0.011843	0.019	0.056	0.246	1	0.632				11.88	Likely benign	PVS1=0 PS=[0, 0, 0, 0, 0] PM=[0, 1, 0, 0, 0, 0, 0] PP=[0, 0, 0, 0, 0, 0] BA1=0 BS=[0, 0, 0, 0, 0] BP=[1, 0, 0, 1, 0, 0, 0, 0]	719
chr14	102901309		G	T	TECPR2	NM_014844.4	missense_variant	MODERATE	c.2155G>T	p.Gly719Trp			15.36	0.013164	0.022	0.101	0.007	1	0.527				13.42	Likely benign	PVS1=0 PS=[0, 0, 0, 0, 0] PM=[0, 1, 0, 0, 0, 0, 0] PP=[0, 0, 0, 0, 0, 0] BA1=0 BS=[0, 0, 0, 0, 0] BP=[1, 0, 0, 1, 0, 0, 0, 0]	719
chr14	102901310		G	A	TECPR2	NM_014844.4	missense_variant	MODERATE	c.2156G>A	p.Gly719Glu			8.138	0.005568	0.015	0.171	0.005	1	0.575				7.39	Likely benign	PVS1=0 PS=[0, 0, 0, 0, 0] PM=[0, 1, 0, 0, 0, 0, 0] PP=[0, 0, 0, 0, 0, 0] BA1=0 BS=[0, 0, 0, 0, 0] BP=[1, 0, 0, 1, 0, 0, 0, 0]	719
chr14	102901310		G	C	TECPR2	NM_014844.4	missense_variant	MODERATE	c.2156G>C	p.Gly719Ala			7.755	0.005785	0.02	0.345	0.058	1	0.653				5.67	Likely benign	PVS1=0 PS=[0, 0, 0, 0, 0] PM=[0, 1, 0, 0, 0, 0, 0] PP=[0, 0, 0, 0, 0, 0] BA1=0 BS=[0, 0, 0, 0, 0] BP=[1, 0, 0, 1, 0, 0, 0, 0]	719
chr14	102901310		G	T	TECPR2	NM_014844.4	missense_variant	MODERATE	c.2156G>T	p.Gly719Val			9.056	0.005246	0.021	0.145	0.005	0.999997	0.54				8.358	Likely benign	PVS1=0 PS=[0, 0, 0, 0, 0] PM=[0, 1, 0, 0, 0, 0, 0] PP=[0, 0, 0, 0, 0, 0] BA1=0 BS=[0, 0, 0, 0, 0] BP=[1, 0, 0, 1, 0, 0, 0, 0]	719
chr14	102901312		A	G	TECPR2	NM_014844.4	missense_variant	MODERATE	c.2158A>G	p.Ser720Gly			7.719	0.008347	0.015	0.182	0	1	0.133				5.867	Likely benign	PVS1=0 PS=[0, 0, 0, 0, 0] PM=[0, 1, 0, 0, 0, 0, 0] PP=[0, 0, 0, 0, 0, 0] BA1=0 BS=[0, 0, 0, 0, 0] BP=[1, 0, 0, 1, 0, 0, 0, 0]	720
chr14	102901312		A	C	TECPR2	NM_014844.4	missense_variant	MODERATE	c.2158A>C	p.Ser720Arg			8.773	0.008274	0.007	0.052	0.015	1	0.499				2.687	Likely benign	PVS1=0 PS=[0, 0, 0, 0, 0] PM=[0, 1, 0, 0, 0, 0, 0] PP=[0, 0, 0, 0, 0, 0] BA1=0 BS=[0, 0, 0, 0, 0] BP=[1, 0, 0, 1, 0, 0, 0, 0]	720
chr14	102901312		A	T	TECPR2	NM_014844.4	missense_variant	MODERATE	c.2158A>T	p.Ser720Cys			14.62	0.011973	0.031	0.008	0.156	1	0.1				12.09	Likely benign	PVS1=0 PS=[0, 0, 0, 0, 0] PM=[0, 1, 0, 0, 0, 0, 0] PP=[0, 0, 0, 0, 0, 0] BA1=0 BS=[0, 0, 0, 0, 0] BP=[1, 0, 0, 1, 0, 0, 0, 0]	720
chr14	102901313		G	A	TECPR2	NM_014844.4	missense_variant	MODERATE	c.2159G>A	p.Ser720Asn			5.637	0.007669	0.006	0.391	0	1	0.183				0.366	Likely benign	PVS1=0 PS=[0, 0, 0, 0, 0] PM=[0, 1, 0, 0, 0, 0, 0] PP=[0, 0, 0, 0, 0, 0] BA1=0 BS=[0, 0, 0, 0, 0] BP=[1, 0, 0, 1, 0, 0, 0, 0]	720
chr14	102901313		G	C	TECPR2	NM_014844.4	missense_variant	MODERATE	c.2159G>C	p.Ser720Thr			4.92	0.005697	0.008	0.226	0	1	0.236				0.154	Likely benign	PVS1=0 PS=[0, 0, 0, 0, 0] PM=[0, 1, 0, 0, 0, 0, 0] PP=[0, 0, 0, 0, 0, 0] BA1=0 BS=[0, 0, 0, 0, 0] BP=[1, 0, 0, 1, 0, 0, 0, 0]	720
chr14	102901313		G	T	TECPR2	NM_014844.4	missense_variant	MODERATE	c.2159G>T	p.Ser720Ile			9.245	0.011287	0.012	0.018	0.02	1	0.169				3.485	Likely benign	PVS1=0 PS=[0, 0, 0, 0, 0] PM=[0, 1, 0, 0, 0, 0, 0] PP=[0, 0, 0, 0, 0, 0] BA1=0 BS=[0, 0, 0, 0, 0] BP=[1, 0, 0, 1, 0, 0, 0, 0]	720
chr14	102901314		T	G	TECPR2	NM_014844.4	missense_variant	MODERATE	c.2160T>G	p.Ser720Arg			10.66	0.008725	0.016	0.052	0.015	1	-0.363				1.337	Likely benign	PVS1=0 PS=[0, 0, 0, 0, 0] PM=[0, 1, 0, 0, 0, 0, 0] PP=[0, 0, 0, 0, 0, 0] BA1=0 BS=[0, 0, 0, 0, 0] BP=[1, 0, 0, 1, 0, 0, 0, 0]	720
chr14	102901314		T	A	TECPR2	NM_014844.4	missense_variant	MODERATE	c.2160T>A	p.Ser720Arg			10.35	0.008439	0.015	0.052	0.015	1	0.352				0.079	Likely benign	PVS1=0 PS=[0, 0, 0, 0, 0] PM=[0, 1, 0, 0, 0, 0, 0] PP=[0, 0, 0, 0, 0, 0] BA1=0 BS=[0, 0, 0, 0, 0] BP=[1, 0, 0, 1, 0, 0, 0, 0]	720
chr14	102901315		G	A	TECPR2	NM_014844.4	missense_variant	MODERATE	c.2161G>A	p.Val721Met			9.586	0.008725	0.038	0.08	0.28	1	0.524				1.896	Likely benign	PVS1=0 PS=[0, 0, 0, 0, 0] PM=[0, 1, 0, 0, 0, 0, 0] PP=[0, 0, 0, 0, 0, 0] BA1=0 BS=[0, 0, 0, 0, 0] BP=[1, 0, 0, 1, 0, 0, 0, 0]	721
chr14	102901315		G	C	TECPR2	NM_014844.4	missense_variant	MODERATE	c.2161G>C	p.Val721Leu			5.047	0.008936	0.012	0.131	0.027	1	0.362				0.043	Likely benign	PVS1=0 PS=[0, 0, 0, 0, 0] PM=[0, 1, 0, 0, 0, 0, 0] PP=[0, 0, 0, 0, 0, 0] BA1=0 BS=[0, 0, 0, 0, 0] BP=[1, 0, 0, 1, 0, 0, 0, 0]	721
chr14	102901315		G	T	TECPR2	NM_014844.4	missense_variant	MODERATE	c.2161G>T	p.Val721Leu			4.765	0.008936	0.013	0.131	0.027	1	0.346				0.048	Likely benign	PVS1=0 PS=[0, 0, 0, 0, 0] PM=[0, 1, 0, 0, 0, 0, 0] PP=[0, 0, 0, 0, 0, 0] BA1=0 BS=[0, 0, 0, 0, 0] BP=[1, 0, 0, 1, 0, 0, 0, 0]	721
chr14	102901316		T	G	TECPR2	NM_014844.4	missense_variant	MODERATE	c.2162T>G	p.Val721Gly			8.357	0.009165	0.019	0.039	0.027	1	0.035				0.64	Likely benign	PVS1=0 PS=[0, 0, 0, 0, 0] PM=[0, 1, 0, 0, 0, 0, 0] PP=[0, 0, 0, 0, 0, 0] BA1=0 BS=[0, 0, 0, 0, 0] BP=[1, 0, 0, 1, 0, 0, 0, 0]	721
chr14	102901316		T	A	TECPR2	NM_014844.4	missense_variant	MODERATE	c.2162T>A	p.Val721Glu			7.432	0.009665	0.018	0.13	0.004	1	0.237				0.069	Likely benign	PVS1=0 PS=[0, 0, 0, 0, 0] PM=[0, 1, 0, 0, 0, 0, 0] PP=[0, 0, 0, 0, 0, 0] BA1=0 BS=[0, 0, 0, 0, 0] BP=[1, 0, 0, 1, 0, 0, 0, 0]	721
chr14	102901316		T	C	TECPR2	NM_014844.4	missense_variant	MODERATE	c.2162T>C	p.Val721Ala			5.396	0.008929	0.011	0.263	0.001	1	0.461				0.01	Likely benign	PVS1=0 PS=[0, 0, 0, 0, 0] PM=[0, 1, 0, 0, 0, 0, 0] PP=[0, 0, 0, 0, 0, 0] BA1=0 BS=[0, 0, 0, 0, 0] BP=[1, 0, 0, 1, 0, 0, 0, 0]	721
chr14	102901318		G	A	TECPR2	NM_014844.4	missense_variant	MODERATE	c.2164G>A	p.Gly722Arg			15.76	0.016398	0.019	0.149	0.178	1	0.586				13.2	Uncertain significance	PVS1=0 PS=[0, 0, 0, 0, 0] PM=[0, 1, 0, 0, 0, 0, 0] PP=[0, 0, 0, 0, 0, 0] BA1=0 BS=[0, 0, 0, 0, 0] BP=[1, 0, 0, 0, 0, 0, 0, 0]	722
chr14	102901318		G	C	TECPR2	NM_014844.4	missense_variant	MODERATE	c.2164G>C	p.Gly722Arg			15.7	0.014712	0.02	0.149	0.178	1	0.669				12.76	Uncertain significance	PVS1=0 PS=[0, 0, 0, 0, 0] PM=[0, 1, 0, 0, 0, 0, 0] PP=[0, 0, 0, 0, 0, 0] BA1=0 BS=[0, 0, 0, 0, 0] BP=[1, 0, 0, 0, 0, 0, 0, 0]	722
chr14	102901319		G	A	TECPR2	NM_014844.4	missense_variant	MODERATE	c.2165G>A	p.Gly722Glu			13.41	0.011078	0.017	0.31	0.003	1	1.114				10.15	Likely benign	PVS1=0 PS=[0, 0, 0, 0, 0] PM=[0, 1, 0, 0, 0, 0, 0] PP=[0, 0, 0, 0, 0, 0] BA1=0 BS=[0, 0, 0, 0, 0] BP=[1, 0, 0, 1, 0, 0, 0, 0]	722
chr14	102901319		G	C	TECPR2	NM_014844.4	missense_variant	MODERATE	c.2165G>C	p.Gly722Ala			13.14	0.013152	0.017	0.119	0.058	1	0.579				9.059	Likely benign	PVS1=0 PS=[0, 0, 0, 0, 0] PM=[0, 1, 0, 0, 0, 0, 0] PP=[0, 0, 0, 0, 0, 0] BA1=0 BS=[0, 0, 0, 0, 0] BP=[1, 0, 0, 1, 0, 0, 0, 0]	722
chr14	102901319		G	T	TECPR2	NM_014844.4	missense_variant	MODERATE	c.2165G>T	p.Gly722Val			14.33	0.014453	0.022	0.067	0.086	0.999998	0.52				11.45	Likely benign	PVS1=0 PS=[0, 0, 0, 0, 0] PM=[0, 1, 0, 0, 0, 0, 0] PP=[0, 0, 0, 0, 0, 0] BA1=0 BS=[0, 0, 0, 0, 0] BP=[1, 0, 0, 1, 0, 0, 0, 0]	722
chr14	102901321		G	A	TECPR2	NM_014844.4	missense_variant	MODERATE	c.2167G>A	p.Gly723Arg			15.86	0.010141	0.034	0.171	0.008	1	0.156				11.96	Likely benign	PVS1=0 PS=[0, 0, 0, 0, 0] PM=[0, 1, 0, 0, 0, 0, 0] PP=[0, 0, 0, 0, 0, 0] BA1=0 BS=[0, 0, 0, 0, 0] BP=[1, 0, 0, 1, 0, 0, 0, 0]	723
chr14	102901321		G	C	TECPR2	NM_014844.4	missense_variant	MODERATE	c.2167G>C	p.Gly723Arg			15.8	0.008739	0.034	0.171	0.008	1	1.022				11.45	Likely benign	PVS1=0 PS=[0, 0, 0, 0, 0] PM=[0, 1, 0, 0, 0, 0, 0] PP=[0, 0, 0, 0, 0, 0] BA1=0 BS=[0, 0, 0, 0, 0] BP=[1, 0, 0, 1, 0, 0, 0, 0]	723
chr14	102901322		G	A	TECPR2	NM_014844.4	missense_variant	MODERATE	c.2168G>A	p.Gly723Glu			15.39	0.012786	0.031	0.105	0.109	1	0.006				12.45	Likely benign	PVS1=0 PS=[0, 0, 0, 0, 0] PM=[0, 1, 0, 0, 0, 0, 0] PP=[0, 0, 0, 0, 0, 0] BA1=0 BS=[0, 0, 0, 0, 0] BP=[1, 0, 0, 1, 0, 0, 0, 0]	723
chr14	102901322		G	C	TECPR2	NM_014844.4	missense_variant	MODERATE	c.2168G>C	p.Gly723Ala			14.31	0.0095	0.075	0.712	0.002	1	-0.051				10.1	Likely benign	PVS1=0 PS=[0, 0, 0, 0, 0] PM=[0, 1, 0, 0, 0, 0, 0] PP=[0, 0, 0, 0, 0, 0] BA1=0 BS=[0, 0, 0, 0, 0] BP=[1, 0, 0, 1, 0, 0, 0, 0]	723
chr14	102901322		G	T	TECPR2	NM_014844.4	missense_variant	MODERATE	c.2168G>T	p.Gly723Val			18.08	0.015111	0.044	0.128	0.006	0.999996	0.038				15.27	Likely benign	PVS1=0 PS=[0, 0, 0, 0, 0] PM=[0, 1, 0, 0, 0, 0, 0] PP=[0, 0, 0, 0, 0, 0] BA1=0 BS=[0, 0, 0, 0, 0] BP=[1, 0, 0, 1, 0, 0, 0, 0]	723
chr14	102901324		C	G	TECPR2	NM_014844.4	missense_variant	MODERATE	c.2170C>G	p.Gln724Glu			8.451	0.007136	0.027	0.571	0	1	-0.085				4.532	Likely benign	PVS1=0 PS=[0, 0, 0, 0, 0] PM=[0, 1, 0, 0, 0, 0, 0] PP=[0, 0, 0, 0, 0, 0] BA1=0 BS=[0, 0, 0, 0, 0] BP=[1, 0, 0, 1, 0, 0, 0, 0]	724
chr14	102901324		C	A	TECPR2	NM_014844.4	missense_variant	MODERATE	c.2170C>A	p.Gln724Lys			11.57	0.007176	0.034	0.273	0	1	-0.029				10.15	Likely benign	PVS1=0 PS=[0, 0, 0, 0, 0] PM=[0, 1, 0, 0, 0, 0, 0] PP=[0, 0, 0, 0, 0, 0] BA1=0 BS=[0, 0, 0, 0, 0] BP=[1, 0, 0, 1, 0, 0, 0, 0]	724
chr14	102901325		A	G	TECPR2	NM_014844.4	missense_variant	MODERATE	c.2171A>G	p.Gln724Arg			11.24	0.008153	0.024	0.463	0	1	0.203				8.745	Likely benign	PVS1=0 PS=[0, 0, 0, 0, 0] PM=[0, 1, 0, 0, 0, 0, 0] PP=[0, 0, 0, 0, 0, 0] BA1=0 BS=[0, 0, 0, 0, 0] BP=[1, 0, 0, 1, 0, 0, 0, 0]	724
chr14	102901325		A	C	TECPR2	NM_014844.4	missense_variant	MODERATE	c.2171A>C	p.Gln724Pro			13.32	0.011416	0.037	0.022	0.04	1	0.133				10.9	Likely benign	PVS1=0 PS=[0, 0, 0, 0, 0] PM=[0, 1, 0, 0, 0, 0, 0] PP=[0, 0, 0, 0, 0, 0] BA1=0 BS=[0, 0, 0, 0, 0] BP=[1, 0, 0, 1, 0, 0, 0, 0]	724
chr14	102901325		A	T	TECPR2	NM_014844.4	missense_variant	MODERATE	c.2171A>T	p.Gln724Leu			13.87	0.009101	0.031	0.025	0.01	1	-0.038				11.73	Likely benign	PVS1=0 PS=[0, 0, 0, 0, 0] PM=[0, 1, 0, 0, 0, 0, 0] PP=[0, 0, 0, 0, 0, 0] BA1=0 BS=[0, 0, 0, 0, 0] BP=[1, 0, 0, 1, 0, 0, 0, 0]	724
chr14	102901326		G	C	TECPR2	NM_014844.4	missense_variant	MODERATE	c.2172G>C	p.Gln724His	1		17	0.012596	0.043	0.02	0.087	1	0.088				13.92	Likely benign	PVS1=0 PS=[0, 0, 0, 0, 0] PM=[0, 1, 0, 0, 0, 0, 0] PP=[0, 0, 0, 0, 0, 0] BA1=0 BS=[0, 0, 0, 0, 0] BP=[1, 0, 0, 1, 0, 0, 0, 0]	724
chr14	102901326		G	T	TECPR2	NM_014844.4	missense_variant	MODERATE	c.2172G>T	p.Gln724His			16.87	0.012362	0.045	0.02	0.087	1	0.234				14.46	Likely benign	PVS1=0 PS=[0, 0, 0, 0, 0] PM=[0, 1, 0, 0, 0, 0, 0] PP=[0, 0, 0, 0, 0, 0] BA1=0 BS=[0, 0, 0, 0, 0] BP=[1, 0, 0, 1, 0, 0, 0, 0]	724
chr14	102901327		C	G	TECPR2	NM_014844.4	missense_variant	MODERATE	c.2173C>G	p.Leu725Val			4.993	0.011778	0.014	0.649	0.001	1	-0.297				0.352	Likely benign	PVS1=0 PS=[0, 0, 0, 0, 0] PM=[0, 1, 0, 0, 0, 0, 0] PP=[0, 0, 0, 0, 0, 0] BA1=0 BS=[0, 0, 0, 0, 0] BP=[1, 0, 0, 1, 0, 0, 0, 0]	725
chr14	102901327		C	A	TECPR2	NM_014844.4	missense_variant	MODERATE	c.2173C>A	p.Leu725Met			8.351	0.012375	0.017	0.207	0.145	1	0.017				4.006	Likely benign	PVS1=0 PS=[0, 0, 0, 0, 0] PM=[0, 1, 0, 0, 0, 0, 0] PP=[0, 0, 0, 0, 0, 0] BA1=0 BS=[0, 0, 0, 0, 0] BP=[1, 0, 0, 1, 0, 0, 0, 0]	725
chr14	102901328		T	G	TECPR2	NM_014844.4	missense_variant	MODERATE	c.2174T>G	p.Leu725Arg			12.87	0.013518	0.011	0.373	0.047	1	0.065				9.5	Likely benign	PVS1=0 PS=[0, 0, 0, 0, 0] PM=[0, 1, 0, 0, 0, 0, 0] PP=[0, 0, 0, 0, 0, 0] BA1=0 BS=[0, 0, 0, 0, 0] BP=[1, 0, 0, 1, 0, 0, 0, 0]	725
chr14	102901328		T	A	TECPR2	NM_014844.4	missense_variant	MODERATE	c.2174T>A	p.Leu725Gln			12.79	0.014235	0.011	0.35	0.047	1	-0.163				9.239	Likely benign	PVS1=0 PS=[0, 0, 0, 0, 0] PM=[0, 1, 0, 0, 0, 0, 0] PP=[0, 0, 0, 0, 0, 0] BA1=0 BS=[0, 0, 0, 0, 0] BP=[1, 0, 0, 1, 0, 0, 0, 0]	725
chr14	102901328		T	C	TECPR2	NM_014844.4	missense_variant	MODERATE	c.2174T>C	p.Leu725Pro			13.21	0.009139	0.021	0.245	0.001	1	0.136				9.97	Likely benign	PVS1=0 PS=[0, 0, 0, 0, 0] PM=[0, 1, 0, 0, 0, 0, 0] PP=[0, 0, 0, 0, 0, 0] BA1=0 BS=[0, 0, 0, 0, 0] BP=[1, 0, 0, 1, 0, 0, 0, 0]	725
chr14	102901330		A	G	TECPR2	NM_014844.4	missense_variant	MODERATE	c.2176A>G	p.Thr726Ala			8.537	0.01067	0.008	0.125	0.002	1	-0.146				0.183	Likely benign	PVS1=0 PS=[0, 0, 0, 0, 0] PM=[0, 1, 0, 0, 0, 0, 0] PP=[0, 0, 0, 0, 0, 0] BA1=0 BS=[0, 0, 0, 0, 0] BP=[1, 0, 0, 1, 0, 0, 0, 0]	726
chr14	102901330		A	C	TECPR2	NM_014844.4	missense_variant	MODERATE	c.2176A>C	p.Thr726Pro			12.53	0.010593	0.013	0.157	0.001	1	-0.226				2.75	Likely benign	PVS1=0 PS=[0, 0, 0, 0, 0] PM=[0, 1, 0, 0, 0, 0, 0] PP=[0, 0, 0, 0, 0, 0] BA1=0 BS=[0, 0, 0, 0, 0] BP=[1, 0, 0, 1, 0, 0, 0, 0]	726
chr14	102901330		A	T	TECPR2	NM_014844.4	missense_variant	MODERATE	c.2176A>T	p.Thr726Ser			8.016	0.008965	0.004	0.412	0.002	1	-0.154				0.237	Likely benign	PVS1=0 PS=[0, 0, 0, 0, 0] PM=[0, 1, 0, 0, 0, 0, 0] PP=[0, 0, 0, 0, 0, 0] BA1=0 BS=[0, 0, 0, 0, 0] BP=[1, 0, 0, 1, 0, 0, 0, 0]	726
chr14	102901331		C	G	TECPR2	NM_014844.4	missense_variant	MODERATE	c.2177C>G	p.Thr726Ser			8.076	0.011232	0.026	0.412	0.002	1	0.038				6.745	Uncertain significance	PVS1=0 PS=[0, 0, 0, 0, 0] PM=[0, 1, 0, 0, 0, 0, 0] PP=[0, 0, 0, 0, 0, 0] BA1=0 BS=[0, 0, 0, 0, 0] BP=[1, 0, 0, 0, 0, 0, 0, 0]	726
chr14	102901331		C	A	TECPR2	NM_014844.4	missense_variant	MODERATE	c.2177C>A	p.Thr726Asn			9.637	0.011925	0.042	0.105	0.001	1	0.217				9.161	Uncertain significance	PVS1=0 PS=[0, 0, 0, 0, 0] PM=[0, 1, 0, 0, 0, 0, 0] PP=[0, 0, 0, 0, 0, 0] BA1=0 BS=[0, 0, 0, 0, 0] BP=[1, 0, 0, 0, 0, 0, 0, 0]	726
chr14	102901331		C	T	TECPR2	NM_014844.4	missense_variant	MODERATE	c.2177C>T	p.Thr726Ile	4		12.29	0.016677	0.029	0.021	0.004	1	0.128				11.44	Uncertain significance	PVS1=0 PS=[0, 0, 0, 0, 0] PM=[0, 1, 0, 0, 0, 0, 0] PP=[0, 0, 0, 0, 0, 0] BA1=0 BS=[0, 0, 0, 0, 0] BP=[1, 0, 0, 0, 0, 0, 0, 0]	726
chr14	102901333		C	G	TECPR2	NM_014844.4	missense_variant	MODERATE	c.2179C>G	p.Pro727Ala			12.57	0.004794	0.036	0.173	0.015	1	0.096				10.46	Uncertain significance	PVS1=0 PS=[0, 0, 0, 0, 0] PM=[0, 1, 0, 0, 0, 0, 0] PP=[0, 0, 0, 0, 0, 0] BA1=0 BS=[0, 0, 0, 0, 0] BP=[1, 0, 0, 0, 0, 0, 0, 0]	727
chr14	102901333		C	A	TECPR2	NM_014844.4	missense_variant	MODERATE	c.2179C>A	p.Pro727Thr			13.29	0.005707	0.033	0.106	0.015	1	0.264				11.55	Uncertain significance	PVS1=0 PS=[0, 0, 0, 0, 0] PM=[0, 1, 0, 0, 0, 0, 0] PP=[0, 0, 0, 0, 0, 0] BA1=0 BS=[0, 0, 0, 0, 0] BP=[1, 0, 0, 0, 0, 0, 0, 0]	727
chr14	102901333		C	T	TECPR2	NM_014844.4	missense_variant	MODERATE	c.2179C>T	p.Pro727Ser	5		13.56	0.005666	0.042	0.111	0.008	1	0.284				12.33	Uncertain significance	PVS1=0 PS=[0, 0, 0, 0, 0] PM=[0, 1, 0, 0, 0, 0, 0] PP=[0, 0, 0, 0, 0, 0] BA1=0 BS=[0, 0, 0, 0, 0] BP=[1, 0, 0, 0, 0, 0, 0, 0]	727
chr14	102901334		C	G	TECPR2	NM_014844.4	missense_variant	MODERATE	c.2180C>G	p.Pro727Arg			12.81	0.007972	0.055	0.017	0.439	1	-0.059				9.891	Likely benign	PVS1=0 PS=[0, 0, 0, 0, 0] PM=[0, 1, 0, 0, 0, 0, 0] PP=[0, 0, 0, 0, 0, 0] BA1=0 BS=[0, 0, 0, 0, 0] BP=[1, 0, 0, 1, 0, 0, 0, 0]	727
chr14	102901334		C	A	TECPR2	NM_014844.4	missense_variant	MODERATE	c.2180C>A	p.Pro727Gln			15.22	0.007254	0.077	0.092	0.541	1	-0.391				13.85	Likely benign	PVS1=0 PS=[0, 0, 0, 0, 0] PM=[0, 1, 0, 0, 0, 0, 0] PP=[0, 0, 0, 0, 0, 0] BA1=0 BS=[0, 0, 0, 0, 0] BP=[1, 0, 0, 1, 0, 0, 0, 0]	727
chr14	102901334		C	T	TECPR2	NM_014844.4	missense_variant	MODERATE	c.2180C>T	p.Pro727Leu	4		11.63	0.007726	0.032	0.072	0.005	1	-0.16				10.73	Likely benign	PVS1=0 PS=[0, 0, 0, 0, 0] PM=[0, 1, 0, 0, 0, 0, 0] PP=[0, 0, 0, 0, 0, 0] BA1=0 BS=[0, 0, 0, 0, 0] BP=[1, 0, 0, 1, 0, 0, 0, 0]	727
chr14	102901336		G	A	TECPR2	NM_014844.4	missense_variant	MODERATE	c.2182G>A	p.Val728Ile			9.805	0.006039	0.009	0.265	0.001	1	0.246				2.083	Likely benign	PVS1=0 PS=[0, 0, 0, 0, 0] PM=[0, 1, 0, 0, 0, 0, 0] PP=[0, 0, 0, 0, 0, 0] BA1=0 BS=[0, 0, 0, 0, 0] BP=[1, 0, 0, 1, 0, 0, 0, 0]	728
chr14	102901336		G	C	TECPR2	NM_014844.4	missense_variant	MODERATE	c.2182G>C	p.Val728Leu			9.923	0.009354	0.016	0.486	0.01	1	-0.13				2.138	Likely benign	PVS1=0 PS=[0, 0, 0, 0, 0] PM=[0, 1, 0, 0, 0, 0, 0] PP=[0, 0, 0, 0, 0, 0] BA1=0 BS=[0, 0, 0, 0, 0] BP=[1, 0, 0, 1, 0, 0, 0, 0]	728
chr14	102901336		G	T	TECPR2	NM_014844.4	missense_variant	MODERATE	c.2182G>T	p.Val728Phe			12.87	0.014038	0.069	0.023	0.118	1	-0.002				7.936	Likely benign	PVS1=0 PS=[0, 0, 0, 0, 0] PM=[0, 1, 0, 0, 0, 0, 0] PP=[0, 0, 0, 0, 0, 0] BA1=0 BS=[0, 0, 0, 0, 0] BP=[1, 0, 0, 1, 0, 0, 0, 0]	728
chr14	102901337		T	G	TECPR2	NM_014844.4	missense_variant	MODERATE	c.2183T>G	p.Val728Gly			15.15	0.016781	0.043	0.003	0.026	1	-0.014				7.846	Likely benign	PVS1=0 PS=[0, 0, 0, 0, 0] PM=[0, 1, 0, 0, 0, 0, 0] PP=[0, 0, 0, 0, 0, 0] BA1=0 BS=[0, 0, 0, 0, 0] BP=[1, 0, 0, 1, 0, 0, 0, 0]	728
chr14	102901337		T	A	TECPR2	NM_014844.4	missense_variant	MODERATE	c.2183T>A	p.Val728Asp			15.83	0.017488	0.094	0.006	0.1	1	0.27				9.91	Likely benign	PVS1=0 PS=[0, 0, 0, 0, 0] PM=[0, 1, 0, 0, 0, 0, 0] PP=[0, 0, 0, 0, 0, 0] BA1=0 BS=[0, 0, 0, 0, 0] BP=[1, 0, 0, 1, 0, 0, 0, 0]	728
chr14	102901337		T	C	TECPR2	NM_014844.4	missense_variant	MODERATE	c.2183T>C	p.Val728Ala			13.29	0.009918	0.014	0.137	0.001	1	0.012				3.65	Likely benign	PVS1=0 PS=[0, 0, 0, 0, 0] PM=[0, 1, 0, 0, 0, 0, 0] PP=[0, 0, 0, 0, 0, 0] BA1=0 BS=[0, 0, 0, 0, 0] BP=[1, 0, 0, 1, 0, 0, 0, 0]	728
chr14	102901339		T	G	TECPR2	NM_014844.4	missense_variant	MODERATE	c.2185T>G	p.Ser729Ala			14.85	0.010251	0.021	0.091	0.002	1	0.254				6.86	Likely benign	PVS1=0 PS=[0, 0, 0, 0, 0] PM=[0, 1, 0, 0, 0, 0, 0] PP=[0, 0, 0, 0, 0, 0] BA1=0 BS=[0, 0, 0, 0, 0] BP=[1, 0, 0, 1, 0, 0, 0, 0]	729
chr14	102901339		T	A	TECPR2	NM_014844.4	missense_variant	MODERATE	c.2185T>A	p.Ser729Thr			14.53	0.009804	0.016	0.332	0.004	1	0.059				7.821	Likely benign	PVS1=0 PS=[0, 0, 0, 0, 0] PM=[0, 1, 0, 0, 0, 0, 0] PP=[0, 0, 0, 0, 0, 0] BA1=0 BS=[0, 0, 0, 0, 0] BP=[1, 0, 0, 1, 0, 0, 0, 0]	729
chr14	102901339		T	C	TECPR2	NM_014844.4	missense_variant	MODERATE	c.2185T>C	p.Ser729Pro			16.18	0.007737	0.018	0.191	0.001	1	0.053				10.07	Likely benign	PVS1=0 PS=[0, 0, 0, 0, 0] PM=[0, 1, 0, 0, 0, 0, 0] PP=[0, 0, 0, 0, 0, 0] BA1=0 BS=[0, 0, 0, 0, 0] BP=[1, 0, 0, 1, 0, 0, 0, 0]	729
chr14	102901340		C	G	TECPR2	NM_014844.4	missense_variant	MODERATE	c.2186C>G	p.Ser729Cys			16.04	0.01091	0.041	0.01	0.003	1	0.14				12.79	Uncertain significance	PVS1=0 PS=[0, 0, 0, 0, 0] PM=[0, 1, 0, 0, 0, 0, 0] PP=[0, 0, 0, 0, 0, 0] BA1=0 BS=[0, 0, 0, 0, 0] BP=[1, 0, 0, 0, 0, 0, 0, 0]	729
chr14	102901340		C	A	TECPR2	NM_014844.4	missense_variant	MODERATE	c.2186C>A	p.Ser729Tyr			18.35	0.027754	0.064	0.006	0.086	1	0.428				15.69	Uncertain significance	PVS1=0 PS=[0, 0, 0, 0, 0] PM=[0, 1, 0, 0, 0, 0, 0] PP=[0, 0, 0, 0, 0, 0] BA1=0 BS=[0, 0, 0, 0, 0] BP=[1, 0, 0, 0, 0, 0, 0, 0]	729
chr14	102901340		C	T	TECPR2	NM_014844.4	missense_variant	MODERATE	c.2186C>T	p.Ser729Phe			19.79	0.02433	0.043	0.005	0.202	1	0.202				17.45	Uncertain significance	PVS1=0 PS=[0, 0, 0, 0, 0] PM=[0, 1, 0, 0, 0, 0, 0] PP=[0, 0, 0, 0, 0, 0] BA1=0 BS=[0, 0, 0, 0, 0] BP=[1, 0, 0, 0, 0, 0, 0, 0]	729
chr14	102901342		G	A	TECPR2	NM_014844.4	missense_variant	MODERATE	c.2188G>A	p.Ala730Thr			14.36	0.010008	0.026	0.139	0.002	1	0.274				8.626	Likely benign	PVS1=0 PS=[0, 0, 0, 0, 0] PM=[0, 1, 0, 0, 0, 0, 0] PP=[0, 0, 0, 0, 0, 0] BA1=0 BS=[0, 0, 0, 0, 0] BP=[1, 0, 0, 1, 0, 0, 0, 0]	730
chr14	102901342		G	C	TECPR2	NM_014844.4	missense_variant	MODERATE	c.2188G>C	p.Ala730Pro			18.42	0.013782	0.056	0.022	0.261	1	-0.064				15.22	Likely benign	PVS1=0 PS=[0, 0, 0, 0, 0] PM=[0, 1, 0, 0, 0, 0, 0] PP=[0, 0, 0, 0, 0, 0] BA1=0 BS=[0, 0, 0, 0, 0] BP=[1, 0, 0, 1, 0, 0, 0, 0]	730
chr14	102901342		G	T	TECPR2	NM_014844.4	missense_variant	MODERATE	c.2188G>T	p.Ala730Ser			14	0.010968	0.007	0.268	0.012	1	0.135				10.26	Likely benign	PVS1=0 PS=[0, 0, 0, 0, 0] PM=[0, 1, 0, 0, 0, 0, 0] PP=[0, 0, 0, 0, 0, 0] BA1=0 BS=[0, 0, 0, 0, 0] BP=[1, 0, 0, 1, 0, 0, 0, 0]	730
chr14	102901343		C	G	TECPR2	NM_014844.4	missense_variant	MODERATE	c.2189C>G	p.Ala730Gly			14.69	0.019199	0.082	0.035	0.101	1	0.099				14.68	Uncertain significance	PVS1=0 PS=[0, 0, 0, 0, 0] PM=[0, 1, 0, 0, 0, 0, 0] PP=[0, 0, 0, 0, 0, 0] BA1=0 BS=[0, 0, 0, 0, 0] BP=[1, 0, 0, 0, 0, 0, 0, 0]	730
chr14	102901343		C	A	TECPR2	NM_014844.4	missense_variant	MODERATE	c.2189C>A	p.Ala730Asp			15.33	0.023287	0.093	0.035	0.136	1	0.195				15.7	Uncertain significance	PVS1=0 PS=[0, 0, 0, 0, 0] PM=[0, 1, 0, 0, 0, 0, 0] PP=[0, 0, 0, 0, 0, 0] BA1=0 BS=[0, 0, 0, 0, 0] BP=[1, 0, 0, 0, 0, 0, 0, 0]	730
chr14	102901343		C	T	TECPR2	NM_014844.4	missense_variant	MODERATE	c.2189C>T	p.Ala730Val			14.58	0.018726	0.116	0.018	0.007	1	0.028				16.61	Uncertain significance	PVS1=0 PS=[0, 0, 0, 0, 0] PM=[0, 1, 0, 0, 0, 0, 0] PP=[0, 0, 0, 0, 0, 0] BA1=0 BS=[0, 0, 0, 0, 0] BP=[1, 0, 0, 0, 0, 0, 0, 0]	730
chr14	102901345		T	G	TECPR2	NM_014844.4	missense_variant	MODERATE	c.2191T>G	p.Leu731Val			11.19	0.010953	0.002	0.485	0.004	1	0.123				0.158	Likely benign	PVS1=0 PS=[0, 0, 0, 0, 0] PM=[0, 1, 0, 0, 0, 0, 0] PP=[0, 0, 0, 0, 0, 0] BA1=0 BS=[0, 0, 0, 0, 0] BP=[1, 0, 0, 1, 0, 0, 0, 0]	731
chr14	102901345		T	A	TECPR2	NM_014844.4	missense_variant	MODERATE	c.2191T>A	p.Leu731Met			13.95	0.011343	0.031	0.186	0.258	1	0.018				1.999	Likely benign	PVS1=0 PS=[0, 0, 0, 0, 0] PM=[0, 1, 0, 0, 0, 0, 0] PP=[0, 0, 0, 0, 0, 0] BA1=0 BS=[0, 0, 0, 0, 0] BP=[1, 0, 0, 1, 0, 0, 0, 0]	731
chr14	102901346		T	G	TECPR2	NM_014844.4	missense_variant	MODERATE	c.2192T>G	p.Leu731Trp			14.57	0.007538	0.026	0.178	0.001	1	-0.257				2.684	Likely benign	PVS1=0 PS=[0, 0, 0, 0, 0] PM=[0, 1, 0, 0, 0, 0, 0] PP=[0, 0, 0, 0, 0, 0] BA1=0 BS=[0, 0, 0, 0, 0] BP=[1, 0, 0, 1, 0, 0, 0, 0]	731
chr14	102901346		T	C	TECPR2	NM_014844.4	missense_variant	MODERATE	c.2192T>C	p.Leu731Ser			11.01	0.007415	0.025	0.667	0.001	1	0.062				0.045	Likely benign	PVS1=0 PS=[0, 0, 0, 0, 0] PM=[0, 1, 0, 0, 0, 0, 0] PP=[0, 0, 0, 0, 0, 0] BA1=0 BS=[0, 0, 0, 0, 0] BP=[1, 0, 0, 1, 0, 0, 0, 0]	731
chr14	102901347		G	C	TECPR2	NM_014844.4	missense_variant	MODERATE	c.2193G>C	p.Leu731Phe			13.94	0.015362	0.034	0.489	0.034	1	0.139				7.745	Likely benign	PVS1=0 PS=[0, 0, 0, 0, 0] PM=[0, 1, 0, 0, 0, 0, 0] PP=[0, 0, 0, 0, 0, 0] BA1=0 BS=[0, 0, 0, 0, 0] BP=[1, 0, 0, 1, 0, 0, 0, 0]	731
chr14	102901347		G	T	TECPR2	NM_014844.4	missense_variant	MODERATE	c.2193G>T	p.Leu731Phe			13.8	0.014833	0.034	0.489	0.034	1	0.019				9.788	Likely benign	PVS1=0 PS=[0, 0, 0, 0, 0] PM=[0, 1, 0, 0, 0, 0, 0] PP=[0, 0, 0, 0, 0, 0] BA1=0 BS=[0, 0, 0, 0, 0] BP=[1, 0, 0, 1, 0, 0, 0, 0]	731
chr14	102901348		G	A	TECPR2	NM_014844.4	missense_variant	MODERATE	c.2194G>A	p.Ala732Thr			15.23	0.011459	0.056	0.115	0.039	1	0.146				13.67	Uncertain significance	PVS1=0 PS=[0, 0, 0, 0, 0] PM=[0, 1, 0, 0, 0, 0, 0] PP=[0, 0, 0, 0, 0, 0] BA1=0 BS=[0, 0, 0, 0, 0] BP=[1, 0, 0, 0, 0, 0, 0, 0]	732
chr14	102901348		G	C	TECPR2	NM_014844.4	missense_variant	MODERATE	c.2194G>C	p.Ala732Pro			19.19	0.019163	0.111	0.067	0.216	1	-0.12				16.22	Uncertain significance	PVS1=0 PS=[0, 0, 0, 0, 0] PM=[0, 1, 0, 0, 0, 0, 0] PP=[0, 0, 0, 0, 0, 0] BA1=0 BS=[0, 0, 0, 0, 0] BP=[1, 0, 0, 0, 0, 0, 0, 0]	732
chr14	102901348		G	T	TECPR2	NM_014844.4	missense_variant	MODERATE	c.2194G>T	p.Ala732Ser			14.5	0.007627	0.074	0.139	0.003	1	0.013				11.41	Uncertain significance	PVS1=0 PS=[0, 0, 0, 0, 0] PM=[0, 1, 0, 0, 0, 0, 0] PP=[0, 0, 0, 0, 0, 0] BA1=0 BS=[0, 0, 0, 0, 0] BP=[1, 0, 0, 0, 0, 0, 0, 0]	732
chr14	102901349		C	G	TECPR2	NM_014844.4	missense_variant	MODERATE	c.2195C>G	p.Ala732Gly			11.3	0.01011	0.014	0.183	0.002	1	-0.451				7.82	Likely benign	PVS1=0 PS=[0, 0, 0, 0, 0] PM=[0, 1, 0, 0, 0, 0, 0] PP=[0, 0, 0, 0, 0, 0] BA1=0 BS=[0, 0, 0, 0, 0] BP=[1, 0, 0, 1, 0, 0, 0, 0]	732
chr14	102901349		C	A	TECPR2	NM_014844.4	missense_variant	MODERATE	c.2195C>A	p.Ala732Glu			14.51	0.017077	0.02	0.06	0.058	1	0.157				12.06	Likely benign	PVS1=0 PS=[0, 0, 0, 0, 0] PM=[0, 1, 0, 0, 0, 0, 0] PP=[0, 0, 0, 0, 0, 0] BA1=0 BS=[0, 0, 0, 0, 0] BP=[1, 0, 0, 1, 0, 0, 0, 0]	732
chr14	102901349		C	T	TECPR2	NM_014844.4	missense_variant	MODERATE	c.2195C>T	p.Ala732Val	2		8.454	0.008386	0.017	1	0.002	1	-0.123				4.369	Likely benign	PVS1=0 PS=[0, 0, 0, 0, 0] PM=[0, 1, 0, 0, 0, 0, 0] PP=[0, 0, 0, 0, 0, 0] BA1=0 BS=[0, 0, 0, 0, 0] BP=[1, 0, 0, 1, 0, 0, 0, 0]	732
chr14	102901351		G	A	TECPR2	NM_014844.4	missense_variant	MODERATE	c.2197G>A	p.Ala733Thr			13.3	0.007485	0.017	0.604	0.016	1	0.23				6.086	Likely benign	PVS1=0 PS=[0, 0, 0, 0, 0] PM=[0, 1, 0, 0, 0, 0, 0] PP=[0, 0, 0, 0, 0, 0] BA1=0 BS=[0, 0, 0, 0, 0] BP=[1, 0, 0, 1, 0, 0, 0, 0]	733
chr14	102901351		G	C	TECPR2	NM_014844.4	missense_variant	MODERATE	c.2197G>C	p.Ala733Pro			14.08	0.011626	0.022	0.164	0.001	1	0.067				7.144	Likely benign	PVS1=0 PS=[0, 0, 0, 0, 0] PM=[0, 1, 0, 0, 0, 0, 0] PP=[0, 0, 0, 0, 0, 0] BA1=0 BS=[0, 0, 0, 0, 0] BP=[1, 0, 0, 1, 0, 0, 0, 0]	733
chr14	102901351		G	T	TECPR2	NM_014844.4	missense_variant	MODERATE	c.2197G>T	p.Ala733Ser			12.27	0.011048	0.015	0.648	0.001	1	0.158				3.641	Likely benign	PVS1=0 PS=[0, 0, 0, 0, 0] PM=[0, 1, 0, 0, 0, 0, 0] PP=[0, 0, 0, 0, 0, 0] BA1=0 BS=[0, 0, 0, 0, 0] BP=[1, 0, 0, 1, 0, 0, 0, 0]	733
chr14	102901352		C	G	TECPR2	NM_014844.4	missense_variant	MODERATE	c.2198C>G	p.Ala733Gly			13.48	0.012088	0.016	0.208	0.016	1	-0.246				13.16	Uncertain significance	PVS1=0 PS=[0, 0, 0, 0, 0] PM=[0, 1, 0, 0, 0, 0, 0] PP=[0, 0, 0, 0, 0, 0] BA1=0 BS=[0, 0, 0, 0, 0] BP=[1, 0, 0, 0, 0, 0, 0, 0]	733
chr14	102901352		C	A	TECPR2	NM_014844.4	missense_variant	MODERATE	c.2198C>A	p.Ala733Asp			12.88	0.012403	0.025	0.454	0.002	1	0.138				11.03	Uncertain significance	PVS1=0 PS=[0, 0, 0, 0, 0] PM=[0, 1, 0, 0, 0, 0, 0] PP=[0, 0, 0, 0, 0, 0] BA1=0 BS=[0, 0, 0, 0, 0] BP=[1, 0, 0, 0, 0, 0, 0, 0]	733
chr14	102901352		C	T	TECPR2	NM_014844.4	missense_variant	MODERATE	c.2198C>T	p.Ala733Val	1		13.17	0.006521	0.025	0.224	0.001	1	-0.004				10.61	Uncertain significance	PVS1=0 PS=[0, 0, 0, 0, 0] PM=[0, 1, 0, 0, 0, 0, 0] PP=[0, 0, 0, 0, 0, 0] BA1=0 BS=[0, 0, 0, 0, 0] BP=[1, 0, 0, 0, 0, 0, 0, 0]	733
chr14	102901354		A	G	TECPR2	NM_014844.4	missense_variant	MODERATE	c.2200A>G	p.Ser734Gly	3		9.498	0.005104	0.021	0.182	0	1	0.171				0.657	Likely benign	PVS1=0 PS=[0, 0, 0, 0, 0] PM=[0, 1, 0, 0, 0, 0, 0] PP=[0, 0, 0, 0, 0, 0] BA1=0 BS=[0, 0, 0, 0, 0] BP=[1, 0, 0, 1, 0, 0, 0, 0]	734
chr14	102901354		A	C	TECPR2	NM_014844.4	missense_variant	MODERATE	c.2200A>C	p.Ser734Arg			10.91	0.007855	0.02	0.1	0.01	1	0.077				3.059	Likely benign	PVS1=0 PS=[0, 0, 0, 0, 0] PM=[0, 1, 0, 0, 0, 0, 0] PP=[0, 0, 0, 0, 0, 0] BA1=0 BS=[0, 0, 0, 0, 0] BP=[1, 0, 0, 1, 0, 0, 0, 0]	734
chr14	102901354		A	T	TECPR2	NM_014844.4	missense_variant	MODERATE	c.2200A>T	p.Ser734Cys			12.23	0.004033	0.016	0.062	0.001	1	0.005				4.723	Likely benign	PVS1=0 PS=[0, 0, 0, 0, 0] PM=[0, 1, 0, 0, 0, 0, 0] PP=[0, 0, 0, 0, 0, 0] BA1=0 BS=[0, 0, 0, 0, 0] BP=[1, 0, 0, 1, 0, 0, 0, 0]	734
chr14	102901355		G	A	TECPR2	NM_014844.4	missense_variant	MODERATE	c.2201G>A	p.Ser734Asn			11.29	0.006347	0.08	0.34	0	1	0.02				4.452	Likely benign	PVS1=0 PS=[0, 0, 0, 0, 0] PM=[0, 1, 0, 0, 0, 0, 0] PP=[0, 0, 0, 0, 0, 0] BA1=0 BS=[0, 0, 0, 0, 0] BP=[1, 0, 0, 1, 0, 0, 0, 0]	734
chr14	102901355		G	C	TECPR2	NM_014844.4	missense_variant	MODERATE	c.2201G>C	p.Ser734Thr			10.68	0.007306	0.078	0.338	0.01	1	0.016				2.855	Likely benign	PVS1=0 PS=[0, 0, 0, 0, 0] PM=[0, 1, 0, 0, 0, 0, 0] PP=[0, 0, 0, 0, 0, 0] BA1=0 BS=[0, 0, 0, 0, 0] BP=[1, 0, 0, 1, 0, 0, 0, 0]	734
chr14	102901355		G	T	TECPR2	NM_014844.4	missense_variant	MODERATE	c.2201G>T	p.Ser734Ile			13.46	0.006764	0.076	0.129	0	1	0.096				7.402	Likely benign	PVS1=0 PS=[0, 0, 0, 0, 0] PM=[0, 1, 0, 0, 0, 0, 0] PP=[0, 0, 0, 0, 0, 0] BA1=0 BS=[0, 0, 0, 0, 0] BP=[1, 0, 0, 1, 0, 0, 0, 0]	734
chr14	102901356		C	G	TECPR2	NM_014844.4	missense_variant	MODERATE	c.2202C>G	p.Ser734Arg			8.264	0.01274	0.018	0.1	0.01	1	0.007				8.89	Likely benign	PVS1=0 PS=[0, 0, 0, 0, 0] PM=[0, 1, 0, 0, 0, 0, 0] PP=[0, 0, 0, 0, 0, 0] BA1=0 BS=[0, 0, 0, 0, 0] BP=[1, 0, 0, 1, 0, 0, 0, 0]	734
chr14	102901356		C	A	TECPR2	NM_014844.4	missense_variant	MODERATE	c.2202C>A	p.Ser734Arg			8.018	0.014857	0.018	0.1	0.01	1	0.119				9.145	Likely benign	PVS1=0 PS=[0, 0, 0, 0, 0] PM=[0, 1, 0, 0, 0, 0, 0] PP=[0, 0, 0, 0, 0, 0] BA1=0 BS=[0, 0, 0, 0, 0] BP=[1, 0, 0, 1, 0, 0, 0, 0]	734
chr14	102901357		A	G	TECPR2	NM_014844.4	missense_variant	MODERATE	c.2203A>G	p.Thr735Ala			8.706	0.00703	0.008	0.233	0	1	0.103				0.765	Likely benign	PVS1=0 PS=[0, 0, 0, 0, 0] PM=[0, 1, 0, 0, 0, 0, 0] PP=[0, 0, 0, 0, 0, 0] BA1=0 BS=[0, 0, 0, 0, 0] BP=[1, 0, 0, 1, 0, 0, 0, 0]	735
chr14	102901357		A	C	TECPR2	NM_014844.4	missense_variant	MODERATE	c.2203A>C	p.Thr735Pro			11.69	0.01227	0.049	0.065	0.029	1	-0.009				4.249	Likely benign	PVS1=0 PS=[0, 0, 0, 0, 0] PM=[0, 1, 0, 0, 0, 0, 0] PP=[0, 0, 0, 0, 0, 0] BA1=0 BS=[0, 0, 0, 0, 0] BP=[1, 0, 0, 1, 0, 0, 0, 0]	735
chr14	102901357		A	T	TECPR2	NM_014844.4	missense_variant	MODERATE	c.2203A>T	p.Thr735Ser			8.321	0.009164	0.01	0.278	0.001	1	-0.015				1.55	Likely benign	PVS1=0 PS=[0, 0, 0, 0, 0] PM=[0, 1, 0, 0, 0, 0, 0] PP=[0, 0, 0, 0, 0, 0] BA1=0 BS=[0, 0, 0, 0, 0] BP=[1, 0, 0, 1, 0, 0, 0, 0]	735
chr14	102901358		C	G	TECPR2	NM_014844.4	missense_variant	MODERATE	c.2204C>G	p.Thr735Ser			9.286	0.009707	0.012	0.278	0.001	1	0.174				4.136	Likely benign	PVS1=0 PS=[0, 0, 0, 0, 0] PM=[0, 1, 0, 0, 0, 0, 0] PP=[0, 0, 0, 0, 0, 0] BA1=0 BS=[0, 0, 0, 0, 0] BP=[1, 0, 0, 1, 0, 0, 0, 0]	735
chr14	102901358		C	A	TECPR2	NM_014844.4	missense_variant	MODERATE	c.2204C>A	p.Thr735Asn			13.95	0.010274	0.009	0.111	0.029	1	0.332				10.2	Likely benign	PVS1=0 PS=[0, 0, 0, 0, 0] PM=[0, 1, 0, 0, 0, 0, 0] PP=[0, 0, 0, 0, 0, 0] BA1=0 BS=[0, 0, 0, 0, 0] BP=[1, 0, 0, 1, 0, 0, 0, 0]	735
chr14	102901358		C	T	TECPR2	NM_014844.4	missense_variant	MODERATE	c.2204C>T	p.Thr735Ile			11.07	0.009505	0.009	0.044	0	1	0.269				6.529	Likely benign	PVS1=0 PS=[0, 0, 0, 0, 0] PM=[0, 1, 0, 0, 0, 0, 0] PP=[0, 0, 0, 0, 0, 0] BA1=0 BS=[0, 0, 0, 0, 0] BP=[1, 0, 0, 1, 0, 0, 0, 0]	735
chr14	102901360		C	G	TECPR2	NM_014844.4	missense_variant	MODERATE	c.2206C>G	p.His736Asp			11.71	0.006531	0.036	0.716	0	1	0.444				9.922	Uncertain significance	PVS1=0 PS=[0, 0, 0, 0, 0] PM=[0, 1, 0, 0, 0, 0, 0] PP=[0, 0, 0, 0, 0, 0] BA1=0 BS=[0, 0, 0, 0, 0] BP=[1, 0, 0, 0, 0, 0, 0, 0]	736
chr14	102901360		C	A	TECPR2	NM_014844.4	missense_variant	MODERATE	c.2206C>A	p.His736Asn			9.762	0.006297	0.027	0.564	0	1	0.265				8.769	Uncertain significance	PVS1=0 PS=[0, 0, 0, 0, 0] PM=[0, 1, 0, 0, 0, 0, 0] PP=[0, 0, 0, 0, 0, 0] BA1=0 BS=[0, 0, 0, 0, 0] BP=[1, 0, 0, 0, 0, 0, 0, 0]	736
chr14	102901360		C	T	TECPR2	NM_014844.4	missense_variant	MODERATE	c.2206C>T	p.His736Tyr			8.045	0.006368	0.028	0.117	0.001	1	0.269				6.167	Uncertain significance	PVS1=0 PS=[0, 0, 0, 0, 0] PM=[0, 1, 0, 0, 0, 0, 0] PP=[0, 0, 0, 0, 0, 0] BA1=0 BS=[0, 0, 0, 0, 0] BP=[1, 0, 0, 0, 0, 0, 0, 0]	736
chr14	102901361		A	G	TECPR2	NM_014844.4	missense_variant	MODERATE	c.2207A>G	p.His736Arg			1.625	0.004709	0.008	0.659	0	1	0.187				0.202	Likely benign	PVS1=0 PS=[0, 0, 0, 0, 0] PM=[0, 1, 0, 0, 0, 0, 0] PP=[0, 0, 0, 0, 0, 0] BA1=0 BS=[0, 0, 0, 0, 0] BP=[1, 0, 0, 1, 0, 0, 0, 0]	736
chr14	102901361		A	C	TECPR2	NM_014844.4	missense_variant	MODERATE	c.2207A>C	p.His736Pro			4.673	0.005037	0.006	0.369	0.001	1	0.009				0.959	Likely benign	PVS1=0 PS=[0, 0, 0, 0, 0] PM=[0, 1, 0, 0, 0, 0, 0] PP=[0, 0, 0, 0, 0, 0] BA1=0 BS=[0, 0, 0, 0, 0] BP=[1, 0, 0, 1, 0, 0, 0, 0]	736
chr14	102901361		A	T	TECPR2	NM_014844.4	missense_variant	MODERATE	c.2207A>T	p.His736Leu			3.973	0.00785	0.01	0.336	0.01	1	-0.006				1.38	Likely benign	PVS1=0 PS=[0, 0, 0, 0, 0] PM=[0, 1, 0, 0, 0, 0, 0] PP=[0, 0, 0, 0, 0, 0] BA1=0 BS=[0, 0, 0, 0, 0] BP=[1, 0, 0, 1, 0, 0, 0, 0]	736
chr14	102901362		C	G	TECPR2	NM_014844.4	missense_variant	MODERATE	c.2208C>G	p.His736Gln			0.56	0.002753	0.014	0.731	0.001	1	-0.006				0.001	Likely benign	PVS1=0 PS=[0, 0, 0, 0, 0] PM=[0, 1, 0, 0, 0, 0, 0] PP=[0, 0, 0, 0, 0, 0] BA1=0 BS=[0, 0, 0, 0, 0] BP=[1, 0, 0, 1, 0, 0, 0, 0]	736
chr14	102901362		C	A	TECPR2	NM_014844.4	missense_variant	MODERATE	c.2208C>A	p.His736Gln	1	1	0.46	0.002753	0.015	0.731	0.001	1	0.058				0.001	Likely benign	PVS1=0 PS=[0, 0, 0, 0, 0] PM=[0, 1, 0, 0, 0, 0, 0] PP=[0, 0, 0, 0, 0, 0] BA1=0 BS=[0, 0, 0, 0, 0] BP=[1, 0, 0, 1, 0, 0, 0, 0]	736
chr14	102901363		A	G	TECPR2	NM_014844.4	missense_variant	MODERATE	c.2209A>G	p.Lys737Glu			6.088	0.006123	0.031	1	0	1	0.136				3.793	Uncertain significance	PVS1=0 PS=[0, 0, 0, 0, 0] PM=[0, 1, 0, 0, 0, 0, 0] PP=[0, 0, 0, 0, 0, 0] BA1=0 BS=[0, 0, 0, 0, 0] BP=[1, 0, 0, 0, 0, 0, 0, 0]	737
chr14	102901363		A	C	TECPR2	NM_014844.4	missense_variant	MODERATE	c.2209A>C	p.Lys737Gln			9.163	0.006946	0.017	0.428	0.006	1	0.008				9.372	Uncertain significance	PVS1=0 PS=[0, 0, 0, 0, 0] PM=[0, 1, 0, 0, 0, 0, 0] PP=[0, 0, 0, 0, 0, 0] BA1=0 BS=[0, 0, 0, 0, 0] BP=[1, 0, 0, 0, 0, 0, 0, 0]	737
chr14	102901364		A	G	TECPR2	NM_014844.4	missense_variant	MODERATE	c.2210A>G	p.Lys737Arg			11.53	0.005686	0.019	0.5	0	1	-0.372				7.625	Likely benign	PVS1=0 PS=[0, 0, 0, 0, 0] PM=[0, 1, 0, 0, 0, 0, 0] PP=[0, 0, 0, 0, 0, 0] BA1=0 BS=[0, 0, 0, 0, 0] BP=[1, 0, 0, 1, 0, 0, 0, 0]	737
chr14	102901364		A	C	TECPR2	NM_014844.4	missense_variant	MODERATE	c.2210A>C	p.Lys737Thr			12.92	0.010261	0.011	0.415	0.006	1	-0.159				9.383	Likely benign	PVS1=0 PS=[0, 0, 0, 0, 0] PM=[0, 1, 0, 0, 0, 0, 0] PP=[0, 0, 0, 0, 0, 0] BA1=0 BS=[0, 0, 0, 0, 0] BP=[1, 0, 0, 1, 0, 0, 0, 0]	737
chr14	102901364		A	T	TECPR2	NM_014844.4	missense_variant	MODERATE	c.2210A>T	p.Lys737Met			16.88	0.013714	0.01	0.077	0.112	1	-0.142				14.66	Likely benign	PVS1=0 PS=[0, 0, 0, 0, 0] PM=[0, 1, 0, 0, 0, 0, 0] PP=[0, 0, 0, 0, 0, 0] BA1=0 BS=[0, 0, 0, 0, 0] BP=[1, 0, 0, 1, 0, 0, 0, 0]	737
chr14	102901365		G	C	TECPR2	NM_014844.4	missense_variant	MODERATE	c.2211G>C	p.Lys737Asn			13.11	0.006487	0.023	0.36	0.006	1	-0.079				9.418	Likely benign	PVS1=0 PS=[0, 0, 0, 0, 0] PM=[0, 1, 0, 0, 0, 0, 0] PP=[0, 0, 0, 0, 0, 0] BA1=0 BS=[0, 0, 0, 0, 0] BP=[1, 0, 0, 1, 0, 0, 0, 0]	737
chr14	102901365		G	T	TECPR2	NM_014844.4	missense_variant	MODERATE	c.2211G>T	p.Lys737Asn			12.95	0.006487	0.023	0.36	0.006	1	-0.088				9.514	Likely benign	PVS1=0 PS=[0, 0, 0, 0, 0] PM=[0, 1, 0, 0, 0, 0, 0] PP=[0, 0, 0, 0, 0, 0] BA1=0 BS=[0, 0, 0, 0, 0] BP=[1, 0, 0, 1, 0, 0, 0, 0]	737
chr14	102901366		C	G	TECPR2	NM_014844.4	missense_variant	MODERATE	c.2212C>G	p.Pro738Ala			4.867	0.004878	0.023	0.39	0	1	-0.275				0.083	Likely benign	PVS1=0 PS=[0, 0, 0, 0, 0] PM=[0, 1, 0, 0, 0, 0, 0] PP=[0, 0, 0, 0, 0, 0] BA1=0 BS=[0, 0, 0, 0, 0] BP=[1, 0, 0, 1, 0, 0, 0, 0]	738
chr14	102901366		C	A	TECPR2	NM_014844.4	missense_variant	MODERATE	c.2212C>A	p.Pro738Thr			5.356	0.005298	0.021	0.181	0	1	0.235				0.143	Likely benign	PVS1=0 PS=[0, 0, 0, 0, 0] PM=[0, 1, 0, 0, 0, 0, 0] PP=[0, 0, 0, 0, 0, 0] BA1=0 BS=[0, 0, 0, 0, 0] BP=[1, 0, 0, 1, 0, 0, 0, 0]	738
chr14	102901366		C	T	TECPR2	NM_014844.4	missense_variant	MODERATE	c.2212C>T	p.Pro738Ser			4.592	0.00409	0.023	0.399	0	1	-0.312				0.079	Likely benign	PVS1=0 PS=[0, 0, 0, 0, 0] PM=[0, 1, 0, 0, 0, 0, 0] PP=[0, 0, 0, 0, 0, 0] BA1=0 BS=[0, 0, 0, 0, 0] BP=[1, 0, 0, 1, 0, 0, 0, 0]	738
chr14	102901367		C	G	TECPR2	NM_014844.4	missense_variant	MODERATE	c.2213C>G	p.Pro738Arg			15.59	0.009398	0.022	0.154	0.009	1	0.062				14.15	Uncertain significance	PVS1=0 PS=[0, 0, 0, 0, 0] PM=[0, 1, 0, 0, 0, 0, 0] PP=[0, 0, 0, 0, 0, 0] BA1=0 BS=[0, 0, 0, 0, 0] BP=[1, 0, 0, 0, 0, 0, 0, 0]	738
chr14	102901367		C	A	TECPR2	NM_014844.4	missense_variant	MODERATE	c.2213C>A	p.Pro738His			12.75	0.010752	0.053	0.313	0	1	0.064				11.03	Uncertain significance	PVS1=0 PS=[0, 0, 0, 0, 0] PM=[0, 1, 0, 0, 0, 0, 0] PP=[0, 0, 0, 0, 0, 0] BA1=0 BS=[0, 0, 0, 0, 0] BP=[1, 0, 0, 0, 0, 0, 0, 0]	738
chr14	102901367		C	T	TECPR2	NM_014844.4	missense_variant	MODERATE	c.2213C>T	p.Pro738Leu			15.95	0.013095	0.022	0.11	0.004	1	-0.017				15.05	Uncertain significance	PVS1=0 PS=[0, 0, 0, 0, 0] PM=[0, 1, 0, 0, 0, 0, 0] PP=[0, 0, 0, 0, 0, 0] BA1=0 BS=[0, 0, 0, 0, 0] BP=[1, 0, 0, 0, 0, 0, 0, 0]	738
chr14	102901369		T	G	TECPR2	NM_014844.4	missense_variant	MODERATE	c.2215T>G	p.Trp739Gly			14.59	0.026234	0.017	0.104	0.009	1	0.011				8.792	Likely benign	PVS1=0 PS=[0, 0, 0, 0, 0] PM=[0, 1, 0, 0, 0, 0, 0] PP=[0, 0, 0, 0, 0, 0] BA1=0 BS=[0, 0, 0, 0, 0] BP=[1, 0, 0, 1, 0, 0, 0, 0]	739
chr14	102901369		T	A	TECPR2	NM_014844.4	missense_variant	MODERATE	c.2215T>A	p.Trp739Arg			10.57	0.009966	0.016	0.845	0	1	-0.302				2.536	Likely benign	PVS1=0 PS=[0, 0, 0, 0, 0] PM=[0, 1, 0, 0, 0, 0, 0] PP=[0, 0, 0, 0, 0, 0] BA1=0 BS=[0, 0, 0, 0, 0] BP=[1, 0, 0, 1, 0, 0, 0, 0]	739
chr14	102901369		T	C	TECPR2	NM_014844.4	missense_variant	MODERATE	c.2215T>C	p.Trp739Arg			11.2	0.009186	0.016	0.845	0	1	0.154				2.975	Likely benign	PVS1=0 PS=[0, 0, 0, 0, 0] PM=[0, 1, 0, 0, 0, 0, 0] PP=[0, 0, 0, 0, 0, 0] BA1=0 BS=[0, 0, 0, 0, 0] BP=[1, 0, 0, 1, 0, 0, 0, 0]	739
chr14	102901370		G	C	TECPR2	NM_014844.4	missense_variant	MODERATE	c.2216G>C	p.Trp739Ser			13.95	0.011314	0.011	0.122	0.006	0.999999	-0.016				4.749	Likely benign	PVS1=0 PS=[0, 0, 0, 0, 0] PM=[0, 1, 0, 0, 0, 0, 0] PP=[0, 0, 0, 0, 0, 0] BA1=0 BS=[0, 0, 0, 0, 0] BP=[1, 0, 0, 1, 0, 0, 0, 0]	739
chr14	102901370		G	T	TECPR2	NM_014844.4	missense_variant	MODERATE	c.2216G>T	p.Trp739Leu			12.45	0.011308	0.004	0.145	0.006	1	-0.016				2.883	Likely benign	PVS1=0 PS=[0, 0, 0, 0, 0] PM=[0, 1, 0, 0, 0, 0, 0] PP=[0, 0, 0, 0, 0, 0] BA1=0 BS=[0, 0, 0, 0, 0] BP=[1, 0, 0, 1, 0, 0, 0, 0]	739
chr14	102901371		G	C	TECPR2	NM_014844.4	missense_variant	MODERATE	c.2217G>C	p.Trp739Cys			17.11	0.028944	0.022	0.014	0.174	0.999999	-0.023				11.72	Likely benign	PVS1=0 PS=[0, 0, 0, 0, 0] PM=[0, 1, 0, 0, 0, 0, 0] PP=[0, 0, 0, 0, 0, 0] BA1=0 BS=[0, 0, 0, 0, 0] BP=[1, 0, 0, 1, 0, 0, 0, 0]	739
chr14	102901371		G	T	TECPR2	NM_014844.4	missense_variant	MODERATE	c.2217G>T	p.Trp739Cys			16.98	0.030849	0.023	0.014	0.174	0.999999	0.013				12.68	Likely benign	PVS1=0 PS=[0, 0, 0, 0, 0] PM=[0, 1, 0, 0, 0, 0, 0] PP=[0, 0, 0, 0, 0, 0] BA1=0 BS=[0, 0, 0, 0, 0] BP=[1, 0, 0, 1, 0, 0, 0, 0]	739
chr14	102901372		C	G	TECPR2	NM_014844.4	missense_variant	MODERATE	c.2218C>G	p.Leu740Val			10.98	0.009355	0.051	0.323	0.002	1	-0.232				5.427	Uncertain significance	PVS1=0 PS=[0, 0, 0, 0, 0] PM=[0, 1, 0, 0, 0, 0, 0] PP=[0, 0, 0, 0, 0, 0] BA1=0 BS=[0, 0, 0, 0, 0] BP=[1, 0, 0, 0, 0, 0, 0, 0]	740
chr14	102901372		C	A	TECPR2	NM_014844.4	missense_variant	MODERATE	c.2218C>A	p.Leu740Ile			11.62	0.010135	0.057	0.449	0.001	1	0.395				8.151	Uncertain significance	PVS1=0 PS=[0, 0, 0, 0, 0] PM=[0, 1, 0, 0, 0, 0, 0] PP=[0, 0, 0, 0, 0, 0] BA1=0 BS=[0, 0, 0, 0, 0] BP=[1, 0, 0, 0, 0, 0, 0, 0]	740
chr14	102901372		C	T	TECPR2	NM_014844.4	missense_variant	MODERATE	c.2218C>T	p.Leu740Phe			13.83	0.019315	0.041	0.075	0.068	1	-0.116				10.23	Uncertain significance	PVS1=0 PS=[0, 0, 0, 0, 0] PM=[0, 1, 0, 0, 0, 0, 0] PP=[0, 0, 0, 0, 0, 0] BA1=0 BS=[0, 0, 0, 0, 0] BP=[1, 0, 0, 0, 0, 0, 0, 0]	740
chr14	102901373		T	G	TECPR2	NM_014844.4	missense_variant	MODERATE	c.2219T>G	p.Leu740Arg			10.22	0.012389	0.008	0.037	0.049	1	0.072				0.169	Likely benign	PVS1=0 PS=[0, 0, 0, 0, 0] PM=[0, 1, 0, 0, 0, 0, 0] PP=[0, 0, 0, 0, 0, 0] BA1=0 BS=[0, 0, 0, 0, 0] BP=[1, 0, 0, 1, 0, 0, 0, 0]	740
chr14	102901373		T	A	TECPR2	NM_014844.4	missense_variant	MODERATE	c.2219T>A	p.Leu740His			8.87	0.007851	0.005	0.073	0.002	1	-0.012				0.052	Likely benign	PVS1=0 PS=[0, 0, 0, 0, 0] PM=[0, 1, 0, 0, 0, 0, 0] PP=[0, 0, 0, 0, 0, 0] BA1=0 BS=[0, 0, 0, 0, 0] BP=[1, 0, 0, 1, 0, 0, 0, 0]	740
chr14	102901373		T	C	TECPR2	NM_014844.4	missense_variant	MODERATE	c.2219T>C	p.Leu740Pro			9.421	0.009152	0.001	0.084	0	1	-0.086				0.066	Likely benign	PVS1=0 PS=[0, 0, 0, 0, 0] PM=[0, 1, 0, 0, 0, 0, 0] PP=[0, 0, 0, 0, 0, 0] BA1=0 BS=[0, 0, 0, 0, 0] BP=[1, 0, 0, 1, 0, 0, 0, 0]	740
chr14	102901375		G	A	TECPR2	NM_014844.4	missense_variant	MODERATE	c.2221G>A	p.Glu741Lys			21.6	0.011611	0.062	0.012	0.115	1	-0.22				16.63	Uncertain significance	PVS1=0 PS=[0, 0, 0, 0, 0] PM=[0, 1, 0, 0, 0, 0, 0] PP=[0, 0, 0, 0, 0, 0] BA1=0 BS=[0, 0, 0, 0, 0] BP=[1, 0, 0, 0, 0, 0, 0, 0]	741
chr14	102901375		G	C	TECPR2	NM_014844.4	missense_variant	MODERATE	c.2221G>C	p.Glu741Gln			21.2	0.008354	0.056	0.015	0.368	1	-0.072				15.34	Uncertain significance	PVS1=0 PS=[0, 0, 0, 0, 0] PM=[0, 1, 0, 0, 0, 0, 0] PP=[0, 0, 0, 0, 0, 0] BA1=0 BS=[0, 0, 0, 0, 0] BP=[1, 0, 0, 0, 0, 0, 0, 0]	741
chr14	102901376		A	G	TECPR2	NM_014844.4	missense_variant	MODERATE	c.2222A>G	p.Glu741Gly			21.4	0.012798	0.052	0.006	0.115	1	-0.251				13.99	Likely benign	PVS1=0 PS=[0, 0, 0, 0, 0] PM=[0, 1, 0, 0, 0, 0, 0] PP=[0, 0, 0, 0, 0, 0] BA1=0 BS=[0, 0, 0, 0, 0] BP=[1, 0, 0, 1, 0, 0, 0, 0]	741
chr14	102901376		A	C	TECPR2	NM_014844.4	missense_variant	MODERATE	c.2222A>C	p.Glu741Ala			17.58	0.009139	0.043	0.012	0.079	1	-0.042				9.512	Likely benign	PVS1=0 PS=[0, 0, 0, 0, 0] PM=[0, 1, 0, 0, 0, 0, 0] PP=[0, 0, 0, 0, 0, 0] BA1=0 BS=[0, 0, 0, 0, 0] BP=[1, 0, 0, 1, 0, 0, 0, 0]	741
chr14	102901376		A	T	TECPR2	NM_014844.4	missense_variant	MODERATE	c.2222A>T	p.Glu741Val			21.3	0.014353	0.067	0.003	0.231	1	-0.047				14.58	Likely benign	PVS1=0 PS=[0, 0, 0, 0, 0] PM=[0, 1, 0, 0, 0, 0, 0] PP=[0, 0, 0, 0, 0, 0] BA1=0 BS=[0, 0, 0, 0, 0] BP=[1, 0, 0, 1, 0, 0, 0, 0]	741
chr14	102901377		G	C	TECPR2	NM_014844.4	missense_variant	MODERATE	c.2223G>C	p.Glu741Asp			15.49	0.003571	0.021	0.19	0.004	1	0.245				1.773	Likely benign	PVS1=0 PS=[0, 0, 0, 0, 0] PM=[0, 1, 0, 0, 0, 0, 0] PP=[0, 0, 0, 0, 0, 0] BA1=0 BS=[0, 0, 0, 0, 0] BP=[1, 0, 0, 1, 0, 0, 0, 0]	741
chr14	102901377		G	T	TECPR2	NM_014844.4	missense_variant	MODERATE	c.2223G>T	p.Glu741Asp			15.37	0.003571	0.021	0.19	0.004	1	0.117				1.891	Likely benign	PVS1=0 PS=[0, 0, 0, 0, 0] PM=[0, 1, 0, 0, 0, 0, 0] PP=[0, 0, 0, 0, 0, 0] BA1=0 BS=[0, 0, 0, 0, 0] BP=[1, 0, 0, 1, 0, 0, 0, 0]	741
chr14	102901378		C	G	TECPR2	NM_014844.4	missense_variant	MODERATE	c.2224C>G	p.Gln742Glu			13.65	0.003561	0.036	0.4	0.026	1	-0.086				5.78	Uncertain significance	PVS1=0 PS=[0, 0, 0, 0, 0] PM=[0, 1, 0, 0, 0, 0, 0] PP=[0, 0, 0, 0, 0, 0] BA1=0 BS=[0, 0, 0, 0, 0] BP=[1, 0, 0, 0, 0, 0, 0, 0]	742
chr14	102901378		C	A	TECPR2	NM_014844.4	missense_variant	MODERATE	c.2224C>A	p.Gln742Lys			14.37	0.005436	0.058	0.219	0.004	1	0.08				8.284	Uncertain significance	PVS1=0 PS=[0, 0, 0, 0, 0] PM=[0, 1, 0, 0, 0, 0, 0] PP=[0, 0, 0, 0, 0, 0] BA1=0 BS=[0, 0, 0, 0, 0] BP=[1, 0, 0, 0, 0, 0, 0, 0]	742
chr14	102901379		A	G	TECPR2	NM_014844.4	missense_variant	MODERATE	c.2225A>G	p.Gln742Arg	1		16.22	0.006688	0.026	0.094	0.026	1	0.142				8.767	Likely benign	PVS1=0 PS=[0, 0, 0, 0, 0] PM=[0, 1, 0, 0, 0, 0, 0] PP=[0, 0, 0, 0, 0, 0] BA1=0 BS=[0, 0, 0, 0, 0] BP=[1, 0, 0, 1, 0, 0, 0, 0]	742
chr14	102901379		A	C	TECPR2	NM_014844.4	missense_variant	MODERATE	c.2225A>C	p.Gln742Pro			16.36	0.00373	0.028	0.133	0.001	1	0.024				8.687	Likely benign	PVS1=0 PS=[0, 0, 0, 0, 0] PM=[0, 1, 0, 0, 0, 0, 0] PP=[0, 0, 0, 0, 0, 0] BA1=0 BS=[0, 0, 0, 0, 0] BP=[1, 0, 0, 1, 0, 0, 0, 0]	742
chr14	102901379		A	T	TECPR2	NM_014844.4	missense_variant	MODERATE	c.2225A>T	p.Gln742Leu			17.34	0.005816	0.076	0.056	0.026	1	0.023				10.08	Likely benign	PVS1=0 PS=[0, 0, 0, 0, 0] PM=[0, 1, 0, 0, 0, 0, 0] PP=[0, 0, 0, 0, 0, 0] BA1=0 BS=[0, 0, 0, 0, 0] BP=[1, 0, 0, 1, 0, 0, 0, 0]	742
chr14	102901380		G	C	TECPR2	NM_014844.4	missense_variant	MODERATE	c.2226G>C	p.Gln742His			11.01	0.003642	0.018	0.042	0.002	1	0.088				1.434	Likely benign	PVS1=0 PS=[0, 0, 0, 0, 0] PM=[0, 1, 0, 0, 0, 0, 0] PP=[0, 0, 0, 0, 0, 0] BA1=0 BS=[0, 0, 0, 0, 0] BP=[1, 0, 0, 1, 0, 0, 0, 0]	742
chr14	102901380		G	T	TECPR2	NM_014844.4	missense_variant	MODERATE	c.2226G>T	p.Gln742His			10.74	0.003642	0.018	0.042	0.002	1	0.166				1.602	Likely benign	PVS1=0 PS=[0, 0, 0, 0, 0] PM=[0, 1, 0, 0, 0, 0, 0] PP=[0, 0, 0, 0, 0, 0] BA1=0 BS=[0, 0, 0, 0, 0] BP=[1, 0, 0, 1, 0, 0, 0, 0]	742
chr14	102901381		C	G	TECPR2	NM_014844.4	missense_variant	MODERATE	c.2227C>G	p.Pro743Ala			8.969	0.005808	0.012	0.092	0.014	1	-0.237				3.014	Likely benign	PVS1=0 PS=[0, 0, 0, 0, 0] PM=[0, 1, 0, 0, 0, 0, 0] PP=[0, 0, 0, 0, 0, 0] BA1=0 BS=[0, 0, 0, 0, 0] BP=[1, 0, 0, 1, 0, 0, 0, 0]	743
chr14	102901381		C	A	TECPR2	NM_014844.4	missense_variant	MODERATE	c.2227C>A	p.Pro743Thr			9.738	0.004744	0.009	0.149	0.014	1	0.141				4.402	Likely benign	PVS1=0 PS=[0, 0, 0, 0, 0] PM=[0, 1, 0, 0, 0, 0, 0] PP=[0, 0, 0, 0, 0, 0] BA1=0 BS=[0, 0, 0, 0, 0] BP=[1, 0, 0, 1, 0, 0, 0, 0]	743
chr14	102901381		C	T	TECPR2	NM_014844.4	missense_variant	MODERATE	c.2227C>T	p.Pro743Ser	1		9.41	0.006456	0.008	0.179	0.001	1	-0.071				3.949	Likely benign	PVS1=0 PS=[0, 0, 0, 0, 0] PM=[0, 1, 0, 0, 0, 0, 0] PP=[0, 0, 0, 0, 0, 0] BA1=0 BS=[0, 0, 0, 0, 0] BP=[1, 0, 0, 1, 0, 0, 0, 0]	743
chr14	102901382		C	G	TECPR2	NM_014844.4	missense_variant	MODERATE	c.2228C>G	p.Pro743Arg			14.11	0.007355	0.028	0.009	0.091	1	0.282				14.07	Uncertain significance	PVS1=0 PS=[0, 0, 0, 0, 0] PM=[0, 1, 0, 0, 0, 0, 0] PP=[0, 0, 0, 0, 0, 0] BA1=0 BS=[0, 0, 0, 0, 0] BP=[1, 0, 0, 0, 0, 0, 0, 0]	743
chr14	102901382		C	A	TECPR2	NM_014844.4	missense_variant	MODERATE	c.2228C>A	p.Pro743His			14.55	0.008992	0.058	0.004	0.293	1	0.254				14.77	Uncertain significance	PVS1=0 PS=[0, 0, 0, 0, 0] PM=[0, 1, 0, 0, 0, 0, 0] PP=[0, 0, 0, 0, 0, 0] BA1=0 BS=[0, 0, 0, 0, 0] BP=[1, 0, 0, 0, 0, 0, 0, 0]	743
chr14	102901382		C	T	TECPR2	NM_014844.4	missense_variant	MODERATE	c.2228C>T	p.Pro743Leu			9.964	0.006243	0.042	0.041	0.001	1	0.267				11.1	Uncertain significance	PVS1=0 PS=[0, 0, 0, 0, 0] PM=[0, 1, 0, 0, 0, 0, 0] PP=[0, 0, 0, 0, 0, 0] BA1=0 BS=[0, 0, 0, 0, 0] BP=[1, 0, 0, 0, 0, 0, 0, 0]	743
chr14	102901384		C	G	TECPR2	NM_014844.4	missense_variant	MODERATE	c.2230C>G	p.Pro744Ala			3.406	0.005387	0.008	0.956	0	1	0.133				0.015	Likely benign	PVS1=0 PS=[0, 0, 0, 0, 0] PM=[0, 1, 0, 0, 0, 0, 0] PP=[0, 0, 0, 0, 0, 0] BA1=0 BS=[0, 0, 0, 0, 0] BP=[1, 0, 0, 1, 0, 0, 0, 0]	744
chr14	102901384		C	A	TECPR2	NM_014844.4	missense_variant	MODERATE	c.2230C>A	p.Pro744Thr			5.554	0.005976	0.005	0.714	0.01	1	0.294				0.065	Likely benign	PVS1=0 PS=[0, 0, 0, 0, 0] PM=[0, 1, 0, 0, 0, 0, 0] PP=[0, 0, 0, 0, 0, 0] BA1=0 BS=[0, 0, 0, 0, 0] BP=[1, 0, 0, 1, 0, 0, 0, 0]	744
chr14	102901384		C	T	TECPR2	NM_014844.4	missense_variant	MODERATE	c.2230C>T	p.Pro744Ser			3.045	0.003667	0.006	0.902	0	1	0.279				0.013	Likely benign	PVS1=0 PS=[0, 0, 0, 0, 0] PM=[0, 1, 0, 0, 0, 0, 0] PP=[0, 0, 0, 0, 0, 0] BA1=0 BS=[0, 0, 0, 0, 0] BP=[1, 0, 0, 1, 0, 0, 0, 0]	744
chr14	102901385		C	G	TECPR2	NM_014844.4	missense_variant	MODERATE	c.2231C>G	p.Pro744Arg			10.85	0.006808	0.016	0.632	0.021	1	0.435				9.585	Uncertain significance	PVS1=0 PS=[0, 0, 0, 0, 0] PM=[0, 1, 0, 0, 0, 0, 0] PP=[0, 0, 0, 0, 0, 0] BA1=0 BS=[0, 0, 0, 0, 0] BP=[1, 0, 0, 0, 0, 0, 0, 0]	744
chr14	102901385		C	A	TECPR2	NM_014844.4	missense_variant	MODERATE	c.2231C>A	p.Pro744Gln			10.71	0.008174	0.025	0.643	0.029	1	0.11				9.997	Uncertain significance	PVS1=0 PS=[0, 0, 0, 0, 0] PM=[0, 1, 0, 0, 0, 0, 0] PP=[0, 0, 0, 0, 0, 0] BA1=0 BS=[0, 0, 0, 0, 0] BP=[1, 0, 0, 0, 0, 0, 0, 0]	744
chr14	102901385		C	T	TECPR2	NM_014844.4	missense_variant	MODERATE	c.2231C>T	p.Pro744Leu			11	0.008019	0.047	0.717	0	1	0.173				10.34	Uncertain significance	PVS1=0 PS=[0, 0, 0, 0, 0] PM=[0, 1, 0, 0, 0, 0, 0] PP=[0, 0, 0, 0, 0, 0] BA1=0 BS=[0, 0, 0, 0, 0] BP=[1, 0, 0, 0, 0, 0, 0, 0]	744
chr14	102901387		C	G	TECPR2	NM_014844.4	missense_variant	MODERATE	c.2233C>G	p.Arg745Gly			21.8	0.016399	0.078	0.007	0.199	0.999794	-0.456				21.8	Uncertain significance	PVS1=0 PS=[0, 0, 0, 0, 0] PM=[0, 1, 0, 0, 0, 0, 0] PP=[0, 0, 0, 0, 0, 0] BA1=0 BS=[0, 0, 0, 0, 0] BP=[1, 0, 0, 0, 0, 0, 0, 0]	745
chr14	102901387		C	T	TECPR2	NM_014844.4	missense_variant	MODERATE	c.2233C>T	p.Arg745Trp	8		23.5	0.033275	0.125	0.001	0.65	0.999385	-0.094				24.2	Uncertain significance	PVS1=0 PS=[0, 0, 0, 0, 0] PM=[0, 1, 0, 0, 0, 0, 0] PP=[0, 0, 0, 0, 0, 0] BA1=0 BS=[0, 0, 0, 0, 0] BP=[1, 0, 0, 0, 0, 0, 0, 0]	745
chr14	102901388		G	A	TECPR2	NM_014844.4	missense_variant	MODERATE	c.2234G>A	p.Arg745Gln	20	1	16.87	0.007971	0.047	0.474	0.002	0.999922	0.17				13.97	Likely benign	PVS1=0 PS=[0, 0, 0, 0, 0] PM=[0, 1, 0, 0, 0, 0, 0] PP=[0, 0, 0, 0, 0, 0] BA1=0 BS=[0, 0, 0, 0, 0] BP=[1, 0, 0, 1, 0, 0, 0, 0]	745
chr14	102901388		G	C	TECPR2	NM_014844.4	missense_variant	MODERATE	c.2234G>C	p.Arg745Pro			22.7	0.017006	0.118	0.007	0.52	0.999381	0.492				22.3	Likely benign	PVS1=0 PS=[0, 0, 0, 0, 0] PM=[0, 1, 0, 0, 0, 0, 0] PP=[0, 0, 0, 0, 0, 0] BA1=0 BS=[0, 0, 0, 0, 0] BP=[1, 0, 0, 1, 0, 0, 0, 0]	745
chr14	102901388		G	T	TECPR2	NM_014844.4	missense_variant	MODERATE	c.2234G>T	p.Arg745Leu			18.79	0.01608	0.05	0.009	0.149	0.999417	0.416				15.38	Likely benign	PVS1=0 PS=[0, 0, 0, 0, 0] PM=[0, 1, 0, 0, 0, 0, 0] PP=[0, 0, 0, 0, 0, 0] BA1=0 BS=[0, 0, 0, 0, 0] BP=[1, 0, 0, 1, 0, 0, 0, 0]	745
chr14	102901390		G	A	TECPR2	NM_014844.4	missense_variant	MODERATE	c.2236G>A	p.Asp746Asn			23.5	0.019222	0.089	0.197	0.273	0.998312	0.516				22.5	Uncertain significance	PVS1=0 PS=[0, 0, 0, 0, 0] PM=[0, 1, 0, 0, 0, 0, 0] PP=[0, 0, 0, 0, 0, 0] BA1=0 BS=[0, 0, 0, 0, 0] BP=[1, 0, 0, 0, 0, 0, 0, 0]	746
chr14	102901390		G	C	TECPR2	NM_014844.4	missense_variant	MODERATE	c.2236G>C	p.Asp746His	1		25	0.018626	0.074	0.008	0.635	0.99067	0.43				23.3	Uncertain significance	PVS1=0 PS=[0, 0, 0, 0, 0] PM=[0, 1, 0, 0, 0, 0, 0] PP=[0, 0, 0, 0, 0, 0] BA1=0 BS=[0, 0, 0, 0, 0] BP=[1, 0, 0, 0, 0, 0, 0, 0]	746
chr14	102901390		G	T	TECPR2	NM_014844.4	missense_variant	MODERATE	c.2236G>T	p.Asp746Tyr			25.2	0.020316	0.128	0.004	0.656	0.981422	0.498				23.6	Uncertain significance	PVS1=0 PS=[0, 0, 0, 0, 0] PM=[0, 1, 0, 0, 0, 0, 0] PP=[0, 0, 0, 0, 0, 0] BA1=0 BS=[0, 0, 0, 0, 0] BP=[1, 0, 0, 0, 0, 0, 0, 0]	746
chr14	102901391		A	G	TECPR2	NM_014844.4	missense_variant	MODERATE	c.2237A>G	p.Asp746Gly			22.5	0.018377	0.066	0.021	0.084	0.997981	0.139				21.5	Uncertain significance	PVS1=0 PS=[0, 0, 0, 0, 0] PM=[0, 1, 0, 0, 0, 0, 0] PP=[0, 0, 0, 0, 0, 0] BA1=0 BS=[0, 0, 0, 0, 0] BP=[1, 0, 0, 0, 0, 0, 0, 0]	746
chr14	102901391		A	C	TECPR2	NM_014844.4	missense_variant	MODERATE	c.2237A>C	p.Asp746Ala			21.4	0.011923	0.052	0.095	0.007	0.998479	0.18				17.27	Uncertain significance	PVS1=0 PS=[0, 0, 0, 0, 0] PM=[0, 1, 0, 0, 0, 0, 0] PP=[0, 0, 0, 0, 0, 0] BA1=0 BS=[0, 0, 0, 0, 0] BP=[1, 0, 0, 0, 0, 0, 0, 0]	746
chr14	102901391		A	T	TECPR2	NM_014844.4	missense_variant	MODERATE	c.2237A>T	p.Asp746Val			22.5	0.022906	0.124	0.004	0.163	0.953721	0.293				21.4	Uncertain significance	PVS1=0 PS=[0, 0, 0, 0, 0] PM=[0, 1, 0, 0, 0, 0, 0] PP=[0, 0, 0, 0, 0, 0] BA1=0 BS=[0, 0, 0, 0, 0] BP=[1, 0, 0, 0, 0, 0, 0, 0]	746
chr14	102901392		T	G	TECPR2	NM_014844.4	missense_variant	MODERATE	c.2238T>G	p.Asp746Glu			11.35	0.005416	0.02	0.133	0.004	1	-0.089				0.449	Likely benign	PVS1=0 PS=[0, 0, 0, 0, 0] PM=[0, 1, 0, 0, 0, 0, 0] PP=[0, 0, 0, 0, 0, 0] BA1=0 BS=[0, 0, 0, 0, 0] BP=[1, 0, 0, 1, 0, 0, 0, 0]	746
chr14	102901392		T	A	TECPR2	NM_014844.4	missense_variant	MODERATE	c.2238T>A	p.Asp746Glu			11.01	0.005416	0.021	0.133	0.004	1	-0.051				0.453	Likely benign	PVS1=0 PS=[0, 0, 0, 0, 0] PM=[0, 1, 0, 0, 0, 0, 0] PP=[0, 0, 0, 0, 0, 0] BA1=0 BS=[0, 0, 0, 0, 0] BP=[1, 0, 0, 1, 0, 0, 0, 0]	746
chr14	102901393		C	G	TECPR2	NM_014844.4	missense_variant	MODERATE	c.2239C>G	p.Gln747Glu			9.912	0.004367	0.081	0.959	0.003	1	0.123				8.744	Uncertain significance	PVS1=0 PS=[0, 0, 0, 0, 0] PM=[0, 1, 0, 0, 0, 0, 0] PP=[0, 0, 0, 0, 0, 0] BA1=0 BS=[0, 0, 0, 0, 0] BP=[1, 0, 0, 0, 0, 0, 0, 0]	747
chr14	102901393		C	A	TECPR2	NM_014844.4	missense_variant	MODERATE	c.2239C>A	p.Gln747Lys			12.4	0.007562	0.062	0.492	0.038	1	0.098				11.43	Uncertain significance	PVS1=0 PS=[0, 0, 0, 0, 0] PM=[0, 1, 0, 0, 0, 0, 0] PP=[0, 0, 0, 0, 0, 0] BA1=0 BS=[0, 0, 0, 0, 0] BP=[1, 0, 0, 0, 0, 0, 0, 0]	747
chr14	102901394		A	G	TECPR2	NM_014844.4	missense_variant	MODERATE	c.2240A>G	p.Gln747Arg			13.71	0.008317	0.038	0.295	0.079	1	0.279				10.86	Uncertain significance	PVS1=0 PS=[0, 0, 0, 0, 0] PM=[0, 1, 0, 0, 0, 0, 0] PP=[0, 0, 0, 0, 0, 0] BA1=0 BS=[0, 0, 0, 0, 0] BP=[1, 0, 0, 0, 0, 0, 0, 0]	747
chr14	102901394		A	C	TECPR2	NM_014844.4	missense_variant	MODERATE	c.2240A>C	p.Gln747Pro			13.21	0.005829	0.027	0.276	0.002	1	0.346				9.887	Uncertain significance	PVS1=0 PS=[0, 0, 0, 0, 0] PM=[0, 1, 0, 0, 0, 0, 0] PP=[0, 0, 0, 0, 0, 0] BA1=0 BS=[0, 0, 0, 0, 0] BP=[1, 0, 0, 0, 0, 0, 0, 0]	747
chr14	102901394		A	T	TECPR2	NM_014844.4	missense_variant	MODERATE	c.2240A>T	p.Gln747Leu			14.85	0.008821	0.054	0.173	0.105	1	0.094				12.11	Uncertain significance	PVS1=0 PS=[0, 0, 0, 0, 0] PM=[0, 1, 0, 0, 0, 0, 0] PP=[0, 0, 0, 0, 0, 0] BA1=0 BS=[0, 0, 0, 0, 0] BP=[1, 0, 0, 0, 0, 0, 0, 0]	747
chr14	102901395		G	C	TECPR2	NM_014844.4	missense_variant	MODERATE	c.2241G>C	p.Gln747His			13.08	0.006666	0.009	0.166	0.01	1	-0.185				7.028	Likely benign	PVS1=0 PS=[0, 0, 0, 0, 0] PM=[0, 1, 0, 0, 0, 0, 0] PP=[0, 0, 0, 0, 0, 0] BA1=0 BS=[0, 0, 0, 0, 0] BP=[1, 0, 0, 1, 0, 0, 0, 0]	747
chr14	102901395		G	T	TECPR2	NM_014844.4	missense_variant	MODERATE	c.2241G>T	p.Gln747His			12.92	0.006644	0.018	0.166	0.01	1	-0.022				7.159	Likely benign	PVS1=0 PS=[0, 0, 0, 0, 0] PM=[0, 1, 0, 0, 0, 0, 0] PP=[0, 0, 0, 0, 0, 0] BA1=0 BS=[0, 0, 0, 0, 0] BP=[1, 0, 0, 1, 0, 0, 0, 0]	747
chr14	102901396		A	G	TECPR2	NM_014844.4	missense_variant	MODERATE	c.2242A>G	p.Thr748Ala			4.733	0.004999	0.048	0.986	0	1	-0.395				0.87	Uncertain significance	PVS1=0 PS=[0, 0, 0, 0, 0] PM=[0, 1, 0, 0, 0, 0, 0] PP=[0, 0, 0, 0, 0, 0] BA1=0 BS=[0, 0, 0, 0, 0] BP=[1, 0, 0, 0, 0, 0, 0, 0]	748
chr14	102901396		A	C	TECPR2	NM_014844.4	missense_variant	MODERATE	c.2242A>C	p.Thr748Pro			9.227	0.008906	0.025	0.238	0.006	1	-0.186				7.494	Uncertain significance	PVS1=0 PS=[0, 0, 0, 0, 0] PM=[0, 1, 0, 0, 0, 0, 0] PP=[0, 0, 0, 0, 0, 0] BA1=0 BS=[0, 0, 0, 0, 0] BP=[1, 0, 0, 0, 0, 0, 0, 0]	748
chr14	102901396		A	T	TECPR2	NM_014844.4	missense_variant	MODERATE	c.2242A>T	p.Thr748Ser			2.788	0.0063	0.04	0.886	0	1	-0.261				0.588	Uncertain significance	PVS1=0 PS=[0, 0, 0, 0, 0] PM=[0, 1, 0, 0, 0, 0, 0] PP=[0, 0, 0, 0, 0, 0] BA1=0 BS=[0, 0, 0, 0, 0] BP=[1, 0, 0, 0, 0, 0, 0, 0]	748
chr14	102901397		C	G	TECPR2	NM_014844.4	missense_variant	MODERATE	c.2243C>G	p.Thr748Arg			0.204	0.006797	0.008	0.249	0.003	1	-0.246				0.002	Likely benign	PVS1=0 PS=[0, 0, 0, 0, 0] PM=[0, 1, 0, 0, 0, 0, 0] PP=[0, 0, 0, 0, 0, 0] BA1=0 BS=[0, 0, 0, 0, 0] BP=[1, 0, 0, 1, 0, 0, 0, 0]	748
chr14	102901397		C	A	TECPR2	NM_014844.4	missense_variant	MODERATE	c.2243C>A	p.Thr748Lys			0.055	0.005958	0.005	0.47	0	1	-0.256				0.001	Likely benign	PVS1=0 PS=[0, 0, 0, 0, 0] PM=[0, 1, 0, 0, 0, 0, 0] PP=[0, 0, 0, 0, 0, 0] BA1=0 BS=[0, 0, 0, 0, 0] BP=[1, 0, 0, 1, 0, 0, 0, 0]	748
chr14	102901397		C	T	TECPR2	NM_014844.4	missense_variant	MODERATE	c.2243C>T	p.Thr748Ile			0.765	0.006327	0.008	0.125	0.001	1	-0.047				0.01	Likely benign	PVS1=0 PS=[0, 0, 0, 0, 0] PM=[0, 1, 0, 0, 0, 0, 0] PP=[0, 0, 0, 0, 0, 0] BA1=0 BS=[0, 0, 0, 0, 0] BP=[1, 0, 0, 1, 0, 0, 0, 0]	748
chr14	102901399		T	G	TECPR2	NM_014844.4	missense_variant	MODERATE	c.2245T>G	p.Leu749Val			6.215	0.007055	0.027	0.247	0.003	1	-0.304				0.005	Likely benign	PVS1=0 PS=[0, 0, 0, 0, 0] PM=[0, 1, 0, 0, 0, 0, 0] PP=[0, 0, 0, 0, 0, 0] BA1=0 BS=[0, 0, 0, 0, 0] BP=[1, 0, 0, 1, 0, 0, 0, 0]	749
chr14	102901399		T	A	TECPR2	NM_014844.4	missense_variant	MODERATE	c.2245T>A	p.Leu749Met			9.076	0.008392	0.03	0.07	0.058	1	-0.143				0.081	Likely benign	PVS1=0 PS=[0, 0, 0, 0, 0] PM=[0, 1, 0, 0, 0, 0, 0] PP=[0, 0, 0, 0, 0, 0] BA1=0 BS=[0, 0, 0, 0, 0] BP=[1, 0, 0, 1, 0, 0, 0, 0]	749
chr14	102901400		T	G	TECPR2	NM_014844.4	missense_variant	MODERATE	c.2246T>G	p.Leu749Trp	2		18.45	0.025619	0.057	0.009	0.635	1	-0.197				16.62	Uncertain significance	PVS1=0 PS=[0, 0, 0, 0, 0] PM=[0, 1, 0, 0, 0, 0, 0] PP=[0, 0, 0, 0, 0, 0] BA1=0 BS=[0, 0, 0, 0, 0] BP=[1, 0, 0, 0, 0, 0, 0, 0]	749
chr14	102901400		T	C	TECPR2	NM_014844.4	missense_variant	MODERATE	c.2246T>C	p.Leu749Ser			13.52	0.00673	0.01	0.1	0.005	1	0.212				10.8	Uncertain significance	PVS1=0 PS=[0, 0, 0, 0, 0] PM=[0, 1, 0, 0, 0, 0, 0] PP=[0, 0, 0, 0, 0, 0] BA1=0 BS=[0, 0, 0, 0, 0] BP=[1, 0, 0, 0, 0, 0, 0, 0]	749
chr14	102901401		G	C	TECPR2	NM_014844.4	missense_variant	MODERATE	c.2247G>C	p.Leu749Phe			13.22	0.005304	0.023	0.106	0.007	1	-0.246				6.749	Likely benign	PVS1=0 PS=[0, 0, 0, 0, 0] PM=[0, 1, 0, 0, 0, 0, 0] PP=[0, 0, 0, 0, 0, 0] BA1=0 BS=[0, 0, 0, 0, 0] BP=[1, 0, 0, 1, 0, 0, 0, 0]	749
chr14	102901401		G	T	TECPR2	NM_014844.4	missense_variant	MODERATE	c.2247G>T	p.Leu749Phe			13.07	0.005316	0.023	0.106	0.007	1	-0.252				6.879	Likely benign	PVS1=0 PS=[0, 0, 0, 0, 0] PM=[0, 1, 0, 0, 0, 0, 0] PP=[0, 0, 0, 0, 0, 0] BA1=0 BS=[0, 0, 0, 0, 0] BP=[1, 0, 0, 1, 0, 0, 0, 0]	749
chr14	102901402		A	G	TECPR2	NM_014844.4	missense_variant	MODERATE	c.2248A>G	p.Thr750Ala			14.87	0.00454	0.018	0.289	0.001	0.999999	-0.257				9.524	Uncertain significance	PVS1=0 PS=[0, 0, 0, 0, 0] PM=[0, 1, 0, 0, 0, 0, 0] PP=[0, 0, 0, 0, 0, 0] BA1=0 BS=[0, 0, 0, 0, 0] BP=[1, 0, 0, 0, 0, 0, 0, 0]	750
chr14	102901402		A	C	TECPR2	NM_014844.4	missense_variant	MODERATE	c.2248A>C	p.Thr750Pro			16.34	0.006025	0.095	0.087	0.006	0.999997	-0.137				11.79	Uncertain significance	PVS1=0 PS=[0, 0, 0, 0, 0] PM=[0, 1, 0, 0, 0, 0, 0] PP=[0, 0, 0, 0, 0, 0] BA1=0 BS=[0, 0, 0, 0, 0] BP=[1, 0, 0, 0, 0, 0, 0, 0]	750
chr14	102901402		A	T	TECPR2	NM_014844.4	missense_variant	MODERATE	c.2248A>T	p.Thr750Ser			13.64	0.005659	0.014	0.402	0.01	1	-0.21				7.926	Uncertain significance	PVS1=0 PS=[0, 0, 0, 0, 0] PM=[0, 1, 0, 0, 0, 0, 0] PP=[0, 0, 0, 0, 0, 0] BA1=0 BS=[0, 0, 0, 0, 0] BP=[1, 0, 0, 0, 0, 0, 0, 0]	750
chr14	102901403		C	G	TECPR2	NM_014844.4	missense_variant	MODERATE	c.2249C>G	p.Thr750Arg			16.36	0.010582	0.085	0.019	0.339	0.999868	-0.403				18.07	Uncertain significance	PVS1=0 PS=[0, 0, 0, 0, 0] PM=[0, 1, 0, 0, 0, 0, 0] PP=[0, 0, 0, 0, 0, 0] BA1=0 BS=[0, 0, 0, 0, 0] BP=[1, 0, 0, 0, 0, 0, 0, 0]	750
chr14	102901403		C	A	TECPR2	NM_014844.4	missense_variant	MODERATE	c.2249C>A	p.Thr750Lys			16.21	0.009148	0.066	0.03	0.14	0.999912	-0.44				18.59	Uncertain significance	PVS1=0 PS=[0, 0, 0, 0, 0] PM=[0, 1, 0, 0, 0, 0, 0] PP=[0, 0, 0, 0, 0, 0] BA1=0 BS=[0, 0, 0, 0, 0] BP=[1, 0, 0, 0, 0, 0, 0, 0]	750
chr14	102901403		C	T	TECPR2	NM_014844.4	missense_variant	MODERATE	c.2249C>T	p.Thr750Met	7	1	13.47	0.006955	0.021	0.044	0.015	0.999951	-0.221				15.56	Uncertain significance	PVS1=0 PS=[0, 0, 0, 0, 0] PM=[0, 1, 0, 0, 0, 0, 0] PP=[0, 0, 0, 0, 0, 0] BA1=0 BS=[0, 0, 0, 0, 0] BP=[1, 0, 0, 0, 0, 0, 0, 0]	750
chr14	102901405		T	G	TECPR2	NM_014844.4	missense_variant	MODERATE	c.2251T>G	p.Ser751Ala			24.1	0.023206	0.13	0.15	0.978	0.999855	-0.045				24.3	Uncertain significance	PVS1=0 PS=[0, 0, 0, 0, 0] PM=[0, 1, 0, 0, 0, 0, 0] PP=[0, 0, 0, 0, 0, 0] BA1=0 BS=[0, 0, 0, 0, 0] BP=[1, 0, 0, 0, 0, 0, 0, 0]	751
chr14	102901405		T	A	TECPR2	NM_014844.4	missense_variant	MODERATE	c.2251T>A	p.Ser751Thr			22.7	0.025597	0.106	0.129	0.985	0.999957	1.025				23	Uncertain significance	PVS1=0 PS=[0, 0, 0, 0, 0] PM=[0, 1, 0, 0, 0, 0, 0] PP=[0, 0, 0, 0, 0, 0] BA1=0 BS=[0, 0, 0, 0, 0] BP=[1, 0, 0, 0, 0, 0, 0, 0]	751
chr14	102901405		T	C	TECPR2	NM_014844.4	missense_variant	MODERATE	c.2251T>C	p.Ser751Pro			24.6	0.034743	0.22	0.005	0.996	0.999993	-0.134				25	Uncertain significance	PVS1=0 PS=[0, 0, 0, 0, 0] PM=[0, 1, 0, 0, 0, 0, 0] PP=[0, 0, 0, 0, 0, 0] BA1=0 BS=[0, 0, 0, 0, 0] BP=[1, 0, 0, 0, 0, 0, 0, 0]	751
chr14	102901406		C	G	TECPR2	NM_014844.4	missense_variant	MODERATE	c.2252C>G	p.Ser751Cys			24.7	0.027072	0.26	0.002	0.997	0.999998	0.11				25.1	Uncertain significance	PVS1=0 PS=[0, 0, 0, 0, 0] PM=[0, 1, 0, 0, 0, 0, 0] PP=[0, 0, 0, 0, 0, 0] BA1=0 BS=[0, 0, 0, 0, 0] BP=[1, 0, 0, 0, 0, 0, 0, 0]	751
chr14	102901406		C	A	TECPR2	NM_014844.4	missense_variant	MODERATE	c.2252C>A	p.Ser751Tyr	1		24.3	0.027463	0.267	0.001	0.997	0.999999	0.155				25	Uncertain significance	PVS1=0 PS=[0, 0, 0, 0, 0] PM=[0, 1, 0, 0, 0, 0, 0] PP=[0, 0, 0, 0, 0, 0] BA1=0 BS=[0, 0, 0, 0, 0] BP=[1, 0, 0, 0, 0, 0, 0, 0]	751
chr14	102901406		C	T	TECPR2	NM_014844.4	missense_variant	MODERATE	c.2252C>T	p.Ser751Phe			24.9	0.027984	0.287	0.001	0.997	0.999999	0.036				25.5	Uncertain significance	PVS1=0 PS=[0, 0, 0, 0, 0] PM=[0, 1, 0, 0, 0, 0, 0] PP=[0, 0, 0, 0, 0, 0] BA1=0 BS=[0, 0, 0, 0, 0] BP=[1, 0, 0, 0, 0, 0, 0, 0]	751
chr14	102901408		A	G	TECPR2	NM_014844.4	missense_variant	MODERATE	c.2254A>G	p.Ser752Gly			23.1	0.016204	0.168	0.079	0.82	0.999878	0.258				23.3	Uncertain significance	PVS1=0 PS=[0, 0, 0, 0, 0] PM=[0, 1, 0, 0, 0, 0, 0] PP=[0, 0, 0, 0, 0, 0] BA1=0 BS=[0, 0, 0, 0, 0] BP=[1, 0, 0, 0, 0, 0, 0, 0]	752
chr14	102901408		A	C	TECPR2	NM_014844.4	missense_variant	MODERATE	c.2254A>C	p.Ser752Arg			24.6	0.029642	0.247	0.017	0.96	0.999976	0.101				25.1	Uncertain significance	PVS1=0 PS=[0, 0, 0, 0, 0] PM=[0, 1, 0, 0, 0, 0, 0] PP=[0, 0, 0, 0, 0, 0] BA1=0 BS=[0, 0, 0, 0, 0] BP=[1, 0, 0, 0, 0, 0, 0, 0]	752
chr14	102901408		A	T	TECPR2	NM_014844.4	missense_variant	MODERATE	c.2254A>T	p.Ser752Cys			24.8	0.02697	0.36	0.008	0.986	0.999971	0.02				25.2	Uncertain significance	PVS1=0 PS=[0, 0, 0, 0, 0] PM=[0, 1, 0, 0, 0, 0, 0] PP=[0, 0, 0, 0, 0, 0] BA1=0 BS=[0, 0, 0, 0, 0] BP=[1, 0, 0, 0, 0, 0, 0, 0]	752
chr14	102901409		G	A	TECPR2	NM_014844.4	missense_variant	MODERATE	c.2255G>A	p.Ser752Asn			24.2	0.017781	0.122	0.108	0.824	0.999937	0.101				24.8	Uncertain significance	PVS1=0 PS=[0, 0, 0, 0, 0] PM=[0, 1, 0, 0, 0, 0, 0] PP=[0, 0, 0, 0, 0, 0] BA1=0 BS=[0, 0, 0, 0, 0] BP=[1, 0, 0, 0, 0, 0, 0, 0]	752
chr14	102901409		G	C	TECPR2	NM_014844.4	missense_variant	MODERATE	c.2255G>C	p.Ser752Thr			24.2	0.017263	0.144	0.052	0.874	0.99992	0.045				24.6	Uncertain significance	PVS1=0 PS=[0, 0, 0, 0, 0] PM=[0, 1, 0, 0, 0, 0, 0] PP=[0, 0, 0, 0, 0, 0] BA1=0 BS=[0, 0, 0, 0, 0] BP=[1, 0, 0, 0, 0, 0, 0, 0]	752
chr14	102901409		G	T	TECPR2	NM_014844.4	missense_variant	MODERATE	c.2255G>T	p.Ser752Ile			25.2	0.023746	0.233	0.005	0.96	0.999992	0.164				25.7	Uncertain significance	PVS1=0 PS=[0, 0, 0, 0, 0] PM=[0, 1, 0, 0, 0, 0, 0] PP=[0, 0, 0, 0, 0, 0] BA1=0 BS=[0, 0, 0, 0, 0] BP=[1, 0, 0, 0, 0, 0, 0, 0]	752
chr14	102901410		C	G	TECPR2	NM_014844.4	missense_variant	MODERATE	c.2256C>G	p.Ser752Arg	1		16.67	0.024245	0.228	0.017	0.978	0.991322	-0.677				18.16	Likely benign	PVS1=0 PS=[0, 0, 0, 0, 0] PM=[0, 1, 0, 0, 0, 0, 0] PP=[0, 0, 0, 0, 0, 0] BA1=0 BS=[0, 0, 0, 0, 0] BP=[1, 0, 0, 1, 0, 0, 0, 0]	752
chr14	102901410		C	A	TECPR2	NM_014844.4	missense_variant	MODERATE	c.2256C>A	p.Ser752Arg			16.5	0.028245	0.222	0.017	0.978	0.991322	-0.223				18.29	Likely benign	PVS1=0 PS=[0, 0, 0, 0, 0] PM=[0, 1, 0, 0, 0, 0, 0] PP=[0, 0, 0, 0, 0, 0] BA1=0 BS=[0, 0, 0, 0, 0] BP=[1, 0, 0, 1, 0, 0, 0, 0]	752
chr14	102901411		G	A	TECPR2	NM_014844.4	missense_variant	MODERATE	c.2257G>A	p.Asp753Asn			24.4	0.018442	0.179	0.104	0.965	0.999991	-0.244				24.8	Uncertain significance	PVS1=0 PS=[0, 0, 0, 0, 0] PM=[0, 1, 0, 0, 0, 0, 0] PP=[0, 0, 0, 0, 0, 0] BA1=0 BS=[0, 0, 0, 0, 0] BP=[1, 0, 0, 0, 0, 0, 0, 0]	753
chr14	102901411		G	C	TECPR2	NM_014844.4	missense_variant	MODERATE	c.2257G>C	p.Asp753His			26.2	0.018504	0.258	0.003	0.99	0.999998	-0.352				26.1	Uncertain significance	PVS1=0 PS=[0, 0, 0, 0, 0] PM=[0, 1, 0, 0, 0, 0, 0] PP=[0, 0, 0, 0, 0, 0] BA1=0 BS=[0, 0, 0, 0, 0] BP=[1, 0, 0, 0, 0, 0, 0, 0]	753
chr14	102901411		G	T	TECPR2	NM_014844.4	missense_variant	MODERATE	c.2257G>T	p.Asp753Tyr			26.4	0.021468	0.277	0.001	0.99	0.999999	-0.032				26.8	Uncertain significance	PVS1=0 PS=[0, 0, 0, 0, 0] PM=[0, 1, 0, 0, 0, 0, 0] PP=[0, 0, 0, 0, 0, 0] BA1=0 BS=[0, 0, 0, 0, 0] BP=[1, 0, 0, 0, 0, 0, 0, 0]	753
chr14	102901412		A	G	TECPR2	NM_014844.4	missense_variant	MODERATE	c.2258A>G	p.Asp753Gly			27	0.02373	0.297	0.008	0.94	0.999993	-0.311				26	Uncertain significance	PVS1=0 PS=[0, 0, 0, 0, 0] PM=[0, 1, 0, 0, 0, 0, 0] PP=[0, 0, 0, 0, 0, 0] BA1=0 BS=[0, 0, 0, 0, 0] BP=[1, 0, 0, 0, 0, 0, 0, 0]	753
chr14	102901412		A	C	TECPR2	NM_014844.4	missense_variant	MODERATE	c.2258A>C	p.Asp753Ala			26.8	0.027274	0.319	0.004	0.914	0.999989	-0.304				25.7	Uncertain significance	PVS1=0 PS=[0, 0, 0, 0, 0] PM=[0, 1, 0, 0, 0, 0, 0] PP=[0, 0, 0, 0, 0, 0] BA1=0 BS=[0, 0, 0, 0, 0] BP=[1, 0, 0, 0, 0, 0, 0, 0]	753
chr14	102901412		A	T	TECPR2	NM_014844.4	missense_variant	MODERATE	c.2258A>T	p.Asp753Val			26.8	0.051239	0.309	0.001	0.975	1	-0.282				25.9	Uncertain significance	PVS1=0 PS=[0, 0, 0, 0, 0] PM=[0, 1, 0, 0, 0, 0, 0] PP=[0, 0, 0, 0, 0, 0] BA1=0 BS=[0, 0, 0, 0, 0] BP=[1, 0, 0, 0, 0, 0, 0, 0]	753
chr14	102901413		T	G	TECPR2	NM_014844.4	missense_variant	MODERATE	c.2259T>G	p.Asp753Glu			19.46	0.013535	0.099	0.123	0.311	0.925733	-0.252				13.87	Likely benign	PVS1=0 PS=[0, 0, 0, 0, 0] PM=[0, 1, 0, 0, 0, 0, 0] PP=[0, 0, 0, 0, 0, 0] BA1=0 BS=[0, 0, 0, 0, 0] BP=[1, 0, 0, 1, 0, 0, 0, 0]	753
chr14	102901413		T	A	TECPR2	NM_014844.4	missense_variant	MODERATE	c.2259T>A	p.Asp753Glu			19.27	0.013685	0.099	0.123	0.311	0.925733	-0.081				14.13	Likely benign	PVS1=0 PS=[0, 0, 0, 0, 0] PM=[0, 1, 0, 0, 0, 0, 0] PP=[0, 0, 0, 0, 0, 0] BA1=0 BS=[0, 0, 0, 0, 0] BP=[1, 0, 0, 1, 0, 0, 0, 0]	753
chr14	102901414		G	A	TECPR2	NM_014844.4	missense_variant	MODERATE	c.2260G>A	p.Glu754Lys	3		32	0.016016	0.162	0.051	0.955	0.999206	-0.132				27	Uncertain significance	PVS1=0 PS=[0, 0, 0, 0, 0] PM=[0, 1, 0, 0, 0, 0, 0] PP=[0, 0, 0, 0, 0, 0] BA1=0 BS=[0, 0, 0, 0, 0] BP=[1, 0, 0, 0, 0, 0, 0, 0]	754
chr14	102901414		G	C	TECPR2	NM_014844.4	missense_variant	MODERATE	c.2260G>C	p.Glu754Gln			28.8	0.015447	0.125	0.06	0.972	0.996466	-0.11				25.4	Uncertain significance	PVS1=0 PS=[0, 0, 0, 0, 0] PM=[0, 1, 0, 0, 0, 0, 0] PP=[0, 0, 0, 0, 0, 0] BA1=0 BS=[0, 0, 0, 0, 0] BP=[1, 0, 0, 0, 0, 0, 0, 0]	754
chr14	102901415		A	G	TECPR2	NM_014844.4	missense_variant	MODERATE	c.2261A>G	p.Glu754Gly			29.9	0.021311	0.197	0.046	0.972	0.998627	-0.603				26.7	Uncertain significance	PVS1=0 PS=[0, 0, 0, 0, 0] PM=[0, 1, 0, 0, 0, 0, 0] PP=[0, 0, 0, 0, 0, 0] BA1=0 BS=[0, 0, 0, 0, 0] BP=[1, 0, 0, 0, 0, 0, 0, 0]	754
chr14	102901415		A	C	TECPR2	NM_014844.4	missense_variant	MODERATE	c.2261A>C	p.Glu754Ala			28.5	0.017919	0.143	0.054	0.955	0.998351	0.216				25.8	Uncertain significance	PVS1=0 PS=[0, 0, 0, 0, 0] PM=[0, 1, 0, 0, 0, 0, 0] PP=[0, 0, 0, 0, 0, 0] BA1=0 BS=[0, 0, 0, 0, 0] BP=[1, 0, 0, 0, 0, 0, 0, 0]	754
chr14	102901415		A	T	TECPR2	NM_014844.4	missense_variant	MODERATE	c.2261A>T	p.Glu754Val			29.4	0.035693	0.21	0.012	0.982	0.999297	0.088				26.5	Uncertain significance	PVS1=0 PS=[0, 0, 0, 0, 0] PM=[0, 1, 0, 0, 0, 0, 0] PP=[0, 0, 0, 0, 0, 0] BA1=0 BS=[0, 0, 0, 0, 0] BP=[1, 0, 0, 0, 0, 0, 0, 0]	754
chr14	102901416		G	C	TECPR2	NM_014844.4	missense_variant	MODERATE	c.2262G>C	p.Glu754Asp			22.5	0.011024	0.043	0.446	0.381	0.981375	0.345				18.2	Uncertain significance	PVS1=0 PS=[0, 0, 0, 0, 0] PM=[0, 1, 0, 0, 0, 0, 0] PP=[0, 0, 0, 0, 0, 0] BA1=0 BS=[0, 0, 0, 0, 0] BP=[1, 0, 0, 0, 0, 0, 0, 0]	754
chr14	102901416		G	T	TECPR2	NM_014844.4	missense_variant	MODERATE	c.2262G>T	p.Glu754Asp			22.4	0.011874	0.043	0.446	0.381	0.981375	0.187				18.35	Uncertain significance	PVS1=0 PS=[0, 0, 0, 0, 0] PM=[0, 1, 0, 0, 0, 0, 0] PP=[0, 0, 0, 0, 0, 0] BA1=0 BS=[0, 0, 0, 0, 0] BP=[1, 0, 0, 0, 0, 0, 0, 0]	754
chr14	102901417		G	A	TECPR2	NM_014844.4	missense_variant	MODERATE	c.2263G>A	p.Glu755Lys			29.2	0.020984	0.26	0.028	0.906	0.99999	0.976				29.2	Uncertain significance	PVS1=0 PS=[0, 0, 0, 0, 0] PM=[0, 1, 0, 0, 0, 0, 0] PP=[0, 0, 0, 0, 0, 0] BA1=0 BS=[0, 0, 0, 0, 0] BP=[1, 0, 0, 0, 0, 0, 0, 0]	755
chr14	102901417		G	C	TECPR2	NM_014844.4	missense_variant	MODERATE	c.2263G>C	p.Glu755Gln			27.6	0.015126	0.193	0.035	0.941	0.999957	-0.068				26.4	Uncertain significance	PVS1=0 PS=[0, 0, 0, 0, 0] PM=[0, 1, 0, 0, 0, 0, 0] PP=[0, 0, 0, 0, 0, 0] BA1=0 BS=[0, 0, 0, 0, 0] BP=[1, 0, 0, 0, 0, 0, 0, 0]	755
chr14	102901418		A	G	TECPR2	NM_014844.4	missense_variant	MODERATE	c.2264A>G	p.Glu755Gly			24.6	0.020212	0.214	0.013	0.218	0.999972	-0.697				23.5	Uncertain significance	PVS1=0 PS=[0, 0, 0, 0, 0] PM=[0, 1, 0, 0, 0, 0, 0] PP=[0, 0, 0, 0, 0, 0] BA1=0 BS=[0, 0, 0, 0, 0] BP=[1, 0, 0, 0, 0, 0, 0, 0]	755
chr14	102901418		A	C	TECPR2	NM_014844.4	missense_variant	MODERATE	c.2264A>C	p.Glu755Ala			31	0.024164	0.203	0.03	0.824	0.999966	-0.257				26.6	Uncertain significance	PVS1=0 PS=[0, 0, 0, 0, 0] PM=[0, 1, 0, 0, 0, 0, 0] PP=[0, 0, 0, 0, 0, 0] BA1=0 BS=[0, 0, 0, 0, 0] BP=[1, 0, 0, 0, 0, 0, 0, 0]	755
chr14	102901418		A	T	TECPR2	NM_014844.4	missense_variant	MODERATE	c.2264A>T	p.Glu755Val			27.7	0.038677	0.301	0.099	0.96	0.999986	-0.035				25.3	Uncertain significance	PVS1=0 PS=[0, 0, 0, 0, 0] PM=[0, 1, 0, 0, 0, 0, 0] PP=[0, 0, 0, 0, 0, 0] BA1=0 BS=[0, 0, 0, 0, 0] BP=[1, 0, 0, 0, 0, 0, 0, 0]	755
chr14	102901419		G	C	TECPR2	NM_014844.4	missense_variant	MODERATE	c.2265G>C	p.Glu755Asp			22.8	0.011445	0.054	0.112	0.218	0.996443	1.256				20.8	Uncertain significance	PVS1=0 PS=[0, 0, 0, 0, 0] PM=[0, 1, 0, 0, 0, 0, 0] PP=[0, 0, 0, 0, 0, 0] BA1=0 BS=[0, 0, 0, 0, 0] BP=[1, 0, 0, 0, 0, 0, 0, 0]	755
chr14	102901419		G	T	TECPR2	NM_014844.4	missense_variant	MODERATE	c.2265G>T	p.Glu755Asp			22.7	0.011557	0.054	0.112	0.218	0.996443	0.167				21	Uncertain significance	PVS1=0 PS=[0, 0, 0, 0, 0] PM=[0, 1, 0, 0, 0, 0, 0] PP=[0, 0, 0, 0, 0, 0] BA1=0 BS=[0, 0, 0, 0, 0] BP=[1, 0, 0, 0, 0, 0, 0, 0]	755
chr14	102901420		G	A	TECPR2	NM_014844.4	missense_variant	MODERATE	c.2266G>A	p.Asp756Asn			29	0.024687	0.182	0.129	0.996	0.999999	-0.006				29.2	Uncertain significance	PVS1=0 PS=[0, 0, 0, 0, 0] PM=[0, 1, 0, 0, 0, 0, 0] PP=[0, 0, 0, 0, 0, 0] BA1=0 BS=[0, 0, 0, 0, 0] BP=[1, 0, 0, 0, 0, 0, 0, 0]	756
chr14	102901420		G	C	TECPR2	NM_014844.4	missense_variant	MODERATE	c.2266G>C	p.Asp756His			28.9	0.028818	0.318	0.003	0.998	1	0.017				27.8	Uncertain significance	PVS1=0 PS=[0, 0, 0, 0, 0] PM=[0, 1, 0, 0, 0, 0, 0] PP=[0, 0, 0, 0, 0, 0] BA1=0 BS=[0, 0, 0, 0, 0] BP=[1, 0, 0, 0, 0, 0, 0, 0]	756
chr14	102901420		G	T	TECPR2	NM_014844.4	missense_variant	MODERATE	c.2266G>T	p.Asp756Tyr			29.1	0.032345	0.423	0.002	0.998	1	0.106				28.6	Uncertain significance	PVS1=0 PS=[0, 0, 0, 0, 0] PM=[0, 1, 0, 0, 0, 0, 0] PP=[0, 0, 0, 0, 0, 0] BA1=0 BS=[0, 0, 0, 0, 0] BP=[1, 0, 0, 0, 0, 0, 0, 0]	756
chr14	102901421		A	G	TECPR2	NM_014844.4	missense_variant	MODERATE	c.2267A>G	p.Asp756Gly	1		32	0.026295	0.388	0.011	0.996	0.999999	-0.382				27.9	Uncertain significance	PVS1=0 PS=[0, 0, 0, 0, 0] PM=[0, 1, 0, 0, 0, 0, 0] PP=[0, 0, 0, 0, 0, 0] BA1=0 BS=[0, 0, 0, 0, 0] BP=[1, 0, 0, 0, 0, 0, 0, 0]	756
chr14	102901421		A	C	TECPR2	NM_014844.4	missense_variant	MODERATE	c.2267A>C	p.Asp756Ala			32	0.024862	0.322	0.003	0.996	0.999999	-0.309				27.5	Uncertain significance	PVS1=0 PS=[0, 0, 0, 0, 0] PM=[0, 1, 0, 0, 0, 0, 0] PP=[0, 0, 0, 0, 0, 0] BA1=0 BS=[0, 0, 0, 0, 0] BP=[1, 0, 0, 0, 0, 0, 0, 0]	756
chr14	102901421		A	T	TECPR2	NM_014844.4	missense_variant	MODERATE	c.2267A>T	p.Asp756Val			32	0.051906	0.398	0.001	0.998	1	-0.287				27.5	Uncertain significance	PVS1=0 PS=[0, 0, 0, 0, 0] PM=[0, 1, 0, 0, 0, 0, 0] PP=[0, 0, 0, 0, 0, 0] BA1=0 BS=[0, 0, 0, 0, 0] BP=[1, 0, 0, 0, 0, 0, 0, 0]	756
chr14	102901422		C	G	TECPR2	NM_014844.4	missense_variant	MODERATE	c.2268C>G	p.Asp756Glu			25.7	0.017791	0.125	0.005	0.991	0.998226	-0.048				24.9	Uncertain significance	PVS1=0 PS=[0, 0, 0, 0, 0] PM=[0, 1, 0, 0, 0, 0, 0] PP=[0, 0, 0, 0, 0, 0] BA1=0 BS=[0, 0, 0, 0, 0] BP=[1, 0, 0, 0, 0, 0, 0, 0]	756
chr14	102901422		C	A	TECPR2	NM_014844.4	missense_variant	MODERATE	c.2268C>A	p.Asp756Glu			25.6	0.019235	0.125	0.005	0.991	0.998226	-0.17				25.1	Uncertain significance	PVS1=0 PS=[0, 0, 0, 0, 0] PM=[0, 1, 0, 0, 0, 0, 0] PP=[0, 0, 0, 0, 0, 0] BA1=0 BS=[0, 0, 0, 0, 0] BP=[1, 0, 0, 0, 0, 0, 0, 0]	756
chr14	102901423		A	G	TECPR2	NM_014844.4	missense_variant	MODERATE	c.2269A>G	p.Ile757Val			25.6	0.010948	0.155	0.124	0.985	0.999953	0.021				25.1	Uncertain significance	PVS1=0 PS=[0, 0, 0, 0, 0] PM=[0, 1, 0, 0, 0, 0, 0] PP=[0, 0, 0, 0, 0, 0] BA1=0 BS=[0, 0, 0, 0, 0] BP=[1, 0, 0, 0, 0, 0, 0, 0]	757
chr14	102901423		A	C	TECPR2	NM_014844.4	missense_variant	MODERATE	c.2269A>C	p.Ile757Leu			26.7	0.015196	0.207	0.009	0.985	0.999979	-0.174				26.4	Uncertain significance	PVS1=0 PS=[0, 0, 0, 0, 0] PM=[0, 1, 0, 0, 0, 0, 0] PP=[0, 0, 0, 0, 0, 0] BA1=0 BS=[0, 0, 0, 0, 0] BP=[1, 0, 0, 0, 0, 0, 0, 0]	757
chr14	102901423		A	T	TECPR2	NM_014844.4	missense_variant	MODERATE	c.2269A>T	p.Ile757Phe			27	0.025843	0.256	0.002	0.997	1	-0.011				26.9	Uncertain significance	PVS1=0 PS=[0, 0, 0, 0, 0] PM=[0, 1, 0, 0, 0, 0, 0] PP=[0, 0, 0, 0, 0, 0] BA1=0 BS=[0, 0, 0, 0, 0] BP=[1, 0, 0, 0, 0, 0, 0, 0]	757
chr14	102901424		T	G	TECPR2	NM_014844.4	missense_variant	MODERATE	c.2270T>G	p.Ile757Ser			32	0.032351	0.379	0.001	0.997	0.999999	-0.152				28	Uncertain significance	PVS1=0 PS=[0, 0, 0, 0, 0] PM=[0, 1, 0, 0, 0, 0, 0] PP=[0, 0, 0, 0, 0, 0] BA1=0 BS=[0, 0, 0, 0, 0] BP=[1, 0, 0, 0, 0, 0, 0, 0]	757
chr14	102901424		T	A	TECPR2	NM_014844.4	missense_variant	MODERATE	c.2270T>A	p.Ile757Asn			31	0.035155	0.356	0	0.998	0.999999	0.872				28.1	Uncertain significance	PVS1=0 PS=[0, 0, 0, 0, 0] PM=[0, 1, 0, 0, 0, 0, 0] PP=[0, 0, 0, 0, 0, 0] BA1=0 BS=[0, 0, 0, 0, 0] BP=[1, 0, 0, 0, 0, 0, 0, 0]	757
chr14	102901424		T	C	TECPR2	NM_014844.4	missense_variant	MODERATE	c.2270T>C	p.Ile757Thr	1		28.8	0.027191	0.379	0.002	0.996	0.999997	0.009				26.5	Uncertain significance	PVS1=0 PS=[0, 0, 0, 0, 0] PM=[0, 1, 0, 0, 0, 0, 0] PP=[0, 0, 0, 0, 0, 0] BA1=0 BS=[0, 0, 0, 0, 0] BP=[1, 0, 0, 0, 0, 0, 0, 0]	757
chr14	102901425		C	G	TECPR2	NM_014844.4	missense_variant	MODERATE	c.2271C>G	p.Ile757Met			24.3	0.02833	0.17	0.002	0.998	0.996478	-0.084				23.8	Uncertain significance	PVS1=0 PS=[0, 0, 0, 0, 0] PM=[0, 1, 0, 0, 0, 0, 0] PP=[0, 0, 0, 0, 0, 0] BA1=0 BS=[0, 0, 0, 0, 0] BP=[1, 0, 0, 0, 0, 0, 0, 0]	757
chr14	102901426		T	G	TECPR2	NM_014844.4	missense_variant	MODERATE	c.2272T>G	p.Tyr758Asp			28.5	0.045224	0.411	0.001	0.999	0.999999	0.042				27.9	Uncertain significance	PVS1=0 PS=[0, 0, 0, 0, 0] PM=[0, 1, 0, 0, 0, 0, 0] PP=[0, 0, 0, 0, 0, 0] BA1=0 BS=[0, 0, 0, 0, 0] BP=[1, 0, 0, 0, 0, 0, 0, 0]	758
chr14	102901426		T	A	TECPR2	NM_014844.4	missense_variant	MODERATE	c.2272T>A	p.Tyr758Asn			28.3	0.037257	0.358	0	0.999	0.999999	-0.267				27.9	Uncertain significance	PVS1=0 PS=[0, 0, 0, 0, 0] PM=[0, 1, 0, 0, 0, 0, 0] PP=[0, 0, 0, 0, 0, 0] BA1=0 BS=[0, 0, 0, 0, 0] BP=[1, 0, 0, 0, 0, 0, 0, 0]	758
chr14	102901426		T	C	TECPR2	NM_014844.4	missense_variant	MODERATE	c.2272T>C	p.Tyr758His			28.2	0.018653	0.342	0	0.998	0.999992	-0.325				27.5	Uncertain significance	PVS1=0 PS=[0, 0, 0, 0, 0] PM=[0, 1, 0, 0, 0, 0, 0] PP=[0, 0, 0, 0, 0, 0] BA1=0 BS=[0, 0, 0, 0, 0] BP=[1, 0, 0, 0, 0, 0, 0, 0]	758
chr14	102901427		A	G	TECPR2	NM_014844.4	missense_variant	MODERATE	c.2273A>G	p.Tyr758Cys	7		32	0.028004	0.428	0.001	0.999	0.999999	-0.301				27.9	Uncertain significance	PVS1=0 PS=[0, 0, 0, 0, 0] PM=[0, 1, 0, 0, 0, 0, 0] PP=[0, 0, 0, 0, 0, 0] BA1=0 BS=[0, 0, 0, 0, 0] BP=[1, 0, 0, 0, 0, 0, 0, 0]	758
chr14	102901427		A	C	TECPR2	NM_014844.4	missense_variant	MODERATE	c.2273A>C	p.Tyr758Ser			29.9	0.028564	0.402	0.001	0.998	0.999998	-0.393				27.4	Uncertain significance	PVS1=0 PS=[0, 0, 0, 0, 0] PM=[0, 1, 0, 0, 0, 0, 0] PP=[0, 0, 0, 0, 0, 0] BA1=0 BS=[0, 0, 0, 0, 0] BP=[1, 0, 0, 0, 0, 0, 0, 0]	758
chr14	102901427		A	T	TECPR2	NM_014844.4	missense_variant	MODERATE	c.2273A>T	p.Tyr758Phe			28	0.010807	0.323	0.041	0.994	0.999981	-0.325				26.2	Uncertain significance	PVS1=0 PS=[0, 0, 0, 0, 0] PM=[0, 1, 0, 0, 0, 0, 0] PP=[0, 0, 0, 0, 0, 0] BA1=0 BS=[0, 0, 0, 0, 0] BP=[1, 0, 0, 0, 0, 0, 0, 0]	758
chr14	102901429		G	A	TECPR2	NM_014844.4	missense_variant	MODERATE	c.2275G>A	p.Ala759Thr			25.9	0.010905	0.072	0.033	0.154	0.993895	0.157				24.5	Uncertain significance	PVS1=0 PS=[0, 0, 0, 0, 0] PM=[0, 1, 0, 0, 0, 0, 0] PP=[0, 0, 0, 0, 0, 0] BA1=0 BS=[0, 0, 0, 0, 0] BP=[1, 0, 0, 0, 0, 0, 0, 0]	759
chr14	102901429		G	C	TECPR2	NM_014844.4	missense_variant	MODERATE	c.2275G>C	p.Ala759Pro			29.7	0.01122	0.22	0.047	0.462	0.998045	0.01				26.4	Uncertain significance	PVS1=0 PS=[0, 0, 0, 0, 0] PM=[0, 1, 0, 0, 0, 0, 0] PP=[0, 0, 0, 0, 0, 0] BA1=0 BS=[0, 0, 0, 0, 0] BP=[1, 0, 0, 0, 0, 0, 0, 0]	759
chr14	102901429		G	T	TECPR2	NM_014844.4	missense_variant	MODERATE	c.2275G>T	p.Ala759Ser	1		23.7	0.008383	0.051	0.144	0.015	0.984427	0.003				22.8	Uncertain significance	PVS1=0 PS=[0, 0, 0, 0, 0] PM=[0, 1, 0, 0, 0, 0, 0] PP=[0, 0, 0, 0, 0, 0] BA1=0 BS=[0, 0, 0, 0, 0] BP=[1, 0, 0, 0, 0, 0, 0, 0]	759
chr14	102901430		C	G	TECPR2	NM_014844.4	missense_variant	MODERATE	c.2276C>G	p.Ala759Gly			21.5	0.002145	0.04	0.525	0.001	0.878539	0.106				17.75	Uncertain significance	PVS1=0 PS=[0, 0, 0, 0, 0] PM=[0, 1, 0, 0, 0, 0, 0] PP=[0, 0, 0, 0, 0, 0] BA1=0 BS=[0, 0, 0, 0, 0] BP=[1, 0, 0, 0, 0, 0, 0, 0]	759
chr14	102901430		C	A	TECPR2	NM_014844.4	missense_variant	MODERATE	c.2276C>A	p.Ala759Asp			23.1	0.011838	0.13	0.014	0.203	0.972082	0.334				23	Uncertain significance	PVS1=0 PS=[0, 0, 0, 0, 0] PM=[0, 1, 0, 0, 0, 0, 0] PP=[0, 0, 0, 0, 0, 0] BA1=0 BS=[0, 0, 0, 0, 0] BP=[1, 0, 0, 0, 0, 0, 0, 0]	759
chr14	102901430		C	T	TECPR2	NM_014844.4	missense_variant	MODERATE	c.2276C>T	p.Ala759Val			23.1	0.01051	0.039	0.031	0.202	0.893237	0.174				22.8	Uncertain significance	PVS1=0 PS=[0, 0, 0, 0, 0] PM=[0, 1, 0, 0, 0, 0, 0] PP=[0, 0, 0, 0, 0, 0] BA1=0 BS=[0, 0, 0, 0, 0] BP=[1, 0, 0, 0, 0, 0, 0, 0]	759
chr14	102901432		C	G	TECPR2	NM_014844.4	missense_variant	MODERATE	c.2278C>G	p.His760Asp			24.3	0.011021	0.093	0.008	0.086	0.998642	0.424				24	Uncertain significance	PVS1=0 PS=[0, 0, 0, 0, 0] PM=[0, 1, 0, 0, 0, 0, 0] PP=[0, 0, 0, 0, 0, 0] BA1=0 BS=[0, 0, 0, 0, 0] BP=[1, 0, 0, 0, 0, 0, 0, 0]	760
chr14	102901432		C	A	TECPR2	NM_014844.4	missense_variant	MODERATE	c.2278C>A	p.His760Asn			24	0.010629	0.071	0.028	0.118	0.995704	0.106				24	Uncertain significance	PVS1=0 PS=[0, 0, 0, 0, 0] PM=[0, 1, 0, 0, 0, 0, 0] PP=[0, 0, 0, 0, 0, 0] BA1=0 BS=[0, 0, 0, 0, 0] BP=[1, 0, 0, 0, 0, 0, 0, 0]	760
chr14	102901432		C	T	TECPR2	NM_014844.4	missense_variant	MODERATE	c.2278C>T	p.His760Tyr			24	0.010765	0.095	0.012	0.261	0.996339	0.23				24	Uncertain significance	PVS1=0 PS=[0, 0, 0, 0, 0] PM=[0, 1, 0, 0, 0, 0, 0] PP=[0, 0, 0, 0, 0, 0] BA1=0 BS=[0, 0, 0, 0, 0] BP=[1, 0, 0, 0, 0, 0, 0, 0]	760
chr14	102901433		A	G	TECPR2	NM_014844.4	missense_variant	MODERATE	c.2279A>G	p.His760Arg			21.7	0.00752	0.054	0.385	0.003	0.94353	0.166				20.8	Uncertain significance	PVS1=0 PS=[0, 0, 0, 0, 0] PM=[0, 1, 0, 0, 0, 0, 0] PP=[0, 0, 0, 0, 0, 0] BA1=0 BS=[0, 0, 0, 0, 0] BP=[1, 0, 0, 0, 0, 0, 0, 0]	760
chr14	102901433		A	C	TECPR2	NM_014844.4	missense_variant	MODERATE	c.2279A>C	p.His760Pro			23.3	0.014144	0.086	0.021	0.368	0.986508	0.005				23.2	Uncertain significance	PVS1=0 PS=[0, 0, 0, 0, 0] PM=[0, 1, 0, 0, 0, 0, 0] PP=[0, 0, 0, 0, 0, 0] BA1=0 BS=[0, 0, 0, 0, 0] BP=[1, 0, 0, 0, 0, 0, 0, 0]	760
chr14	102901433		A	T	TECPR2	NM_014844.4	missense_variant	MODERATE	c.2279A>T	p.His760Leu			23.1	0.015567	0.069	0.026	0.086	0.987614	0.011				23.2	Uncertain significance	PVS1=0 PS=[0, 0, 0, 0, 0] PM=[0, 1, 0, 0, 0, 0, 0] PP=[0, 0, 0, 0, 0, 0] BA1=0 BS=[0, 0, 0, 0, 0] BP=[1, 0, 0, 0, 0, 0, 0, 0]	760
chr14	102901434		C	G	TECPR2	NM_014844.4	missense_variant	MODERATE	c.2280C>G	p.His760Gln			12.41	0.003788	0.103	0.197	0.009	0.779121	-0.428				16.94	Likely benign	PVS1=0 PS=[0, 0, 0, 0, 0] PM=[0, 1, 0, 0, 0, 0, 0] PP=[0, 0, 0, 0, 0, 0] BA1=0 BS=[0, 0, 0, 0, 0] BP=[1, 0, 0, 1, 0, 0, 0, 0]	760
chr14	102901434		C	A	TECPR2	NM_014844.4	missense_variant	MODERATE	c.2280C>A	p.His760Gln			12.15	0.003808	0.104	0.197	0.009	0.752517	-0.248				16.91	Likely benign	PVS1=0 PS=[0, 0, 0, 0, 0] PM=[0, 1, 0, 0, 0, 0, 0] PP=[0, 0, 0, 0, 0, 0] BA1=0 BS=[0, 0, 0, 0, 0] BP=[1, 0, 0, 1, 0, 0, 0, 0]	760
chr14	102901435		G	A	TECPR2	NM_014844.4	missense_variant	MODERATE	c.2281G>A	p.Gly761Arg	4		23.2	0.006631	0.029	0.131	0.013	0.999299	-0.29				22.6	Uncertain significance	PVS1=0 PS=[0, 0, 0, 0, 0] PM=[0, 1, 0, 0, 0, 0, 0] PP=[0, 0, 0, 0, 0, 0] BA1=0 BS=[0, 0, 0, 0, 0] BP=[1, 0, 0, 0, 0, 0, 0, 0]	761
chr14	102901435		G	C	TECPR2	NM_014844.4	missense_variant	MODERATE	c.2281G>C	p.Gly761Arg			23.2	0.007012	0.026	0.131	0.023	0.999371	0.212				22.2	Uncertain significance	PVS1=0 PS=[0, 0, 0, 0, 0] PM=[0, 1, 0, 0, 0, 0, 0] PP=[0, 0, 0, 0, 0, 0] BA1=0 BS=[0, 0, 0, 0, 0] BP=[1, 0, 0, 0, 0, 0, 0, 0]	761
chr14	102901435		G	T	TECPR2	NM_014844.4	missense_variant	MODERATE	c.2281G>T	p.Gly761Trp			26.5	0.012383	0.108	0.006	0.949	0.999615	-0.04				24.6	Uncertain significance	PVS1=0 PS=[0, 0, 0, 0, 0] PM=[0, 1, 0, 0, 0, 0, 0] PP=[0, 0, 0, 0, 0, 0] BA1=0 BS=[0, 0, 0, 0, 0] BP=[1, 0, 0, 0, 0, 0, 0, 0]	761
chr14	102901436		G	A	TECPR2	NM_014844.4	missense_variant	MODERATE	c.2282G>A	p.Gly761Glu			24.5	0.01181	0.119	0.034	0.365	0.99996	0.228				24.8	Uncertain significance	PVS1=0 PS=[0, 0, 0, 0, 0] PM=[0, 1, 0, 0, 0, 0, 0] PP=[0, 0, 0, 0, 0, 0] BA1=0 BS=[0, 0, 0, 0, 0] BP=[1, 0, 0, 0, 0, 0, 0, 0]	761
chr14	102901436		G	C	TECPR2	NM_014844.4	missense_variant	MODERATE	c.2282G>C	p.Gly761Ala			22.9	0.009837	0.102	0.096	0.188	0.999908	0.086				22.8	Uncertain significance	PVS1=0 PS=[0, 0, 0, 0, 0] PM=[0, 1, 0, 0, 0, 0, 0] PP=[0, 0, 0, 0, 0, 0] BA1=0 BS=[0, 0, 0, 0, 0] BP=[1, 0, 0, 0, 0, 0, 0, 0]	761
chr14	102901436		G	T	TECPR2	NM_014844.4	missense_variant	MODERATE	c.2282G>T	p.Gly761Val			24.1	0.015372	0.152	0.027	0.091	1	0.023				24.2	Uncertain significance	PVS1=0 PS=[0, 0, 0, 0, 0] PM=[0, 1, 0, 0, 0, 0, 0] PP=[0, 0, 0, 0, 0, 0] BA1=0 BS=[0, 0, 0, 0, 0] BP=[1, 0, 0, 0, 0, 0, 0, 0]	761
chr14	102901438		C	G	TECPR2	NM_014844.4	missense_variant	MODERATE	c.2284C>G	p.Leu762Val			22.2	0.006946	0.021	0.154	0.306	0.781275	-0.208				18.45	Uncertain significance	PVS1=0 PS=[0, 0, 0, 0, 0] PM=[0, 1, 0, 0, 0, 0, 0] PP=[0, 0, 0, 0, 0, 0] BA1=0 BS=[0, 0, 0, 0, 0] BP=[1, 0, 0, 0, 0, 0, 0, 0]	762
chr14	102901438		C	A	TECPR2	NM_014844.4	missense_variant	MODERATE	c.2284C>A	p.Leu762Ile			24.3	0.006261	0.055	0.066	0.519	0.865578	-0.335				23.6	Uncertain significance	PVS1=0 PS=[0, 0, 0, 0, 0] PM=[0, 1, 0, 0, 0, 0, 0] PP=[0, 0, 0, 0, 0, 0] BA1=0 BS=[0, 0, 0, 0, 0] BP=[1, 0, 0, 0, 0, 0, 0, 0]	762
chr14	102901438		C	T	TECPR2	NM_014844.4	missense_variant	MODERATE	c.2284C>T	p.Leu762Phe	19	1	22.5	0.006352	0.022	0.077	0.175	0.612677	-0.09				20.5	Uncertain significance	PVS1=0 PS=[0, 0, 0, 0, 0] PM=[0, 1, 0, 0, 0, 0, 0] PP=[0, 0, 0, 0, 0, 0] BA1=0 BS=[0, 0, 0, 0, 0] BP=[1, 0, 0, 0, 0, 0, 0, 0]	762
chr14	102901439		T	G	TECPR2	NM_014844.4	missense_variant	MODERATE	c.2285T>G	p.Leu762Arg			27.5	0.019119	0.131	0.005	0.957	0.904315	0.137				27	Uncertain significance	PVS1=0 PS=[0, 0, 0, 0, 0] PM=[0, 1, 0, 0, 0, 0, 0] PP=[0, 0, 0, 0, 0, 0] BA1=0 BS=[0, 0, 0, 0, 0] BP=[1, 0, 0, 0, 0, 0, 0, 0]	762
chr14	102901439		T	A	TECPR2	NM_014844.4	missense_variant	MODERATE	c.2285T>A	p.Leu762His			27.1	0.019078	0.14	0.003	0.968	0.842547	0.036				27.1	Uncertain significance	PVS1=0 PS=[0, 0, 0, 0, 0] PM=[0, 1, 0, 0, 0, 0, 0] PP=[0, 0, 0, 0, 0, 0] BA1=0 BS=[0, 0, 0, 0, 0] BP=[1, 0, 0, 0, 0, 0, 0, 0]	762
chr14	102901439		T	C	TECPR2	NM_014844.4	missense_variant	MODERATE	c.2285T>C	p.Leu762Pro	1		27.6	0.021158	0.15	0.01	0.968	0.999997	-0.212				27.1	Uncertain significance	PVS1=0 PS=[0, 0, 0, 0, 0] PM=[0, 1, 0, 0, 0, 0, 0] PP=[0, 0, 0, 0, 0, 0] BA1=0 BS=[0, 0, 0, 0, 0] BP=[1, 0, 0, 0, 0, 0, 0, 0]	762
chr14	102901441		C	G	TECPR2	NM_014844.4	missense_variant	MODERATE	c.2287C>G	p.Pro763Ala			22.9	0.008703	0.069	0.147	0.334	0.99999	0.053				23.5	Uncertain significance	PVS1=0 PS=[0, 0, 0, 0, 0] PM=[0, 1, 0, 0, 0, 0, 0] PP=[0, 0, 0, 0, 0, 0] BA1=0 BS=[0, 0, 0, 0, 0] BP=[1, 0, 0, 0, 0, 0, 0, 0]	763
chr14	102901441		C	A	TECPR2	NM_014844.4	missense_variant	MODERATE	c.2287C>A	p.Pro763Thr			23.1	0.01036	0.082	0.006	0.412	0.999994	0.02				24.1	Uncertain significance	PVS1=0 PS=[0, 0, 0, 0, 0] PM=[0, 1, 0, 0, 0, 0, 0] PP=[0, 0, 0, 0, 0, 0] BA1=0 BS=[0, 0, 0, 0, 0] BP=[1, 0, 0, 0, 0, 0, 0, 0]	763
chr14	102901441		C	T	TECPR2	NM_014844.4	missense_variant	MODERATE	c.2287C>T	p.Pro763Ser			22.3	0.008523	0.071	0.168	0.074	0.999995	0.021				22.7	Uncertain significance	PVS1=0 PS=[0, 0, 0, 0, 0] PM=[0, 1, 0, 0, 0, 0, 0] PP=[0, 0, 0, 0, 0, 0] BA1=0 BS=[0, 0, 0, 0, 0] BP=[1, 0, 0, 0, 0, 0, 0, 0]	763
chr14	102901442		C	G	TECPR2	NM_014844.4	missense_variant	MODERATE	c.2288C>G	p.Pro763Arg			23.8	0.019913	0.151	0.002	0.771	1	0.012				26.5	Uncertain significance	PVS1=0 PS=[0, 0, 0, 0, 0] PM=[0, 1, 0, 0, 0, 0, 0] PP=[0, 0, 0, 0, 0, 0] BA1=0 BS=[0, 0, 0, 0, 0] BP=[1, 0, 0, 0, 0, 0, 0, 0]	763
chr14	102901442		C	A	TECPR2	NM_014844.4	missense_variant	MODERATE	c.2288C>A	p.Pro763His			23.9	0.01665	0.156	0	0.903	0.999999	0.027				29	Uncertain significance	PVS1=0 PS=[0, 0, 0, 0, 0] PM=[0, 1, 0, 0, 0, 0, 0] PP=[0, 0, 0, 0, 0, 0] BA1=0 BS=[0, 0, 0, 0, 0] BP=[1, 0, 0, 0, 0, 0, 0, 0]	763
chr14	102901442		C	T	TECPR2	NM_014844.4	missense_variant	MODERATE	c.2288C>T	p.Pro763Leu			23.9	0.021036	0.174	0.003	0.691	1	-0.146				27.5	Uncertain significance	PVS1=0 PS=[0, 0, 0, 0, 0] PM=[0, 1, 0, 0, 0, 0, 0] PP=[0, 0, 0, 0, 0, 0] BA1=0 BS=[0, 0, 0, 0, 0] BP=[1, 0, 0, 0, 0, 0, 0, 0]	763
chr14	102901444		T	G	TECPR2	NM_014844.4	missense_variant	MODERATE	c.2290T>G	p.Ser764Ala			22	0.009012	0.073	0.185	0.139	0.999999	0.002				20.4	Uncertain significance	PVS1=0 PS=[0, 0, 0, 0, 0] PM=[0, 1, 0, 0, 0, 0, 0] PP=[0, 0, 0, 0, 0, 0] BA1=0 BS=[0, 0, 0, 0, 0] BP=[1, 0, 0, 0, 0, 0, 0, 0]	764
chr14	102901444		T	A	TECPR2	NM_014844.4	missense_variant	MODERATE	c.2290T>A	p.Ser764Thr			21.9	0.007984	0.054	0.473	0.182	0.999997	0.178				21.8	Uncertain significance	PVS1=0 PS=[0, 0, 0, 0, 0] PM=[0, 1, 0, 0, 0, 0, 0] PP=[0, 0, 0, 0, 0, 0] BA1=0 BS=[0, 0, 0, 0, 0] BP=[1, 0, 0, 0, 0, 0, 0, 0]	764
chr14	102901444		T	C	TECPR2	NM_014844.4	missense_variant	MODERATE	c.2290T>C	p.Ser764Pro			22.4	0.010908	0.063	0.131	0.012	0.999981	-0.169				21.7	Uncertain significance	PVS1=0 PS=[0, 0, 0, 0, 0] PM=[0, 1, 0, 0, 0, 0, 0] PP=[0, 0, 0, 0, 0, 0] BA1=0 BS=[0, 0, 0, 0, 0] BP=[1, 0, 0, 0, 0, 0, 0, 0]	764
chr14	102901445		C	G	TECPR2	NM_014844.4	missense_variant	MODERATE	c.2291C>G	p.Ser764Cys			22.8	0.011368	0.091	0.05	0.701	0.999974	-0.149				23.2	Uncertain significance	PVS1=0 PS=[0, 0, 0, 0, 0] PM=[0, 1, 0, 0, 0, 0, 0] PP=[0, 0, 0, 0, 0, 0] BA1=0 BS=[0, 0, 0, 0, 0] BP=[1, 0, 0, 0, 0, 0, 0, 0]	764
chr14	102901445		C	A	TECPR2	NM_014844.4	missense_variant	MODERATE	c.2291C>A	p.Ser764Tyr			18.08	0.005364	0.046	0.385	0.004	0.999955	0.01				18.09	Uncertain significance	PVS1=0 PS=[0, 0, 0, 0, 0] PM=[0, 1, 0, 0, 0, 0, 0] PP=[0, 0, 0, 0, 0, 0] BA1=0 BS=[0, 0, 0, 0, 0] BP=[1, 0, 0, 0, 0, 0, 0, 0]	764
chr14	102901445		C	T	TECPR2	NM_014844.4	missense_variant	MODERATE	c.2291C>T	p.Ser764Phe			21	0.01013	0.039	0.133	0.095	0.999914	-0.277				19.74	Uncertain significance	PVS1=0 PS=[0, 0, 0, 0, 0] PM=[0, 1, 0, 0, 0, 0, 0] PP=[0, 0, 0, 0, 0, 0] BA1=0 BS=[0, 0, 0, 0, 0] BP=[1, 0, 0, 0, 0, 0, 0, 0]	764
chr14	102901447		T	G	TECPR2	NM_014844.4	missense_variant	MODERATE	c.2293T>G	p.Ser765Ala			21.5	0.009621	0.05	0.164	0.28	0.772764	0.146				20.5	Uncertain significance	PVS1=0 PS=[0, 0, 0, 0, 0] PM=[0, 1, 0, 0, 0, 0, 0] PP=[0, 0, 0, 0, 0, 0] BA1=0 BS=[0, 0, 0, 0, 0] BP=[1, 0, 0, 0, 0, 0, 0, 0]	765
chr14	102901447		T	A	TECPR2	NM_014844.4	missense_variant	MODERATE	c.2293T>A	p.Ser765Thr			23.5	0.011645	0.075	0.097	0.906	0.919513	0.25				24.4	Uncertain significance	PVS1=0 PS=[0, 0, 0, 0, 0] PM=[0, 1, 0, 0, 0, 0, 0] PP=[0, 0, 0, 0, 0, 0] BA1=0 BS=[0, 0, 0, 0, 0] BP=[1, 0, 0, 0, 0, 0, 0, 0]	765
chr14	102901447		T	C	TECPR2	NM_014844.4	missense_variant	MODERATE	c.2293T>C	p.Ser765Pro			22.9	0.012706	0.052	0.036	0.366	0.984664	-0.172				22.8	Uncertain significance	PVS1=0 PS=[0, 0, 0, 0, 0] PM=[0, 1, 0, 0, 0, 0, 0] PP=[0, 0, 0, 0, 0, 0] BA1=0 BS=[0, 0, 0, 0, 0] BP=[1, 0, 0, 0, 0, 0, 0, 0]	765
chr14	102901448		C	T	TECPR2	NM_014844.4	missense_variant	MODERATE	c.2294C>T	p.Ser765Leu			23.5	0.010807	0.207	0.023	0.938	0.996806	-0.051				25.9	Uncertain significance	PVS1=0 PS=[0, 0, 0, 0, 0] PM=[0, 1, 0, 0, 0, 0, 0] PP=[0, 0, 0, 0, 0, 0] BA1=0 BS=[0, 0, 0, 0, 0] BP=[1, 0, 0, 0, 0, 0, 0, 0]	765
chr14	102901450		T	G	TECPR2	NM_014844.4	missense_variant	MODERATE	c.2296T>G	p.Ser766Ala			16.37	0.004232	0.012	0.113	0.013	0.959878	-0.083				20.8	Uncertain significance	PVS1=0 PS=[0, 0, 0, 0, 0] PM=[0, 1, 0, 0, 0, 0, 0] PP=[0, 0, 0, 0, 0, 0] BA1=0 BS=[0, 0, 0, 0, 0] BP=[1, 0, 0, 0, 0, 0, 0, 0]	766
chr14	102901450		T	A	TECPR2	NM_014844.4	missense_variant	MODERATE	c.2296T>A	p.Ser766Thr			15.95	0.004143	0.01	0.195	0.007	0.876871	0.097				16.39	Uncertain significance	PVS1=0 PS=[0, 0, 0, 0, 0] PM=[0, 1, 0, 0, 0, 0, 0] PP=[0, 0, 0, 0, 0, 0] BA1=0 BS=[0, 0, 0, 0, 0] BP=[1, 0, 0, 0, 0, 0, 0, 0]	766
chr14	102901450		T	C	TECPR2	NM_014844.4	missense_variant	MODERATE	c.2296T>C	p.Ser766Pro			21.5	0.007113	0.132	0.04	0.421	0.531894	-0.014				21.3	Uncertain significance	PVS1=0 PS=[0, 0, 0, 0, 0] PM=[0, 1, 0, 0, 0, 0, 0] PP=[0, 0, 0, 0, 0, 0] BA1=0 BS=[0, 0, 0, 0, 0] BP=[1, 0, 0, 0, 0, 0, 0, 0]	766
chr14	102901451		C	G	TECPR2	NM_014844.4	missense_variant	MODERATE	c.2297C>G	p.Ser766Cys			22.1	0.005469	0.043	0.029	0.006	0.700749	-0.13				23.1	Uncertain significance	PVS1=0 PS=[0, 0, 0, 0, 0] PM=[0, 1, 0, 0, 0, 0, 0] PP=[0, 0, 0, 0, 0, 0] BA1=0 BS=[0, 0, 0, 0, 0] BP=[1, 0, 0, 0, 0, 0, 0, 0]	766
chr14	102901451		C	A	TECPR2	NM_014844.4	missense_variant	MODERATE	c.2297C>A	p.Ser766Tyr			23	0.009397	0.082	0.003	0.522	0.797338	0.063				24.6	Uncertain significance	PVS1=0 PS=[0, 0, 0, 0, 0] PM=[0, 1, 0, 0, 0, 0, 0] PP=[0, 0, 0, 0, 0, 0] BA1=0 BS=[0, 0, 0, 0, 0] BP=[1, 0, 0, 0, 0, 0, 0, 0]	766
chr14	102901451		C	T	TECPR2	NM_014844.4	missense_variant	MODERATE	c.2297C>T	p.Ser766Phe			22.5	0.009774	0.054	0.003	0.425	0.870834	-0.026				23.2	Uncertain significance	PVS1=0 PS=[0, 0, 0, 0, 0] PM=[0, 1, 0, 0, 0, 0, 0] PP=[0, 0, 0, 0, 0, 0] BA1=0 BS=[0, 0, 0, 0, 0] BP=[1, 0, 0, 0, 0, 0, 0, 0]	766
chr14	102901453		T	G	TECPR2	NM_014844.4	missense_variant	MODERATE	c.2299T>G	p.Ser767Ala			24.4	0.014128	0.122	0.01	0.809	0.995941	0.285				24.7	Uncertain significance	PVS1=0 PS=[0, 0, 0, 0, 0] PM=[0, 1, 0, 0, 0, 0, 0] PP=[0, 0, 0, 0, 0, 0] BA1=0 BS=[0, 0, 0, 0, 0] BP=[1, 0, 0, 0, 0, 0, 0, 0]	767
chr14	102901453		T	A	TECPR2	NM_014844.4	missense_variant	MODERATE	c.2299T>A	p.Ser767Thr			21.8	0.012517	0.089	0.189	0.206	0.998752	0.156				22.2	Uncertain significance	PVS1=0 PS=[0, 0, 0, 0, 0] PM=[0, 1, 0, 0, 0, 0, 0] PP=[0, 0, 0, 0, 0, 0] BA1=0 BS=[0, 0, 0, 0, 0] BP=[1, 0, 0, 0, 0, 0, 0, 0]	767
chr14	102901453		T	C	TECPR2	NM_014844.4	missense_variant	MODERATE	c.2299T>C	p.Ser767Pro			25.2	0.028224	0.212	0.006	0.937	0.999806	0.108				25.8	Uncertain significance	PVS1=0 PS=[0, 0, 0, 0, 0] PM=[0, 1, 0, 0, 0, 0, 0] PP=[0, 0, 0, 0, 0, 0] BA1=0 BS=[0, 0, 0, 0, 0] BP=[1, 0, 0, 0, 0, 0, 0, 0]	767
chr14	102901454		C	T	TECPR2	NM_014844.4	missense_variant	MODERATE	c.2300C>T	p.Ser767Leu			23.8	0.01995	0.272	0.003	0.9	0.999751	-0.02				26.6	Uncertain significance	PVS1=0 PS=[0, 0, 0, 0, 0] PM=[0, 1, 0, 0, 0, 0, 0] PP=[0, 0, 0, 0, 0, 0] BA1=0 BS=[0, 0, 0, 0, 0] BP=[1, 0, 0, 0, 0, 0, 0, 0]	767
chr14	102901456		G	A	TECPR2	NM_014844.4	missense_variant	MODERATE	c.2302G>A	p.Glu768Lys			24.5	0.011292	0.113	0.111	0.65	0.999132	0.212				26.2	Uncertain significance	PVS1=0 PS=[0, 0, 0, 0, 0] PM=[0, 1, 0, 0, 0, 0, 0] PP=[0, 0, 0, 0, 0, 0] BA1=0 BS=[0, 0, 0, 0, 0] BP=[1, 0, 0, 0, 0, 0, 0, 0]	768
chr14	102901456		G	C	TECPR2	NM_014844.4	missense_variant	MODERATE	c.2302G>C	p.Glu768Gln			25.7	0.010559	0.156	0.063	0.863	0.996157	0.028				27.9	Uncertain significance	PVS1=0 PS=[0, 0, 0, 0, 0] PM=[0, 1, 0, 0, 0, 0, 0] PP=[0, 0, 0, 0, 0, 0] BA1=0 BS=[0, 0, 0, 0, 0] BP=[1, 0, 0, 0, 0, 0, 0, 0]	768
chr14	102901457		A	G	TECPR2	NM_014844.4	missense_variant	MODERATE	c.2303A>G	p.Glu768Gly			22.6	0.008009	0.156	0.095	0.02	0.985017	-0.551				22	Uncertain significance	PVS1=0 PS=[0, 0, 0, 0, 0] PM=[0, 1, 0, 0, 0, 0, 0] PP=[0, 0, 0, 0, 0, 0] BA1=0 BS=[0, 0, 0, 0, 0] BP=[1, 0, 0, 0, 0, 0, 0, 0]	768
chr14	102901457		A	C	TECPR2	NM_014844.4	missense_variant	MODERATE	c.2303A>C	p.Glu768Ala			22.4	0.010983	0.14	0.05	0.1	0.983313	0.339				21	Uncertain significance	PVS1=0 PS=[0, 0, 0, 0, 0] PM=[0, 1, 0, 0, 0, 0, 0] PP=[0, 0, 0, 0, 0, 0] BA1=0 BS=[0, 0, 0, 0, 0] BP=[1, 0, 0, 0, 0, 0, 0, 0]	768
chr14	102901457		A	T	TECPR2	NM_014844.4	missense_variant	MODERATE	c.2303A>T	p.Glu768Val			23.8	0.013754	0.13	0.103	0.573	0.992533	0.085				23.5	Uncertain significance	PVS1=0 PS=[0, 0, 0, 0, 0] PM=[0, 1, 0, 0, 0, 0, 0] PP=[0, 0, 0, 0, 0, 0] BA1=0 BS=[0, 0, 0, 0, 0] BP=[1, 0, 0, 0, 0, 0, 0, 0]	768
chr14	102901458		G	C	TECPR2	NM_014844.4	missense_variant	MODERATE	c.2304G>C	p.Glu768Asp			22.4	0.006817	0.064	0.278	0.65	0.679416	0.016				22.5	Uncertain significance	PVS1=0 PS=[0, 0, 0, 0, 0] PM=[0, 1, 0, 0, 0, 0, 0] PP=[0, 0, 0, 0, 0, 0] BA1=0 BS=[0, 0, 0, 0, 0] BP=[1, 0, 0, 0, 0, 0, 0, 0]	768
chr14	102901458		G	T	TECPR2	NM_014844.4	missense_variant	MODERATE	c.2304G>T	p.Glu768Asp			22.4	0.007411	0.064	0.278	0.65	0.679416	0.056				22.7	Uncertain significance	PVS1=0 PS=[0, 0, 0, 0, 0] PM=[0, 1, 0, 0, 0, 0, 0] PP=[0, 0, 0, 0, 0, 0] BA1=0 BS=[0, 0, 0, 0, 0] BP=[1, 0, 0, 0, 0, 0, 0, 0]	768
chr14	102901459		A	G	TECPR2	NM_014844.4	missense_variant	MODERATE	c.2305A>G	p.Thr769Ala	1		17.41	0.004827	0.033	0.21	0.001	0.545233	-0.301				11.25	Likely benign	PVS1=0 PS=[0, 0, 0, 0, 0] PM=[0, 1, 0, 0, 0, 0, 0] PP=[0, 0, 0, 0, 0, 0] BA1=0 BS=[0, 0, 0, 0, 0] BP=[1, 0, 0, 1, 0, 0, 0, 0]	769
chr14	102901459		A	C	TECPR2	NM_014844.4	missense_variant	MODERATE	c.2305A>C	p.Thr769Pro			21.7	0.015203	0.176	0.007	0.203	0.854286	-0.181				15.41	Likely benign	PVS1=0 PS=[0, 0, 0, 0, 0] PM=[0, 1, 0, 0, 0, 0, 0] PP=[0, 0, 0, 0, 0, 0] BA1=0 BS=[0, 0, 0, 0, 0] BP=[1, 0, 0, 1, 0, 0, 0, 0]	769
chr14	102901459		A	T	TECPR2	NM_014844.4	missense_variant	MODERATE	c.2305A>T	p.Thr769Ser			17.19	0.00663	0.033	0.102	0.009	0.720343	-0.071				11.82	Likely benign	PVS1=0 PS=[0, 0, 0, 0, 0] PM=[0, 1, 0, 0, 0, 0, 0] PP=[0, 0, 0, 0, 0, 0] BA1=0 BS=[0, 0, 0, 0, 0] BP=[1, 0, 0, 1, 0, 0, 0, 0]	769
chr14	102901460		C	G	TECPR2	NM_014844.4	missense_variant	MODERATE	c.2306C>G	p.Thr769Arg			17.07	0.011264	0.035	0.004	0.027	0.922614	-0.402				17.21	Uncertain significance	PVS1=0 PS=[0, 0, 0, 0, 0] PM=[0, 1, 0, 0, 0, 0, 0] PP=[0, 0, 0, 0, 0, 0] BA1=0 BS=[0, 0, 0, 0, 0] BP=[1, 0, 0, 0, 0, 0, 0, 0]	769
chr14	102901460		C	A	TECPR2	NM_014844.4	missense_variant	MODERATE	c.2306C>A	p.Thr769Lys			20.6	0.011774	0.048	0.006	0.14	0.880706	-0.228				21.9	Uncertain significance	PVS1=0 PS=[0, 0, 0, 0, 0] PM=[0, 1, 0, 0, 0, 0, 0] PP=[0, 0, 0, 0, 0, 0] BA1=0 BS=[0, 0, 0, 0, 0] BP=[1, 0, 0, 0, 0, 0, 0, 0]	769
chr14	102901460		C	T	TECPR2	NM_014844.4	missense_variant	MODERATE	c.2306C>T	p.Thr769Met	9	2	22.3	0.017435	0.073	0.002	0.579	0.803445	-0.237				23.6	Uncertain significance	PVS1=0 PS=[0, 0, 0, 0, 0] PM=[0, 1, 0, 0, 0, 0, 0] PP=[0, 0, 0, 0, 0, 0] BA1=0 BS=[0, 0, 0, 0, 0] BP=[1, 0, 0, 0, 0, 0, 0, 0]	769
chr14	102901462		A	G	TECPR2	NM_014844.4	missense_variant	MODERATE	c.2308A>G	p.Ser770Gly			23.1	0.017719	0.18	0.008	0.874	0.908689	-0.474				21.3	Uncertain significance	PVS1=0 PS=[0, 0, 0, 0, 0] PM=[0, 1, 0, 0, 0, 0, 0] PP=[0, 0, 0, 0, 0, 0] BA1=0 BS=[0, 0, 0, 0, 0] BP=[1, 0, 0, 0, 0, 0, 0, 0]	770
chr14	102901462		A	C	TECPR2	NM_014844.4	missense_variant	MODERATE	c.2308A>C	p.Ser770Arg			24.6	0.025535	0.213	0.003	0.973	0.980728	0.03				22.8	Uncertain significance	PVS1=0 PS=[0, 0, 0, 0, 0] PM=[0, 1, 0, 0, 0, 0, 0] PP=[0, 0, 0, 0, 0, 0] BA1=0 BS=[0, 0, 0, 0, 0] BP=[1, 0, 0, 0, 0, 0, 0, 0]	770
chr14	102901462		A	T	TECPR2	NM_014844.4	missense_variant	MODERATE	c.2308A>T	p.Ser770Cys			24.7	0.026195	0.25	0.003	0.991	0.976565	-0.067				22.9	Uncertain significance	PVS1=0 PS=[0, 0, 0, 0, 0] PM=[0, 1, 0, 0, 0, 0, 0] PP=[0, 0, 0, 0, 0, 0] BA1=0 BS=[0, 0, 0, 0, 0] BP=[1, 0, 0, 0, 0, 0, 0, 0]	770
chr14	102901463		G	A	TECPR2	NM_014844.4	missense_variant	MODERATE	c.2309G>A	p.Ser770Asn			24.2	0.015839	0.187	0.008	0.877	0.981726	0.196				23.2	Uncertain significance	PVS1=0 PS=[0, 0, 0, 0, 0] PM=[0, 1, 0, 0, 0, 0, 0] PP=[0, 0, 0, 0, 0, 0] BA1=0 BS=[0, 0, 0, 0, 0] BP=[1, 0, 0, 0, 0, 0, 0, 0]	770
chr14	102901463		G	C	TECPR2	NM_014844.4	missense_variant	MODERATE	c.2309G>C	p.Ser770Thr			23.1	0.013944	0.187	0.139	0.914	0.975596	0.974				21.9	Uncertain significance	PVS1=0 PS=[0, 0, 0, 0, 0] PM=[0, 1, 0, 0, 0, 0, 0] PP=[0, 0, 0, 0, 0, 0] BA1=0 BS=[0, 0, 0, 0, 0] BP=[1, 0, 0, 0, 0, 0, 0, 0]	770
chr14	102901463		G	T	TECPR2	NM_014844.4	missense_variant	MODERATE	c.2309G>T	p.Ser770Ile			25.1	0.021699	0.309	0.004	0.973	0.997352	0.218				23.6	Uncertain significance	PVS1=0 PS=[0, 0, 0, 0, 0] PM=[0, 1, 0, 0, 0, 0, 0] PP=[0, 0, 0, 0, 0, 0] BA1=0 BS=[0, 0, 0, 0, 0] BP=[1, 0, 0, 0, 0, 0, 0, 0]	770
chr14	102901464		T	G	TECPR2	NM_014844.4	missense_variant	MODERATE	c.2310T>G	p.Ser770Arg	1		22.1	0.019152	0.161	0.003	0.973	0.763338	-0.506				18.48	Likely benign	PVS1=0 PS=[0, 0, 0, 0, 0] PM=[0, 1, 0, 0, 0, 0, 0] PP=[0, 0, 0, 0, 0, 0] BA1=0 BS=[0, 0, 0, 0, 0] BP=[1, 0, 0, 1, 0, 0, 0, 0]	770
chr14	102901464		T	A	TECPR2	NM_014844.4	missense_variant	MODERATE	c.2310T>A	p.Ser770Arg			22	0.0194	0.161	0.003	0.973	0.775686	0.074				17.62	Likely benign	PVS1=0 PS=[0, 0, 0, 0, 0] PM=[0, 1, 0, 0, 0, 0, 0] PP=[0, 0, 0, 0, 0, 0] BA1=0 BS=[0, 0, 0, 0, 0] BP=[1, 0, 0, 1, 0, 0, 0, 0]	770
chr14	102901465		G	A	TECPR2	NM_014844.4	missense_variant	MODERATE	c.2311G>A	p.Val771Met			16.17	0.006411	0.026	0.062	0.072	0.894253	0.327				11.83	Uncertain significance	PVS1=0 PS=[0, 0, 0, 0, 0] PM=[0, 1, 0, 0, 0, 0, 0] PP=[0, 0, 0, 0, 0, 0] BA1=0 BS=[0, 0, 0, 0, 0] BP=[1, 0, 0, 0, 0, 0, 0, 0]	771
chr14	102901465		G	C	TECPR2	NM_014844.4	missense_variant	MODERATE	c.2311G>C	p.Val771Leu			15.72	0.007087	0.029	0.07	0.01	0.908355	0.087				10.64	Uncertain significance	PVS1=0 PS=[0, 0, 0, 0, 0] PM=[0, 1, 0, 0, 0, 0, 0] PP=[0, 0, 0, 0, 0, 0] BA1=0 BS=[0, 0, 0, 0, 0] BP=[1, 0, 0, 0, 0, 0, 0, 0]	771
chr14	102901465		G	T	TECPR2	NM_014844.4	missense_variant	MODERATE	c.2311G>T	p.Val771Leu			15.6	0.007065	0.026	0.07	0.01	0.908355	0.028				10.94	Uncertain significance	PVS1=0 PS=[0, 0, 0, 0, 0] PM=[0, 1, 0, 0, 0, 0, 0] PP=[0, 0, 0, 0, 0, 0] BA1=0 BS=[0, 0, 0, 0, 0] BP=[1, 0, 0, 0, 0, 0, 0, 0]	771
chr14	102901466		T	G	TECPR2	NM_014844.4	missense_variant	MODERATE	c.2312T>G	p.Val771Gly			19.53	0.014399	0.229	0.001	0.017	0.999893	-0.451				15.29	Uncertain significance	PVS1=0 PS=[0, 0, 0, 0, 0] PM=[0, 1, 0, 0, 1, 0, 0] PP=[0, 0, 0, 0, 0, 0] BA1=0 BS=[0, 0, 0, 0, 0] BP=[1, 0, 0, 0, 0, 0, 0, 0]	771
chr14	102901466	473090	T	A	TECPR2	NM_014844.4	missense_variant	MODERATE	c.2312T>A	p.Val771Glu			22.1	0.017965	0.176	0.07	0.551	0.736092	0.067			Uncertain_significance	19.86	Uncertain significance	PVS1=0 PS=[0, 0, 0, 0, 0] PM=[0, 1, 0, 0, 0, 0, 0] PP=[0, 0, 0, 0, 0, 0] BA1=0 BS=[0, 0, 0, 0, 0] BP=[1, 0, 0, 0, 0, 0, 0, 0]	771
chr14	102901466		T	C	TECPR2	NM_014844.4	missense_variant	MODERATE	c.2312T>C	p.Val771Ala			18.83	0.008982	0.053	0.065	0.116	0.869295	0.26				14.98	Uncertain significance	PVS1=0 PS=[0, 0, 0, 0, 0] PM=[0, 1, 0, 0, 1, 0, 0] PP=[0, 0, 0, 0, 0, 0] BA1=0 BS=[0, 0, 0, 0, 0] BP=[1, 0, 0, 0, 0, 0, 0, 0]	771
chr14	102901468		A	G	TECPR2	NM_014844.4	missense_variant	MODERATE	c.2314A>G	p.Thr772Ala			14.6	0.003671	0.015	0.587	0.001	0.93182	-0.071				8.794	Likely benign	PVS1=0 PS=[0, 0, 0, 0, 0] PM=[0, 1, 0, 0, 0, 0, 0] PP=[0, 0, 0, 0, 0, 0] BA1=0 BS=[0, 0, 0, 0, 0] BP=[1, 0, 0, 1, 0, 0, 0, 0]	772
chr14	102901468		A	C	TECPR2	NM_014844.4	missense_variant	MODERATE	c.2314A>C	p.Thr772Pro			16.53	0.005103	0.062	0.176	0.003	0.706683	-0.227				11.95	Likely benign	PVS1=0 PS=[0, 0, 0, 0, 0] PM=[0, 1, 0, 0, 0, 0, 0] PP=[0, 0, 0, 0, 0, 0] BA1=0 BS=[0, 0, 0, 0, 0] BP=[1, 0, 0, 1, 0, 0, 0, 0]	772
chr14	102901468		A	T	TECPR2	NM_014844.4	missense_variant	MODERATE	c.2314A>T	p.Thr772Ser			14.77	0.005253	0.008	0.463	0.01	0.974019	-0.042				10.9	Likely benign	PVS1=0 PS=[0, 0, 0, 0, 0] PM=[0, 1, 0, 0, 0, 0, 0] PP=[0, 0, 0, 0, 0, 0] BA1=0 BS=[0, 0, 0, 0, 0] BP=[1, 0, 0, 1, 0, 0, 0, 0]	772
chr14	102901469		C	G	TECPR2	NM_014844.4	missense_variant	MODERATE	c.2315C>G	p.Thr772Arg			14.32	0.005874	0.052	0.238	0.01	0.949276	-0.02				17.01	Uncertain significance	PVS1=0 PS=[0, 0, 0, 0, 0] PM=[0, 1, 0, 0, 0, 0, 0] PP=[0, 0, 0, 0, 0, 0] BA1=0 BS=[0, 0, 0, 0, 0] BP=[1, 0, 0, 0, 0, 0, 0, 0]	772
chr14	102901469		C	A	TECPR2	NM_014844.4	missense_variant	MODERATE	c.2315C>A	p.Thr772Lys			14.96	0.006887	0.05	0.417	0.055	0.925824	0.081				17.97	Uncertain significance	PVS1=0 PS=[0, 0, 0, 0, 0] PM=[0, 1, 0, 0, 0, 0, 0] PP=[0, 0, 0, 0, 0, 0] BA1=0 BS=[0, 0, 0, 0, 0] BP=[1, 0, 0, 0, 0, 0, 0, 0]	772
chr14	102901469		C	T	TECPR2	NM_014844.4	missense_variant	MODERATE	c.2315C>T	p.Thr772Ile			17.26	0.008485	0.043	0.058	0.081	0.871969	-0.09				22.2	Uncertain significance	PVS1=0 PS=[0, 0, 0, 0, 0] PM=[0, 1, 0, 0, 0, 0, 0] PP=[0, 0, 0, 0, 0, 0] BA1=0 BS=[0, 0, 0, 0, 0] BP=[1, 0, 0, 0, 0, 0, 0, 0]	772
chr14	102901471		G	A	TECPR2	NM_014844.4	missense_variant	MODERATE	c.2317G>A	p.Glu773Lys			24.8	0.013509	0.188	0.026	0.468	0.9999	0.221				24.6	Uncertain significance	PVS1=0 PS=[0, 0, 0, 0, 0] PM=[0, 1, 0, 0, 0, 0, 0] PP=[0, 0, 0, 0, 0, 0] BA1=0 BS=[0, 0, 0, 0, 0] BP=[1, 0, 0, 0, 0, 0, 0, 0]	773
chr14	102901471		G	C	TECPR2	NM_014844.4	missense_variant	MODERATE	c.2317G>C	p.Glu773Gln			24.2	0.011821	0.123	0.032	0.63	0.999571	0.05				23.8	Uncertain significance	PVS1=0 PS=[0, 0, 0, 0, 0] PM=[0, 1, 0, 0, 0, 0, 0] PP=[0, 0, 0, 0, 0, 0] BA1=0 BS=[0, 0, 0, 0, 0] BP=[1, 0, 0, 0, 0, 0, 0, 0]	773
chr14	102901472		A	G	TECPR2	NM_014844.4	missense_variant	MODERATE	c.2318A>G	p.Glu773Gly			23.9	0.011464	0.251	0.013	0.366	0.999707	-0.286				23.8	Uncertain significance	PVS1=0 PS=[0, 0, 0, 0, 0] PM=[0, 1, 0, 0, 0, 0, 0] PP=[0, 0, 0, 0, 0, 0] BA1=0 BS=[0, 0, 0, 0, 0] BP=[1, 0, 0, 0, 0, 0, 0, 0]	773
chr14	102901472		A	C	TECPR2	NM_014844.4	missense_variant	MODERATE	c.2318A>C	p.Glu773Ala			23.6	0.011504	0.23	0.025	0.444	0.999625	0.083				23	Uncertain significance	PVS1=0 PS=[0, 0, 0, 0, 0] PM=[0, 1, 0, 0, 0, 0, 0] PP=[0, 0, 0, 0, 0, 0] BA1=0 BS=[0, 0, 0, 0, 0] BP=[1, 0, 0, 0, 0, 0, 0, 0]	773
chr14	102901472		A	T	TECPR2	NM_014844.4	missense_variant	MODERATE	c.2318A>T	p.Glu773Val			23.7	0.013533	0.279	0.006	0.313	0.99985	-0.101				23.3	Uncertain significance	PVS1=0 PS=[0, 0, 0, 0, 0] PM=[0, 1, 0, 0, 0, 0, 0] PP=[0, 0, 0, 0, 0, 0] BA1=0 BS=[0, 0, 0, 0, 0] BP=[1, 0, 0, 0, 0, 0, 0, 0]	773
chr14	102901473		G	C	TECPR2	NM_014844.4	missense_variant	MODERATE	c.2319G>C	p.Glu773Asp			17.23	0.003589	0.046	0.222	0.013	0.591612	0.187				13.8	Uncertain significance	PVS1=0 PS=[0, 0, 0, 0, 0] PM=[0, 1, 0, 0, 0, 0, 0] PP=[0, 0, 0, 0, 0, 0] BA1=0 BS=[0, 0, 0, 0, 0] BP=[1, 0, 0, 0, 0, 0, 0, 0]	773
chr14	102901473		G	T	TECPR2	NM_014844.4	missense_variant	MODERATE	c.2319G>T	p.Glu773Asp			17.09	0.004222	0.046	0.222	0.013	0.591612	0.124				13.86	Uncertain significance	PVS1=0 PS=[0, 0, 0, 0, 0] PM=[0, 1, 0, 0, 0, 0, 0] PP=[0, 0, 0, 0, 0, 0] BA1=0 BS=[0, 0, 0, 0, 0] BP=[1, 0, 0, 0, 0, 0, 0, 0]	773
chr14	102901474		C	G	TECPR2	NM_014844.4	missense_variant	MODERATE	c.2320C>G	p.Leu774Val			16.24	0.004488	0.03	0.69	0.02	0.79223	-0.129				12.1	Uncertain significance	PVS1=0 PS=[0, 0, 0, 0, 0] PM=[0, 1, 0, 0, 0, 0, 0] PP=[0, 0, 0, 0, 0, 0] BA1=0 BS=[0, 0, 0, 0, 0] BP=[1, 0, 0, 0, 0, 0, 0, 0]	774
chr14	102901474		C	A	TECPR2	NM_014844.4	missense_variant	MODERATE	c.2320C>A	p.Leu774Ile			16.77	0.005178	0.032	0.442	0.006	0.872997	0.236				13.67	Uncertain significance	PVS1=0 PS=[0, 0, 0, 0, 0] PM=[0, 1, 0, 0, 0, 0, 0] PP=[0, 0, 0, 0, 0, 0] BA1=0 BS=[0, 0, 0, 0, 0] BP=[1, 0, 0, 0, 0, 0, 0, 0]	774
chr14	102901474		C	T	TECPR2	NM_014844.4	missense_variant	MODERATE	c.2320C>T	p.Leu774Phe			18.84	0.010279	0.062	0.086	0.409	0.58021	0.091				15.14	Uncertain significance	PVS1=0 PS=[0, 0, 0, 0, 0] PM=[0, 1, 0, 0, 0, 0, 0] PP=[0, 0, 0, 0, 0, 0] BA1=0 BS=[0, 0, 0, 0, 0] BP=[1, 0, 0, 0, 0, 0, 0, 0]	774
chr14	102901475		T	G	TECPR2	NM_014844.4	missense_variant	MODERATE	c.2321T>G	p.Leu774Arg			22.9	0.014661	0.096	0.187	0.744	0.891073	0.196				22.7	Uncertain significance	PVS1=0 PS=[0, 0, 0, 0, 0] PM=[0, 1, 0, 0, 0, 0, 0] PP=[0, 0, 0, 0, 0, 0] BA1=0 BS=[0, 0, 0, 0, 0] BP=[1, 0, 0, 0, 0, 0, 0, 0]	774
chr14	102901475		T	A	TECPR2	NM_014844.4	missense_variant	MODERATE	c.2321T>A	p.Leu774His			22.8	0.014176	0.168	0.057	0.797	0.816606	0.215				22.7	Uncertain significance	PVS1=0 PS=[0, 0, 0, 0, 0] PM=[0, 1, 0, 0, 0, 0, 0] PP=[0, 0, 0, 0, 0, 0] BA1=0 BS=[0, 0, 0, 0, 0] BP=[1, 0, 0, 0, 0, 0, 0, 0]	774
chr14	102901475		T	C	TECPR2	NM_014844.4	missense_variant	MODERATE	c.2321T>C	p.Leu774Pro			23.9	0.016969	0.189	0.08	0.744	0.999997	0.078				23.7	Uncertain significance	PVS1=0 PS=[0, 0, 0, 0, 0] PM=[0, 1, 0, 0, 0, 0, 0] PP=[0, 0, 0, 0, 0, 0] BA1=0 BS=[0, 0, 0, 0, 0] BP=[1, 0, 0, 0, 0, 0, 0, 0]	774
chr14	102901477	664676	G	A	TECPR2	NM_014844.4	missense_variant	MODERATE	c.2323G>A	p.Gly775Arg	14	6	17.25	0.007356	0.081	0.05	0.177	0.999995	-0.244			Uncertain_significance	11.01	Likely benign	PVS1=0 PS=[0, 0, 0, 0, 0] PM=[0, 1, 0, 0, 0, 0, 0] PP=[0, 0, 0, 0, 0, 0] BA1=0 BS=[0, 0, 0, 0, 0] BP=[1, 0, 0, 1, 0, 0, 0, 0]	775
chr14	102901477		G	C	TECPR2	NM_014844.4	missense_variant	MODERATE	c.2323G>C	p.Gly775Arg			17.18	0.006321	0.063	0.05	0.273	0.999995	0.044				9.348	Likely benign	PVS1=0 PS=[0, 0, 0, 0, 0] PM=[0, 1, 0, 0, 0, 0, 0] PP=[0, 0, 0, 0, 0, 0] BA1=0 BS=[0, 0, 0, 0, 0] BP=[1, 0, 0, 1, 0, 0, 0, 0]	775
chr14	102901478		G	A	TECPR2	NM_014844.4	missense_variant	MODERATE	c.2324G>A	p.Gly775Glu			19.64	0.008207	0.136	0.056	0.811	0.999993	0.033				18.07	Uncertain significance	PVS1=0 PS=[0, 0, 0, 0, 0] PM=[0, 1, 0, 0, 0, 0, 0] PP=[0, 0, 0, 0, 0, 0] BA1=0 BS=[0, 0, 0, 0, 0] BP=[1, 0, 0, 0, 0, 0, 0, 0]	775
chr14	102901478		G	C	TECPR2	NM_014844.4	missense_variant	MODERATE	c.2324G>C	p.Gly775Ala			14.31	0.003918	0.062	0.159	0.083	0.999997	-0.236				12.41	Uncertain significance	PVS1=0 PS=[0, 0, 0, 0, 0] PM=[0, 1, 0, 0, 0, 0, 0] PP=[0, 0, 0, 0, 0, 0] BA1=0 BS=[0, 0, 0, 0, 0] BP=[1, 0, 0, 0, 0, 0, 0, 0]	775
chr14	102901478		G	T	TECPR2	NM_014844.4	missense_variant	MODERATE	c.2324G>T	p.Gly775Val			21.7	0.008611	0.126	0.006	0.655	0.868689	-0.115				21.9	Uncertain significance	PVS1=0 PS=[0, 0, 0, 0, 0] PM=[0, 1, 0, 0, 0, 0, 0] PP=[0, 0, 0, 0, 0, 0] BA1=0 BS=[0, 0, 0, 0, 0] BP=[1, 0, 0, 0, 0, 0, 0, 0]	775
chr14	102901480		C	G	TECPR2	NM_014844.4	missense_variant	MODERATE	c.2326C>G	p.Pro776Ala	1		7.339	0.00378	0.041	1	0	1	-0.13				0.291	Uncertain significance	PVS1=0 PS=[0, 0, 0, 0, 0] PM=[0, 1, 0, 0, 0, 0, 0] PP=[0, 0, 0, 0, 0, 0] BA1=0 BS=[0, 0, 0, 0, 0] BP=[1, 0, 0, 0, 0, 0, 0, 0]	776
chr14	102901480		C	A	TECPR2	NM_014844.4	missense_variant	MODERATE	c.2326C>A	p.Pro776Thr			11	0.006457	0.028	0.187	0.004	1	-0.121				4.606	Uncertain significance	PVS1=0 PS=[0, 0, 0, 0, 0] PM=[0, 1, 0, 0, 0, 0, 0] PP=[0, 0, 0, 0, 0, 0] BA1=0 BS=[0, 0, 0, 0, 0] BP=[1, 0, 0, 0, 0, 0, 0, 0]	776
chr14	102901480		C	T	TECPR2	NM_014844.4	missense_variant	MODERATE	c.2326C>T	p.Pro776Ser	4	3	10.79	0.005359	0.035	0.604	0.001	1	-0.003				4.332	Uncertain significance	PVS1=0 PS=[0, 0, 0, 0, 0] PM=[0, 1, 0, 0, 0, 0, 0] PP=[0, 0, 0, 0, 0, 0] BA1=0 BS=[0, 0, 0, 0, 0] BP=[1, 0, 0, 0, 0, 0, 0, 0]	776
chr14	102901481		C	G	TECPR2	NM_014844.4	missense_variant	MODERATE	c.2327C>G	p.Pro776Arg	1		9.684	0.007744	0.013	0.148	0.032	1	0.005				8.11	Uncertain significance	PVS1=0 PS=[0, 0, 0, 0, 0] PM=[0, 1, 0, 0, 0, 0, 0] PP=[0, 0, 0, 0, 0, 0] BA1=0 BS=[0, 0, 0, 0, 0] BP=[1, 0, 0, 0, 0, 0, 0, 0]	776
chr14	102901481		C	A	TECPR2	NM_014844.4	missense_variant	MODERATE	c.2327C>A	p.Pro776His			11.66	0.009425	0.035	0.04	0.179	1	0.006				10.69	Uncertain significance	PVS1=0 PS=[0, 0, 0, 0, 0] PM=[0, 1, 0, 0, 0, 0, 0] PP=[0, 0, 0, 0, 0, 0] BA1=0 BS=[0, 0, 0, 0, 0] BP=[1, 0, 0, 0, 0, 0, 0, 0]	776
chr14	102901481		C	T	TECPR2	NM_014844.4	missense_variant	MODERATE	c.2327C>T	p.Pro776Leu			10.81	0.007657	0.023	0.098	0.009	1	-0.174				10.83	Uncertain significance	PVS1=0 PS=[0, 0, 0, 0, 0] PM=[0, 1, 0, 0, 0, 0, 0] PP=[0, 0, 0, 0, 0, 0] BA1=0 BS=[0, 0, 0, 0, 0] BP=[1, 0, 0, 0, 0, 0, 0, 0]	776
chr14	102901483		A	G	TECPR2	NM_014844.4	missense_variant	MODERATE	c.2329A>G	p.Ser777Gly			8.937	0.00477	0.009	0.519	0	1	0.132				0.225	Likely benign	PVS1=0 PS=[0, 0, 0, 0, 0] PM=[0, 1, 0, 0, 0, 0, 0] PP=[0, 0, 0, 0, 0, 0] BA1=0 BS=[0, 0, 0, 0, 0] BP=[1, 0, 0, 1, 0, 0, 0, 0]	777
chr14	102901483		A	C	TECPR2	NM_014844.4	missense_variant	MODERATE	c.2329A>C	p.Ser777Arg			12.25	0.00749	0.058	0.323	0.036	1	0.218				2.74	Likely benign	PVS1=0 PS=[0, 0, 0, 0, 0] PM=[0, 1, 0, 0, 0, 0, 0] PP=[0, 0, 0, 0, 0, 0] BA1=0 BS=[0, 0, 0, 0, 0] BP=[1, 0, 0, 1, 0, 0, 0, 0]	777
chr14	102901483		A	T	TECPR2	NM_014844.4	missense_variant	MODERATE	c.2329A>T	p.Ser777Cys			12.91	0.005446	0.015	0.091	0.001	1	0.203				3.722	Likely benign	PVS1=0 PS=[0, 0, 0, 0, 0] PM=[0, 1, 0, 0, 0, 0, 0] PP=[0, 0, 0, 0, 0, 0] BA1=0 BS=[0, 0, 0, 0, 0] BP=[1, 0, 0, 1, 0, 0, 0, 0]	777
chr14	102901484	651200	G	A	TECPR2	NM_014844.4	missense_variant	MODERATE	c.2330G>A	p.Ser777Asn	82	12	12.81	0.005271	0.081	0.321	0.002	1	0.221			Uncertain_significance	9.654	Uncertain significance	PVS1=0 PS=[0, 0, 0, 0, 0] PM=[0, 1, 0, 0, 0, 0, 0] PP=[0, 0, 0, 0, 0, 0] BA1=0 BS=[0, 0, 0, 0, 0] BP=[1, 0, 0, 0, 0, 0, 0, 0]	777
chr14	102901484		G	C	TECPR2	NM_014844.4	missense_variant	MODERATE	c.2330G>C	p.Ser777Thr	7		12.7	0.00574	0.059	0.493	0.017	1	0.282				8.984	Uncertain significance	PVS1=0 PS=[0, 0, 0, 0, 0] PM=[0, 1, 0, 0, 0, 0, 0] PP=[0, 0, 0, 0, 0, 0] BA1=0 BS=[0, 0, 0, 0, 0] BP=[1, 0, 0, 0, 0, 0, 0, 0]	777
chr14	102901484		G	T	TECPR2	NM_014844.4	missense_variant	MODERATE	c.2330G>T	p.Ser777Ile			15.18	0.006474	0.076	0.132	0.009	1	0.376				12.59	Uncertain significance	PVS1=0 PS=[0, 0, 0, 0, 0] PM=[0, 1, 0, 0, 0, 0, 0] PP=[0, 0, 0, 0, 0, 0] BA1=0 BS=[0, 0, 0, 0, 0] BP=[1, 0, 0, 0, 0, 0, 0, 0]	777
chr14	102901485		T	G	TECPR2	NM_014844.4	missense_variant	MODERATE	c.2331T>G	p.Ser777Arg			13.87	0.006781	0.055	0.323	0.036	1	-0.218				4.768	Likely benign	PVS1=0 PS=[0, 0, 0, 0, 0] PM=[0, 1, 0, 0, 0, 0, 0] PP=[0, 0, 0, 0, 0, 0] BA1=0 BS=[0, 0, 0, 0, 0] BP=[1, 0, 0, 1, 0, 0, 0, 0]	777
chr14	102901485		T	A	TECPR2	NM_014844.4	missense_variant	MODERATE	c.2331T>A	p.Ser777Arg			13.7	0.006781	0.055	0.323	0.036	1	0.146				5.006	Likely benign	PVS1=0 PS=[0, 0, 0, 0, 0] PM=[0, 1, 0, 0, 0, 0, 0] PP=[0, 0, 0, 0, 0, 0] BA1=0 BS=[0, 0, 0, 0, 0] BP=[1, 0, 0, 1, 0, 0, 0, 0]	777
chr14	102901486		T	G	TECPR2	NM_014844.4	missense_variant	MODERATE	c.2332T>G	p.Cys778Gly			9.984	0.003406	0.017	0.363	0	1	0.02				0.834	Likely benign	PVS1=0 PS=[0, 0, 0, 0, 0] PM=[0, 1, 0, 0, 0, 0, 0] PP=[0, 0, 0, 0, 0, 0] BA1=0 BS=[0, 0, 0, 0, 0] BP=[1, 0, 0, 1, 0, 0, 0, 0]	778
chr14	102901486		T	A	TECPR2	NM_014844.4	missense_variant	MODERATE	c.2332T>A	p.Cys778Ser			7.216	0.003427	0.015	0.481	0	1	-0.091				0.218	Likely benign	PVS1=0 PS=[0, 0, 0, 0, 0] PM=[0, 1, 0, 0, 0, 0, 0] PP=[0, 0, 0, 0, 0, 0] BA1=0 BS=[0, 0, 0, 0, 0] BP=[1, 0, 0, 1, 0, 0, 0, 0]	778
chr14	102901486		T	C	TECPR2	NM_014844.4	missense_variant	MODERATE	c.2332T>C	p.Cys778Arg			9.882	0.003303	0.022	0.472	0	1	0.21				1.388	Likely benign	PVS1=0 PS=[0, 0, 0, 0, 0] PM=[0, 1, 0, 0, 0, 0, 0] PP=[0, 0, 0, 0, 0, 0] BA1=0 BS=[0, 0, 0, 0, 0] BP=[1, 0, 0, 1, 0, 0, 0, 0]	778
chr14	102901487		G	A	TECPR2	NM_014844.4	missense_variant	MODERATE	c.2333G>A	p.Cys778Tyr			5.618	0.003111	0.033	1	0.001	1	0.005				0.061	Likely benign	PVS1=0 PS=[0, 0, 0, 0, 0] PM=[0, 1, 0, 0, 0, 0, 0] PP=[0, 0, 0, 0, 0, 0] BA1=0 BS=[0, 0, 0, 0, 0] BP=[1, 0, 0, 1, 0, 0, 0, 0]	778
chr14	102901487		G	C	TECPR2	NM_014844.4	missense_variant	MODERATE	c.2333G>C	p.Cys778Ser			6.227	0.002659	0.046	0.481	0	1	0.03				0.03	Likely benign	PVS1=0 PS=[0, 0, 0, 0, 0] PM=[0, 1, 0, 0, 0, 0, 0] PP=[0, 0, 0, 0, 0, 0] BA1=0 BS=[0, 0, 0, 0, 0] BP=[1, 0, 0, 1, 0, 0, 0, 0]	778
chr14	102901487		G	T	TECPR2	NM_014844.4	missense_variant	MODERATE	c.2333G>T	p.Cys778Phe			7.837	0.00318	0.036	0.712	0.001	1	0.07				0.209	Likely benign	PVS1=0 PS=[0, 0, 0, 0, 0] PM=[0, 1, 0, 0, 0, 0, 0] PP=[0, 0, 0, 0, 0, 0] BA1=0 BS=[0, 0, 0, 0, 0] BP=[1, 0, 0, 1, 0, 0, 0, 0]	778
chr14	102901488		C	G	TECPR2	NM_014844.4	missense_variant	MODERATE	c.2334C>G	p.Cys778Trp			16.6	0.008541	0.032	0.187	0.016	0.999084	0.159				11.69	Likely benign	PVS1=0 PS=[0, 0, 0, 0, 0] PM=[0, 1, 0, 0, 0, 0, 0] PP=[0, 0, 0, 0, 0, 0] BA1=0 BS=[0, 0, 0, 0, 0] BP=[1, 0, 0, 1, 0, 0, 0, 0]	778
chr14	102901489		T	G	TECPR2	NM_014844.4	missense_variant	MODERATE	c.2335T>G	p.Ser779Ala			20.6	0.005231	0.081	0.165	0.013	0.98883	0.225				14.66	Uncertain significance	PVS1=0 PS=[0, 0, 0, 0, 0] PM=[0, 1, 0, 0, 0, 0, 0] PP=[0, 0, 0, 0, 0, 0] BA1=0 BS=[0, 0, 0, 0, 0] BP=[1, 0, 0, 0, 0, 0, 0, 0]	779
chr14	102901489		T	A	TECPR2	NM_014844.4	missense_variant	MODERATE	c.2335T>A	p.Ser779Thr			19.44	0.007816	0.085	0.067	0.022	0.959585	0.224				14.33	Uncertain significance	PVS1=0 PS=[0, 0, 0, 0, 0] PM=[0, 1, 0, 0, 0, 0, 0] PP=[0, 0, 0, 0, 0, 0] BA1=0 BS=[0, 0, 0, 0, 0] BP=[1, 0, 0, 0, 0, 0, 0, 0]	779
chr14	102901489		T	C	TECPR2	NM_014844.4	missense_variant	MODERATE	c.2335T>C	p.Ser779Pro			21.3	0.007268	0.218	0.138	0.007	0.801663	0.03				16.05	Uncertain significance	PVS1=0 PS=[0, 0, 0, 0, 0] PM=[0, 1, 0, 0, 0, 0, 0] PP=[0, 0, 0, 0, 0, 0] BA1=0 BS=[0, 0, 0, 0, 0] BP=[1, 0, 0, 0, 0, 0, 0, 0]	779
chr14	102901490		C	G	TECPR2	NM_014844.4	missense_variant	MODERATE	c.2336C>G	p.Ser779Cys			22.9	0.014815	0.191	0.008	0.72	0.523831	0.356				22.8	Uncertain significance	PVS1=0 PS=[0, 0, 0, 0, 0] PM=[0, 1, 0, 0, 0, 0, 0] PP=[0, 0, 0, 0, 0, 0] BA1=0 BS=[0, 0, 0, 0, 0] BP=[1, 0, 0, 0, 0, 0, 0, 0]	779
chr14	102901490		C	A	TECPR2	NM_014844.4	missense_variant	MODERATE	c.2336C>A	p.Ser779Tyr			22.7	0.012974	0.164	0.007	0.656	0.614848	0.365				22.8	Uncertain significance	PVS1=0 PS=[0, 0, 0, 0, 0] PM=[0, 1, 0, 0, 0, 0, 0] PP=[0, 0, 0, 0, 0, 0] BA1=0 BS=[0, 0, 0, 0, 0] BP=[1, 0, 0, 0, 0, 0, 0, 0]	779
chr14	102901490		C	T	TECPR2	NM_014844.4	missense_variant	MODERATE	c.2336C>T	p.Ser779Phe			23	0.013385	0.171	0.007	0.656	0.753134	0.293				23	Uncertain significance	PVS1=0 PS=[0, 0, 0, 0, 0] PM=[0, 1, 0, 0, 0, 0, 0] PP=[0, 0, 0, 0, 0, 0] BA1=0 BS=[0, 0, 0, 0, 0] BP=[1, 0, 0, 0, 0, 0, 0, 0]	779
chr14	102901492		C	G	TECPR2	NM_014844.4	missense_variant	MODERATE	c.2338C>G	p.Gln780Glu			7.559	0.003468	0.011	1	0.002	1	0.349				0.107	Uncertain significance	PVS1=0 PS=[0, 0, 0, 0, 0] PM=[0, 1, 0, 0, 0, 0, 0] PP=[0, 0, 0, 0, 0, 0] BA1=0 BS=[0, 0, 0, 0, 0] BP=[1, 0, 0, 0, 0, 0, 0, 0]	780
chr14	102901492		C	A	TECPR2	NM_014844.4	missense_variant	MODERATE	c.2338C>A	p.Gln780Lys			9.218	0.005332	0.015	0.354	0.012	1	0.205				0.702	Uncertain significance	PVS1=0 PS=[0, 0, 0, 0, 0] PM=[0, 1, 0, 0, 0, 0, 0] PP=[0, 0, 0, 0, 0, 0] BA1=0 BS=[0, 0, 0, 0, 0] BP=[1, 0, 0, 0, 0, 0, 0, 0]	780
chr14	102901493		A	G	TECPR2	NM_014844.4	missense_variant	MODERATE	c.2339A>G	p.Gln780Arg	1		9.946	0.007051	0.026	0.172	0.04	1	0.21				0.233	Likely benign	PVS1=0 PS=[0, 0, 0, 0, 0] PM=[0, 1, 0, 0, 0, 0, 0] PP=[0, 0, 0, 0, 0, 0] BA1=0 BS=[0, 0, 0, 0, 0] BP=[1, 0, 0, 1, 0, 0, 0, 0]	780
chr14	102901493		A	C	TECPR2	NM_014844.4	missense_variant	MODERATE	c.2339A>C	p.Gln780Pro			12.31	0.006132	0.015	0.177	0.057	1	0.038				1.071	Likely benign	PVS1=0 PS=[0, 0, 0, 0, 0] PM=[0, 1, 0, 0, 0, 0, 0] PP=[0, 0, 0, 0, 0, 0] BA1=0 BS=[0, 0, 0, 0, 0] BP=[1, 0, 0, 1, 0, 0, 0, 0]	780
chr14	102901493		A	T	TECPR2	NM_014844.4	missense_variant	MODERATE	c.2339A>T	p.Gln780Leu			12.61	0.002748	0.014	0.157	0	1	0.01				1.347	Likely benign	PVS1=0 PS=[0, 0, 0, 0, 0] PM=[0, 1, 0, 0, 0, 0, 0] PP=[0, 0, 0, 0, 0, 0] BA1=0 BS=[0, 0, 0, 0, 0] BP=[1, 0, 0, 1, 0, 0, 0, 0]	780
chr14	102901494		G	C	TECPR2	NM_014844.4	missense_variant	MODERATE	c.2340G>C	p.Gln780His			15.66	0.005729	0.049	0.068	0.176	1	0.264				4.587	Likely benign	PVS1=0 PS=[0, 0, 0, 0, 0] PM=[0, 1, 0, 0, 0, 0, 0] PP=[0, 0, 0, 0, 0, 0] BA1=0 BS=[0, 0, 0, 0, 0] BP=[1, 0, 0, 1, 0, 0, 0, 0]	780
chr14	102901494		G	T	TECPR2	NM_014844.4	missense_variant	MODERATE	c.2340G>T	p.Gln780His			15.54	0.005729	0.049	0.068	0.176	1	0.308				4.553	Likely benign	PVS1=0 PS=[0, 0, 0, 0, 0] PM=[0, 1, 0, 0, 0, 0, 0] PP=[0, 0, 0, 0, 0, 0] BA1=0 BS=[0, 0, 0, 0, 0] BP=[1, 0, 0, 1, 0, 0, 0, 0]	780
chr14	102901495		C	G	TECPR2	NM_014844.4	missense_variant	MODERATE	c.2341C>G	p.Gln781Glu			21.4	0.012455	0.074	0.025	0.107	0.981152	-0.02				17.2	Uncertain significance	PVS1=0 PS=[0, 0, 0, 0, 0] PM=[0, 1, 0, 0, 0, 0, 0] PP=[0, 0, 0, 0, 0, 0] BA1=0 BS=[0, 0, 0, 0, 0] BP=[1, 0, 0, 0, 0, 0, 0, 0]	781
chr14	102901495		C	A	TECPR2	NM_014844.4	missense_variant	MODERATE	c.2341C>A	p.Gln781Lys			21.7	0.012351	0.09	0.038	0.015	0.990416	1.013				18.51	Uncertain significance	PVS1=0 PS=[0, 0, 0, 0, 0] PM=[0, 1, 0, 0, 0, 0, 0] PP=[0, 0, 0, 0, 0, 0] BA1=0 BS=[0, 0, 0, 0, 0] BP=[1, 0, 0, 0, 0, 0, 0, 0]	781
chr14	102901496		A	G	TECPR2	NM_014844.4	missense_variant	MODERATE	c.2342A>G	p.Gln781Arg			21.5	0.017388	0.141	0.028	0.154	0.657212	-0.322				15.61	Uncertain significance	PVS1=0 PS=[0, 0, 0, 0, 0] PM=[0, 1, 0, 0, 0, 0, 0] PP=[0, 0, 0, 0, 0, 0] BA1=0 BS=[0, 0, 0, 0, 0] BP=[1, 0, 0, 0, 0, 0, 0, 0]	781
chr14	102901496		A	C	TECPR2	NM_014844.4	missense_variant	MODERATE	c.2342A>C	p.Gln781Pro			21.6	0.011092	0.261	0.043	0.003	0.971952	0.304				15.68	Uncertain significance	PVS1=0 PS=[0, 0, 0, 0, 0] PM=[0, 1, 0, 0, 0, 0, 0] PP=[0, 0, 0, 0, 0, 0] BA1=0 BS=[0, 0, 0, 0, 0] BP=[1, 0, 0, 0, 0, 0, 0, 0]	781
chr14	102901496		A	T	TECPR2	NM_014844.4	missense_variant	MODERATE	c.2342A>T	p.Gln781Leu			21.9	0.022765	0.13	0.071	0.154	0.966781	0.259				16.25	Uncertain significance	PVS1=0 PS=[0, 0, 0, 0, 0] PM=[0, 1, 0, 0, 0, 0, 0] PP=[0, 0, 0, 0, 0, 0] BA1=0 BS=[0, 0, 0, 0, 0] BP=[1, 0, 0, 0, 0, 0, 0, 0]	781
chr14	102901497		G	C	TECPR2	NM_014844.4	missense_variant	MODERATE	c.2343G>C	p.Gln781His			22.6	0.016888	0.137	0.013	0.564	0.668373	0.359				21.3	Uncertain significance	PVS1=0 PS=[0, 0, 0, 0, 0] PM=[0, 1, 0, 0, 0, 0, 0] PP=[0, 0, 0, 0, 0, 0] BA1=0 BS=[0, 0, 0, 0, 0] BP=[1, 0, 0, 0, 0, 0, 0, 0]	781
chr14	102901497		G	T	TECPR2	NM_014844.4	missense_variant	MODERATE	c.2343G>T	p.Gln781His			22.6	0.017011	0.137	0.013	0.564	0.661702	0.204				21.7	Uncertain significance	PVS1=0 PS=[0, 0, 0, 0, 0] PM=[0, 1, 0, 0, 0, 0, 0] PP=[0, 0, 0, 0, 0, 0] BA1=0 BS=[0, 0, 0, 0, 0] BP=[1, 0, 0, 0, 0, 0, 0, 0]	781
chr14	102901498		G	A	TECPR2	NM_014844.4	missense_variant	MODERATE	c.2344G>A	p.Asp782Asn			25.5	0.022418	0.184	0.017	0.842	0.882377	0.048				24.2	Uncertain significance	PVS1=0 PS=[0, 0, 0, 0, 0] PM=[0, 1, 0, 0, 0, 0, 0] PP=[0, 0, 0, 0, 0, 0] BA1=0 BS=[0, 0, 0, 0, 0] BP=[1, 0, 0, 0, 0, 0, 0, 0]	782
chr14	102901498		G	C	TECPR2	NM_014844.4	missense_variant	MODERATE	c.2344G>C	p.Asp782His			25.6	0.021965	0.211	0.003	0.963	0.974867	-0.081				24	Uncertain significance	PVS1=0 PS=[0, 0, 0, 0, 0] PM=[0, 1, 0, 0, 0, 0, 0] PP=[0, 0, 0, 0, 0, 0] BA1=0 BS=[0, 0, 0, 0, 0] BP=[1, 0, 0, 0, 0, 0, 0, 0]	782
chr14	102901498		G	T	TECPR2	NM_014844.4	missense_variant	MODERATE	c.2344G>T	p.Asp782Tyr	1		25.8	0.019808	0.256	0.002	0.963	0.986499	0.028				24.5	Uncertain significance	PVS1=0 PS=[0, 0, 0, 0, 0] PM=[0, 1, 0, 0, 0, 0, 0] PP=[0, 0, 0, 0, 0, 0] BA1=0 BS=[0, 0, 0, 0, 0] BP=[1, 0, 0, 0, 0, 0, 0, 0]	782
chr14	102901499		A	G	TECPR2	NM_014844.4	missense_variant	MODERATE	c.2345A>G	p.Asp782Gly			22.8	0.018074	0.074	0.011	0.734	0.868584	-0.422				23.2	Uncertain significance	PVS1=0 PS=[0, 0, 0, 0, 0] PM=[0, 1, 0, 0, 0, 0, 0] PP=[0, 0, 0, 0, 0, 0] BA1=0 BS=[0, 0, 0, 0, 0] BP=[1, 0, 0, 0, 0, 0, 0, 0]	782
chr14	102901499		A	C	TECPR2	NM_014844.4	missense_variant	MODERATE	c.2345A>C	p.Asp782Ala			18.89	0.015209	0.062	0.006	0.186	0.816934	-0.344				17.86	Uncertain significance	PVS1=0 PS=[0, 0, 0, 0, 0] PM=[0, 1, 0, 0, 0, 0, 0] PP=[0, 0, 0, 0, 0, 0] BA1=0 BS=[0, 0, 0, 0, 0] BP=[1, 0, 0, 0, 0, 0, 0, 0]	782
chr14	102901499		A	T	TECPR2	NM_014844.4	missense_variant	MODERATE	c.2345A>T	p.Asp782Val			22.8	0.027351	0.194	0.001	0.842	0.999985	-0.26				23.2	Uncertain significance	PVS1=0 PS=[0, 0, 0, 0, 0] PM=[0, 1, 0, 0, 0, 0, 0] PP=[0, 0, 0, 0, 0, 0] BA1=0 BS=[0, 0, 0, 0, 0] BP=[1, 0, 0, 0, 0, 0, 0, 0]	782
chr14	102901500		C	G	TECPR2	NM_014844.4	missense_variant	MODERATE	c.2346C>G	p.Asp782Glu			14.8	0.007288	0.013	0.013	0.186	0.988673	-0.13				14.31	Likely benign	PVS1=0 PS=[0, 0, 0, 0, 0] PM=[0, 1, 0, 0, 0, 0, 0] PP=[0, 0, 0, 0, 0, 0] BA1=0 BS=[0, 0, 0, 0, 0] BP=[1, 0, 0, 1, 0, 0, 0, 0]	782
chr14	102901500		C	A	TECPR2	NM_014844.4	missense_variant	MODERATE	c.2346C>A	p.Asp782Glu			14.64	0.00719	0.011	0.013	0.186	0.988223	-0.139				14.58	Likely benign	PVS1=0 PS=[0, 0, 0, 0, 0] PM=[0, 1, 0, 0, 0, 0, 0] PP=[0, 0, 0, 0, 0, 0] BA1=0 BS=[0, 0, 0, 0, 0] BP=[1, 0, 0, 1, 0, 0, 0, 0]	782
chr14	102901501		C	G	TECPR2	NM_014844.4	missense_variant	MODERATE	c.2347C>G	p.Leu783Val			11.65	0.007335	0.03	0.138	0.005	0.990204	0.044				9.941	Likely benign	PVS1=0 PS=[0, 0, 0, 0, 0] PM=[0, 1, 0, 0, 0, 0, 0] PP=[0, 0, 0, 0, 0, 0] BA1=0 BS=[0, 0, 0, 0, 0] BP=[1, 0, 0, 1, 0, 0, 0, 0]	783
chr14	102901501		C	A	TECPR2	NM_014844.4	missense_variant	MODERATE	c.2347C>A	p.Leu783Met			12.98	0.005067	0.013	0.274	0.009	0.992691	-0.036				11.79	Likely benign	PVS1=0 PS=[0, 0, 0, 0, 0] PM=[0, 1, 0, 0, 0, 0, 0] PP=[0, 0, 0, 0, 0, 0] BA1=0 BS=[0, 0, 0, 0, 0] BP=[1, 0, 0, 1, 0, 0, 0, 0]	783
chr14	102901502		T	G	TECPR2	NM_014844.4	missense_variant	MODERATE	c.2348T>G	p.Leu783Arg			18.31	0.010517	0.041	0.018	0.084	0.952879	0.234				14.37	Uncertain significance	PVS1=0 PS=[0, 0, 0, 0, 0] PM=[0, 1, 0, 0, 0, 0, 0] PP=[0, 0, 0, 0, 0, 0] BA1=0 BS=[0, 0, 0, 0, 0] BP=[1, 0, 0, 0, 0, 0, 0, 0]	783
chr14	102901502		T	A	TECPR2	NM_014844.4	missense_variant	MODERATE	c.2348T>A	p.Leu783Gln			17.47	0.009217	0.013	0.071	0.024	0.96471	-0.083				13.37	Uncertain significance	PVS1=0 PS=[0, 0, 0, 0, 0] PM=[0, 1, 0, 0, 0, 0, 0] PP=[0, 0, 0, 0, 0, 0] BA1=0 BS=[0, 0, 0, 0, 0] BP=[1, 0, 0, 0, 0, 0, 0, 0]	783
chr14	102901502		T	C	TECPR2	NM_014844.4	missense_variant	MODERATE	c.2348T>C	p.Leu783Pro	1		19.66	0.013534	0.035	0.017	0.362	0.999482	0.113				15.5	Uncertain significance	PVS1=0 PS=[0, 0, 0, 0, 0] PM=[0, 1, 0, 0, 0, 0, 0] PP=[0, 0, 0, 0, 0, 0] BA1=0 BS=[0, 0, 0, 0, 0] BP=[1, 0, 0, 0, 0, 0, 0, 0]	783
chr14	102901504		A	G	TECPR2	NM_014844.4	missense_variant	MODERATE	c.2350A>G	p.Ser784Gly			13.92	0.004137	0.021	0.302	0.009	1	-0.225				5.186	Likely benign	PVS1=0 PS=[0, 0, 0, 0, 0] PM=[0, 1, 0, 0, 0, 0, 0] PP=[0, 0, 0, 0, 0, 0] BA1=0 BS=[0, 0, 0, 0, 0] BP=[1, 0, 0, 1, 0, 0, 0, 0]	784
chr14	102901504		A	C	TECPR2	NM_014844.4	missense_variant	MODERATE	c.2350A>C	p.Ser784Arg			14.4	0.005461	0.012	0.431	0.001	1	0.021				5.098	Likely benign	PVS1=0 PS=[0, 0, 0, 0, 0] PM=[0, 1, 0, 0, 0, 0, 0] PP=[0, 0, 0, 0, 0, 0] BA1=0 BS=[0, 0, 0, 0, 0] BP=[1, 0, 0, 1, 0, 0, 0, 0]	784
chr14	102901504		A	T	TECPR2	NM_014844.4	missense_variant	MODERATE	c.2350A>T	p.Ser784Cys			18.12	0.010928	0.048	0.039	0.227	1	-0.008				12.05	Likely benign	PVS1=0 PS=[0, 0, 0, 0, 0] PM=[0, 1, 0, 0, 0, 0, 0] PP=[0, 0, 0, 0, 0, 0] BA1=0 BS=[0, 0, 0, 0, 0] BP=[1, 0, 0, 1, 0, 0, 0, 0]	784
chr14	102901505		G	A	TECPR2	NM_014844.4	missense_variant	MODERATE	c.2351G>A	p.Ser784Asn			14.44	0.005343	0.035	0.455	0.001	1	0.167				6.806	Likely benign	PVS1=0 PS=[0, 0, 0, 0, 0] PM=[0, 1, 0, 0, 0, 0, 0] PP=[0, 0, 0, 0, 0, 0] BA1=0 BS=[0, 0, 0, 0, 0] BP=[1, 0, 0, 1, 0, 0, 0, 0]	784
chr14	102901505		G	C	TECPR2	NM_014844.4	missense_variant	MODERATE	c.2351G>C	p.Ser784Thr			14.25	0.005248	0.026	0.535	0.001	1	0.279				5.545	Likely benign	PVS1=0 PS=[0, 0, 0, 0, 0] PM=[0, 1, 0, 0, 0, 0, 0] PP=[0, 0, 0, 0, 0, 0] BA1=0 BS=[0, 0, 0, 0, 0] BP=[1, 0, 0, 1, 0, 0, 0, 0]	784
chr14	102901505		G	T	TECPR2	NM_014844.4	missense_variant	MODERATE	c.2351G>T	p.Ser784Ile			16.26	0.006387	0.018	0.333	0.001	1	0.24				10.01	Likely benign	PVS1=0 PS=[0, 0, 0, 0, 0] PM=[0, 1, 0, 0, 0, 0, 0] PP=[0, 0, 0, 0, 0, 0] BA1=0 BS=[0, 0, 0, 0, 0] BP=[1, 0, 0, 1, 0, 0, 0, 0]	784
chr14	102901506		C	G	TECPR2	NM_014844.4	missense_variant	MODERATE	c.2352C>G	p.Ser784Arg			15.75	0.005007	0.022	0.431	0.001	1	-0.421				11.66	Uncertain significance	PVS1=0 PS=[0, 0, 0, 0, 0] PM=[0, 1, 0, 0, 0, 0, 0] PP=[0, 0, 0, 0, 0, 0] BA1=0 BS=[0, 0, 0, 0, 0] BP=[1, 0, 0, 0, 0, 0, 0, 0]	784
chr14	102901506		C	A	TECPR2	NM_014844.4	missense_variant	MODERATE	c.2352C>A	p.Ser784Arg			15.6	0.00498	0.022	0.431	0.001	1	0.102				11.15	Uncertain significance	PVS1=0 PS=[0, 0, 0, 0, 0] PM=[0, 1, 0, 0, 0, 0, 0] PP=[0, 0, 0, 0, 0, 0] BA1=0 BS=[0, 0, 0, 0, 0] BP=[1, 0, 0, 0, 0, 0, 0, 0]	784
chr14	102901507		C	G	TECPR2	NM_014844.4	missense_variant	MODERATE	c.2353C>G	p.Arg785Gly			17.21	0.012912	0.047	0.052	0.034	1	-0.144				16.67	Uncertain significance	PVS1=0 PS=[0, 0, 0, 0, 0] PM=[0, 1, 0, 0, 0, 0, 0] PP=[0, 0, 0, 0, 0, 0] BA1=0 BS=[0, 0, 0, 0, 0] BP=[1, 0, 0, 0, 0, 0, 0, 0]	785
chr14	102901507		C	T	TECPR2	NM_014844.4	missense_variant	MODERATE	c.2353C>T	p.Arg785Trp			21.9	0.015891	0.068	0.01	0.288	1	-0.033				22	Uncertain significance	PVS1=0 PS=[0, 0, 0, 0, 0] PM=[0, 1, 0, 0, 0, 0, 0] PP=[0, 0, 0, 0, 0, 0] BA1=0 BS=[0, 0, 0, 0, 0] BP=[1, 0, 0, 0, 0, 0, 0, 0]	785
chr14	102901508		G	A	TECPR2	NM_014844.4	missense_variant	MODERATE	c.2354G>A	p.Arg785Gln	6		6.493	0.002483	0.01	0.757	0	1	-0.213				0.076	Likely benign	PVS1=0 PS=[0, 0, 0, 0, 0] PM=[0, 1, 0, 0, 0, 0, 0] PP=[0, 0, 0, 0, 0, 0] BA1=0 BS=[0, 0, 0, 0, 0] BP=[1, 0, 0, 1, 0, 0, 0, 0]	785
chr14	102901508		G	C	TECPR2	NM_014844.4	missense_variant	MODERATE	c.2354G>C	p.Arg785Pro			11.17	0.007156	0.01	0.054	0.004	1	-0.115				3.072	Likely benign	PVS1=0 PS=[0, 0, 0, 0, 0] PM=[0, 1, 0, 0, 0, 0, 0] PP=[0, 0, 0, 0, 0, 0] BA1=0 BS=[0, 0, 0, 0, 0] BP=[1, 0, 0, 1, 0, 0, 0, 0]	785
chr14	102901508		G	T	TECPR2	NM_014844.4	missense_variant	MODERATE	c.2354G>T	p.Arg785Leu			14.64	0.006223	0.013	0.068	0.025	1	-0.186				9.047	Likely benign	PVS1=0 PS=[0, 0, 0, 0, 0] PM=[0, 1, 0, 0, 0, 0, 0] PP=[0, 0, 0, 0, 0, 0] BA1=0 BS=[0, 0, 0, 0, 0] BP=[1, 0, 0, 1, 0, 0, 0, 0]	785
chr14	102901510		C	G	TECPR2	NM_014844.4	missense_variant	MODERATE	c.2356C>G	p.Leu786Val			11.58	0.008112	0.077	1	0.006	1	-0.192				11.99	Uncertain significance	PVS1=0 PS=[0, 0, 0, 0, 0] PM=[0, 1, 0, 0, 0, 0, 0] PP=[0, 0, 0, 0, 0, 0] BA1=0 BS=[0, 0, 0, 0, 0] BP=[1, 0, 0, 0, 0, 0, 0, 0]	786
chr14	102901510		C	A	TECPR2	NM_014844.4	missense_variant	MODERATE	c.2356C>A	p.Leu786Met			14.49	0.007272	0.057	0.114	0.079	1	0.102				12.32	Uncertain significance	PVS1=0 PS=[0, 0, 0, 0, 0] PM=[0, 1, 0, 0, 0, 0, 0] PP=[0, 0, 0, 0, 0, 0] BA1=0 BS=[0, 0, 0, 0, 0] BP=[1, 0, 0, 0, 0, 0, 0, 0]	786
chr14	102901511		T	G	TECPR2	NM_014844.4	missense_variant	MODERATE	c.2357T>G	p.Leu786Arg			6.432	0.005733	0.004	0.114	0.014	1	0.02				5.997	Likely benign	PVS1=0 PS=[0, 0, 0, 0, 0] PM=[0, 1, 0, 0, 0, 0, 0] PP=[0, 0, 0, 0, 0, 0] BA1=0 BS=[0, 0, 0, 0, 0] BP=[1, 0, 0, 1, 0, 0, 0, 0]	786
chr14	102901511		T	A	TECPR2	NM_014844.4	missense_variant	MODERATE	c.2357T>A	p.Leu786Gln			5.745	0.005367	0.004	0.136	0.001	1	-0.292				5.499	Likely benign	PVS1=0 PS=[0, 0, 0, 0, 0] PM=[0, 1, 0, 0, 0, 0, 0] PP=[0, 0, 0, 0, 0, 0] BA1=0 BS=[0, 0, 0, 0, 0] BP=[1, 0, 0, 1, 0, 0, 0, 0]	786
chr14	102901511		T	C	TECPR2	NM_014844.4	missense_variant	MODERATE	c.2357T>C	p.Leu786Pro			4.878	0.003305	0.004	0.188	0	1	0.139				2.75	Likely benign	PVS1=0 PS=[0, 0, 0, 0, 0] PM=[0, 1, 0, 0, 0, 0, 0] PP=[0, 0, 0, 0, 0, 0] BA1=0 BS=[0, 0, 0, 0, 0] BP=[1, 0, 0, 1, 0, 0, 0, 0]	786
chr14	102901513		G	A	TECPR2	NM_014844.4	missense_variant	MODERATE	c.2359G>A	p.Gly787Ser	2		18.99	0.004133	0.056	0.316	0.015	1	0.421				10.16	Uncertain significance	PVS1=0 PS=[0, 0, 0, 0, 0] PM=[0, 1, 0, 0, 0, 0, 0] PP=[0, 0, 0, 0, 0, 0] BA1=0 BS=[0, 0, 0, 0, 0] BP=[1, 0, 0, 0, 0, 0, 0, 0]	787
chr14	102901513		G	C	TECPR2	NM_014844.4	missense_variant	MODERATE	c.2359G>C	p.Gly787Arg			22.4	0.012561	0.033	0.012	0.157	1	0.475				15.64	Uncertain significance	PVS1=0 PS=[0, 0, 0, 0, 0] PM=[0, 1, 0, 0, 0, 0, 0] PP=[0, 0, 0, 0, 0, 0] BA1=0 BS=[0, 0, 0, 0, 0] BP=[1, 0, 0, 0, 0, 0, 0, 0]	787
chr14	102901513		G	T	TECPR2	NM_014844.4	missense_variant	MODERATE	c.2359G>T	p.Gly787Cys			23.6	0.015013	0.078	0.005	0.541	1	0.427				20.5	Uncertain significance	PVS1=0 PS=[0, 0, 0, 0, 0] PM=[0, 1, 0, 0, 0, 0, 0] PP=[0, 0, 0, 0, 0, 0] BA1=0 BS=[0, 0, 0, 0, 0] BP=[1, 0, 0, 0, 0, 0, 0, 0]	787
chr14	102901514		G	A	TECPR2	NM_014844.4	missense_variant	MODERATE	c.2360G>A	p.Gly787Asp			15.5	0.006198	0.011	0.075	0.009	1	0.49				8.347	Likely benign	PVS1=0 PS=[0, 0, 0, 0, 0] PM=[0, 1, 0, 0, 0, 0, 0] PP=[0, 0, 0, 0, 0, 0] BA1=0 BS=[0, 0, 0, 0, 0] BP=[1, 0, 0, 1, 0, 0, 0, 0]	787
chr14	102901514		G	C	TECPR2	NM_014844.4	missense_variant	MODERATE	c.2360G>C	p.Gly787Ala			15.29	0.004588	0.022	0.022	0.003	1	0.458				6.735	Likely benign	PVS1=0 PS=[0, 0, 0, 0, 0] PM=[0, 1, 0, 0, 0, 0, 0] PP=[0, 0, 0, 0, 0, 0] BA1=0 BS=[0, 0, 0, 0, 0] BP=[1, 0, 0, 1, 0, 0, 0, 0]	787
chr14	102901514		G	T	TECPR2	NM_014844.4	missense_variant	MODERATE	c.2360G>T	p.Gly787Val			19.04	0.015294	0.011	0.006	0.086	0.999999	0.417				13.11	Likely benign	PVS1=0 PS=[0, 0, 0, 0, 0] PM=[0, 1, 0, 0, 0, 0, 0] PP=[0, 0, 0, 0, 0, 0] BA1=0 BS=[0, 0, 0, 0, 0] BP=[1, 0, 0, 1, 0, 0, 0, 0]	787
chr14	102901516		G	A	TECPR2	NM_014844.4	missense_variant	MODERATE	c.2362G>A	p.Ala788Thr	6		7.362	0.003284	0.012	0.71	0	1	0.442				0.366	Likely benign	PVS1=0 PS=[0, 0, 0, 0, 0] PM=[0, 1, 0, 0, 0, 0, 0] PP=[0, 0, 0, 0, 0, 0] BA1=0 BS=[0, 0, 0, 0, 0] BP=[1, 0, 0, 1, 0, 0, 0, 0]	788
chr14	102901516		G	C	TECPR2	NM_014844.4	missense_variant	MODERATE	c.2362G>C	p.Ala788Pro			9.491	0.004393	0.014	0.265	0	1	0.393				0.939	Likely benign	PVS1=0 PS=[0, 0, 0, 0, 0] PM=[0, 1, 0, 0, 0, 0, 0] PP=[0, 0, 0, 0, 0, 0] BA1=0 BS=[0, 0, 0, 0, 0] BP=[1, 0, 0, 1, 0, 0, 0, 0]	788
chr14	102901516		G	T	TECPR2	NM_014844.4	missense_variant	MODERATE	c.2362G>T	p.Ala788Ser			5.589	0.004259	0.008	0.822	0.009	1	0.371				0.063	Likely benign	PVS1=0 PS=[0, 0, 0, 0, 0] PM=[0, 1, 0, 0, 0, 0, 0] PP=[0, 0, 0, 0, 0, 0] BA1=0 BS=[0, 0, 0, 0, 0] BP=[1, 0, 0, 1, 0, 0, 0, 0]	788
chr14	102901517		C	G	TECPR2	NM_014844.4	missense_variant	MODERATE	c.2363C>G	p.Ala788Gly			9.367	0.004737	0.026	0.428	0.001	1	0.111				8.835	Uncertain significance	PVS1=0 PS=[0, 0, 0, 0, 0] PM=[0, 1, 0, 0, 0, 0, 0] PP=[0, 0, 0, 0, 0, 0] BA1=0 BS=[0, 0, 0, 0, 0] BP=[1, 0, 0, 0, 0, 0, 0, 0]	788
chr14	102901517		C	A	TECPR2	NM_014844.4	missense_variant	MODERATE	c.2363C>A	p.Ala788Glu			5.961	0.005066	0.016	0.676	0.002	1	0.257				3.329	Uncertain significance	PVS1=0 PS=[0, 0, 0, 0, 0] PM=[0, 1, 0, 0, 0, 0, 0] PP=[0, 0, 0, 0, 0, 0] BA1=0 BS=[0, 0, 0, 0, 0] BP=[1, 0, 0, 0, 0, 0, 0, 0]	788
chr14	102901517		C	T	TECPR2	NM_014844.4	missense_variant	MODERATE	c.2363C>T	p.Ala788Val			10.01	0.005904	0.025	0.413	0	1	-0.106				11.89	Uncertain significance	PVS1=0 PS=[0, 0, 0, 0, 0] PM=[0, 1, 0, 0, 0, 0, 0] PP=[0, 0, 0, 0, 0, 0] BA1=0 BS=[0, 0, 0, 0, 0] BP=[1, 0, 0, 0, 0, 0, 0, 0]	788
chr14	102901519		G	A	TECPR2	NM_014844.4	missense_variant	MODERATE	c.2365G>A	p.Glu789Lys			23.1	0.013722	0.146	0.015	0.022	0.862538	0.041				22.3	Uncertain significance	PVS1=0 PS=[0, 0, 0, 0, 0] PM=[0, 1, 0, 0, 0, 0, 0] PP=[0, 0, 0, 0, 0, 0] BA1=0 BS=[0, 0, 0, 0, 0] BP=[1, 0, 0, 0, 0, 0, 0, 0]	789
chr14	102901519		G	C	TECPR2	NM_014844.4	missense_variant	MODERATE	c.2365G>C	p.Glu789Gln			21.8	0.011654	0.108	0.067	0.009	0.965504	-0.097				16.74	Uncertain significance	PVS1=0 PS=[0, 0, 0, 0, 0] PM=[0, 1, 0, 0, 0, 0, 0] PP=[0, 0, 0, 0, 0, 0] BA1=0 BS=[0, 0, 0, 0, 0] BP=[1, 0, 0, 0, 0, 0, 0, 0]	789
chr14	102901520		A	G	TECPR2	NM_014844.4	missense_variant	MODERATE	c.2366A>G	p.Glu789Gly			16.13	0.009631	0.057	0.041	0.001	0.99192	-0.606				16.7	Uncertain significance	PVS1=0 PS=[0, 0, 0, 0, 0] PM=[0, 1, 0, 0, 0, 0, 0] PP=[0, 0, 0, 0, 0, 0] BA1=0 BS=[0, 0, 0, 0, 0] BP=[1, 0, 0, 0, 0, 0, 0, 0]	789
chr14	102901520		A	C	TECPR2	NM_014844.4	missense_variant	MODERATE	c.2366A>C	p.Glu789Ala			18.06	0.008977	0.043	0.015	0.022	0.992532	0.328				16.17	Uncertain significance	PVS1=0 PS=[0, 0, 0, 0, 0] PM=[0, 1, 0, 0, 0, 0, 0] PP=[0, 0, 0, 0, 0, 0] BA1=0 BS=[0, 0, 0, 0, 0] BP=[1, 0, 0, 0, 0, 0, 0, 0]	789
chr14	102901520		A	T	TECPR2	NM_014844.4	missense_variant	MODERATE	c.2366A>T	p.Glu789Val			18.98	0.015645	0.047	0.003	0.085	0.982653	0.055				17.27	Uncertain significance	PVS1=0 PS=[0, 0, 0, 0, 0] PM=[0, 1, 0, 0, 0, 0, 0] PP=[0, 0, 0, 0, 0, 0] BA1=0 BS=[0, 0, 0, 0, 0] BP=[1, 0, 0, 0, 0, 0, 0, 0]	789
chr14	102901521		G	C	TECPR2	NM_014844.4	missense_variant	MODERATE	c.2367G>C	p.Glu789Asp			3.264	0.004167	0.019	0.438	0.001	1	1.018				0.002	Likely benign	PVS1=0 PS=[0, 0, 0, 0, 0] PM=[0, 1, 0, 0, 0, 0, 0] PP=[0, 0, 0, 0, 0, 0] BA1=0 BS=[0, 0, 0, 0, 0] BP=[1, 0, 0, 1, 0, 0, 0, 0]	789
chr14	102901521		G	T	TECPR2	NM_014844.4	missense_variant	MODERATE	c.2367G>T	p.Glu789Asp			2.967	0.004167	0.019	0.438	0.001	1	0.26				0.002	Likely benign	PVS1=0 PS=[0, 0, 0, 0, 0] PM=[0, 1, 0, 0, 0, 0, 0] PP=[0, 0, 0, 0, 0, 0] BA1=0 BS=[0, 0, 0, 0, 0] BP=[1, 0, 0, 1, 0, 0, 0, 0]	789
chr14	102901522		G	A	TECPR2	NM_014844.4	missense_variant	MODERATE	c.2368G>A	p.Asp790Asn			20.1	0.007223	0.106	0.365	0.015	1	0.054				14.82	Uncertain significance	PVS1=0 PS=[0, 0, 0, 0, 0] PM=[0, 1, 0, 0, 0, 0, 0] PP=[0, 0, 0, 0, 0, 0] BA1=0 BS=[0, 0, 0, 0, 0] BP=[1, 0, 0, 0, 0, 0, 0, 0]	790
chr14	102901522		G	C	TECPR2	NM_014844.4	missense_variant	MODERATE	c.2368G>C	p.Asp790His			23.1	0.016405	0.113	0.099	0.467	1	-0.012				22.1	Uncertain significance	PVS1=0 PS=[0, 0, 0, 0, 0] PM=[0, 1, 0, 0, 0, 0, 0] PP=[0, 0, 0, 0, 0, 0] BA1=0 BS=[0, 0, 0, 0, 0] BP=[1, 0, 0, 0, 0, 0, 0, 0]	790
chr14	102901522		G	T	TECPR2	NM_014844.4	missense_variant	MODERATE	c.2368G>T	p.Asp790Tyr			22.4	0.018447	0.119	0.157	0.564	1	0.048				19.59	Uncertain significance	PVS1=0 PS=[0, 0, 0, 0, 0] PM=[0, 1, 0, 0, 0, 0, 0] PP=[0, 0, 0, 0, 0, 0] BA1=0 BS=[0, 0, 0, 0, 0] BP=[1, 0, 0, 0, 0, 0, 0, 0]	790
chr14	102901523		A	G	TECPR2	NM_014844.4	missense_variant	MODERATE	c.2369A>G	p.Asp790Gly			16.1	0.007798	0.028	0.225	0.009	1	-0.265				12.51	Likely benign	PVS1=0 PS=[0, 0, 0, 0, 0] PM=[0, 1, 0, 0, 0, 0, 0] PP=[0, 0, 0, 0, 0, 0] BA1=0 BS=[0, 0, 0, 0, 0] BP=[1, 0, 0, 1, 0, 0, 0, 0]	790
chr14	102901523		A	C	TECPR2	NM_014844.4	missense_variant	MODERATE	c.2369A>C	p.Asp790Ala			15.49	0.006767	0.036	0.376	0.003	1	-0.153				9.582	Likely benign	PVS1=0 PS=[0, 0, 0, 0, 0] PM=[0, 1, 0, 0, 0, 0, 0] PP=[0, 0, 0, 0, 0, 0] BA1=0 BS=[0, 0, 0, 0, 0] BP=[1, 0, 0, 1, 0, 0, 0, 0]	790
chr14	102901523		A	T	TECPR2	NM_014844.4	missense_variant	MODERATE	c.2369A>T	p.Asp790Val	7		15.83	0.006754	0.044	0.174	0.015	0.99996	-0.092				10.65	Likely benign	PVS1=0 PS=[0, 0, 0, 0, 0] PM=[0, 1, 0, 0, 0, 0, 0] PP=[0, 0, 0, 0, 0, 0] BA1=0 BS=[0, 0, 0, 0, 0] BP=[1, 0, 0, 1, 0, 0, 0, 0]	790
chr14	102901524		C	G	TECPR2	NM_014844.4	missense_variant	MODERATE	c.2370C>G	p.Asp790Glu			0.005	0.005566	0.014	1	0.002	1	-0.257				0.001	Likely benign	PVS1=0 PS=[0, 0, 0, 0, 0] PM=[0, 1, 0, 0, 0, 0, 0] PP=[0, 0, 0, 0, 0, 0] BA1=0 BS=[0, 0, 0, 0, 0] BP=[1, 0, 0, 1, 0, 0, 0, 0]	790
chr14	102901524		C	A	TECPR2	NM_014844.4	missense_variant	MODERATE	c.2370C>A	p.Asp790Glu			0.004	0.005566	0.014	1	0.002	1	-0.053				0.001	Likely benign	PVS1=0 PS=[0, 0, 0, 0, 0] PM=[0, 1, 0, 0, 0, 0, 0] PP=[0, 0, 0, 0, 0, 0] BA1=0 BS=[0, 0, 0, 0, 0] BP=[1, 0, 0, 1, 0, 0, 0, 0]	790
chr14	102901525		G	A	TECPR2	NM_014844.4	missense_variant	MODERATE	c.2371G>A	p.Ala791Thr	8		4.985	0.004207	0.012	1	0.001	1	0.08				0.033	Likely benign	PVS1=0 PS=[0, 0, 0, 0, 0] PM=[0, 1, 0, 0, 0, 0, 0] PP=[0, 0, 0, 0, 0, 0] BA1=0 BS=[0, 0, 0, 0, 0] BP=[1, 0, 0, 1, 0, 0, 0, 0]	791
chr14	102901525		G	C	TECPR2	NM_014844.4	missense_variant	MODERATE	c.2371G>C	p.Ala791Pro			7.552	0.005812	0.01	0.38	0.002	1	0.032				0.295	Likely benign	PVS1=0 PS=[0, 0, 0, 0, 0] PM=[0, 1, 0, 0, 0, 0, 0] PP=[0, 0, 0, 0, 0, 0] BA1=0 BS=[0, 0, 0, 0, 0] BP=[1, 0, 0, 1, 0, 0, 0, 0]	791
chr14	102901525		G	T	TECPR2	NM_014844.4	missense_variant	MODERATE	c.2371G>T	p.Ala791Ser			3.166	0.005463	0.008	0.719	0.007	1	-0.051				0.009	Likely benign	PVS1=0 PS=[0, 0, 0, 0, 0] PM=[0, 1, 0, 0, 0, 0, 0] PP=[0, 0, 0, 0, 0, 0] BA1=0 BS=[0, 0, 0, 0, 0] BP=[1, 0, 0, 1, 0, 0, 0, 0]	791
chr14	102901526		C	G	TECPR2	NM_014844.4	missense_variant	MODERATE	c.2372C>G	p.Ala791Gly			5.009	0.007287	0.034	0.405	0.001	1	-0.266				8.243	Uncertain significance	PVS1=0 PS=[0, 0, 0, 0, 0] PM=[0, 1, 0, 0, 0, 0, 0] PP=[0, 0, 0, 0, 0, 0] BA1=0 BS=[0, 0, 0, 0, 0] BP=[1, 0, 0, 0, 0, 0, 0, 0]	791
chr14	102901526		C	A	TECPR2	NM_014844.4	missense_variant	MODERATE	c.2372C>A	p.Ala791Asp			3.879	0.010401	0.025	0.138	0.051	1	1.248				6.122	Uncertain significance	PVS1=0 PS=[0, 0, 0, 0, 0] PM=[0, 1, 0, 0, 0, 0, 0] PP=[0, 0, 0, 0, 0, 0] BA1=0 BS=[0, 0, 0, 0, 0] BP=[1, 0, 0, 0, 0, 0, 0, 0]	791
chr14	102901526		C	T	TECPR2	NM_014844.4	missense_variant	MODERATE	c.2372C>T	p.Ala791Val			5.921	0.009242	0.022	0.16	0.024	1	0.171				8.56	Uncertain significance	PVS1=0 PS=[0, 0, 0, 0, 0] PM=[0, 1, 0, 0, 0, 0, 0] PP=[0, 0, 0, 0, 0, 0] BA1=0 BS=[0, 0, 0, 0, 0] BP=[1, 0, 0, 0, 0, 0, 0, 0]	791
chr14	102901528		G	A	TECPR2	NM_014844.4	missense_variant	MODERATE	c.2374G>A	p.Gly792Arg	1		15.32	0.013527	0.048	0.287	0.247	1	-0.351				10.3	Likely benign	PVS1=0 PS=[0, 0, 0, 0, 0] PM=[0, 1, 0, 0, 0, 0, 0] PP=[0, 0, 0, 0, 0, 0] BA1=0 BS=[0, 0, 0, 0, 0] BP=[1, 0, 0, 1, 0, 0, 0, 0]	792
chr14	102901528		G	C	TECPR2	NM_014844.4	missense_variant	MODERATE	c.2374G>C	p.Gly792Arg			15.26	0.013796	0.044	0.287	0.364	1	0.117				9.761	Likely benign	PVS1=0 PS=[0, 0, 0, 0, 0] PM=[0, 1, 0, 0, 0, 0, 0] PP=[0, 0, 0, 0, 0, 0] BA1=0 BS=[0, 0, 0, 0, 0] BP=[1, 0, 0, 1, 0, 0, 0, 0]	792
chr14	102901528		G	T	TECPR2	NM_014844.4	missense_variant	MODERATE	c.2374G>T	p.Gly792Trp			22.3	0.019042	0.06	0.017	0.764	1	-0.05				19.96	Likely benign	PVS1=0 PS=[0, 0, 0, 0, 0] PM=[0, 1, 0, 0, 0, 0, 0] PP=[0, 0, 0, 0, 0, 0] BA1=0 BS=[0, 0, 0, 0, 0] BP=[1, 0, 0, 1, 0, 0, 0, 0]	792
chr14	102901529		G	A	TECPR2	NM_014844.4	missense_variant	MODERATE	c.2375G>A	p.Gly792Glu	3		13.6	0.006184	0.057	0.537	0.086	1	0.256				11.73	Uncertain significance	PVS1=0 PS=[0, 0, 0, 0, 0] PM=[0, 1, 0, 0, 0, 0, 0] PP=[0, 0, 0, 0, 0, 0] BA1=0 BS=[0, 0, 0, 0, 0] BP=[1, 0, 0, 0, 0, 0, 0, 0]	792
chr14	102901529		G	C	TECPR2	NM_014844.4	missense_variant	MODERATE	c.2375G>C	p.Gly792Ala			13.06	0.0047	0.034	0.866	0.009	1	0.093				10.42	Uncertain significance	PVS1=0 PS=[0, 0, 0, 0, 0] PM=[0, 1, 0, 0, 0, 0, 0] PP=[0, 0, 0, 0, 0, 0] BA1=0 BS=[0, 0, 0, 0, 0] BP=[1, 0, 0, 0, 0, 0, 0, 0]	792
chr14	102901529		G	T	TECPR2	NM_014844.4	missense_variant	MODERATE	c.2375G>T	p.Gly792Val			14.03	0.003432	0.027	0.418	0.003	0.999994	0.348				12.22	Uncertain significance	PVS1=0 PS=[0, 0, 0, 0, 0] PM=[0, 1, 0, 0, 0, 0, 0] PP=[0, 0, 0, 0, 0, 0] BA1=0 BS=[0, 0, 0, 0, 0] BP=[1, 0, 0, 0, 0, 0, 0, 0]	792
chr14	102901531		C	G	TECPR2	NM_014844.4	missense_variant	MODERATE	c.2377C>G	p.Leu793Val			22.8	0.015151	0.061	0.014	0.877	0.992842	-0.447				23.4	Uncertain significance	PVS1=0 PS=[0, 0, 0, 0, 0] PM=[0, 1, 0, 0, 0, 0, 0] PP=[0, 0, 0, 0, 0, 0] BA1=0 BS=[0, 0, 0, 0, 0] BP=[1, 0, 0, 0, 0, 0, 0, 0]	793
chr14	102901531		C	A	TECPR2	NM_014844.4	missense_variant	MODERATE	c.2377C>A	p.Leu793Met			23.1	0.014391	0.083	0.016	0.98	0.990643	-0.315				23.3	Uncertain significance	PVS1=0 PS=[0, 0, 0, 0, 0] PM=[0, 1, 0, 0, 0, 0, 0] PP=[0, 0, 0, 0, 0, 0] BA1=0 BS=[0, 0, 0, 0, 0] BP=[1, 0, 0, 0, 0, 0, 0, 0]	793
chr14	102901532		T	G	TECPR2	NM_014844.4	missense_variant	MODERATE	c.2378T>G	p.Leu793Arg			22.9	0.014878	0.193	0.041	0.509	0.999983	-0.17				23.8	Uncertain significance	PVS1=0 PS=[0, 0, 0, 0, 0] PM=[0, 1, 0, 0, 0, 0, 0] PP=[0, 0, 0, 0, 0, 0] BA1=0 BS=[0, 0, 0, 0, 0] BP=[1, 0, 0, 0, 0, 0, 0, 0]	793
chr14	102901532		T	A	TECPR2	NM_014844.4	missense_variant	MODERATE	c.2378T>A	p.Leu793Gln			24.3	0.024963	0.188	0.002	0.973	0.99998	0.017				25.8	Uncertain significance	PVS1=0 PS=[0, 0, 0, 0, 0] PM=[0, 1, 0, 0, 0, 0, 0] PP=[0, 0, 0, 0, 0, 0] BA1=0 BS=[0, 0, 0, 0, 0] BP=[1, 0, 0, 0, 0, 0, 0, 0]	793
chr14	102901532		T	C	TECPR2	NM_014844.4	missense_variant	MODERATE	c.2378T>C	p.Leu793Pro			24.4	0.036506	0.295	0.002	0.973	1	0.105				25.9	Uncertain significance	PVS1=0 PS=[0, 0, 0, 0, 0] PM=[0, 1, 0, 0, 0, 0, 0] PP=[0, 0, 0, 0, 0, 0] BA1=0 BS=[0, 0, 0, 0, 0] BP=[1, 0, 0, 0, 0, 0, 0, 0]	793
chr14	102901534		C	G	TECPR2	NM_014844.4	missense_variant	MODERATE	c.2380C>G	p.Leu794Val			21.1	0.006502	0.025	0.019	0.355	0.542828	0.128				21.4	Uncertain significance	PVS1=0 PS=[0, 0, 0, 0, 0] PM=[0, 1, 0, 0, 0, 0, 0] PP=[0, 0, 0, 0, 0, 0] BA1=0 BS=[0, 0, 0, 0, 0] BP=[1, 0, 0, 0, 0, 0, 0, 0]	794
chr14	102901534		C	A	TECPR2	NM_014844.4	missense_variant	MODERATE	c.2380C>A	p.Leu794Ile			21.3	0.007086	0.025	0.027	0.435	0.618305	0.361				22.1	Uncertain significance	PVS1=0 PS=[0, 0, 0, 0, 0] PM=[0, 1, 0, 0, 0, 0, 0] PP=[0, 0, 0, 0, 0, 0] BA1=0 BS=[0, 0, 0, 0, 0] BP=[1, 0, 0, 0, 0, 0, 0, 0]	794
chr14	102901534		C	T	TECPR2	NM_014844.4	missense_variant	MODERATE	c.2380C>T	p.Leu794Phe			21.8	0.008375	0.067	0.014	0.73	0.849358	0.185				22.5	Uncertain significance	PVS1=0 PS=[0, 0, 0, 0, 0] PM=[0, 1, 0, 0, 0, 0, 0] PP=[0, 0, 0, 0, 0, 0] BA1=0 BS=[0, 0, 0, 0, 0] BP=[1, 0, 0, 0, 0, 0, 0, 0]	794
chr14	102901535		T	G	TECPR2	NM_014844.4	missense_variant	MODERATE	c.2381T>G	p.Leu794Arg			23.9	0.014479	0.107	0.003	0.787	0.953337	0.178				24.2	Uncertain significance	PVS1=0 PS=[0, 0, 0, 0, 0] PM=[0, 1, 0, 0, 0, 0, 0] PP=[0, 0, 0, 0, 0, 0] BA1=0 BS=[0, 0, 0, 0, 0] BP=[1, 0, 0, 0, 0, 0, 0, 0]	794
chr14	102901535		T	A	TECPR2	NM_014844.4	missense_variant	MODERATE	c.2381T>A	p.Leu794His			21.5	0.011564	0.102	0.001	0.176	0.917495	0.169				20.8	Uncertain significance	PVS1=0 PS=[0, 0, 0, 0, 0] PM=[0, 1, 0, 0, 0, 0, 0] PP=[0, 0, 0, 0, 0, 0] BA1=0 BS=[0, 0, 0, 0, 0] BP=[1, 0, 0, 0, 0, 0, 0, 0]	794
chr14	102901535		T	C	TECPR2	NM_014844.4	missense_variant	MODERATE	c.2381T>C	p.Leu794Pro	2		24	0.018687	0.13	0.005	0.91	0.999999	0.019				24.5	Uncertain significance	PVS1=0 PS=[0, 0, 0, 0, 0] PM=[0, 1, 0, 0, 0, 0, 0] PP=[0, 0, 0, 0, 0, 0] BA1=0 BS=[0, 0, 0, 0, 0] BP=[1, 0, 0, 0, 0, 0, 0, 0]	794
chr14	102901537		A	G	TECPR2	NM_014844.4	missense_variant	MODERATE	c.2383A>G	p.Lys795Glu			24.9	0.013061	0.132	0.006	0.97	0.999855	0.244				25.4	Uncertain significance	PVS1=0 PS=[0, 0, 0, 0, 0] PM=[0, 1, 0, 0, 0, 0, 0] PP=[0, 0, 0, 0, 0, 0] BA1=0 BS=[0, 0, 0, 0, 0] BP=[1, 0, 0, 0, 0, 0, 0, 0]	795
chr14	102901537		A	C	TECPR2	NM_014844.4	missense_variant	MODERATE	c.2383A>C	p.Lys795Gln			23.4	0.013005	0.135	0.112	0.982	0.999756	-0.118				23.8	Uncertain significance	PVS1=0 PS=[0, 0, 0, 0, 0] PM=[0, 1, 0, 0, 0, 0, 0] PP=[0, 0, 0, 0, 0, 0] BA1=0 BS=[0, 0, 0, 0, 0] BP=[1, 0, 0, 0, 0, 0, 0, 0]	795
chr14	102901538		A	G	TECPR2	NM_014844.4	missense_variant	MODERATE	c.2384A>G	p.Lys795Arg			22.9	0.017842	0.066	0.149	0.703	0.997874	-0.332				23	Uncertain significance	PVS1=0 PS=[0, 0, 0, 0, 0] PM=[0, 1, 0, 0, 0, 0, 0] PP=[0, 0, 0, 0, 0, 0] BA1=0 BS=[0, 0, 0, 0, 0] BP=[1, 0, 0, 0, 0, 0, 0, 0]	795
chr14	102901538		A	C	TECPR2	NM_014844.4	missense_variant	MODERATE	c.2384A>C	p.Lys795Thr			24.2	0.015105	0.15	0.005	0.982	0.999657	0.202				24.2	Uncertain significance	PVS1=0 PS=[0, 0, 0, 0, 0] PM=[0, 1, 0, 0, 0, 0, 0] PP=[0, 0, 0, 0, 0, 0] BA1=0 BS=[0, 0, 0, 0, 0] BP=[1, 0, 0, 0, 0, 0, 0, 0]	795
chr14	102901538		A	T	TECPR2	NM_014844.4	missense_variant	MODERATE	c.2384A>T	p.Lys795Met			24.6	0.032904	0.226	0.001	0.996	0.999847	0.179				24.8	Uncertain significance	PVS1=0 PS=[0, 0, 0, 0, 0] PM=[0, 1, 0, 0, 0, 0, 0] PP=[0, 0, 0, 0, 0, 0] BA1=0 BS=[0, 0, 0, 0, 0] BP=[1, 0, 0, 0, 0, 0, 0, 0]	795
chr14	102901539		G	C	TECPR2	NM_014844.4	missense_variant	MODERATE	c.2385G>C	p.Lys795Asn			24.1	0.013912	0.089	0.004	0.982	0.99736	0.101				24.4	Uncertain significance	PVS1=0 PS=[0, 0, 0, 0, 0] PM=[0, 1, 0, 0, 0, 0, 0] PP=[0, 0, 0, 0, 0, 0] BA1=0 BS=[0, 0, 0, 0, 0] BP=[1, 0, 0, 0, 0, 0, 0, 0]	795
chr14	102901539		G	T	TECPR2	NM_014844.4	missense_variant	MODERATE	c.2385G>T	p.Lys795Asn			24	0.013912	0.089	0.004	0.982	0.99736	0.093				24.5	Uncertain significance	PVS1=0 PS=[0, 0, 0, 0, 0] PM=[0, 1, 0, 0, 0, 0, 0] PP=[0, 0, 0, 0, 0, 0] BA1=0 BS=[0, 0, 0, 0, 0] BP=[1, 0, 0, 0, 0, 0, 0, 0]	795
chr14	102901540		C	G	TECPR2	NM_014844.4	missense_variant	MODERATE	c.2386C>G	p.Pro796Ala			12.69	0.005565	0.021	1	0	0.997953	-0.197				11.9	Likely benign	PVS1=0 PS=[0, 0, 0, 0, 0] PM=[0, 1, 0, 0, 0, 0, 0] PP=[0, 0, 0, 0, 0, 0] BA1=0 BS=[0, 0, 0, 0, 0] BP=[1, 0, 0, 1, 0, 0, 0, 0]	796
chr14	102901540		C	A	TECPR2	NM_014844.4	missense_variant	MODERATE	c.2386C>A	p.Pro796Thr			14.21	0.011502	0.026	0.18	0.024	0.996828	0.218				13.64	Likely benign	PVS1=0 PS=[0, 0, 0, 0, 0] PM=[0, 1, 0, 0, 0, 0, 0] PP=[0, 0, 0, 0, 0, 0] BA1=0 BS=[0, 0, 0, 0, 0] BP=[1, 0, 0, 1, 0, 0, 0, 0]	796
chr14	102901540		C	T	TECPR2	NM_014844.4	missense_variant	MODERATE	c.2386C>T	p.Pro796Ser			11.06	0.007825	0.018	0.724	0.001	0.99645	-0.299				11.39	Likely benign	PVS1=0 PS=[0, 0, 0, 0, 0] PM=[0, 1, 0, 0, 0, 0, 0] PP=[0, 0, 0, 0, 0, 0] BA1=0 BS=[0, 0, 0, 0, 0] BP=[1, 0, 0, 1, 0, 0, 0, 0]	796
chr14	102901541		C	G	TECPR2	NM_014844.4	missense_variant	MODERATE	c.2387C>G	p.Pro796Arg			21.2	0.0076	0.049	0.058	0.07	0.96898	0.322				22.7	Uncertain significance	PVS1=0 PS=[0, 0, 0, 0, 0] PM=[0, 1, 0, 0, 0, 0, 0] PP=[0, 0, 0, 0, 0, 0] BA1=0 BS=[0, 0, 0, 0, 0] BP=[1, 0, 0, 0, 0, 0, 0, 0]	796
chr14	102901541		C	A	TECPR2	NM_014844.4	missense_variant	MODERATE	c.2387C>A	p.Pro796Gln			21.1	0.007628	0.065	0.056	0.093	0.984151	0.227				22.8	Uncertain significance	PVS1=0 PS=[0, 0, 0, 0, 0] PM=[0, 1, 0, 0, 0, 0, 0] PP=[0, 0, 0, 0, 0, 0] BA1=0 BS=[0, 0, 0, 0, 0] BP=[1, 0, 0, 0, 0, 0, 0, 0]	796
chr14	102901541		C	T	TECPR2	NM_014844.4	missense_variant	MODERATE	c.2387C>T	p.Pro796Leu			18.84	0.006863	0.046	0.079	0.024	0.890735	0.016				22.6	Uncertain significance	PVS1=0 PS=[0, 0, 0, 0, 0] PM=[0, 1, 0, 0, 0, 0, 0] PP=[0, 0, 0, 0, 0, 0] BA1=0 BS=[0, 0, 0, 0, 0] BP=[1, 0, 0, 0, 0, 0, 0, 0]	796
chr14	102901543		G	A	TECPR2	NM_014844.4	missense_variant	MODERATE	c.2389G>A	p.Asp797Asn			28.5	0.014748	0.182	0.007	0.947	0.999999	0.075				28	Uncertain significance	PVS1=0 PS=[0, 0, 0, 0, 0] PM=[0, 1, 0, 0, 0, 0, 0] PP=[0, 0, 0, 0, 0, 0] BA1=0 BS=[0, 0, 0, 0, 0] BP=[1, 0, 0, 0, 0, 0, 0, 0]	797
chr14	102901543		G	C	TECPR2	NM_014844.4	missense_variant	MODERATE	c.2389G>C	p.Asp797His			28.6	0.018701	0.287	0.003	0.982	1	0.286				26.7	Uncertain significance	PVS1=0 PS=[0, 0, 0, 0, 0] PM=[0, 1, 0, 0, 0, 0, 0] PP=[0, 0, 0, 0, 0, 0] BA1=0 BS=[0, 0, 0, 0, 0] BP=[1, 0, 0, 0, 0, 0, 0, 0]	797
chr14	102901543		G	T	TECPR2	NM_014844.4	missense_variant	MODERATE	c.2389G>T	p.Asp797Tyr			28.8	0.017815	0.304	0.002	0.982	1	0.405				28.2	Uncertain significance	PVS1=0 PS=[0, 0, 0, 0, 0] PM=[0, 1, 0, 0, 0, 0, 0] PP=[0, 0, 0, 0, 0, 0] BA1=0 BS=[0, 0, 0, 0, 0] BP=[1, 0, 0, 0, 0, 0, 0, 0]	797
chr14	102901544		A	G	TECPR2	NM_014844.4	missense_variant	MODERATE	c.2390A>G	p.Asp797Gly			23.6	0.012648	0.114	0.005	0.316	0.999999	-0.328				26.2	Uncertain significance	PVS1=0 PS=[0, 0, 0, 0, 0] PM=[0, 1, 0, 0, 0, 0, 0] PP=[0, 0, 0, 0, 0, 0] BA1=0 BS=[0, 0, 0, 0, 0] BP=[1, 0, 0, 0, 0, 0, 0, 0]	797
chr14	102901544		A	C	TECPR2	NM_014844.4	missense_variant	MODERATE	c.2390A>C	p.Asp797Ala			25.6	0.015115	0.172	0.012	0.887	0.999999	-0.179				26.1	Uncertain significance	PVS1=0 PS=[0, 0, 0, 0, 0] PM=[0, 1, 0, 0, 0, 0, 0] PP=[0, 0, 0, 0, 0, 0] BA1=0 BS=[0, 0, 0, 0, 0] BP=[1, 0, 0, 0, 0, 0, 0, 0]	797
chr14	102901544		A	T	TECPR2	NM_014844.4	missense_variant	MODERATE	c.2390A>T	p.Asp797Val			25.6	0.037837	0.19	0.003	0.964	1	-0.12				26.7	Uncertain significance	PVS1=0 PS=[0, 0, 0, 0, 0] PM=[0, 1, 0, 0, 0, 0, 0] PP=[0, 0, 0, 0, 0, 0] BA1=0 BS=[0, 0, 0, 0, 0] BP=[1, 0, 0, 0, 0, 0, 0, 0]	797
chr14	102901545		T	G	TECPR2	NM_014844.4	missense_variant	MODERATE	c.2391T>G	p.Asp797Glu			21.5	0.008631	0.066	0.177	0.2	0.992184	-0.123				16.56	Likely benign	PVS1=0 PS=[0, 0, 0, 0, 0] PM=[0, 1, 0, 0, 0, 0, 0] PP=[0, 0, 0, 0, 0, 0] BA1=0 BS=[0, 0, 0, 0, 0] BP=[1, 0, 0, 1, 0, 0, 0, 0]	797
chr14	102901545		T	A	TECPR2	NM_014844.4	missense_variant	MODERATE	c.2391T>A	p.Asp797Glu			21.4	0.008697	0.065	0.177	0.2	0.992484	-0.033				16.61	Likely benign	PVS1=0 PS=[0, 0, 0, 0, 0] PM=[0, 1, 0, 0, 0, 0, 0] PP=[0, 0, 0, 0, 0, 0] BA1=0 BS=[0, 0, 0, 0, 0] BP=[1, 0, 0, 1, 0, 0, 0, 0]	797
chr14	102901546		C	G	TECPR2	NM_014844.4	missense_variant&splice_region_variant	MODERATE	c.2392C>G	p.Gln798Glu			24.4	0.009267	0.102	0.162	0.98	0.99993	-0.413	1,018801e-02	0,190		24.5	Uncertain significance	PVS1=0 PS=[0, 0, 0, 0, 0] PM=[0, 1, 0, 0, 0, 0, 0] PP=[0, 0, 0, 0, 0, 0] BA1=0 BS=[0, 0, 0, 0, 0] BP=[1, 0, 0, 0, 0, 0, 0, 0]	798
chr14	102901546		C	A	TECPR2	NM_014844.4	missense_variant&splice_region_variant	MODERATE	c.2392C>A	p.Gln798Lys			23.4	0.010933	0.211	0.31	0.987	0.999966	0.011	5,130839e-02	0,290		23.7	Uncertain significance	PVS1=0 PS=[0, 0, 0, 0, 0] PM=[0, 1, 0, 0, 0, 0, 0] PP=[0, 0, 0, 0, 0, 0] BA1=0 BS=[0, 0, 0, 0, 0] BP=[1, 0, 0, 0, 0, 0, 0, 0]	798
chr14	102901547		A	G	TECPR2	NM_014844.4	missense_variant&splice_region_variant	MODERATE	c.2393A>G	p.Gln798Arg			27	0.012096	0.195	0.014	0.99	0.999997	-0.775	9,984860e-01	0,952		32	Uncertain significance	PVS1=0 PS=[0, 0, 0, 0, 0] PM=[0, 1, 0, 0, 0, 0, 0] PP=[0, 0, 1, 0, 0, 0] BA1=0 BS=[0, 0, 0, 0, 0] BP=[1, 0, 0, 0, 0, 0, 0, 0]	798
chr14	102901547		A	C	TECPR2	NM_014844.4	missense_variant&splice_region_variant	MODERATE	c.2393A>C	p.Gln798Pro			27.4	0.022327	0.237	0.03	0.996	1	-0.821	9,930906e-01	0,936		32	Uncertain significance	PVS1=0 PS=[0, 0, 0, 0, 0] PM=[0, 1, 0, 0, 0, 0, 0] PP=[0, 0, 1, 0, 0, 0] BA1=0 BS=[0, 0, 0, 0, 0] BP=[1, 0, 0, 0, 0, 0, 0, 0]	798
chr14	102901547		A	T	TECPR2	NM_014844.4	missense_variant&splice_region_variant	MODERATE	c.2393A>T	p.Gln798Leu			28.1	0.026784	0.218	0.004	0.994	1	-0.73	9,996978e-01	0,968		32	Uncertain significance	PVS1=0 PS=[0, 0, 0, 0, 0] PM=[0, 1, 0, 0, 0, 0, 0] PP=[0, 0, 1, 0, 0, 0] BA1=0 BS=[0, 0, 0, 0, 0] BP=[1, 0, 0, 0, 0, 0, 0, 0]	798
chr14	102901548		G	C	TECPR2	NM_014844.4	missense_variant&splice_region_variant	MODERATE	c.2394G>C	p.Gln798His			26.1	0.021021	0.273	0.003	0.997	1	-1.065	9,999758e-01	0,996		34	Uncertain significance	PVS1=0 PS=[0, 0, 0, 0, 0] PM=[0, 1, 0, 0, 0, 0, 0] PP=[0, 0, 1, 0, 0, 0] BA1=0 BS=[0, 0, 0, 0, 0] BP=[1, 0, 0, 0, 0, 0, 0, 0]	798
chr14	102901548		G	T	TECPR2	NM_014844.4	missense_variant&splice_region_variant	MODERATE	c.2394G>T	p.Gln798His			26	0.022669	0.273	0.003	0.997	1	-0.936	9,999567e-01	0,994		34	Uncertain significance	PVS1=0 PS=[0, 0, 0, 0, 0] PM=[0, 1, 0, 0, 0, 0, 0] PP=[0, 0, 1, 0, 0, 0] BA1=0 BS=[0, 0, 0, 0, 0] BP=[1, 0, 0, 0, 0, 0, 0, 0]	798
chr14	102904359		T	G	TECPR2	NM_014844.4	missense_variant&splice_region_variant	MODERATE	c.2395T>G	p.Phe799Val			25.5	0.011639	0.113	0.359	0.546	0.998442	0.883	8,155484e-01	0,562		26.1	Uncertain significance	PVS1=0 PS=[0, 0, 0, 0, 0] PM=[0, 1, 0, 0, 0, 0, 0] PP=[0, 0, 1, 0, 0, 0] BA1=0 BS=[0, 0, 0, 0, 0] BP=[1, 0, 0, 0, 0, 0, 0, 0]	799
chr14	102904359		T	A	TECPR2	NM_014844.4	missense_variant&splice_region_variant	MODERATE	c.2395T>A	p.Phe799Ile			25.6	0.008664	0.086	0.318	0.546	0.996578	0.747	7,051156e-01	0,706		26.6	Uncertain significance	PVS1=0 PS=[0, 0, 0, 0, 0] PM=[0, 1, 0, 0, 0, 0, 0] PP=[0, 0, 1, 0, 0, 0] BA1=0 BS=[0, 0, 0, 0, 0] BP=[1, 0, 0, 0, 0, 0, 0, 0]	799
chr14	102904359		T	C	TECPR2	NM_014844.4	missense_variant&splice_region_variant	MODERATE	c.2395T>C	p.Phe799Leu			23.2	0.004093	0.061	0.901	0.058	0.996896	0.41	5,974344e-01	0,538		23.3	Uncertain significance	PVS1=0 PS=[0, 0, 0, 0, 0] PM=[0, 1, 0, 0, 0, 0, 0] PP=[0, 0, 0, 0, 0, 0] BA1=0 BS=[0, 0, 0, 0, 0] BP=[1, 0, 0, 0, 0, 0, 0, 0]	799
chr14	102904360		T	G	TECPR2	NM_014844.4	missense_variant&splice_region_variant	MODERATE	c.2396T>G	p.Phe799Cys	1		34	0.01923	0.305	0.007	0.957	0.999993	-0.082	9,223325e-01	0,580		33	Uncertain significance	PVS1=0 PS=[0, 0, 0, 0, 0] PM=[0, 1, 0, 0, 0, 0, 0] PP=[0, 0, 1, 0, 0, 0] BA1=0 BS=[0, 0, 0, 0, 0] BP=[1, 0, 0, 0, 0, 0, 0, 0]	799
chr14	102904360		T	A	TECPR2	NM_014844.4	missense_variant&splice_region_variant	MODERATE	c.2396T>A	p.Phe799Tyr			33	0.008822	0.202	0.01	0.826	0.999718	0.908	9,142719e-01	0,626		33	Uncertain significance	PVS1=0 PS=[0, 0, 0, 0, 0] PM=[0, 1, 0, 0, 0, 0, 0] PP=[0, 0, 1, 0, 0, 0] BA1=0 BS=[0, 0, 0, 0, 0] BP=[1, 0, 0, 0, 0, 0, 0, 0]	799
chr14	102904360		T	C	TECPR2	NM_014844.4	missense_variant&splice_region_variant	MODERATE	c.2396T>C	p.Phe799Ser	2		34	0.019024	0.418	0.008	0.916	0.999784	0.225	9,020156e-01	0,672		33	Uncertain significance	PVS1=0 PS=[0, 0, 0, 0, 0] PM=[0, 1, 0, 0, 0, 0, 0] PP=[0, 0, 1, 0, 0, 0] BA1=0 BS=[0, 0, 0, 0, 0] BP=[1, 0, 0, 0, 0, 0, 0, 0]	799
chr14	102904361		T	G	TECPR2	NM_014844.4	missense_variant&splice_region_variant	MODERATE	c.2397T>G	p.Phe799Leu			23.5	0.003065	0.103	0.901	0.058	0.995753	-0.14				22.7	Uncertain significance	PVS1=0 PS=[0, 0, 0, 0, 0] PM=[0, 1, 0, 0, 0, 0, 0] PP=[0, 0, 0, 0, 0, 0] BA1=0 BS=[0, 0, 0, 0, 0] BP=[1, 0, 0, 0, 0, 0, 0, 0]	799
chr14	102904361		T	A	TECPR2	NM_014844.4	missense_variant&splice_region_variant	MODERATE	c.2397T>A	p.Phe799Leu			23.4	0.003065	0.103	0.901	0.058	0.995898	-0.581				23.8	Uncertain significance	PVS1=0 PS=[0, 0, 0, 0, 0] PM=[0, 1, 0, 0, 0, 0, 0] PP=[0, 0, 0, 0, 0, 0] BA1=0 BS=[0, 0, 0, 0, 0] BP=[1, 0, 0, 0, 0, 0, 0, 0]	799
chr14	102904362		G	A	TECPR2	NM_014844.4	missense_variant	MODERATE	c.2398G>A	p.Ala800Thr			34	0.023942	0.277	0.02	0.998	1	-0.123				32	Uncertain significance	PVS1=0 PS=[0, 0, 0, 0, 0] PM=[0, 1, 0, 0, 0, 0, 0] PP=[0, 0, 0, 0, 0, 0] BA1=0 BS=[0, 0, 0, 0, 0] BP=[1, 0, 0, 0, 0, 0, 0, 0]	800
chr14	102904362		G	C	TECPR2	NM_014844.4	missense_variant	MODERATE	c.2398G>C	p.Ala800Pro			34	0.028889	0.458	0.003	0.998	1	-0.168				29.7	Uncertain significance	PVS1=0 PS=[0, 0, 0, 0, 0] PM=[0, 1, 0, 0, 0, 0, 0] PP=[0, 0, 0, 0, 0, 0] BA1=0 BS=[0, 0, 0, 0, 0] BP=[1, 0, 0, 0, 0, 0, 0, 0]	800
chr14	102904362		G	T	TECPR2	NM_014844.4	missense_variant	MODERATE	c.2398G>T	p.Ala800Ser			28.1	0.020732	0.255	0.007	0.996	0.999999	-0.087				25.6	Uncertain significance	PVS1=0 PS=[0, 0, 0, 0, 0] PM=[0, 1, 0, 0, 0, 0, 0] PP=[0, 0, 0, 0, 0, 0] BA1=0 BS=[0, 0, 0, 0, 0] BP=[1, 0, 0, 0, 0, 0, 0, 0]	800
chr14	102904363		C	G	TECPR2	NM_014844.4	missense_variant	MODERATE	c.2399C>G	p.Ala800Gly			31	0.018127	0.304	0.008	0.996	1	0.62				31	Uncertain significance	PVS1=0 PS=[0, 0, 0, 0, 0] PM=[0, 1, 0, 0, 0, 0, 0] PP=[0, 0, 0, 0, 0, 0] BA1=0 BS=[0, 0, 0, 0, 0] BP=[1, 0, 0, 0, 0, 0, 0, 0]	800
chr14	102904363		C	A	TECPR2	NM_014844.4	missense_variant	MODERATE	c.2399C>A	p.Ala800Glu			30	0.023234	0.496	0.001	0.998	1	0.939				31	Uncertain significance	PVS1=0 PS=[0, 0, 0, 0, 0] PM=[0, 1, 0, 0, 0, 0, 0] PP=[0, 0, 0, 0, 0, 0] BA1=0 BS=[0, 0, 0, 0, 0] BP=[1, 0, 0, 0, 0, 0, 0, 0]	800
chr14	102904363		C	T	TECPR2	NM_014844.4	missense_variant	MODERATE	c.2399C>T	p.Ala800Val			31	0.019773	0.325	0.003	0.998	1	-0.072				32	Uncertain significance	PVS1=0 PS=[0, 0, 0, 0, 0] PM=[0, 1, 0, 0, 0, 0, 0] PP=[0, 0, 0, 0, 0, 0] BA1=0 BS=[0, 0, 0, 0, 0] BP=[1, 0, 0, 0, 0, 0, 0, 0]	800
chr14	102904365		G	A	TECPR2	NM_014844.4	missense_variant	MODERATE	c.2401G>A	p.Glu801Lys			33	0.034658	0.472	0.018	0.996	1	0.16				32	Uncertain significance	PVS1=0 PS=[0, 0, 0, 0, 0] PM=[0, 1, 0, 0, 0, 0, 0] PP=[0, 0, 0, 0, 0, 0] BA1=0 BS=[0, 0, 0, 0, 0] BP=[1, 0, 0, 0, 0, 0, 0, 0]	801
chr14	102904365		G	C	TECPR2	NM_014844.4	missense_variant	MODERATE	c.2401G>C	p.Glu801Gln			31	0.027868	0.314	0.022	0.998	1	-0.096				31	Uncertain significance	PVS1=0 PS=[0, 0, 0, 0, 0] PM=[0, 1, 0, 0, 0, 0, 0] PP=[0, 0, 0, 0, 0, 0] BA1=0 BS=[0, 0, 0, 0, 0] BP=[1, 0, 0, 0, 0, 0, 0, 0]	801
chr14	102904366		A	G	TECPR2	NM_014844.4	missense_variant	MODERATE	c.2402A>G	p.Glu801Gly			29.7	0.024033	0.422	0.097	0.998	1	-0.421				28.8	Uncertain significance	PVS1=0 PS=[0, 0, 0, 0, 0] PM=[0, 1, 0, 0, 0, 0, 0] PP=[0, 0, 0, 0, 0, 0] BA1=0 BS=[0, 0, 0, 0, 0] BP=[1, 0, 0, 0, 0, 0, 0, 0]	801
chr14	102904366		A	C	TECPR2	NM_014844.4	missense_variant	MODERATE	c.2402A>C	p.Glu801Ala			33	0.026483	0.425	0.017	0.996	1	0.486				31	Uncertain significance	PVS1=0 PS=[0, 0, 0, 0, 0] PM=[0, 1, 0, 0, 0, 0, 0] PP=[0, 0, 0, 0, 0, 0] BA1=0 BS=[0, 0, 0, 0, 0] BP=[1, 0, 0, 0, 0, 0, 0, 0]	801
chr14	102904366		A	T	TECPR2	NM_014844.4	missense_variant	MODERATE	c.2402A>T	p.Glu801Val			34	0.043878	0.514	0.004	0.998	1	-0.738				32	Uncertain significance	PVS1=0 PS=[0, 0, 0, 0, 0] PM=[0, 1, 0, 0, 0, 0, 0] PP=[0, 0, 0, 0, 0, 0] BA1=0 BS=[0, 0, 0, 0, 0] BP=[1, 0, 0, 0, 0, 0, 0, 0]	801
chr14	102904367		A	C	TECPR2	NM_014844.4	missense_variant	MODERATE	c.2403A>C	p.Glu801Asp			24.2	0.016035	0.2	0.44	0.994	0.997567	0.439				22.9	Likely benign	PVS1=0 PS=[0, 0, 0, 0, 0] PM=[0, 1, 0, 0, 0, 0, 0] PP=[0, 0, 0, 0, 0, 0] BA1=0 BS=[0, 0, 0, 0, 0] BP=[1, 0, 0, 1, 0, 0, 0, 0]	801
chr14	102904367		A	T	TECPR2	NM_014844.4	missense_variant	MODERATE	c.2403A>T	p.Glu801Asp			24.1	0.015996	0.2	0.44	0.994	0.997404	-0.55				23.2	Likely benign	PVS1=0 PS=[0, 0, 0, 0, 0] PM=[0, 1, 0, 0, 0, 0, 0] PP=[0, 0, 0, 0, 0, 0] BA1=0 BS=[0, 0, 0, 0, 0] BP=[1, 0, 0, 1, 0, 0, 0, 0]	801
chr14	102904368		A	G	TECPR2	NM_014844.4	missense_variant	MODERATE	c.2404A>G	p.Ser802Gly			32	0.010102	0.287	0.002	0.99	0.999992	-0.746				28.3	Uncertain significance	PVS1=0 PS=[0, 0, 0, 0, 0] PM=[0, 1, 0, 0, 0, 0, 0] PP=[0, 0, 0, 0, 0, 0] BA1=0 BS=[0, 0, 0, 0, 0] BP=[1, 0, 0, 0, 0, 0, 0, 0]	802
chr14	102904368		A	C	TECPR2	NM_014844.4	missense_variant	MODERATE	c.2404A>C	p.Ser802Arg			33	0.012647	0.357	0.001	0.997	0.999998	-0.356				29.3	Uncertain significance	PVS1=0 PS=[0, 0, 0, 0, 0] PM=[0, 1, 0, 0, 0, 0, 0] PP=[0, 0, 0, 0, 0, 0] BA1=0 BS=[0, 0, 0, 0, 0] BP=[1, 0, 0, 0, 0, 0, 0, 0]	802
chr14	102904368		A	T	TECPR2	NM_014844.4	missense_variant	MODERATE	c.2404A>T	p.Ser802Cys			33	0.009984	0.297	0.001	0.998	0.999998	-0.398				29.1	Uncertain significance	PVS1=0 PS=[0, 0, 0, 0, 0] PM=[0, 1, 0, 0, 0, 0, 0] PP=[0, 0, 0, 0, 0, 0] BA1=0 BS=[0, 0, 0, 0, 0] BP=[1, 0, 0, 0, 0, 0, 0, 0]	802
chr14	102904369		G	A	TECPR2	NM_014844.4	missense_variant	MODERATE	c.2405G>A	p.Ser802Asn			34	0.010541	0.299	0.003	0.996	1	-0.136				31	Uncertain significance	PVS1=0 PS=[0, 0, 0, 0, 0] PM=[0, 1, 0, 0, 0, 0, 0] PP=[0, 0, 0, 0, 0, 0] BA1=0 BS=[0, 0, 0, 0, 0] BP=[1, 0, 0, 0, 0, 0, 0, 0]	802
chr14	102904369		G	C	TECPR2	NM_014844.4	missense_variant	MODERATE	c.2405G>C	p.Ser802Thr			34	0.007898	0.324	0.127	0.99	1	0.177				29.6	Uncertain significance	PVS1=0 PS=[0, 0, 0, 0, 0] PM=[0, 1, 0, 0, 0, 0, 0] PP=[0, 0, 0, 0, 0, 0] BA1=0 BS=[0, 0, 0, 0, 0] BP=[1, 0, 0, 0, 0, 0, 0, 0]	802
chr14	102904369		G	T	TECPR2	NM_014844.4	missense_variant	MODERATE	c.2405G>T	p.Ser802Ile			34	0.020006	0.487	0.001	0.997	1	0.413				32	Uncertain significance	PVS1=0 PS=[0, 0, 0, 0, 0] PM=[0, 1, 0, 0, 0, 0, 0] PP=[0, 0, 0, 0, 0, 0] BA1=0 BS=[0, 0, 0, 0, 0] BP=[1, 0, 0, 0, 0, 0, 0, 0]	802
chr14	102904370		C	G	TECPR2	NM_014844.4	missense_variant	MODERATE	c.2406C>G	p.Ser802Arg			29.6	0.011209	0.241	0.001	0.997	0.999999	-0.909				31	Uncertain significance	PVS1=0 PS=[0, 0, 0, 0, 0] PM=[0, 1, 0, 0, 0, 0, 0] PP=[0, 0, 0, 0, 0, 0] BA1=0 BS=[0, 0, 0, 0, 0] BP=[1, 0, 0, 0, 0, 0, 0, 0]	802
chr14	102904370		C	A	TECPR2	NM_014844.4	missense_variant	MODERATE	c.2406C>A	p.Ser802Arg	1		29.3	0.014382	0.242	0.001	0.997	0.999999	0.103				29.5	Uncertain significance	PVS1=0 PS=[0, 0, 0, 0, 0] PM=[0, 1, 0, 0, 0, 0, 0] PP=[0, 0, 0, 0, 0, 0] BA1=0 BS=[0, 0, 0, 0, 0] BP=[1, 0, 0, 0, 0, 0, 0, 0]	802
chr14	102904371		T	G	TECPR2	NM_014844.4	missense_variant	MODERATE	c.2407T>G	p.Trp803Gly			34	0.077566	0.505	0	0.998	1	-0.825				32	Uncertain significance	PVS1=0 PS=[0, 0, 0, 0, 0] PM=[0, 1, 0, 0, 0, 0, 0] PP=[0, 0, 0, 0, 0, 0] BA1=0 BS=[0, 0, 0, 0, 0] BP=[1, 0, 0, 0, 0, 0, 0, 0]	803
chr14	102904371		T	A	TECPR2	NM_014844.4	missense_variant	MODERATE	c.2407T>A	p.Trp803Arg			33	0.066655	0.582	0	0.999	1	-0.811				32	Uncertain significance	PVS1=0 PS=[0, 0, 0, 0, 0] PM=[0, 1, 0, 0, 0, 0, 0] PP=[0, 0, 0, 0, 0, 0] BA1=0 BS=[0, 0, 0, 0, 0] BP=[1, 0, 0, 0, 0, 0, 0, 0]	803
chr14	102904371		T	C	TECPR2	NM_014844.4	missense_variant	MODERATE	c.2407T>C	p.Trp803Arg	1		33	0.062373	0.582	0	0.999	1	-0.338				32	Uncertain significance	PVS1=0 PS=[0, 0, 0, 0, 0] PM=[0, 1, 0, 0, 0, 0, 0] PP=[0, 0, 0, 0, 0, 0] BA1=0 BS=[0, 0, 0, 0, 0] BP=[1, 0, 0, 0, 0, 0, 0, 0]	803
chr14	102904372		G	C	TECPR2	NM_014844.4	missense_variant	MODERATE	c.2408G>C	p.Trp803Ser			34	0.038492	0.487	0	0.998	1	0.187				32	Uncertain significance	PVS1=0 PS=[0, 0, 0, 0, 0] PM=[0, 1, 0, 0, 0, 0, 0] PP=[0, 0, 0, 0, 0, 0] BA1=0 BS=[0, 0, 0, 0, 0] BP=[1, 0, 0, 0, 0, 0, 0, 0]	803
chr14	102904372		G	T	TECPR2	NM_014844.4	missense_variant	MODERATE	c.2408G>T	p.Trp803Leu			34	0.05215	0.502	0	0.998	1	-0.578				32	Uncertain significance	PVS1=0 PS=[0, 0, 0, 0, 0] PM=[0, 1, 0, 0, 0, 0, 0] PP=[0, 0, 0, 0, 0, 0] BA1=0 BS=[0, 0, 0, 0, 0] BP=[1, 0, 0, 0, 0, 0, 0, 0]	803
chr14	102904373		G	C	TECPR2	NM_014844.4	missense_variant	MODERATE	c.2409G>C	p.Trp803Cys			34	0.07155	0.507	0	0.999	1	-0.626				33	Uncertain significance	PVS1=0 PS=[0, 0, 0, 0, 0] PM=[0, 1, 0, 0, 0, 0, 0] PP=[0, 0, 0, 0, 0, 0] BA1=0 BS=[0, 0, 0, 0, 0] BP=[1, 0, 0, 0, 0, 0, 0, 0]	803
chr14	102904373		G	T	TECPR2	NM_014844.4	missense_variant	MODERATE	c.2409G>T	p.Trp803Cys			34	0.07155	0.507	0	0.999	1	0.58				33	Uncertain significance	PVS1=0 PS=[0, 0, 0, 0, 0] PM=[0, 1, 0, 0, 0, 0, 0] PP=[0, 0, 0, 0, 0, 0] BA1=0 BS=[0, 0, 0, 0, 0] BP=[1, 0, 0, 0, 0, 0, 0, 0]	803
chr14	102904374		A	G	TECPR2	NM_014844.4	missense_variant	MODERATE	c.2410A>G	p.Met804Val			25.1	0.025569	0.343	0.128	0.968	1	-1.182				26.1	Uncertain significance	PVS1=0 PS=[0, 0, 0, 0, 0] PM=[0, 1, 0, 0, 0, 0, 0] PP=[0, 0, 0, 0, 0, 0] BA1=0 BS=[0, 0, 0, 0, 0] BP=[1, 0, 0, 0, 0, 0, 0, 0]	804
chr14	102904374		A	C	TECPR2	NM_014844.4	missense_variant	MODERATE	c.2410A>C	p.Met804Leu			28.3	0.019138	0.299	0.022	0.949	1	-0.833				29.6	Uncertain significance	PVS1=0 PS=[0, 0, 0, 0, 0] PM=[0, 1, 0, 0, 0, 0, 0] PP=[0, 0, 0, 0, 0, 0] BA1=0 BS=[0, 0, 0, 0, 0] BP=[1, 0, 0, 0, 0, 0, 0, 0]	804
chr14	102904374		A	T	TECPR2	NM_014844.4	missense_variant	MODERATE	c.2410A>T	p.Met804Leu			28.1	0.01881	0.3	0.022	0.949	1	-0.968				31	Uncertain significance	PVS1=0 PS=[0, 0, 0, 0, 0] PM=[0, 1, 0, 0, 0, 0, 0] PP=[0, 0, 0, 0, 0, 0] BA1=0 BS=[0, 0, 0, 0, 0] BP=[1, 0, 0, 0, 0, 0, 0, 0]	804
chr14	102904375		T	G	TECPR2	NM_014844.4	missense_variant	MODERATE	c.2411T>G	p.Met804Arg			30	0.027571	0.408	0.03	0.991	1	-0.944				32	Uncertain significance	PVS1=0 PS=[0, 0, 0, 0, 0] PM=[0, 1, 0, 0, 0, 0, 0] PP=[0, 0, 0, 0, 0, 0] BA1=0 BS=[0, 0, 0, 0, 0] BP=[1, 0, 0, 0, 0, 0, 0, 0]	804
chr14	102904375		T	A	TECPR2	NM_014844.4	missense_variant	MODERATE	c.2411T>A	p.Met804Lys			29.5	0.027571	0.432	0.013	0.991	1	-0.765				31	Uncertain significance	PVS1=0 PS=[0, 0, 0, 0, 0] PM=[0, 1, 0, 0, 0, 0, 0] PP=[0, 0, 0, 0, 0, 0] BA1=0 BS=[0, 0, 0, 0, 0] BP=[1, 0, 0, 0, 0, 0, 0, 0]	804
chr14	102904375		T	C	TECPR2	NM_014844.4	missense_variant	MODERATE	c.2411T>C	p.Met804Thr			25.5	0.028414	0.42	0.032	0.985	1	0.505				25.8	Uncertain significance	PVS1=0 PS=[0, 0, 0, 0, 0] PM=[0, 1, 0, 0, 0, 0, 0] PP=[0, 0, 0, 0, 0, 0] BA1=0 BS=[0, 0, 0, 0, 0] BP=[1, 0, 0, 0, 0, 0, 0, 0]	804
chr14	102904376		G	A	TECPR2	NM_014844.4	missense_variant	MODERATE	c.2412G>A	p.Met804Ile			34	0.029375	0.436	0.021	0.979	1	-0.534				32	Uncertain significance	PVS1=0 PS=[0, 0, 0, 0, 0] PM=[0, 1, 0, 0, 0, 0, 0] PP=[0, 0, 0, 0, 0, 0] BA1=0 BS=[0, 0, 0, 0, 0] BP=[1, 0, 0, 0, 0, 0, 0, 0]	804
chr14	102904376		G	C	TECPR2	NM_014844.4	missense_variant	MODERATE	c.2412G>C	p.Met804Ile			34	0.028841	0.437	0.021	0.979	1	0.892				31	Uncertain significance	PVS1=0 PS=[0, 0, 0, 0, 0] PM=[0, 1, 0, 0, 0, 0, 0] PP=[0, 0, 0, 0, 0, 0] BA1=0 BS=[0, 0, 0, 0, 0] BP=[1, 0, 0, 0, 0, 0, 0, 0]	804
chr14	102904376		G	T	TECPR2	NM_014844.4	missense_variant	MODERATE	c.2412G>T	p.Met804Ile			34	0.029375	0.437	0.021	0.979	1	0.674				32	Uncertain significance	PVS1=0 PS=[0, 0, 0, 0, 0] PM=[0, 1, 0, 0, 0, 0, 0] PP=[0, 0, 0, 0, 0, 0] BA1=0 BS=[0, 0, 0, 0, 0] BP=[1, 0, 0, 0, 0, 0, 0, 0]	804
chr14	102904377		G	A	TECPR2	NM_014844.4	missense_variant	MODERATE	c.2413G>A	p.Gly805Ser			34	0.022123	0.323	0.116	0.977	1	0.856				32	Uncertain significance	PVS1=0 PS=[0, 0, 0, 0, 0] PM=[0, 1, 0, 0, 0, 0, 0] PP=[0, 0, 0, 0, 0, 0] BA1=0 BS=[0, 0, 0, 0, 0] BP=[1, 0, 0, 0, 0, 0, 0, 0]	805
chr14	102904377		G	C	TECPR2	NM_014844.4	missense_variant	MODERATE	c.2413G>C	p.Gly805Arg			32	0.019179	0.293	0.062	0.992	1	0.624				27.2	Uncertain significance	PVS1=0 PS=[0, 0, 0, 0, 0] PM=[0, 1, 0, 0, 0, 0, 0] PP=[0, 0, 0, 0, 0, 0] BA1=0 BS=[0, 0, 0, 0, 0] BP=[1, 0, 0, 0, 0, 0, 0, 0]	805
chr14	102904377		G	T	TECPR2	NM_014844.4	missense_variant	MODERATE	c.2413G>T	p.Gly805Cys			35	0.019787	0.396	0.013	0.997	1	0.577				32	Uncertain significance	PVS1=0 PS=[0, 0, 0, 0, 0] PM=[0, 1, 0, 0, 0, 0, 0] PP=[0, 0, 0, 0, 0, 0] BA1=0 BS=[0, 0, 0, 0, 0] BP=[1, 0, 0, 0, 0, 0, 0, 0]	805
chr14	102904378	944577	G	A	TECPR2	NM_014844.4	missense_variant	MODERATE	c.2414G>A	p.Gly805Asp	5		28.5	0.011567	0.257	0.284	0.989	0.999996	1.046			Uncertain_significance	28.3	Uncertain significance	PVS1=0 PS=[0, 0, 0, 0, 0] PM=[0, 1, 0, 0, 0, 0, 0] PP=[0, 0, 0, 0, 0, 0] BA1=0 BS=[0, 0, 0, 0, 0] BP=[1, 0, 0, 0, 0, 0, 0, 0]	805
chr14	102904378		G	C	TECPR2	NM_014844.4	missense_variant	MODERATE	c.2414G>C	p.Gly805Ala			27.6	0.008472	0.188	0.211	0.931	0.999984	0.314				26.5	Uncertain significance	PVS1=0 PS=[0, 0, 0, 0, 0] PM=[0, 1, 0, 0, 0, 0, 0] PP=[0, 0, 0, 0, 0, 0] BA1=0 BS=[0, 0, 0, 0, 0] BP=[1, 0, 0, 0, 0, 0, 0, 0]	805
chr14	102904378		G	T	TECPR2	NM_014844.4	missense_variant	MODERATE	c.2414G>T	p.Gly805Val			25.4	0.012108	0.15	0.098	0.725	1	0.607				24.9	Uncertain significance	PVS1=0 PS=[0, 0, 0, 0, 0] PM=[0, 1, 0, 0, 0, 0, 0] PP=[0, 0, 0, 0, 0, 0] BA1=0 BS=[0, 0, 0, 0, 0] BP=[1, 0, 0, 0, 0, 0, 0, 0]	805
chr14	102904380		T	G	TECPR2	NM_014844.4	missense_variant	MODERATE	c.2416T>G	p.Tyr806Asp			33	0.034695	0.373	0.004	0.999	0.999999	0.801				29.5	Uncertain significance	PVS1=0 PS=[0, 0, 0, 0, 0] PM=[0, 1, 0, 0, 0, 0, 0] PP=[0, 0, 0, 0, 0, 0] BA1=0 BS=[0, 0, 0, 0, 0] BP=[1, 0, 0, 0, 0, 0, 0, 0]	806
chr14	102904380		T	A	TECPR2	NM_014844.4	missense_variant	MODERATE	c.2416T>A	p.Tyr806Asn			33	0.027249	0.323	0.003	0.999	0.999999	-0.353				29.4	Uncertain significance	PVS1=0 PS=[0, 0, 0, 0, 0] PM=[0, 1, 0, 0, 0, 0, 0] PP=[0, 0, 0, 0, 0, 0] BA1=0 BS=[0, 0, 0, 0, 0] BP=[1, 0, 0, 0, 0, 0, 0, 0]	806
chr14	102904380		T	C	TECPR2	NM_014844.4	missense_variant	MODERATE	c.2416T>C	p.Tyr806His			28.4	0.012464	0.319	0.002	0.998	0.99999	-0.901				25.8	Uncertain significance	PVS1=0 PS=[0, 0, 0, 0, 0] PM=[0, 1, 0, 0, 0, 0, 0] PP=[0, 0, 0, 0, 0, 0] BA1=0 BS=[0, 0, 0, 0, 0] BP=[1, 0, 0, 0, 0, 0, 0, 0]	806
chr14	102904381		A	G	TECPR2	NM_014844.4	missense_variant	MODERATE	c.2417A>G	p.Tyr806Cys	1		29.3	0.028039	0.435	0.137	0.999	1	-0.647				26.6	Uncertain significance	PVS1=0 PS=[0, 0, 0, 0, 0] PM=[0, 1, 0, 0, 0, 0, 0] PP=[0, 0, 0, 0, 0, 0] BA1=0 BS=[0, 0, 0, 0, 0] BP=[1, 0, 0, 0, 0, 0, 0, 0]	806
chr14	102904381		A	C	TECPR2	NM_014844.4	missense_variant	MODERATE	c.2417A>C	p.Tyr806Ser			33	0.028921	0.366	0.013	0.998	1	-0.836				30	Uncertain significance	PVS1=0 PS=[0, 0, 0, 0, 0] PM=[0, 1, 0, 0, 0, 0, 0] PP=[0, 0, 0, 0, 0, 0] BA1=0 BS=[0, 0, 0, 0, 0] BP=[1, 0, 0, 0, 0, 0, 0, 0]	806
chr14	102904381		A	T	TECPR2	NM_014844.4	missense_variant	MODERATE	c.2417A>T	p.Tyr806Phe			26.9	0.007669	0.344	0.167	0.994	0.999996	-0.523				25.5	Uncertain significance	PVS1=0 PS=[0, 0, 0, 0, 0] PM=[0, 1, 0, 0, 0, 0, 0] PP=[0, 0, 0, 0, 0, 0] BA1=0 BS=[0, 0, 0, 0, 0] BP=[1, 0, 0, 0, 0, 0, 0, 0]	806
chr14	102904383		T	G	TECPR2	NM_014844.4	missense_variant	MODERATE	c.2419T>G	p.Ser807Ala			22.6	0.009553	0.018	0.088	0.044	0.988014	0.117				22	Uncertain significance	PVS1=0 PS=[0, 0, 0, 0, 0] PM=[0, 1, 0, 0, 0, 0, 0] PP=[0, 0, 0, 0, 0, 0] BA1=0 BS=[0, 0, 0, 0, 0] BP=[1, 0, 0, 0, 0, 0, 0, 0]	807
chr14	102904383		T	A	TECPR2	NM_014844.4	missense_variant	MODERATE	c.2419T>A	p.Ser807Thr			23.5	0.009449	0.086	0.167	0.557	0.996402	-0.077				23.2	Uncertain significance	PVS1=0 PS=[0, 0, 0, 0, 0] PM=[0, 1, 0, 0, 0, 0, 0] PP=[0, 0, 0, 0, 0, 0] BA1=0 BS=[0, 0, 0, 0, 0] BP=[1, 0, 0, 0, 0, 0, 0, 0]	807
chr14	102904383		T	C	TECPR2	NM_014844.4	missense_variant	MODERATE	c.2419T>C	p.Ser807Pro			24.8	0.009456	0.081	0.131	0.892	0.999424	-0.247				24.2	Uncertain significance	PVS1=0 PS=[0, 0, 0, 0, 0] PM=[0, 1, 0, 0, 0, 0, 0] PP=[0, 0, 0, 0, 0, 0] BA1=0 BS=[0, 0, 0, 0, 0] BP=[1, 0, 0, 0, 0, 0, 0, 0]	807
chr14	102904384		C	G	TECPR2	NM_014844.4	missense_variant	MODERATE	c.2420C>G	p.Ser807Trp			25.3	0.032754	0.291	0.002	0.994	1	-0.99				32	Uncertain significance	PVS1=0 PS=[0, 0, 0, 0, 0] PM=[0, 1, 0, 0, 0, 0, 0] PP=[0, 0, 0, 0, 0, 0] BA1=0 BS=[0, 0, 0, 0, 0] BP=[1, 0, 0, 0, 0, 0, 0, 0]	807
chr14	102904384		C	T	TECPR2	NM_014844.4	missense_variant	MODERATE	c.2420C>T	p.Ser807Leu	3		24.5	0.01142	0.235	0.008	0.685	0.999969	-0.639				31	Uncertain significance	PVS1=0 PS=[0, 0, 0, 0, 0] PM=[0, 1, 0, 0, 0, 0, 0] PP=[0, 0, 0, 0, 0, 0] BA1=0 BS=[0, 0, 0, 0, 0] BP=[1, 0, 0, 0, 0, 0, 0, 0]	807
chr14	102904386		G	A	TECPR2	NM_014844.4	missense_variant	MODERATE	c.2422G>A	p.Gly808Ser	1		33	0.007418	0.259	0.128	0.765	0.999942	0.795				25.9	Uncertain significance	PVS1=0 PS=[0, 0, 0, 0, 0] PM=[0, 1, 0, 0, 0, 0, 0] PP=[0, 0, 0, 0, 0, 0] BA1=0 BS=[0, 0, 0, 0, 0] BP=[1, 0, 0, 0, 0, 0, 0, 0]	808
chr14	102904386		G	C	TECPR2	NM_014844.4	missense_variant	MODERATE	c.2422G>C	p.Gly808Arg			34	0.013044	0.342	0.018	0.927	0.999973	0.842				26.5	Uncertain significance	PVS1=0 PS=[0, 0, 0, 0, 0] PM=[0, 1, 0, 0, 0, 0, 0] PP=[0, 0, 0, 0, 0, 0] BA1=0 BS=[0, 0, 0, 0, 0] BP=[1, 0, 0, 0, 0, 0, 0, 0]	808
chr14	102904386		G	T	TECPR2	NM_014844.4	missense_variant	MODERATE	c.2422G>T	p.Gly808Cys			34	0.016086	0.328	0.023	0.946	0.999986	0.612				27.5	Uncertain significance	PVS1=0 PS=[0, 0, 0, 0, 0] PM=[0, 1, 0, 0, 0, 0, 0] PP=[0, 0, 0, 0, 0, 0] BA1=0 BS=[0, 0, 0, 0, 0] BP=[1, 0, 0, 0, 0, 0, 0, 0]	808
chr14	102904387		G	A	TECPR2	NM_014844.4	missense_variant	MODERATE	c.2423G>A	p.Gly808Asp			27.9	0.01419	0.316	0.019	0.904	0.999927	0.917				25.1	Uncertain significance	PVS1=0 PS=[0, 0, 0, 0, 0] PM=[0, 1, 0, 0, 0, 0, 0] PP=[0, 0, 0, 0, 0, 0] BA1=0 BS=[0, 0, 0, 0, 0] BP=[1, 0, 0, 0, 0, 0, 0, 0]	808
chr14	102904387		G	C	TECPR2	NM_014844.4	missense_variant	MODERATE	c.2423G>C	p.Gly808Ala			23.1	0.007181	0.142	0.288	0.095	0.999731	-0.275				21.1	Uncertain significance	PVS1=0 PS=[0, 0, 0, 0, 0] PM=[0, 1, 0, 0, 0, 0, 0] PP=[0, 0, 0, 0, 0, 0] BA1=0 BS=[0, 0, 0, 0, 0] BP=[1, 0, 0, 0, 0, 0, 0, 0]	808
chr14	102904387		G	T	TECPR2	NM_014844.4	missense_variant	MODERATE	c.2423G>T	p.Gly808Val	1	1	25.3	0.020282	0.281	0.152	0.83	1	0.392				23.6	Uncertain significance	PVS1=0 PS=[0, 0, 0, 0, 0] PM=[0, 1, 0, 0, 0, 0, 0] PP=[0, 0, 0, 0, 0, 0] BA1=0 BS=[0, 0, 0, 0, 0] BP=[1, 0, 0, 0, 0, 0, 0, 0]	808
chr14	102904389		C	G	TECPR2	NM_014844.4	missense_variant	MODERATE	c.2425C>G	p.Pro809Ala			24.8	0.040921	0.499	0	0.998	1	-0.77				25.2	Uncertain significance	PVS1=0 PS=[0, 0, 0, 0, 0] PM=[0, 1, 0, 0, 0, 0, 0] PP=[0, 0, 0, 0, 0, 0] BA1=0 BS=[0, 0, 0, 0, 0] BP=[1, 0, 0, 0, 0, 0, 0, 0]	809
chr14	102904389		C	A	TECPR2	NM_014844.4	missense_variant	MODERATE	c.2425C>A	p.Pro809Thr			25	0.043102	0.521	0	0.998	1	0.405				25.5	Uncertain significance	PVS1=0 PS=[0, 0, 0, 0, 0] PM=[0, 1, 0, 0, 0, 0, 0] PP=[0, 0, 0, 0, 0, 0] BA1=0 BS=[0, 0, 0, 0, 0] BP=[1, 0, 0, 0, 0, 0, 0, 0]	809
chr14	102904389		C	T	TECPR2	NM_014844.4	missense_variant	MODERATE	c.2425C>T	p.Pro809Ser			25.5	0.039254	0.542	0	0.998	1	-0.136				26.2	Uncertain significance	PVS1=0 PS=[0, 0, 0, 0, 0] PM=[0, 1, 0, 0, 0, 0, 0] PP=[0, 0, 0, 0, 0, 0] BA1=0 BS=[0, 0, 0, 0, 0] BP=[1, 0, 0, 0, 0, 0, 0, 0]	809
chr14	102904390		C	G	TECPR2	NM_014844.4	missense_variant	MODERATE	c.2426C>G	p.Pro809Arg			27.1	0.07524	0.53	0	0.999	1	0.374				28.8	Uncertain significance	PVS1=0 PS=[0, 0, 0, 0, 0] PM=[0, 1, 0, 0, 0, 0, 0] PP=[0, 0, 0, 0, 0, 0] BA1=0 BS=[0, 0, 0, 0, 0] BP=[1, 0, 0, 0, 0, 0, 0, 0]	809
chr14	102904390		C	A	TECPR2	NM_014844.4	missense_variant	MODERATE	c.2426C>A	p.Pro809His			27	0.091127	0.522	0	0.999	1	0.751				29.5	Uncertain significance	PVS1=0 PS=[0, 0, 0, 0, 0] PM=[0, 1, 0, 0, 0, 0, 0] PP=[0, 0, 0, 0, 0, 0] BA1=0 BS=[0, 0, 0, 0, 0] BP=[1, 0, 0, 0, 0, 0, 0, 0]	809
chr14	102904390		C	T	TECPR2	NM_014844.4	missense_variant	MODERATE	c.2426C>T	p.Pro809Leu			27.5	0.063431	0.517	0	0.998	1	-0.644				31	Uncertain significance	PVS1=0 PS=[0, 0, 0, 0, 0] PM=[0, 1, 0, 0, 0, 0, 0] PP=[0, 0, 0, 0, 0, 0] BA1=0 BS=[0, 0, 0, 0, 0] BP=[1, 0, 0, 0, 0, 0, 0, 0]	809
chr14	102904392		G	A	TECPR2	NM_014844.4	missense_variant	MODERATE	c.2428G>A	p.Gly810Ser	3	1	28.1	0.015834	0.279	0.034	0.978	0.999999	-0.746				29.7	Uncertain significance	PVS1=0 PS=[0, 0, 0, 0, 0] PM=[0, 1, 0, 0, 0, 0, 0] PP=[0, 0, 0, 0, 0, 0] BA1=0 BS=[0, 0, 0, 0, 0] BP=[1, 0, 0, 0, 0, 0, 0, 0]	810
chr14	102904392		G	C	TECPR2	NM_014844.4	missense_variant	MODERATE	c.2428G>C	p.Gly810Arg			29.1	0.021574	0.455	0.01	0.996	0.999999	-0.781				30	Uncertain significance	PVS1=0 PS=[0, 0, 0, 0, 0] PM=[0, 1, 0, 0, 0, 0, 0] PP=[0, 0, 0, 0, 0, 0] BA1=0 BS=[0, 0, 0, 0, 0] BP=[1, 0, 0, 0, 0, 0, 0, 0]	810
chr14	102904392		G	T	TECPR2	NM_014844.4	missense_variant	MODERATE	c.2428G>T	p.Gly810Cys			30	0.026534	0.448	0.004	0.998	1	-0.959				32	Uncertain significance	PVS1=0 PS=[0, 0, 0, 0, 0] PM=[0, 1, 0, 0, 0, 0, 0] PP=[0, 0, 0, 0, 0, 0] BA1=0 BS=[0, 0, 0, 0, 0] BP=[1, 0, 0, 0, 0, 0, 0, 0]	810
chr14	102904393		G	A	TECPR2	NM_014844.4	missense_variant	MODERATE	c.2429G>A	p.Gly810Asp			31	0.010975	0.349	0.025	0.984	0.999999	0.726				29	Uncertain significance	PVS1=0 PS=[0, 0, 0, 0, 0] PM=[0, 1, 0, 0, 0, 0, 0] PP=[0, 0, 0, 0, 0, 0] BA1=0 BS=[0, 0, 0, 0, 0] BP=[1, 0, 0, 0, 0, 0, 0, 0]	810
chr14	102904393		G	C	TECPR2	NM_014844.4	missense_variant	MODERATE	c.2429G>C	p.Gly810Ala			29.6	0.01133	0.29	0.125	0.948	0.999998	-0.753				27.3	Uncertain significance	PVS1=0 PS=[0, 0, 0, 0, 0] PM=[0, 1, 0, 0, 0, 0, 0] PP=[0, 0, 0, 0, 0, 0] BA1=0 BS=[0, 0, 0, 0, 0] BP=[1, 0, 0, 0, 0, 0, 0, 0]	810
chr14	102904393		G	T	TECPR2	NM_014844.4	missense_variant	MODERATE	c.2429G>T	p.Gly810Val			32	0.030468	0.43	0.007	0.984	1	-0.379				28.9	Uncertain significance	PVS1=0 PS=[0, 0, 0, 0, 0] PM=[0, 1, 0, 0, 0, 0, 0] PP=[0, 0, 0, 0, 0, 0] BA1=0 BS=[0, 0, 0, 0, 0] BP=[1, 0, 0, 0, 0, 0, 0, 0]	810
chr14	102904395		T	G	TECPR2	NM_014844.4	missense_variant	MODERATE	c.2431T>G	p.Tyr811Asp			22.7	0.01017	0.103	0.694	0.086	0.751807	-0.56				21.2	Uncertain significance	PVS1=0 PS=[0, 0, 0, 0, 0] PM=[0, 1, 0, 0, 0, 0, 0] PP=[0, 0, 0, 0, 0, 0] BA1=0 BS=[0, 0, 0, 0, 0] BP=[1, 0, 0, 0, 0, 0, 0, 0]	811
chr14	102904395		T	A	TECPR2	NM_014844.4	missense_variant	MODERATE	c.2431T>A	p.Tyr811Asn			22.5	0.005515	0.077	0.877	0.005	0.801141	-0.896				20.1	Uncertain significance	PVS1=0 PS=[0, 0, 0, 0, 0] PM=[0, 1, 0, 0, 0, 0, 0] PP=[0, 0, 0, 0, 0, 0] BA1=0 BS=[0, 0, 0, 0, 0] BP=[1, 0, 0, 0, 0, 0, 0, 0]	811
chr14	102904395		T	C	TECPR2	NM_014844.4	missense_variant	MODERATE	c.2431T>C	p.Tyr811His			22.8	0.004966	0.048	0.532	0.003	0.727964	-0.611				21.8	Uncertain significance	PVS1=0 PS=[0, 0, 0, 0, 0] PM=[0, 1, 0, 0, 0, 0, 0] PP=[0, 0, 0, 0, 0, 0] BA1=0 BS=[0, 0, 0, 0, 0] BP=[1, 0, 0, 0, 0, 0, 0, 0]	811
chr14	102904396		A	G	TECPR2	NM_014844.4	missense_variant	MODERATE	c.2432A>G	p.Tyr811Cys	1		22.7	0.00491	0.06	0.228	0.005	0.732337	-0.831				21.6	Uncertain significance	PVS1=0 PS=[0, 0, 0, 0, 0] PM=[0, 1, 0, 0, 0, 0, 0] PP=[0, 0, 0, 0, 0, 0] BA1=0 BS=[0, 0, 0, 0, 0] BP=[1, 0, 0, 0, 0, 0, 0, 0]	811
chr14	102904396		A	C	TECPR2	NM_014844.4	missense_variant	MODERATE	c.2432A>C	p.Tyr811Ser			22.5	0.008949	0.105	0.587	0.081	0.658091	-1.138				20.7	Uncertain significance	PVS1=0 PS=[0, 0, 0, 0, 0] PM=[0, 1, 0, 0, 0, 0, 0] PP=[0, 0, 0, 0, 0, 0] BA1=0 BS=[0, 0, 0, 0, 0] BP=[1, 0, 0, 0, 0, 0, 0, 0]	811
chr14	102904396		A	T	TECPR2	NM_014844.4	missense_variant	MODERATE	c.2432A>T	p.Tyr811Phe			22.3	0.00431	0.081	0.536	0.154	0.865893	-1.038				20.8	Uncertain significance	PVS1=0 PS=[0, 0, 0, 0, 0] PM=[0, 1, 0, 0, 0, 0, 0] PP=[0, 0, 0, 0, 0, 0] BA1=0 BS=[0, 0, 0, 0, 0] BP=[1, 0, 0, 0, 0, 0, 0, 0]	811
chr14	102904398		G	A	TECPR2	NM_014844.4	missense_variant	MODERATE	c.2434G>A	p.Gly812Ser			29.5	0.024866	0.407	0.011	0.999	1	-0.462				32	Uncertain significance	PVS1=0 PS=[0, 0, 0, 0, 0] PM=[0, 1, 0, 0, 0, 0, 0] PP=[0, 0, 0, 0, 0, 0] BA1=0 BS=[0, 0, 0, 0, 0] BP=[1, 0, 0, 0, 0, 0, 0, 0]	812
chr14	102904398		G	C	TECPR2	NM_014844.4	missense_variant	MODERATE	c.2434G>C	p.Gly812Arg			31	0.041659	0.542	0.003	0.999	1	0.598				31	Uncertain significance	PVS1=0 PS=[0, 0, 0, 0, 0] PM=[0, 1, 0, 0, 0, 0, 0] PP=[0, 0, 0, 0, 0, 0] BA1=0 BS=[0, 0, 0, 0, 0] BP=[1, 0, 0, 0, 0, 0, 0, 0]	812
chr14	102904398		G	T	TECPR2	NM_014844.4	missense_variant	MODERATE	c.2434G>T	p.Gly812Cys			32	0.045689	0.568	0.001	1	1	0.299				32	Uncertain significance	PVS1=0 PS=[0, 0, 0, 0, 0] PM=[0, 1, 0, 0, 0, 0, 0] PP=[0, 0, 0, 0, 0, 0] BA1=0 BS=[0, 0, 0, 0, 0] BP=[1, 0, 0, 0, 0, 0, 0, 0]	812
chr14	102904399		G	A	TECPR2	NM_014844.4	missense_variant	MODERATE	c.2435G>A	p.Gly812Asp			33	0.03817	0.451	0.019	0.999	1	0.774				31	Uncertain significance	PVS1=0 PS=[0, 0, 0, 0, 0] PM=[0, 1, 0, 0, 0, 0, 0] PP=[0, 0, 0, 0, 0, 0] BA1=0 BS=[0, 0, 0, 0, 0] BP=[1, 0, 0, 0, 0, 0, 0, 0]	812
chr14	102904399		G	C	TECPR2	NM_014844.4	missense_variant	MODERATE	c.2435G>C	p.Gly812Ala			32	0.036317	0.443	0.007	0.999	1	0.699				29	Uncertain significance	PVS1=0 PS=[0, 0, 0, 0, 0] PM=[0, 1, 0, 0, 0, 0, 0] PP=[0, 0, 0, 0, 0, 0] BA1=0 BS=[0, 0, 0, 0, 0] BP=[1, 0, 0, 0, 0, 0, 0, 0]	812
chr14	102904399		G	T	TECPR2	NM_014844.4	missense_variant	MODERATE	c.2435G>T	p.Gly812Val			33	0.055392	0.529	0.001	0.999	1	0.915				31	Uncertain significance	PVS1=0 PS=[0, 0, 0, 0, 0] PM=[0, 1, 0, 0, 0, 0, 0] PP=[0, 0, 0, 0, 0, 0] BA1=0 BS=[0, 0, 0, 0, 0] BP=[1, 0, 0, 0, 0, 0, 0, 0]	812
chr14	102904401		A	G	TECPR2	NM_014844.4	missense_variant	MODERATE	c.2437A>G	p.Ile813Val	2	1	25.6	0.008547	0.177	0.036	0.985	0.99966	-0.161				24.2	Uncertain significance	PVS1=0 PS=[0, 0, 0, 0, 0] PM=[0, 1, 0, 0, 0, 0, 0] PP=[0, 0, 0, 0, 0, 0] BA1=0 BS=[0, 0, 0, 0, 0] BP=[1, 0, 0, 0, 0, 0, 0, 0]	813
chr14	102904401		A	C	TECPR2	NM_014844.4	missense_variant	MODERATE	c.2437A>C	p.Ile813Leu			31	0.011791	0.201	0.058	0.985	0.999867	-0.923				27.7	Uncertain significance	PVS1=0 PS=[0, 0, 0, 0, 0] PM=[0, 1, 0, 0, 0, 0, 0] PP=[0, 0, 0, 0, 0, 0] BA1=0 BS=[0, 0, 0, 0, 0] BP=[1, 0, 0, 0, 0, 0, 0, 0]	813
chr14	102904401		A	T	TECPR2	NM_014844.4	missense_variant	MODERATE	c.2437A>T	p.Ile813Phe			32	0.014822	0.323	0.011	0.997	0.999999	-0.418				28.3	Uncertain significance	PVS1=0 PS=[0, 0, 0, 0, 0] PM=[0, 1, 0, 0, 0, 0, 0] PP=[0, 0, 0, 0, 0, 0] BA1=0 BS=[0, 0, 0, 0, 0] BP=[1, 0, 0, 0, 0, 0, 0, 0]	813
chr14	102904402		T	G	TECPR2	NM_014844.4	missense_variant	MODERATE	c.2438T>G	p.Ile813Ser			31	0.030528	0.437	0.006	0.997	0.999994	-0.796				29.4	Uncertain significance	PVS1=0 PS=[0, 0, 0, 0, 0] PM=[0, 1, 0, 0, 0, 0, 0] PP=[0, 0, 0, 0, 0, 0] BA1=0 BS=[0, 0, 0, 0, 0] BP=[1, 0, 0, 0, 0, 0, 0, 0]	813
chr14	102904402		T	A	TECPR2	NM_014844.4	missense_variant	MODERATE	c.2438T>A	p.Ile813Asn			31	0.035827	0.429	0.005	0.998	0.999992	-0.421				29.6	Uncertain significance	PVS1=0 PS=[0, 0, 0, 0, 0] PM=[0, 1, 0, 0, 0, 0, 0] PP=[0, 0, 0, 0, 0, 0] BA1=0 BS=[0, 0, 0, 0, 0] BP=[1, 0, 0, 0, 0, 0, 0, 0]	813
chr14	102904402		T	C	TECPR2	NM_014844.4	missense_variant	MODERATE	c.2438T>C	p.Ile813Thr			28.6	0.022076	0.416	0.009	0.996	0.999976	-0.645				27.9	Uncertain significance	PVS1=0 PS=[0, 0, 0, 0, 0] PM=[0, 1, 0, 0, 0, 0, 0] PP=[0, 0, 0, 0, 0, 0] BA1=0 BS=[0, 0, 0, 0, 0] BP=[1, 0, 0, 0, 0, 0, 0, 0]	813
chr14	102904403		C	G	TECPR2	NM_014844.4	missense_variant	MODERATE	c.2439C>G	p.Ile813Met			22.4	0.017309	0.218	0.013	0.998	0.990127	-0.412				22.1	Likely benign	PVS1=0 PS=[0, 0, 0, 0, 0] PM=[0, 1, 0, 0, 0, 0, 0] PP=[0, 0, 0, 0, 0, 0] BA1=0 BS=[0, 0, 0, 0, 0] BP=[1, 0, 0, 1, 0, 0, 0, 0]	813
chr14	102904404		C	G	TECPR2	NM_014844.4	missense_variant	MODERATE	c.2440C>G	p.Leu814Val			26.9	0.014311	0.164	0.012	0.994	0.999961	0.737				26.5	Uncertain significance	PVS1=0 PS=[0, 0, 0, 0, 0] PM=[0, 1, 0, 0, 0, 0, 0] PP=[0, 0, 0, 0, 0, 0] BA1=0 BS=[0, 0, 0, 0, 0] BP=[1, 0, 0, 0, 0, 0, 0, 0]	814
chr14	102904404		C	A	TECPR2	NM_014844.4	missense_variant	MODERATE	c.2440C>A	p.Leu814Ile			27	0.015403	0.175	0.019	0.994	0.999934	1.134				27.5	Uncertain significance	PVS1=0 PS=[0, 0, 0, 0, 0] PM=[0, 1, 0, 0, 0, 0, 0] PP=[0, 0, 0, 0, 0, 0] BA1=0 BS=[0, 0, 0, 0, 0] BP=[1, 0, 0, 0, 0, 0, 0, 0]	814
chr14	102904404		C	T	TECPR2	NM_014844.4	missense_variant	MODERATE	c.2440C>T	p.Leu814Phe			27.8	0.015202	0.217	0.026	0.998	0.999993	0.804				28.1	Uncertain significance	PVS1=0 PS=[0, 0, 0, 0, 0] PM=[0, 1, 0, 0, 0, 0, 0] PP=[0, 0, 0, 0, 0, 0] BA1=0 BS=[0, 0, 0, 0, 0] BP=[1, 0, 0, 0, 0, 0, 0, 0]	814
chr14	102904405		T	G	TECPR2	NM_014844.4	missense_variant	MODERATE	c.2441T>G	p.Leu814Arg			33	0.039113	0.466	0.002	0.999	0.999999	-0.046				31	Uncertain significance	PVS1=0 PS=[0, 0, 0, 0, 0] PM=[0, 1, 0, 0, 0, 0, 0] PP=[0, 0, 0, 0, 0, 0] BA1=0 BS=[0, 0, 0, 0, 0] BP=[1, 0, 0, 0, 0, 0, 0, 0]	814
chr14	102904405		T	A	TECPR2	NM_014844.4	missense_variant	MODERATE	c.2441T>A	p.Leu814His			33	0.059354	0.516	0.001	0.999	0.999999	0.777				30	Uncertain significance	PVS1=0 PS=[0, 0, 0, 0, 0] PM=[0, 1, 0, 0, 0, 0, 0] PP=[0, 0, 0, 0, 0, 0] BA1=0 BS=[0, 0, 0, 0, 0] BP=[1, 0, 0, 0, 0, 0, 0, 0]	814
chr14	102904405		T	C	TECPR2	NM_014844.4	missense_variant	MODERATE	c.2441T>C	p.Leu814Pro			33	0.061954	0.476	0.002	0.999	1	-0.467				31	Uncertain significance	PVS1=0 PS=[0, 0, 0, 0, 0] PM=[0, 1, 0, 0, 0, 0, 0] PP=[0, 0, 0, 0, 0, 0] BA1=0 BS=[0, 0, 0, 0, 0] BP=[1, 0, 0, 0, 0, 0, 0, 0]	814
chr14	102904407		A	G	TECPR2	NM_014844.4	missense_variant	MODERATE	c.2443A>G	p.Ser815Gly			26.9	0.007893	0.188	0.051	0.92	0.999573	0.508				24.9	Uncertain significance	PVS1=0 PS=[0, 0, 0, 0, 0] PM=[0, 1, 0, 0, 0, 0, 0] PP=[0, 0, 0, 0, 0, 0] BA1=0 BS=[0, 0, 0, 0, 0] BP=[1, 0, 0, 0, 0, 0, 0, 0]	815
chr14	102904407		A	C	TECPR2	NM_014844.4	missense_variant	MODERATE	c.2443A>C	p.Ser815Arg	1		32	0.013921	0.376	0.017	0.983	0.999922	-0.466				28.5	Uncertain significance	PVS1=0 PS=[0, 0, 0, 0, 0] PM=[0, 1, 0, 0, 0, 0, 0] PP=[0, 0, 0, 0, 0, 0] BA1=0 BS=[0, 0, 0, 0, 0] BP=[1, 0, 0, 0, 0, 0, 0, 0]	815
chr14	102904407		A	T	TECPR2	NM_014844.4	missense_variant	MODERATE	c.2443A>T	p.Ser815Cys			28	0.012429	0.29	0.004	0.994	0.999905	-0.314				25.5	Uncertain significance	PVS1=0 PS=[0, 0, 0, 0, 0] PM=[0, 1, 0, 0, 0, 0, 0] PP=[0, 0, 0, 0, 0, 0] BA1=0 BS=[0, 0, 0, 0, 0] BP=[1, 0, 0, 0, 0, 0, 0, 0]	815
chr14	102904408		G	A	TECPR2	NM_014844.4	missense_variant	MODERATE	c.2444G>A	p.Ser815Asn			26	0.013655	0.149	0.147	0.537	0.999759	0.482				24.6	Uncertain significance	PVS1=0 PS=[0, 0, 0, 0, 0] PM=[0, 1, 0, 0, 0, 0, 0] PP=[0, 0, 0, 0, 0, 0] BA1=0 BS=[0, 0, 0, 0, 0] BP=[1, 0, 0, 0, 0, 0, 0, 0]	815
chr14	102904408		G	C	TECPR2	NM_014844.4	missense_variant	MODERATE	c.2444G>C	p.Ser815Thr			31	0.017564	0.22	0.027	0.945	0.999728	0.8				27.3	Uncertain significance	PVS1=0 PS=[0, 0, 0, 0, 0] PM=[0, 1, 0, 0, 0, 0, 0] PP=[0, 0, 0, 0, 0, 0] BA1=0 BS=[0, 0, 0, 0, 0] BP=[1, 0, 0, 0, 0, 0, 0, 0]	815
chr14	102904408		G	T	TECPR2	NM_014844.4	missense_variant	MODERATE	c.2444G>T	p.Ser815Ile			33	0.043165	0.496	0.004	0.983	0.999971	0.87				29.6	Uncertain significance	PVS1=0 PS=[0, 0, 0, 0, 0] PM=[0, 1, 0, 0, 0, 0, 0] PP=[0, 0, 0, 0, 0, 0] BA1=0 BS=[0, 0, 0, 0, 0] BP=[1, 0, 0, 0, 0, 0, 0, 0]	815
chr14	102904409		C	G	TECPR2	NM_014844.4	missense_variant	MODERATE	c.2445C>G	p.Ser815Arg			27.4	0.012194	0.214	0.017	0.983	0.999898	-0.96				27.4	Uncertain significance	PVS1=0 PS=[0, 0, 0, 0, 0] PM=[0, 1, 0, 0, 0, 0, 0] PP=[0, 0, 0, 0, 0, 0] BA1=0 BS=[0, 0, 0, 0, 0] BP=[1, 0, 0, 0, 0, 0, 0, 0]	815
chr14	102904409		C	A	TECPR2	NM_014844.4	missense_variant	MODERATE	c.2445C>A	p.Ser815Arg			27.2	0.012606	0.213	0.017	0.983	0.999908	-0.438				26.9	Uncertain significance	PVS1=0 PS=[0, 0, 0, 0, 0] PM=[0, 1, 0, 0, 0, 0, 0] PP=[0, 0, 0, 0, 0, 0] BA1=0 BS=[0, 0, 0, 0, 0] BP=[1, 0, 0, 0, 0, 0, 0, 0]	815
chr14	102904410		T	G	TECPR2	NM_014844.4	missense_variant	MODERATE	c.2446T>G	p.Leu816Val			25.3	0.015566	0.142	0.087	0.959	0.999031	0.439				23.6	Likely benign	PVS1=0 PS=[0, 0, 0, 0, 0] PM=[0, 1, 0, 0, 0, 0, 0] PP=[0, 0, 0, 0, 0, 0] BA1=0 BS=[0, 0, 0, 0, 0] BP=[1, 0, 0, 1, 0, 0, 0, 0]	816
chr14	102904410		T	A	TECPR2	NM_014844.4	missense_variant	MODERATE	c.2446T>A	p.Leu816Met			25.7	0.014161	0.141	0.085	0.996	0.99878	0.495				23.8	Likely benign	PVS1=0 PS=[0, 0, 0, 0, 0] PM=[0, 1, 0, 0, 0, 0, 0] PP=[0, 0, 0, 0, 0, 0] BA1=0 BS=[0, 0, 0, 0, 0] BP=[1, 0, 0, 1, 0, 0, 0, 0]	816
chr14	102904411		T	G	TECPR2	NM_014844.4	missense_variant	MODERATE	c.2447T>G	p.Leu816Trp			34	0.018403	0.376	0.001	0.996	0.999997	-0.712				31	Uncertain significance	PVS1=0 PS=[0, 0, 0, 0, 0] PM=[0, 1, 0, 0, 0, 0, 0] PP=[0, 0, 0, 0, 0, 0] BA1=0 BS=[0, 0, 0, 0, 0] BP=[1, 0, 0, 0, 0, 0, 0, 0]	816
chr14	102904411		T	C	TECPR2	NM_014844.4	missense_variant	MODERATE	c.2447T>C	p.Leu816Ser			34	0.01997	0.44	0.001	0.988	0.999994	0.229				29.9	Uncertain significance	PVS1=0 PS=[0, 0, 0, 0, 0] PM=[0, 1, 0, 0, 0, 0, 0] PP=[0, 0, 0, 0, 0, 0] BA1=0 BS=[0, 0, 0, 0, 0] BP=[1, 0, 0, 0, 0, 0, 0, 0]	816
chr14	102904412		G	C	TECPR2	NM_014844.4	missense_variant	MODERATE	c.2448G>C	p.Leu816Phe			28	0.010671	0.162	0.007	0.988	0.999924	0.742				25.9	Uncertain significance	PVS1=0 PS=[0, 0, 0, 0, 0] PM=[0, 1, 0, 0, 0, 0, 0] PP=[0, 0, 0, 0, 0, 0] BA1=0 BS=[0, 0, 0, 0, 0] BP=[1, 0, 0, 0, 0, 0, 0, 0]	816
chr14	102904412		G	T	TECPR2	NM_014844.4	missense_variant	MODERATE	c.2448G>T	p.Leu816Phe			27.8	0.009584	0.162	0.007	0.988	0.99992	0.235				26.2	Uncertain significance	PVS1=0 PS=[0, 0, 0, 0, 0] PM=[0, 1, 0, 0, 0, 0, 0] PP=[0, 0, 0, 0, 0, 0] BA1=0 BS=[0, 0, 0, 0, 0] BP=[1, 0, 0, 0, 0, 0, 0, 0]	816
chr14	102904413	695587	G	A	TECPR2	NM_014844.4	missense_variant	MODERATE	c.2449G>A	p.Val817Met	158	17	25.6	0.007086	0.109	0.049	0.347	0.892405	0.787			Benign	24.7	Likely benign	PVS1=0 PS=[0, 0, 0, 0, 0] PM=[0, 0, 0, 0, 0, 0, 0] PP=[0, 0, 0, 0, 0, 0] BA1=0 BS=[1, 0, 0, 0, 0] BP=[1, 0, 0, 0, 0, 0, 0, 0]	817
chr14	102904413		G	C	TECPR2	NM_014844.4	missense_variant	MODERATE	c.2449G>C	p.Val817Leu			23.6	0.006294	0.091	0.131	0.036	0.901101	-0.241				23	Uncertain significance	PVS1=0 PS=[0, 0, 0, 0, 0] PM=[0, 1, 0, 0, 0, 0, 0] PP=[0, 0, 0, 0, 0, 0] BA1=0 BS=[0, 0, 0, 0, 0] BP=[1, 0, 0, 0, 0, 0, 0, 0]	817
chr14	102904413		G	T	TECPR2	NM_014844.4	missense_variant	MODERATE	c.2449G>T	p.Val817Leu			23.5	0.006419	0.091	0.131	0.036	0.901101	0.374				23.1	Uncertain significance	PVS1=0 PS=[0, 0, 0, 0, 0] PM=[0, 1, 0, 0, 0, 0, 0] PP=[0, 0, 0, 0, 0, 0] BA1=0 BS=[0, 0, 0, 0, 0] BP=[1, 0, 0, 0, 0, 0, 0, 0]	817
chr14	102904414		T	G	TECPR2	NM_014844.4	missense_variant	MODERATE	c.2450T>G	p.Val817Gly			18.28	0.005556	0.049	0.102	0.002	0.955192	-1.029				11.39	Likely benign	PVS1=0 PS=[0, 0, 0, 0, 0] PM=[0, 1, 0, 0, 0, 0, 0] PP=[0, 0, 0, 0, 0, 0] BA1=0 BS=[0, 0, 0, 0, 0] BP=[1, 0, 0, 1, 0, 0, 0, 0]	817
chr14	102904414		T	A	TECPR2	NM_014844.4	missense_variant	MODERATE	c.2450T>A	p.Val817Glu			19.52	0.013904	0.095	0.062	0.051	0.999985	0.295				12.57	Likely benign	PVS1=0 PS=[0, 0, 0, 0, 0] PM=[0, 1, 0, 0, 0, 0, 0] PP=[0, 0, 0, 0, 0, 0] BA1=0 BS=[0, 0, 0, 0, 0] BP=[1, 0, 0, 1, 0, 0, 0, 0]	817
chr14	102904414		T	C	TECPR2	NM_014844.4	missense_variant	MODERATE	c.2450T>C	p.Val817Ala			15.41	0.002865	0.027	0.88	0.001	0.999999	0.512				4.377	Likely benign	PVS1=0 PS=[0, 0, 0, 0, 0] PM=[0, 1, 0, 0, 0, 0, 0] PP=[0, 0, 0, 0, 0, 0] BA1=0 BS=[0, 0, 0, 0, 0] BP=[1, 0, 0, 1, 0, 0, 0, 0]	817
chr14	102904416		G	A	TECPR2	NM_014844.4	missense_variant	MODERATE	c.2452G>A	p.Val818Ile			24.3	0.007506	0.072	0.075	0.222	0.999993	0.773				23.6	Uncertain significance	PVS1=0 PS=[0, 0, 0, 0, 0] PM=[0, 1, 0, 0, 0, 0, 0] PP=[0, 0, 0, 0, 0, 0] BA1=0 BS=[0, 0, 0, 0, 0] BP=[1, 0, 0, 0, 0, 0, 0, 0]	818
chr14	102904416		G	C	TECPR2	NM_014844.4	missense_variant	MODERATE	c.2452G>C	p.Val818Leu			25	0.010005	0.134	0.041	0.542	0.999998	-0.454				24	Uncertain significance	PVS1=0 PS=[0, 0, 0, 0, 0] PM=[0, 1, 0, 0, 0, 0, 0] PP=[0, 0, 0, 0, 0, 0] BA1=0 BS=[0, 0, 0, 0, 0] BP=[1, 0, 0, 0, 0, 0, 0, 0]	818
chr14	102904416		G	T	TECPR2	NM_014844.4	missense_variant	MODERATE	c.2452G>T	p.Val818Phe			29	0.019634	0.29	0.007	0.944	1	0.518				26.7	Uncertain significance	PVS1=0 PS=[0, 0, 0, 0, 0] PM=[0, 1, 0, 0, 0, 0, 0] PP=[0, 0, 0, 0, 0, 0] BA1=0 BS=[0, 0, 0, 0, 0] BP=[1, 0, 0, 0, 0, 0, 0, 0]	818
chr14	102904417		T	G	TECPR2	NM_014844.4	missense_variant	MODERATE	c.2453T>G	p.Val818Gly			32	0.026811	0.404	0.006	0.961	1	-0.448				29.7	Uncertain significance	PVS1=0 PS=[0, 0, 0, 0, 0] PM=[0, 1, 0, 0, 0, 0, 0] PP=[0, 0, 0, 0, 0, 0] BA1=0 BS=[0, 0, 0, 0, 0] BP=[1, 0, 0, 0, 0, 0, 0, 0]	818
chr14	102904417		T	A	TECPR2	NM_014844.4	missense_variant	MODERATE	c.2453T>A	p.Val818Asp			33	0.030349	0.443	0.004	0.961	1	0.975				29.9	Uncertain significance	PVS1=0 PS=[0, 0, 0, 0, 0] PM=[0, 1, 0, 0, 0, 0, 0] PP=[0, 0, 0, 0, 0, 0] BA1=0 BS=[0, 0, 0, 0, 0] BP=[1, 0, 0, 0, 0, 0, 0, 0]	818
chr14	102904417	971426	T	C	TECPR2	NM_014844.4	missense_variant	MODERATE	c.2453T>C	p.Val818Ala	3		26.8	0.009649	0.178	0.142	0.828	0.999999	-0.386			Uncertain_significance	25.2	Uncertain significance	PVS1=0 PS=[0, 0, 0, 0, 0] PM=[0, 1, 0, 0, 0, 0, 0] PP=[0, 0, 0, 0, 0, 0] BA1=0 BS=[0, 0, 0, 0, 0] BP=[1, 0, 0, 0, 0, 0, 0, 0]	818
chr14	102904419		T	G	TECPR2	NM_014844.4	missense_variant	MODERATE	c.2455T>G	p.Ser819Ala			28.5	0.013168	0.196	0.005	0.715	0.987956	0.641				25.9	Uncertain significance	PVS1=0 PS=[0, 0, 0, 0, 0] PM=[0, 1, 0, 0, 0, 0, 0] PP=[0, 0, 0, 0, 0, 0] BA1=0 BS=[0, 0, 0, 0, 0] BP=[1, 0, 0, 0, 0, 0, 0, 0]	819
chr14	102904419		T	A	TECPR2	NM_014844.4	missense_variant	MODERATE	c.2455T>A	p.Ser819Thr			23.1	0.007259	0.088	0.152	0.186	0.996741	1.085				22.4	Uncertain significance	PVS1=0 PS=[0, 0, 0, 0, 0] PM=[0, 1, 0, 0, 0, 0, 0] PP=[0, 0, 0, 0, 0, 0] BA1=0 BS=[0, 0, 0, 0, 0] BP=[1, 0, 0, 0, 0, 0, 0, 0]	819
chr14	102904419		T	C	TECPR2	NM_014844.4	missense_variant	MODERATE	c.2455T>C	p.Ser819Pro			25.9	0.011146	0.154	0.002	0.185	0.999479	0.237				24.6	Uncertain significance	PVS1=0 PS=[0, 0, 0, 0, 0] PM=[0, 1, 0, 0, 0, 0, 0] PP=[0, 0, 0, 0, 0, 0] BA1=0 BS=[0, 0, 0, 0, 0] BP=[1, 0, 0, 0, 0, 0, 0, 0]	819
chr14	102904420		C	G	TECPR2	NM_014844.4	missense_variant	MODERATE	c.2456C>G	p.Ser819Cys			24.7	0.020187	0.271	0.001	0.963	0.999991	0.368				29.5	Uncertain significance	PVS1=0 PS=[0, 0, 0, 0, 0] PM=[0, 1, 0, 0, 0, 0, 0] PP=[0, 0, 0, 0, 0, 0] BA1=0 BS=[0, 0, 0, 0, 0] BP=[1, 0, 0, 0, 0, 0, 0, 0]	819
chr14	102904420		C	A	TECPR2	NM_014844.4	missense_variant	MODERATE	c.2456C>A	p.Ser819Tyr			24.4	0.042179	0.461	0.001	0.951	0.999995	0.949				29.4	Uncertain significance	PVS1=0 PS=[0, 0, 0, 0, 0] PM=[0, 1, 0, 0, 0, 0, 0] PP=[0, 0, 0, 0, 0, 0] BA1=0 BS=[0, 0, 0, 0, 0] BP=[1, 0, 0, 0, 0, 0, 0, 0]	819
chr14	102904420		C	T	TECPR2	NM_014844.4	missense_variant	MODERATE	c.2456C>T	p.Ser819Phe			24.9	0.042179	0.508	0	0.951	0.999997	0.885				31	Uncertain significance	PVS1=0 PS=[0, 0, 0, 0, 0] PM=[0, 1, 0, 0, 0, 0, 0] PP=[0, 0, 0, 0, 0, 0] BA1=0 BS=[0, 0, 0, 0, 0] BP=[1, 0, 0, 0, 0, 0, 0, 0]	819
chr14	102904422		G	A	TECPR2	NM_014844.4	missense_variant	MODERATE	c.2458G>A	p.Glu820Lys			28.4	0.010927	0.287	0.028	0.532	1	0.668				31	Uncertain significance	PVS1=0 PS=[0, 0, 0, 0, 0] PM=[0, 1, 0, 0, 0, 0, 0] PP=[0, 0, 0, 0, 0, 0] BA1=0 BS=[0, 0, 0, 0, 0] BP=[1, 0, 0, 0, 0, 0, 0, 0]	820
chr14	102904422		G	C	TECPR2	NM_014844.4	missense_variant	MODERATE	c.2458G>C	p.Glu820Gln			24.7	0.012974	0.187	0.034	0.292	1	-0.622				25.1	Uncertain significance	PVS1=0 PS=[0, 0, 0, 0, 0] PM=[0, 1, 0, 0, 0, 0, 0] PP=[0, 0, 0, 0, 0, 0] BA1=0 BS=[0, 0, 0, 0, 0] BP=[1, 0, 0, 0, 0, 0, 0, 0]	820
chr14	102904423		A	G	TECPR2	NM_014844.4	missense_variant	MODERATE	c.2459A>G	p.Glu820Gly			30	0.008654	0.225	0.017	0.598	0.999999	-0.642				30	Uncertain significance	PVS1=0 PS=[0, 0, 0, 0, 0] PM=[0, 1, 0, 0, 0, 0, 0] PP=[0, 0, 0, 0, 0, 0] BA1=0 BS=[0, 0, 0, 0, 0] BP=[1, 0, 0, 0, 0, 0, 0, 0]	820
chr14	102904423		A	C	TECPR2	NM_014844.4	missense_variant	MODERATE	c.2459A>C	p.Glu820Ala			28.4	0.012017	0.225	0.122	0.516	0.999999	0.302				28.4	Uncertain significance	PVS1=0 PS=[0, 0, 0, 0, 0] PM=[0, 1, 0, 0, 0, 0, 0] PP=[0, 0, 0, 0, 0, 0] BA1=0 BS=[0, 0, 0, 0, 0] BP=[1, 0, 0, 0, 0, 0, 0, 0]	820
chr14	102904423		A	T	TECPR2	NM_014844.4	missense_variant	MODERATE	c.2459A>T	p.Glu820Val			30	0.018646	0.311	0.006	0.773	1	0.121				31	Uncertain significance	PVS1=0 PS=[0, 0, 0, 0, 0] PM=[0, 1, 0, 0, 0, 0, 0] PP=[0, 0, 0, 0, 0, 0] BA1=0 BS=[0, 0, 0, 0, 0] BP=[1, 0, 0, 0, 0, 0, 0, 0]	820
chr14	102904424		G	C	TECPR2	NM_014844.4	missense_variant	MODERATE	c.2460G>C	p.Glu820Asp			22	0.007173	0.121	0.547	0.016	0.979729	0.87				19.54	Uncertain significance	PVS1=0 PS=[0, 0, 0, 0, 0] PM=[0, 1, 0, 0, 0, 0, 0] PP=[0, 0, 0, 0, 0, 0] BA1=0 BS=[0, 0, 0, 0, 0] BP=[1, 0, 0, 0, 0, 0, 0, 0]	820
chr14	102904424		G	T	TECPR2	NM_014844.4	missense_variant	MODERATE	c.2460G>T	p.Glu820Asp			22	0.007554	0.121	0.547	0.016	0.981326	-0.136				20.8	Uncertain significance	PVS1=0 PS=[0, 0, 0, 0, 0] PM=[0, 1, 0, 0, 0, 0, 0] PP=[0, 0, 0, 0, 0, 0] BA1=0 BS=[0, 0, 0, 0, 0] BP=[1, 0, 0, 0, 0, 0, 0, 0]	820
chr14	102904425		A	G	TECPR2	NM_014844.4	missense_variant	MODERATE	c.2461A>G	p.Lys821Glu			31	0.015314	0.279	0.012	0.827	0.985966	0.304				27.3	Uncertain significance	PVS1=0 PS=[0, 0, 0, 0, 0] PM=[0, 1, 0, 0, 0, 0, 0] PP=[0, 0, 0, 0, 0, 0] BA1=0 BS=[0, 0, 0, 0, 0] BP=[1, 0, 0, 0, 0, 0, 0, 0]	821
chr14	102904425		A	C	TECPR2	NM_014844.4	missense_variant	MODERATE	c.2461A>C	p.Lys821Gln			29.8	0.01705	0.265	0.046	0.942	0.978074	-0.396				27.7	Uncertain significance	PVS1=0 PS=[0, 0, 0, 0, 0] PM=[0, 1, 0, 0, 0, 0, 0] PP=[0, 0, 0, 0, 0, 0] BA1=0 BS=[0, 0, 0, 0, 0] BP=[1, 0, 0, 0, 0, 0, 0, 0]	821
chr14	102904426		A	G	TECPR2	NM_014844.4	missense_variant	MODERATE	c.2462A>G	p.Lys821Arg			23.1	0.005524	0.091	0.435	0.144	0.971773	-0.818				22.9	Uncertain significance	PVS1=0 PS=[0, 0, 0, 0, 0] PM=[0, 1, 0, 0, 0, 0, 0] PP=[0, 0, 0, 0, 0, 0] BA1=0 BS=[0, 0, 0, 0, 0] BP=[1, 0, 0, 0, 0, 0, 0, 0]	821
chr14	102904426		A	C	TECPR2	NM_014844.4	missense_variant	MODERATE	c.2462A>C	p.Lys821Thr			23.8	0.01429	0.197	0.107	0.325	0.995679	0.807				23.4	Uncertain significance	PVS1=0 PS=[0, 0, 0, 0, 0] PM=[0, 1, 0, 0, 0, 0, 0] PP=[0, 0, 0, 0, 0, 0] BA1=0 BS=[0, 0, 0, 0, 0] BP=[1, 0, 0, 0, 0, 0, 0, 0]	821
chr14	102904426		A	T	TECPR2	NM_014844.4	missense_variant	MODERATE	c.2462A>T	p.Lys821Met			31	0.026903	0.348	0.003	0.971	0.998003	0.457				29.6	Uncertain significance	PVS1=0 PS=[0, 0, 0, 0, 0] PM=[0, 1, 0, 0, 0, 0, 0] PP=[0, 0, 0, 0, 0, 0] BA1=0 BS=[0, 0, 0, 0, 0] BP=[1, 0, 0, 0, 0, 0, 0, 0]	821
chr14	102904427		G	C	TECPR2	NM_014844.4	missense_variant	MODERATE	c.2463G>C	p.Lys821Asn			25.4	0.012971	0.121	0.009	0.942	0.884932	0.539				25.3	Uncertain significance	PVS1=0 PS=[0, 0, 0, 0, 0] PM=[0, 1, 0, 0, 0, 0, 0] PP=[0, 0, 0, 0, 0, 0] BA1=0 BS=[0, 0, 0, 0, 0] BP=[1, 0, 0, 0, 0, 0, 0, 0]	821
chr14	102904427		G	T	TECPR2	NM_014844.4	missense_variant	MODERATE	c.2463G>T	p.Lys821Asn			25.3	0.011748	0.121	0.009	0.942	0.884932	-0.43				25.5	Uncertain significance	PVS1=0 PS=[0, 0, 0, 0, 0] PM=[0, 1, 0, 0, 0, 0, 0] PP=[0, 0, 0, 0, 0, 0] BA1=0 BS=[0, 0, 0, 0, 0] BP=[1, 0, 0, 0, 0, 0, 0, 0]	821
chr14	102904428		T	G	TECPR2	NM_014844.4	missense_variant	MODERATE	c.2464T>G	p.Tyr822Asp			25.2	0.021422	0.169	0.01	0.391	0.951996	0.563				23.5	Uncertain significance	PVS1=0 PS=[0, 0, 0, 0, 0] PM=[0, 1, 0, 0, 0, 0, 0] PP=[0, 0, 0, 0, 0, 0] BA1=0 BS=[0, 0, 0, 0, 0] BP=[1, 0, 0, 0, 0, 0, 0, 0]	822
chr14	102904428		T	A	TECPR2	NM_014844.4	missense_variant	MODERATE	c.2464T>A	p.Tyr822Asn			24.9	0.016498	0.119	0.015	0.249	0.967266	0.355				23.4	Uncertain significance	PVS1=0 PS=[0, 0, 0, 0, 0] PM=[0, 1, 0, 0, 0, 0, 0] PP=[0, 0, 0, 0, 0, 0] BA1=0 BS=[0, 0, 0, 0, 0] BP=[1, 0, 0, 0, 0, 0, 0, 0]	822
chr14	102904428		T	C	TECPR2	NM_014844.4	missense_variant	MODERATE	c.2464T>C	p.Tyr822His	6		22.8	0.007122	0.023	0.487	0.004	0.724897	-0.55				19.99	Uncertain significance	PVS1=0 PS=[0, 0, 0, 0, 0] PM=[0, 1, 0, 0, 0, 0, 0] PP=[0, 0, 0, 0, 0, 0] BA1=0 BS=[0, 0, 0, 0, 0] BP=[1, 0, 0, 0, 0, 0, 0, 0]	822
chr14	102904429		A	G	TECPR2	NM_014844.4	missense_variant	MODERATE	c.2465A>G	p.Tyr822Cys	1		28.8	0.019063	0.293	0.009	0.726	0.98922	-0.943				26.1	Uncertain significance	PVS1=0 PS=[0, 0, 0, 0, 0] PM=[0, 1, 0, 0, 0, 0, 0] PP=[0, 0, 0, 0, 0, 0] BA1=0 BS=[0, 0, 0, 0, 0] BP=[1, 0, 0, 0, 0, 0, 0, 0]	822
chr14	102904429		A	C	TECPR2	NM_014844.4	missense_variant	MODERATE	c.2465A>C	p.Tyr822Ser			24.9	0.014776	0.201	0.019	0.221	0.981099	-0.814				23.8	Uncertain significance	PVS1=0 PS=[0, 0, 0, 0, 0] PM=[0, 1, 0, 0, 0, 0, 0] PP=[0, 0, 0, 0, 0, 0] BA1=0 BS=[0, 0, 0, 0, 0] BP=[1, 0, 0, 0, 0, 0, 0, 0]	822
chr14	102904429		A	T	TECPR2	NM_014844.4	missense_variant	MODERATE	c.2465A>T	p.Tyr822Phe	4		23.9	0.006082	0.046	0.196	0.007	0.806826	-1.064				23.2	Uncertain significance	PVS1=0 PS=[0, 0, 0, 0, 0] PM=[0, 1, 0, 0, 0, 0, 0] PP=[0, 0, 0, 0, 0, 0] BA1=0 BS=[0, 0, 0, 0, 0] BP=[1, 0, 0, 0, 0, 0, 0, 0]	822
chr14	102904431		A	G	TECPR2	NM_014844.4	missense_variant	MODERATE	c.2467A>G	p.Ile823Val	1		15.83	0.006441	0.024	0.239	0.001	0.999999	-0.948				7.795	Likely benign	PVS1=0 PS=[0, 0, 0, 0, 0] PM=[0, 1, 0, 0, 0, 0, 0] PP=[0, 0, 0, 0, 0, 0] BA1=0 BS=[0, 0, 0, 0, 0] BP=[1, 0, 0, 1, 0, 0, 0, 0]	823
chr14	102904431		A	C	TECPR2	NM_014844.4	missense_variant	MODERATE	c.2467A>C	p.Ile823Leu			18.16	0.007933	0.019	0.347	0.003	0.999999	-1.123				11.81	Likely benign	PVS1=0 PS=[0, 0, 0, 0, 0] PM=[0, 1, 0, 0, 0, 0, 0] PP=[0, 0, 0, 0, 0, 0] BA1=0 BS=[0, 0, 0, 0, 0] BP=[1, 0, 0, 1, 0, 0, 0, 0]	823
chr14	102904431		A	T	TECPR2	NM_014844.4	missense_variant	MODERATE	c.2467A>T	p.Ile823Phe	1		21.8	0.015835	0.125	0.004	0.178	0.999868	-1.026				16.28	Likely benign	PVS1=0 PS=[0, 0, 0, 0, 0] PM=[0, 1, 0, 0, 0, 0, 0] PP=[0, 0, 0, 0, 0, 0] BA1=0 BS=[0, 0, 0, 0, 0] BP=[1, 0, 0, 1, 0, 0, 0, 0]	823
chr14	102904432		T	G	TECPR2	NM_014844.4	missense_variant	MODERATE	c.2468T>G	p.Ile823Ser			24	0.015795	0.311	0.001	0.203	0.999477	-1.128				23.6	Uncertain significance	PVS1=0 PS=[0, 0, 0, 0, 0] PM=[0, 1, 0, 0, 0, 0, 0] PP=[0, 0, 0, 0, 0, 0] BA1=0 BS=[0, 0, 0, 0, 0] BP=[1, 0, 0, 0, 0, 0, 0, 0]	823
chr14	102904432		T	A	TECPR2	NM_014844.4	missense_variant	MODERATE	c.2468T>A	p.Ile823Asn			25.9	0.021644	0.283	0.001	0.564	0.999606	-0.93				25.3	Uncertain significance	PVS1=0 PS=[0, 0, 0, 0, 0] PM=[0, 1, 0, 0, 0, 0, 0] PP=[0, 0, 0, 0, 0, 0] BA1=0 BS=[0, 0, 0, 0, 0] BP=[1, 0, 0, 0, 0, 0, 0, 0]	823
chr14	102904432		T	C	TECPR2	NM_014844.4	missense_variant	MODERATE	c.2468T>C	p.Ile823Thr			23.4	0.011305	0.229	0.003	0.025	0.999877	-0.937				23	Uncertain significance	PVS1=0 PS=[0, 0, 0, 0, 0] PM=[0, 1, 0, 0, 0, 0, 0] PP=[0, 0, 0, 0, 0, 0] BA1=0 BS=[0, 0, 0, 0, 0] BP=[1, 0, 0, 0, 0, 0, 0, 0]	823
chr14	102904433		C	G	TECPR2	NM_014844.4	missense_variant	MODERATE	c.2469C>G	p.Ile823Met			18.24	0.012364	0.148	0.004	0.246	0.999311	-0.403				10.56	Likely benign	PVS1=0 PS=[0, 0, 0, 0, 0] PM=[0, 1, 0, 0, 0, 0, 0] PP=[0, 0, 0, 0, 0, 0] BA1=0 BS=[0, 0, 0, 0, 0] BP=[1, 0, 0, 1, 0, 0, 0, 0]	823
chr14	102904434		T	G	TECPR2	NM_014844.4	missense_variant	MODERATE	c.2470T>G	p.Trp824Gly			33	0.113073	0.655	0	0.998	1	-0.16				32	Uncertain significance	PVS1=0 PS=[0, 0, 0, 0, 0] PM=[0, 1, 0, 0, 0, 0, 0] PP=[0, 0, 0, 0, 0, 0] BA1=0 BS=[0, 0, 0, 0, 0] BP=[1, 0, 0, 0, 0, 0, 0, 0]	824
chr14	102904434		T	A	TECPR2	NM_014844.4	missense_variant	MODERATE	c.2470T>A	p.Trp824Arg			31	0.097066	0.693	0	0.999	1	-0.615				32	Uncertain significance	PVS1=0 PS=[0, 0, 0, 0, 0] PM=[0, 1, 0, 0, 0, 0, 0] PP=[0, 0, 0, 0, 0, 0] BA1=0 BS=[0, 0, 0, 0, 0] BP=[1, 0, 0, 0, 0, 0, 0, 0]	824
chr14	102904434		T	C	TECPR2	NM_014844.4	missense_variant	MODERATE	c.2470T>C	p.Trp824Arg			32	0.094473	0.693	0	0.999	1	0.395				31	Uncertain significance	PVS1=0 PS=[0, 0, 0, 0, 0] PM=[0, 1, 0, 0, 0, 0, 0] PP=[0, 0, 0, 0, 0, 0] BA1=0 BS=[0, 0, 0, 0, 0] BP=[1, 0, 0, 0, 0, 0, 0, 0]	824
chr14	102904435		G	C	TECPR2	NM_014844.4	missense_variant	MODERATE	c.2471G>C	p.Trp824Ser			34	0.056257	0.586	0	0.998	1	0.319				32	Uncertain significance	PVS1=0 PS=[0, 0, 0, 0, 0] PM=[0, 1, 0, 0, 0, 0, 0] PP=[0, 0, 0, 0, 0, 0] BA1=0 BS=[0, 0, 0, 0, 0] BP=[1, 0, 0, 0, 0, 0, 0, 0]	824
chr14	102904435		G	T	TECPR2	NM_014844.4	missense_variant	MODERATE	c.2471G>T	p.Trp824Leu			33	0.04913	0.571	0	0.998	1	-0.246				32	Uncertain significance	PVS1=0 PS=[0, 0, 0, 0, 0] PM=[0, 1, 0, 0, 0, 0, 0] PP=[0, 0, 0, 0, 0, 0] BA1=0 BS=[0, 0, 0, 0, 0] BP=[1, 0, 0, 0, 0, 0, 0, 0]	824
chr14	102904436		G	C	TECPR2	NM_014844.4	missense_variant	MODERATE	c.2472G>C	p.Trp824Cys			34	0.050953	0.547	0	0.999	1	0.537				32	Uncertain significance	PVS1=0 PS=[0, 0, 0, 0, 0] PM=[0, 1, 0, 0, 0, 0, 0] PP=[0, 0, 0, 0, 0, 0] BA1=0 BS=[0, 0, 0, 0, 0] BP=[1, 0, 0, 0, 0, 0, 0, 0]	824
chr14	102904436		G	T	TECPR2	NM_014844.4	missense_variant	MODERATE	c.2472G>T	p.Trp824Cys			34	0.050953	0.547	0	0.999	1	0.123				32	Uncertain significance	PVS1=0 PS=[0, 0, 0, 0, 0] PM=[0, 1, 0, 0, 0, 0, 0] PP=[0, 0, 0, 0, 0, 0] BA1=0 BS=[0, 0, 0, 0, 0] BP=[1, 0, 0, 0, 0, 0, 0, 0]	824
chr14	102904437		T	G	TECPR2	NM_014844.4	missense_variant	MODERATE	c.2473T>G	p.Cys825Gly			29.6	0.057508	0.544	0.015	0.997	1	-0.717				29.7	Uncertain significance	PVS1=0 PS=[0, 0, 0, 0, 0] PM=[0, 1, 0, 0, 0, 0, 0] PP=[0, 0, 0, 0, 0, 0] BA1=0 BS=[0, 0, 0, 0, 0] BP=[1, 0, 0, 0, 0, 0, 0, 0]	825
chr14	102904437		T	A	TECPR2	NM_014844.4	missense_variant	MODERATE	c.2473T>A	p.Cys825Ser			28.3	0.035972	0.486	0.096	0.996	1	0.886				29	Uncertain significance	PVS1=0 PS=[0, 0, 0, 0, 0] PM=[0, 1, 0, 0, 0, 0, 0] PP=[0, 0, 0, 0, 0, 0] BA1=0 BS=[0, 0, 0, 0, 0] BP=[1, 0, 0, 0, 0, 0, 0, 0]	825
chr14	102904437		T	C	TECPR2	NM_014844.4	missense_variant	MODERATE	c.2473T>C	p.Cys825Arg			31	0.060385	0.606	0.003	0.998	1	0.69				31	Uncertain significance	PVS1=0 PS=[0, 0, 0, 0, 0] PM=[0, 1, 0, 0, 0, 0, 0] PP=[0, 0, 0, 0, 0, 0] BA1=0 BS=[0, 0, 0, 0, 0] BP=[1, 0, 0, 0, 0, 0, 0, 0]	825
chr14	102904438		G	A	TECPR2	NM_014844.4	missense_variant	MODERATE	c.2474G>A	p.Cys825Tyr	1		30	0.052694	0.551	0.084	0.998	1	0.823				27.4	Uncertain significance	PVS1=0 PS=[0, 0, 0, 0, 0] PM=[0, 1, 0, 0, 0, 0, 0] PP=[0, 0, 0, 0, 0, 0] BA1=0 BS=[0, 0, 0, 0, 0] BP=[1, 0, 0, 0, 0, 0, 0, 0]	825
chr14	102904438		G	C	TECPR2	NM_014844.4	missense_variant	MODERATE	c.2474G>C	p.Cys825Ser	4		34	0.038861	0.531	0.096	0.996	1	0.094				29.8	Uncertain significance	PVS1=0 PS=[0, 0, 0, 0, 0] PM=[0, 1, 0, 0, 0, 0, 0] PP=[0, 0, 0, 0, 0, 0] BA1=0 BS=[0, 0, 0, 0, 0] BP=[1, 0, 0, 0, 0, 0, 0, 0]	825
chr14	102904438		G	T	TECPR2	NM_014844.4	missense_variant	MODERATE	c.2474G>T	p.Cys825Phe			34	0.061766	0.531	0.01	0.998	1	0.48				32	Uncertain significance	PVS1=0 PS=[0, 0, 0, 0, 0] PM=[0, 1, 0, 0, 0, 0, 0] PP=[0, 0, 0, 0, 0, 0] BA1=0 BS=[0, 0, 0, 0, 0] BP=[1, 0, 0, 0, 0, 0, 0, 0]	825
chr14	102904439		C	G	TECPR2	NM_014844.4	missense_variant	MODERATE	c.2475C>G	p.Cys825Trp			28.1	0.078952	0.482	0.002	0.998	1	0.505				26.1	Uncertain significance	PVS1=0 PS=[0, 0, 0, 0, 0] PM=[0, 1, 0, 0, 0, 0, 0] PP=[0, 0, 0, 0, 0, 0] BA1=0 BS=[0, 0, 0, 0, 0] BP=[1, 0, 0, 0, 0, 0, 0, 0]	825
chr14	102904440		C	G	TECPR2	NM_014844.4	missense_variant	MODERATE	c.2476C>G	p.Leu826Val			24.2	0.009254	0.103	0.406	0.959	0.999876	0.764				23.7	Uncertain significance	PVS1=0 PS=[0, 0, 0, 0, 0] PM=[0, 1, 0, 0, 0, 0, 0] PP=[0, 0, 0, 0, 0, 0] BA1=0 BS=[0, 0, 0, 0, 0] BP=[1, 0, 0, 0, 0, 0, 0, 0]	826
chr14	102904440		C	A	TECPR2	NM_014844.4	missense_variant	MODERATE	c.2476C>A	p.Leu826Met			27.3	0.011412	0.134	0.018	0.996	0.999849	0.798				26	Uncertain significance	PVS1=0 PS=[0, 0, 0, 0, 0] PM=[0, 1, 0, 0, 0, 0, 0] PP=[0, 0, 0, 0, 0, 0] BA1=0 BS=[0, 0, 0, 0, 0] BP=[1, 0, 0, 0, 0, 0, 0, 0]	826
chr14	102904441		T	G	TECPR2	NM_014844.4	missense_variant	MODERATE	c.2477T>G	p.Leu826Arg			34	0.050352	0.471	0.003	0.795	1	-0.365				31	Uncertain significance	PVS1=0 PS=[0, 0, 0, 0, 0] PM=[0, 1, 0, 0, 0, 0, 0] PP=[0, 0, 0, 0, 0, 0] BA1=0 BS=[0, 0, 0, 0, 0] BP=[1, 0, 0, 0, 0, 0, 0, 0]	826
chr14	102904441		T	A	TECPR2	NM_014844.4	missense_variant	MODERATE	c.2477T>A	p.Leu826Gln			34	0.043051	0.498	0.004	0.991	1	-0.61				31	Uncertain significance	PVS1=0 PS=[0, 0, 0, 0, 0] PM=[0, 1, 0, 0, 0, 0, 0] PP=[0, 0, 0, 0, 0, 0] BA1=0 BS=[0, 0, 0, 0, 0] BP=[1, 0, 0, 0, 0, 0, 0, 0]	826
chr14	102904441		T	C	TECPR2	NM_014844.4	missense_variant	MODERATE	c.2477T>C	p.Leu826Pro			34	0.052703	0.573	0.005	0.996	1	0.542				31	Uncertain significance	PVS1=0 PS=[0, 0, 0, 0, 0] PM=[0, 1, 0, 0, 0, 0, 0] PP=[0, 0, 0, 0, 0, 0] BA1=0 BS=[0, 0, 0, 0, 0] BP=[1, 0, 0, 0, 0, 0, 0, 0]	826
chr14	102904443		G	A	TECPR2	NM_014844.4	missense_variant	MODERATE	c.2479G>A	p.Asp827Asn			32	0.020952	0.368	0	0.998	1	-0.461				32	Uncertain significance	PVS1=0 PS=[0, 0, 0, 0, 0] PM=[0, 1, 0, 0, 0, 0, 0] PP=[0, 0, 0, 0, 0, 0] BA1=0 BS=[0, 0, 0, 0, 0] BP=[1, 0, 0, 0, 0, 0, 0, 0]	827
chr14	102904443		G	C	TECPR2	NM_014844.4	missense_variant	MODERATE	c.2479G>C	p.Asp827His			31	0.023058	0.598	0	0.999	1	-0.867				32	Uncertain significance	PVS1=0 PS=[0, 0, 0, 0, 0] PM=[0, 1, 0, 0, 0, 0, 0] PP=[0, 0, 0, 0, 0, 0] BA1=0 BS=[0, 0, 0, 0, 0] BP=[1, 0, 0, 0, 0, 0, 0, 0]	827
chr14	102904443		G	T	TECPR2	NM_014844.4	missense_variant	MODERATE	c.2479G>T	p.Asp827Tyr			32	0.026635	0.582	0	0.999	1	-0.701				32	Uncertain significance	PVS1=0 PS=[0, 0, 0, 0, 0] PM=[0, 1, 0, 0, 0, 0, 0] PP=[0, 0, 0, 0, 0, 0] BA1=0 BS=[0, 0, 0, 0, 0] BP=[1, 0, 0, 0, 0, 0, 0, 0]	827
chr14	102904444		A	G	TECPR2	NM_014844.4	missense_variant	MODERATE	c.2480A>G	p.Asp827Gly	1		34	0.045389	0.639	0	0.998	1	-1.146				32	Uncertain significance	PVS1=0 PS=[0, 0, 0, 0, 0] PM=[0, 1, 0, 0, 0, 0, 0] PP=[0, 0, 0, 0, 0, 0] BA1=0 BS=[0, 0, 0, 0, 0] BP=[1, 0, 0, 0, 0, 0, 0, 0]	827
chr14	102904444		A	C	TECPR2	NM_014844.4	missense_variant	MODERATE	c.2480A>C	p.Asp827Ala			34	0.053833	0.574	0	0.998	1	-1.074				31	Uncertain significance	PVS1=0 PS=[0, 0, 0, 0, 0] PM=[0, 1, 0, 0, 0, 0, 0] PP=[0, 0, 0, 0, 0, 0] BA1=0 BS=[0, 0, 0, 0, 0] BP=[1, 0, 0, 0, 0, 0, 0, 0]	827
chr14	102904444		A	T	TECPR2	NM_014844.4	missense_variant	MODERATE	c.2480A>T	p.Asp827Val			34	0.111356	0.662	0	0.999	1	-1.008				31	Uncertain significance	PVS1=0 PS=[0, 0, 0, 0, 0] PM=[0, 1, 0, 0, 0, 0, 0] PP=[0, 0, 0, 0, 0, 0] BA1=0 BS=[0, 0, 0, 0, 0] BP=[1, 0, 0, 0, 0, 0, 0, 0]	827
chr14	102904445		C	G	TECPR2	NM_014844.4	missense_variant	MODERATE	c.2481C>G	p.Asp827Glu			26.4	0.010723	0.278	0	0.994	0.999345	-0.801				26	Uncertain significance	PVS1=0 PS=[0, 0, 0, 0, 0] PM=[0, 1, 0, 0, 0, 0, 0] PP=[0, 0, 0, 0, 0, 0] BA1=0 BS=[0, 0, 0, 0, 0] BP=[1, 0, 0, 0, 0, 0, 0, 0]	827
chr14	102904445		C	A	TECPR2	NM_014844.4	missense_variant	MODERATE	c.2481C>A	p.Asp827Glu			26.3	0.01226	0.278	0	0.994	0.99937	-0.458				26.1	Uncertain significance	PVS1=0 PS=[0, 0, 0, 0, 0] PM=[0, 1, 0, 0, 0, 0, 0] PP=[0, 0, 0, 0, 0, 0] BA1=0 BS=[0, 0, 0, 0, 0] BP=[1, 0, 0, 0, 0, 0, 0, 0]	827
chr14	102904446		T	G	TECPR2	NM_014844.4	missense_variant	MODERATE	c.2482T>G	p.Tyr828Asp			31	0.013206	0.186	0.157	0.929	0.971807	1.434				26.5	Uncertain significance	PVS1=0 PS=[0, 0, 0, 0, 0] PM=[0, 1, 0, 0, 0, 0, 0] PP=[0, 0, 0, 0, 0, 0] BA1=0 BS=[0, 0, 0, 0, 0] BP=[1, 0, 0, 0, 0, 0, 0, 0]	828
chr14	102904446		T	A	TECPR2	NM_014844.4	missense_variant	MODERATE	c.2482T>A	p.Tyr828Asn			26.3	0.012205	0.194	0.408	0.951	0.981626	0.989				24.3	Uncertain significance	PVS1=0 PS=[0, 0, 0, 0, 0] PM=[0, 1, 0, 0, 0, 0, 0] PP=[0, 0, 0, 0, 0, 0] BA1=0 BS=[0, 0, 0, 0, 0] BP=[1, 0, 0, 0, 0, 0, 0, 0]	828
chr14	102904446		T	C	TECPR2	NM_014844.4	missense_variant	MODERATE	c.2482T>C	p.Tyr828His			26.6	0.008955	0.132	0.302	0.951	0.820074	-0.6				24.5	Uncertain significance	PVS1=0 PS=[0, 0, 0, 0, 0] PM=[0, 1, 0, 0, 0, 0, 0] PP=[0, 0, 0, 0, 0, 0] BA1=0 BS=[0, 0, 0, 0, 0] BP=[1, 0, 0, 0, 0, 0, 0, 0]	828
chr14	102904447		A	G	TECPR2	NM_014844.4	missense_variant	MODERATE	c.2483A>G	p.Tyr828Cys			31	0.013445	0.182	0.093	0.983	0.962847	-0.709				26.2	Uncertain significance	PVS1=0 PS=[0, 0, 0, 0, 0] PM=[0, 1, 0, 0, 0, 0, 0] PP=[0, 0, 0, 0, 0, 0] BA1=0 BS=[0, 0, 0, 0, 0] BP=[1, 0, 0, 0, 0, 0, 0, 0]	828
chr14	102904447		A	C	TECPR2	NM_014844.4	missense_variant	MODERATE	c.2483A>C	p.Tyr828Ser			26.1	0.012226	0.222	0.251	0.929	0.942356	-0.873				24.2	Uncertain significance	PVS1=0 PS=[0, 0, 0, 0, 0] PM=[0, 1, 0, 0, 0, 0, 0] PP=[0, 0, 0, 0, 0, 0] BA1=0 BS=[0, 0, 0, 0, 0] BP=[1, 0, 0, 0, 0, 0, 0, 0]	828
chr14	102904447		A	T	TECPR2	NM_014844.4	missense_variant	MODERATE	c.2483A>T	p.Tyr828Phe		1	22.8	0.003176	0.113	0.462	0.119	0.568116	-0.107				21.1	Uncertain significance	PVS1=0 PS=[0, 0, 0, 0, 0] PM=[0, 1, 0, 0, 0, 0, 0] PP=[0, 0, 0, 0, 0, 0] BA1=0 BS=[0, 0, 0, 0, 0] BP=[1, 0, 0, 0, 0, 0, 0, 0]	828
chr14	102904449		A	G	TECPR2	NM_014844.4	missense_variant	MODERATE	c.2485A>G	p.Lys829Glu			24.6	0.010829	0.073	0.013	0.272	0.945428	0.695				24.2	Uncertain significance	PVS1=0 PS=[0, 0, 0, 0, 0] PM=[0, 1, 0, 0, 0, 0, 0] PP=[0, 0, 0, 0, 0, 0] BA1=0 BS=[0, 0, 0, 0, 0] BP=[1, 0, 0, 0, 0, 0, 0, 0]	829
chr14	102904449		A	C	TECPR2	NM_014844.4	missense_variant	MODERATE	c.2485A>C	p.Lys829Gln			24.4	0.010579	0.083	0.022	0.462	0.911581	-0.063				24	Uncertain significance	PVS1=0 PS=[0, 0, 0, 0, 0] PM=[0, 1, 0, 0, 0, 0, 0] PP=[0, 0, 0, 0, 0, 0] BA1=0 BS=[0, 0, 0, 0, 0] BP=[1, 0, 0, 0, 0, 0, 0, 0]	829
chr14	102904450		A	G	TECPR2	NM_014844.4	missense_variant	MODERATE	c.2486A>G	p.Lys829Arg			22.2	0.005238	0.046	0.302	0.011	0.527672	-0.362				17.26	Likely benign	PVS1=0 PS=[0, 0, 0, 0, 0] PM=[0, 1, 0, 0, 0, 0, 0] PP=[0, 0, 0, 0, 0, 0] BA1=0 BS=[0, 0, 0, 0, 0] BP=[1, 0, 0, 1, 0, 0, 0, 0]	829
chr14	102904450		A	C	TECPR2	NM_014844.4	missense_variant	MODERATE	c.2486A>C	p.Lys829Thr			25	0.014964	0.131	0.01	0.625	0.874091	-0.654				23.4	Likely benign	PVS1=0 PS=[0, 0, 0, 0, 0] PM=[0, 1, 0, 0, 0, 0, 0] PP=[0, 0, 0, 0, 0, 0] BA1=0 BS=[0, 0, 0, 0, 0] BP=[1, 0, 0, 1, 0, 0, 0, 0]	829
chr14	102904450		A	T	TECPR2	NM_014844.4	missense_variant	MODERATE	c.2486A>T	p.Lys829Ile			25.8	0.0204	0.199	0.004	0.776	0.921332	0.2				24.2	Likely benign	PVS1=0 PS=[0, 0, 0, 0, 0] PM=[0, 1, 0, 0, 0, 0, 0] PP=[0, 0, 0, 0, 0, 0] BA1=0 BS=[0, 0, 0, 0, 0] BP=[1, 0, 0, 1, 0, 0, 0, 0]	829
chr14	102904451		A	C	TECPR2	NM_014844.4	missense_variant	MODERATE	c.2487A>C	p.Lys829Asn			26	0.012856	0.114	0.009	0.625	0.998353	0.898				23.1	Likely benign	PVS1=0 PS=[0, 0, 0, 0, 0] PM=[0, 1, 0, 0, 0, 0, 0] PP=[0, 0, 0, 0, 0, 0] BA1=0 BS=[0, 0, 0, 0, 0] BP=[1, 0, 0, 1, 0, 0, 0, 0]	829
chr14	102904451		A	T	TECPR2	NM_014844.4	missense_variant	MODERATE	c.2487A>T	p.Lys829Asn			25.9	0.012755	0.114	0.009	0.625	0.998353	0.849				23.1	Likely benign	PVS1=0 PS=[0, 0, 0, 0, 0] PM=[0, 1, 0, 0, 0, 0, 0] PP=[0, 0, 0, 0, 0, 0] BA1=0 BS=[0, 0, 0, 0, 0] BP=[1, 0, 0, 1, 0, 0, 0, 0]	829
chr14	102904452		G	A	TECPR2	NM_014844.4	missense_variant	MODERATE	c.2488G>A	p.Gly830Ser			26.2	0.035834	0.435	0.041	0.989	1	0.889				25.5	Uncertain significance	PVS1=0 PS=[0, 0, 0, 0, 0] PM=[0, 1, 0, 0, 0, 0, 0] PP=[0, 0, 0, 0, 0, 0] BA1=0 BS=[0, 0, 0, 0, 0] BP=[1, 0, 0, 0, 0, 0, 0, 0]	830
chr14	102904452		G	C	TECPR2	NM_014844.4	missense_variant	MODERATE	c.2488G>C	p.Gly830Arg			31	0.045692	0.492	0.015	0.998	1	0.835				28.8	Uncertain significance	PVS1=0 PS=[0, 0, 0, 0, 0] PM=[0, 1, 0, 0, 0, 0, 0] PP=[0, 0, 0, 0, 0, 0] BA1=0 BS=[0, 0, 0, 0, 0] BP=[1, 0, 0, 0, 0, 0, 0, 0]	830
chr14	102904452		G	T	TECPR2	NM_014844.4	missense_variant	MODERATE	c.2488G>T	p.Gly830Cys			32	0.052724	0.528	0.003	0.999	1	0.991				30	Uncertain significance	PVS1=0 PS=[0, 0, 0, 0, 0] PM=[0, 1, 0, 0, 0, 0, 0] PP=[0, 0, 0, 0, 0, 0] BA1=0 BS=[0, 0, 0, 0, 0] BP=[1, 0, 0, 0, 0, 0, 0, 0]	830
chr14	102904453		G	A	TECPR2	NM_014844.4	missense_variant	MODERATE	c.2489G>A	p.Gly830Asp			25.4	0.016352	0.389	0.404	0.997	1	1.018				24.7	Uncertain significance	PVS1=0 PS=[0, 0, 0, 0, 0] PM=[0, 1, 0, 0, 0, 0, 0] PP=[0, 0, 0, 0, 0, 0] BA1=0 BS=[0, 0, 0, 0, 0] BP=[1, 0, 0, 0, 0, 0, 0, 0]	830
chr14	102904453		G	C	TECPR2	NM_014844.4	missense_variant	MODERATE	c.2489G>C	p.Gly830Ala			27.3	0.023484	0.411	0.057	0.982	1	0.759				25.8	Uncertain significance	PVS1=0 PS=[0, 0, 0, 0, 0] PM=[0, 1, 0, 0, 0, 0, 0] PP=[0, 0, 0, 0, 0, 0] BA1=0 BS=[0, 0, 0, 0, 0] BP=[1, 0, 0, 0, 0, 0, 0, 0]	830
chr14	102904453		G	T	TECPR2	NM_014844.4	missense_variant	MODERATE	c.2489G>T	p.Gly830Val			27.7	0.035263	0.503	0.036	0.869	1	0.843				26.5	Uncertain significance	PVS1=0 PS=[0, 0, 0, 0, 0] PM=[0, 1, 0, 0, 0, 0, 0] PP=[0, 0, 0, 0, 0, 0] BA1=0 BS=[0, 0, 0, 0, 0] BP=[1, 0, 0, 0, 0, 0, 0, 0]	830
chr14	102904455		G	A	TECPR2	NM_014844.4	missense_variant	MODERATE	c.2491G>A	p.Gly831Ser	1		21.9	0.007927	0.068	0.339	0.033	0.985045	-0.428				17.38	Uncertain significance	PVS1=0 PS=[0, 0, 0, 0, 0] PM=[0, 1, 0, 0, 1, 0, 0] PP=[0, 0, 0, 0, 0, 0] BA1=0 BS=[0, 0, 0, 0, 0] BP=[1, 0, 0, 0, 0, 0, 0, 0]	831
chr14	102904455		G	C	TECPR2	NM_014844.4	missense_variant	MODERATE	c.2491G>C	p.Gly831Arg			23.3	0.01218	0.245	0.802	0.628	0.992655	-0.364				22.2	Uncertain significance	PVS1=0 PS=[0, 0, 0, 0, 0] PM=[0, 1, 0, 0, 1, 0, 0] PP=[0, 0, 0, 0, 0, 0] BA1=0 BS=[0, 0, 0, 0, 0] BP=[1, 0, 0, 0, 0, 0, 0, 0]	831
chr14	102904455	569315	G	T	TECPR2	NM_014844.4	missense_variant	MODERATE	c.2491G>T	p.Gly831Cys	14	1	25.2	0.024304	0.199	0.015	0.758	0.99622	-0.497			Uncertain_significance	23.7	Uncertain significance	PVS1=0 PS=[0, 0, 0, 0, 0] PM=[0, 1, 0, 0, 0, 0, 0] PP=[0, 0, 0, 0, 0, 0] BA1=0 BS=[0, 0, 0, 0, 0] BP=[1, 0, 0, 0, 0, 0, 0, 0]	831
chr14	102904456		G	A	TECPR2	NM_014844.4	missense_variant	MODERATE	c.2492G>A	p.Gly831Asp			22.1	0.011222	0.18	0.086	0.052	0.996069	1.066				19.35	Uncertain significance	PVS1=0 PS=[0, 0, 0, 0, 0] PM=[0, 1, 0, 0, 0, 0, 0] PP=[0, 0, 0, 0, 0, 0] BA1=0 BS=[0, 0, 0, 0, 0] BP=[1, 0, 0, 0, 0, 0, 0, 0]	831
chr14	102904456		G	C	TECPR2	NM_014844.4	missense_variant	MODERATE	c.2492G>C	p.Gly831Ala			21.8	0.006983	0.095	0.159	0.007	0.986619	-0.292				18.37	Uncertain significance	PVS1=0 PS=[0, 0, 0, 0, 0] PM=[0, 1, 0, 0, 0, 0, 0] PP=[0, 0, 0, 0, 0, 0] BA1=0 BS=[0, 0, 0, 0, 0] BP=[1, 0, 0, 0, 0, 0, 0, 0]	831
chr14	102904456		G	T	TECPR2	NM_014844.4	missense_variant	MODERATE	c.2492G>T	p.Gly831Val			22.1	0.013074	0.123	0.055	0.237	1	0.526				19.33	Uncertain significance	PVS1=0 PS=[0, 0, 0, 0, 0] PM=[0, 1, 0, 0, 0, 0, 0] PP=[0, 0, 0, 0, 0, 0] BA1=0 BS=[0, 0, 0, 0, 0] BP=[1, 0, 0, 0, 0, 0, 0, 0]	831
chr14	102904458		C	G	TECPR2	NM_014844.4	missense_variant	MODERATE	c.2494C>G	p.Leu832Val			23.5	0.014158	0.199	0.234	0.959	0.999997	0.378				23.3	Uncertain significance	PVS1=0 PS=[0, 0, 0, 0, 0] PM=[0, 1, 0, 0, 0, 0, 0] PP=[0, 0, 0, 0, 0, 0] BA1=0 BS=[0, 0, 0, 0, 0] BP=[1, 0, 0, 0, 0, 0, 0, 0]	832
chr14	102904458		C	A	TECPR2	NM_014844.4	missense_variant	MODERATE	c.2494C>A	p.Leu832Met			25.1	0.014236	0.298	0.011	0.996	0.999997	0.522				25	Uncertain significance	PVS1=0 PS=[0, 0, 0, 0, 0] PM=[0, 1, 0, 0, 0, 0, 0] PP=[0, 0, 0, 0, 0, 0] BA1=0 BS=[0, 0, 0, 0, 0] BP=[1, 0, 0, 0, 0, 0, 0, 0]	832
chr14	102904459		T	G	TECPR2	NM_014844.4	missense_variant	MODERATE	c.2495T>G	p.Leu832Arg			30	0.085957	0.572	0.002	0.988	1	-0.245				27.3	Uncertain significance	PVS1=0 PS=[0, 0, 0, 0, 0] PM=[0, 1, 0, 0, 0, 0, 0] PP=[0, 0, 0, 0, 0, 0] BA1=0 BS=[0, 0, 0, 0, 0] BP=[1, 0, 0, 0, 0, 0, 0, 0]	832
chr14	102904459		T	A	TECPR2	NM_014844.4	missense_variant	MODERATE	c.2495T>A	p.Leu832Gln			29.7	0.083687	0.51	0.002	0.991	1	-0.69				26.9	Uncertain significance	PVS1=0 PS=[0, 0, 0, 0, 0] PM=[0, 1, 0, 0, 0, 0, 0] PP=[0, 0, 0, 0, 0, 0] BA1=0 BS=[0, 0, 0, 0, 0] BP=[1, 0, 0, 0, 0, 0, 0, 0]	832
chr14	102904459		T	C	TECPR2	NM_014844.4	missense_variant	MODERATE	c.2495T>C	p.Leu832Pro			31	0.115297	0.589	0.003	0.991	1	-0.251				27.5	Uncertain significance	PVS1=0 PS=[0, 0, 0, 0, 0] PM=[0, 1, 0, 0, 0, 0, 0] PP=[0, 0, 0, 0, 0, 0] BA1=0 BS=[0, 0, 0, 0, 0] BP=[1, 0, 0, 0, 0, 0, 0, 0]	832
chr14	102904461		T	G	TECPR2	NM_014844.4	missense_variant	MODERATE	c.2497T>G	p.Phe833Val			25.3	0.012408	0.202	0.017	0.294	0.999569	-0.741				23.8	Uncertain significance	PVS1=0 PS=[0, 0, 0, 0, 0] PM=[0, 1, 0, 0, 0, 0, 0] PP=[0, 0, 0, 0, 0, 0] BA1=0 BS=[0, 0, 0, 0, 0] BP=[1, 0, 0, 0, 0, 0, 0, 0]	833
chr14	102904461		T	A	TECPR2	NM_014844.4	missense_variant	MODERATE	c.2497T>A	p.Phe833Ile			25.3	0.014235	0.197	0.014	0.368	0.999081	0.795				24	Uncertain significance	PVS1=0 PS=[0, 0, 0, 0, 0] PM=[0, 1, 0, 0, 0, 0, 0] PP=[0, 0, 0, 0, 0, 0] BA1=0 BS=[0, 0, 0, 0, 0] BP=[1, 0, 0, 0, 0, 0, 0, 0]	833
chr14	102904461		T	C	TECPR2	NM_014844.4	missense_variant	MODERATE	c.2497T>C	p.Phe833Leu	1		25.3	0.010203	0.156	0.023	0.162	0.999167	-0.315				23.9	Uncertain significance	PVS1=0 PS=[0, 0, 0, 0, 0] PM=[0, 1, 0, 0, 0, 0, 0] PP=[0, 0, 0, 0, 0, 0] BA1=0 BS=[0, 0, 0, 0, 0] BP=[1, 0, 0, 0, 0, 0, 0, 0]	833
chr14	102904462		T	G	TECPR2	NM_014844.4	missense_variant	MODERATE	c.2498T>G	p.Phe833Cys			28.6	0.031854	0.26	0.006	0.844	0.998859	0.363				25.9	Uncertain significance	PVS1=0 PS=[0, 0, 0, 0, 0] PM=[0, 1, 0, 0, 0, 0, 0] PP=[0, 0, 0, 0, 0, 0] BA1=0 BS=[0, 0, 0, 0, 0] BP=[1, 0, 0, 0, 0, 0, 0, 0]	833
chr14	102904462		T	A	TECPR2	NM_014844.4	missense_variant	MODERATE	c.2498T>A	p.Phe833Tyr			22.3	0.004925	0.099	0.752	0.009	0.986803	-0.393				19.75	Uncertain significance	PVS1=0 PS=[0, 0, 0, 0, 0] PM=[0, 1, 0, 0, 0, 0, 0] PP=[0, 0, 0, 0, 0, 0] BA1=0 BS=[0, 0, 0, 0, 0] BP=[1, 0, 0, 0, 0, 0, 0, 0]	833
chr14	102904462		T	C	TECPR2	NM_014844.4	missense_variant	MODERATE	c.2498T>C	p.Phe833Ser			27.8	0.014973	0.2	0.014	0.567	0.998356	0.291				25.6	Uncertain significance	PVS1=0 PS=[0, 0, 0, 0, 0] PM=[0, 1, 0, 0, 0, 0, 0] PP=[0, 0, 0, 0, 0, 0] BA1=0 BS=[0, 0, 0, 0, 0] BP=[1, 0, 0, 0, 0, 0, 0, 0]	833
chr14	102904463		C	G	TECPR2	NM_014844.4	missense_variant	MODERATE	c.2499C>G	p.Phe833Leu			23.8	0.005753	0.119	0.023	0.162	0.99927	-0.174				23.6	Uncertain significance	PVS1=0 PS=[0, 0, 0, 0, 0] PM=[0, 1, 0, 0, 0, 0, 0] PP=[0, 0, 0, 0, 0, 0] BA1=0 BS=[0, 0, 0, 0, 0] BP=[1, 0, 0, 0, 0, 0, 0, 0]	833
chr14	102904463		C	A	TECPR2	NM_014844.4	missense_variant	MODERATE	c.2499C>A	p.Phe833Leu			23.7	0.005996	0.119	0.023	0.162	0.999267	0.749				23.6	Uncertain significance	PVS1=0 PS=[0, 0, 0, 0, 0] PM=[0, 1, 0, 0, 0, 0, 0] PP=[0, 0, 0, 0, 0, 0] BA1=0 BS=[0, 0, 0, 0, 0] BP=[1, 0, 0, 0, 0, 0, 0, 0]	833
chr14	102904464		T	G	TECPR2	NM_014844.4	missense_variant	MODERATE	c.2500T>G	p.Cys834Gly			27.3	0.053433	0.53	0.139	0.961	1	0.291				26.2	Uncertain significance	PVS1=0 PS=[0, 0, 0, 0, 0] PM=[0, 1, 0, 0, 0, 0, 0] PP=[0, 0, 0, 0, 0, 0] BA1=0 BS=[0, 0, 0, 0, 0] BP=[1, 0, 0, 0, 0, 0, 0, 0]	834
chr14	102904464		T	A	TECPR2	NM_014844.4	missense_variant	MODERATE	c.2500T>A	p.Cys834Ser			26.4	0.032848	0.446	0.134	0.961	1	-0.251				26.2	Uncertain significance	PVS1=0 PS=[0, 0, 0, 0, 0] PM=[0, 1, 0, 0, 0, 0, 0] PP=[0, 0, 0, 0, 0, 0] BA1=0 BS=[0, 0, 0, 0, 0] BP=[1, 0, 0, 0, 0, 0, 0, 0]	834
chr14	102904464		T	C	TECPR2	NM_014844.4	missense_variant	MODERATE	c.2500T>C	p.Cys834Arg			27.8	0.065045	0.546	0.074	0.991	1	-0.379				27.4	Uncertain significance	PVS1=0 PS=[0, 0, 0, 0, 0] PM=[0, 1, 0, 0, 0, 0, 0] PP=[0, 0, 0, 0, 0, 0] BA1=0 BS=[0, 0, 0, 0, 0] BP=[1, 0, 0, 0, 0, 0, 0, 0]	834
chr14	102904465		G	A	TECPR2	NM_014844.4	missense_variant	MODERATE	c.2501G>A	p.Cys834Tyr			26.8	0.050567	0.466	0.409	0.991	1	0.533				25.1	Uncertain significance	PVS1=0 PS=[0, 0, 0, 0, 0] PM=[0, 1, 0, 0, 0, 0, 0] PP=[0, 0, 0, 0, 0, 0] BA1=0 BS=[0, 0, 0, 0, 0] BP=[1, 0, 0, 0, 0, 0, 0, 0]	834
chr14	102904465		G	C	TECPR2	NM_014844.4	missense_variant	MODERATE	c.2501G>C	p.Cys834Ser			29.7	0.032063	0.494	0.134	0.961	1	-0.592				26.5	Uncertain significance	PVS1=0 PS=[0, 0, 0, 0, 0] PM=[0, 1, 0, 0, 0, 0, 0] PP=[0, 0, 0, 0, 0, 0] BA1=0 BS=[0, 0, 0, 0, 0] BP=[1, 0, 0, 0, 0, 0, 0, 0]	834
chr14	102904465		G	T	TECPR2	NM_014844.4	missense_variant	MODERATE	c.2501G>T	p.Cys834Phe			32	0.026254	0.515	0.084	0.973	1	0.579				28.4	Uncertain significance	PVS1=0 PS=[0, 0, 0, 0, 0] PM=[0, 1, 0, 0, 0, 0, 0] PP=[0, 0, 0, 0, 0, 0] BA1=0 BS=[0, 0, 0, 0, 0] BP=[1, 0, 0, 0, 0, 0, 0, 0]	834
chr14	102904466		C	G	TECPR2	NM_014844.4	missense_variant	MODERATE	c.2502C>G	p.Cys834Trp			25	0.019886	0.236	0.024	0.991	1	0.413				26	Uncertain significance	PVS1=0 PS=[0, 0, 0, 0, 0] PM=[0, 1, 0, 0, 0, 0, 0] PP=[0, 0, 0, 0, 0, 0] BA1=0 BS=[0, 0, 0, 0, 0] BP=[1, 0, 0, 0, 0, 0, 0, 0]	834
chr14	102904467		A	G	TECPR2	NM_014844.4	missense_variant	MODERATE	c.2503A>G	p.Ser835Gly			23.6	0.011929	0.102	0.014	0.202	0.986831	0.628				23	Uncertain significance	PVS1=0 PS=[0, 0, 0, 0, 0] PM=[0, 1, 0, 0, 0, 0, 0] PP=[0, 0, 0, 0, 0, 0] BA1=0 BS=[0, 0, 0, 0, 0] BP=[1, 0, 0, 0, 0, 0, 0, 0]	835
chr14	102904467		A	C	TECPR2	NM_014844.4	missense_variant	MODERATE	c.2503A>C	p.Ser835Arg			26.6	0.023455	0.28	0.01	0.973	0.997486	-0.233				25.4	Uncertain significance	PVS1=0 PS=[0, 0, 0, 0, 0] PM=[0, 1, 0, 0, 0, 0, 0] PP=[0, 0, 0, 0, 0, 0] BA1=0 BS=[0, 0, 0, 0, 0] BP=[1, 0, 0, 0, 0, 0, 0, 0]	835
chr14	102904467		A	T	TECPR2	NM_014844.4	missense_variant	MODERATE	c.2503A>T	p.Ser835Cys			24.7	0.022093	0.294	0.009	0.98	0.996932	-0.26				23.9	Uncertain significance	PVS1=0 PS=[0, 0, 0, 0, 0] PM=[0, 1, 0, 0, 0, 0, 0] PP=[0, 0, 0, 0, 0, 0] BA1=0 BS=[0, 0, 0, 0, 0] BP=[1, 0, 0, 0, 0, 0, 0, 0]	835
chr14	102904468		G	A	TECPR2	NM_014844.4	missense_variant	MODERATE	c.2504G>A	p.Ser835Asn			24	0.013972	0.267	0.028	0.937	0.988842	0.41				24.9	Uncertain significance	PVS1=0 PS=[0, 0, 0, 0, 0] PM=[0, 1, 0, 0, 0, 0, 0] PP=[0, 0, 0, 0, 0, 0] BA1=0 BS=[0, 0, 0, 0, 0] BP=[1, 0, 0, 0, 0, 0, 0, 0]	835
chr14	102904468		G	C	TECPR2	NM_014844.4	missense_variant	MODERATE	c.2504G>C	p.Ser835Thr			22.7	0.024384	0.184	0.29	0.418	0.986585	0.101				23	Uncertain significance	PVS1=0 PS=[0, 0, 0, 0, 0] PM=[0, 1, 0, 0, 0, 0, 0] PP=[0, 0, 0, 0, 0, 0] BA1=0 BS=[0, 0, 0, 0, 0] BP=[1, 0, 0, 0, 0, 0, 0, 0]	835
chr14	102904468		G	T	TECPR2	NM_014844.4	missense_variant	MODERATE	c.2504G>T	p.Ser835Ile			24.8	0.026275	0.317	0.021	0.973	0.998559	0.826				25.5	Uncertain significance	PVS1=0 PS=[0, 0, 0, 0, 0] PM=[0, 1, 0, 0, 0, 0, 0] PP=[0, 0, 0, 0, 0, 0] BA1=0 BS=[0, 0, 0, 0, 0] BP=[1, 0, 0, 0, 0, 0, 0, 0]	835
chr14	102904469		C	G	TECPR2	NM_014844.4	missense_variant	MODERATE	c.2505C>G	p.Ser835Arg			17.43	0.01825	0.236	0.01	0.986	0.994882	-1.06				15.77	Likely benign	PVS1=0 PS=[0, 0, 0, 0, 0] PM=[0, 1, 0, 0, 0, 0, 0] PP=[0, 0, 0, 0, 0, 0] BA1=0 BS=[0, 0, 0, 0, 0] BP=[1, 0, 0, 1, 0, 0, 0, 0]	835
chr14	102904469		C	A	TECPR2	NM_014844.4	missense_variant	MODERATE	c.2505C>A	p.Ser835Arg			17.25	0.019562	0.236	0.01	0.986	0.994882	-0.293				15.41	Likely benign	PVS1=0 PS=[0, 0, 0, 0, 0] PM=[0, 1, 0, 0, 0, 0, 0] PP=[0, 0, 0, 0, 0, 0] BA1=0 BS=[0, 0, 0, 0, 0] BP=[1, 0, 0, 1, 0, 0, 0, 0]	835
chr14	102904470		G	A	TECPR2	NM_014844.4	missense_variant	MODERATE	c.2506G>A	p.Ala836Thr	1		19.58	0.006136	0.028	0.175	0.026	1	-0.158				15.14	Uncertain significance	PVS1=0 PS=[0, 0, 0, 0, 0] PM=[0, 1, 0, 0, 0, 0, 0] PP=[0, 0, 0, 0, 0, 0] BA1=0 BS=[0, 0, 0, 0, 0] BP=[1, 0, 0, 0, 0, 0, 0, 0]	836
chr14	102904470		G	C	TECPR2	NM_014844.4	missense_variant	MODERATE	c.2506G>C	p.Ala836Pro			19.69	0.005086	0.075	0.431	0.005	1	-0.536				14.97	Uncertain significance	PVS1=0 PS=[0, 0, 0, 0, 0] PM=[0, 1, 0, 0, 0, 0, 0] PP=[0, 0, 0, 0, 0, 0] BA1=0 BS=[0, 0, 0, 0, 0] BP=[1, 0, 0, 0, 0, 0, 0, 0]	836
chr14	102904470		G	T	TECPR2	NM_014844.4	missense_variant	MODERATE	c.2506G>T	p.Ala836Ser			18.51	0.004665	0.039	0.45	0.015	1	-0.379				14.08	Uncertain significance	PVS1=0 PS=[0, 0, 0, 0, 0] PM=[0, 1, 0, 0, 0, 0, 0] PP=[0, 0, 0, 0, 0, 0] BA1=0 BS=[0, 0, 0, 0, 0] BP=[1, 0, 0, 0, 0, 0, 0, 0]	836
chr14	102904471		C	G	TECPR2	NM_014844.4	missense_variant	MODERATE	c.2507C>G	p.Ala836Gly			16.2	0.003775	0.073	0.333	0.005	1	-0.797				16.34	Uncertain significance	PVS1=0 PS=[0, 0, 0, 0, 0] PM=[0, 1, 0, 0, 0, 0, 0] PP=[0, 0, 0, 0, 0, 0] BA1=0 BS=[0, 0, 0, 0, 0] BP=[1, 0, 0, 0, 0, 0, 0, 0]	836
chr14	102904471		C	A	TECPR2	NM_014844.4	missense_variant	MODERATE	c.2507C>A	p.Ala836Glu			19.77	0.005971	0.093	0.041	0.197	1	0.373				19.9	Uncertain significance	PVS1=0 PS=[0, 0, 0, 0, 0] PM=[0, 1, 0, 0, 0, 0, 0] PP=[0, 0, 0, 0, 0, 0] BA1=0 BS=[0, 0, 0, 0, 0] BP=[1, 0, 0, 0, 0, 0, 0, 0]	836
chr14	102904471		C	T	TECPR2	NM_014844.4	missense_variant	MODERATE	c.2507C>T	p.Ala836Val	4		19.94	0.006072	0.06	0.073	0.163	1	-0.168				20.7	Uncertain significance	PVS1=0 PS=[0, 0, 0, 0, 0] PM=[0, 1, 0, 0, 0, 0, 0] PP=[0, 0, 0, 0, 0, 0] BA1=0 BS=[0, 0, 0, 0, 0] BP=[1, 0, 0, 0, 0, 0, 0, 0]	836
chr14	102904473		T	G	TECPR2	NM_014844.4	missense_variant	MODERATE	c.2509T>G	p.Leu837Val			19.48	0.017278	0.179	0.067	0.959	0.981648	-0.622				12.82	Likely benign	PVS1=0 PS=[0, 0, 0, 0, 0] PM=[0, 1, 0, 0, 0, 0, 0] PP=[0, 0, 0, 0, 0, 0] BA1=0 BS=[0, 0, 0, 0, 0] BP=[1, 0, 0, 1, 0, 0, 0, 0]	837
chr14	102904473		T	A	TECPR2	NM_014844.4	missense_variant	MODERATE	c.2509T>A	p.Leu837Met			20.3	0.022039	0.21	0.04	0.996	0.985373	0.751				13.81	Likely benign	PVS1=0 PS=[0, 0, 0, 0, 0] PM=[0, 1, 0, 0, 0, 0, 0] PP=[0, 0, 0, 0, 0, 0] BA1=0 BS=[0, 0, 0, 0, 0] BP=[1, 0, 0, 1, 0, 0, 0, 0]	837
chr14	102904474		T	G	TECPR2	NM_014844.4	missense_variant	MODERATE	c.2510T>G	p.Leu837Trp	1		25.7	0.045771	0.357	0.004	0.998	0.999576	0.344				25.4	Uncertain significance	PVS1=0 PS=[0, 0, 0, 0, 0] PM=[0, 1, 0, 0, 0, 0, 0] PP=[0, 0, 0, 0, 0, 0] BA1=0 BS=[0, 0, 0, 0, 0] BP=[1, 0, 0, 0, 0, 0, 0, 0]	837
chr14	102904474		T	C	TECPR2	NM_014844.4	missense_variant	MODERATE	c.2510T>C	p.Leu837Ser			25.6	0.042617	0.343	0.01	0.988	0.999322	0.789				25.1	Uncertain significance	PVS1=0 PS=[0, 0, 0, 0, 0] PM=[0, 1, 0, 0, 0, 0, 0] PP=[0, 0, 0, 0, 0, 0] BA1=0 BS=[0, 0, 0, 0, 0] BP=[1, 0, 0, 0, 0, 0, 0, 0]	837
chr14	102904475		G	C	TECPR2	NM_014844.4	missense_variant	MODERATE	c.2511G>C	p.Leu837Phe			23.8	0.021086	0.2	0.032	0.994	0.997989	0.352				23.7	Uncertain significance	PVS1=0 PS=[0, 0, 0, 0, 0] PM=[0, 1, 0, 0, 0, 0, 0] PP=[0, 0, 0, 0, 0, 0] BA1=0 BS=[0, 0, 0, 0, 0] BP=[1, 0, 0, 0, 0, 0, 0, 0]	837
chr14	102904475		G	T	TECPR2	NM_014844.4	missense_variant	MODERATE	c.2511G>T	p.Leu837Phe			23.7	0.020847	0.2	0.032	0.994	0.997989	0.489				23.8	Uncertain significance	PVS1=0 PS=[0, 0, 0, 0, 0] PM=[0, 1, 0, 0, 0, 0, 0] PP=[0, 0, 0, 0, 0, 0] BA1=0 BS=[0, 0, 0, 0, 0] BP=[1, 0, 0, 0, 0, 0, 0, 0]	837
chr14	102904476		C	G	TECPR2	NM_014844.4	missense_variant	MODERATE	c.2512C>G	p.Pro838Ala			21.5	0.021117	0.144	0.288	0.346	0.998834	0.276				20.5	Uncertain significance	PVS1=0 PS=[0, 0, 0, 0, 0] PM=[0, 1, 0, 0, 0, 0, 0] PP=[0, 0, 0, 0, 0, 0] BA1=0 BS=[0, 0, 0, 0, 0] BP=[1, 0, 0, 0, 0, 0, 0, 0]	838
chr14	102904476		C	A	TECPR2	NM_014844.4	missense_variant	MODERATE	c.2512C>A	p.Pro838Thr			23.6	0.047557	0.192	0.205	0.625	0.999295	0.854				24	Uncertain significance	PVS1=0 PS=[0, 0, 0, 0, 0] PM=[0, 1, 0, 0, 0, 0, 0] PP=[0, 0, 0, 0, 0, 0] BA1=0 BS=[0, 0, 0, 0, 0] BP=[1, 0, 0, 0, 0, 0, 0, 0]	838
chr14	102904476		C	T	TECPR2	NM_014844.4	missense_variant	MODERATE	c.2512C>T	p.Pro838Ser			21.8	0.045381	0.197	0.377	0.13	0.999308	0.657				21.7	Uncertain significance	PVS1=0 PS=[0, 0, 0, 0, 0] PM=[0, 1, 0, 0, 0, 0, 0] PP=[0, 0, 0, 0, 0, 0] BA1=0 BS=[0, 0, 0, 0, 0] BP=[1, 0, 0, 0, 0, 0, 0, 0]	838
chr14	102904477		C	G	TECPR2	NM_014844.4	missense_variant	MODERATE	c.2513C>G	p.Pro838Arg	8		19.93	0.015077	0.093	0.03	0.078	0.999733	-0.251				22.7	Uncertain significance	PVS1=0 PS=[0, 0, 0, 0, 0] PM=[0, 1, 0, 0, 0, 0, 0] PP=[0, 0, 0, 0, 0, 0] BA1=0 BS=[0, 0, 0, 0, 0] BP=[1, 0, 0, 0, 0, 0, 0, 0]	838
chr14	102904477		C	A	TECPR2	NM_014844.4	missense_variant	MODERATE	c.2513C>A	p.Pro838Gln			22.2	0.017465	0.181	0.038	0.706	0.999489	-0.799				24.1	Uncertain significance	PVS1=0 PS=[0, 0, 0, 0, 0] PM=[0, 1, 0, 0, 0, 0, 0] PP=[0, 0, 0, 0, 0, 0] BA1=0 BS=[0, 0, 0, 0, 0] BP=[1, 0, 0, 0, 0, 0, 0, 0]	838
chr14	102904477		C	T	TECPR2	NM_014844.4	missense_variant	MODERATE	c.2513C>T	p.Pro838Leu	38	17	17.36	0.017311	0.137	0.057	0.086	0.999999	-0.47				21.8	Uncertain significance	PVS1=0 PS=[0, 0, 0, 0, 0] PM=[0, 1, 0, 0, 0, 0, 0] PP=[0, 0, 0, 0, 0, 0] BA1=0 BS=[0, 0, 0, 0, 0] BP=[1, 0, 0, 0, 0, 0, 0, 0]	838
chr14	102904479		G	A	TECPR2	NM_014844.4	missense_variant	MODERATE	c.2515G>A	p.Gly839Ser	1		17.21	0.003549	0.024	0.442	0.005	1	0.83				7.09	Likely benign	PVS1=0 PS=[0, 0, 0, 0, 0] PM=[0, 1, 0, 0, 0, 0, 0] PP=[0, 0, 0, 0, 0, 0] BA1=0 BS=[0, 0, 0, 0, 0] BP=[1, 0, 0, 1, 0, 0, 0, 0]	839
chr14	102904479		G	C	TECPR2	NM_014844.4	missense_variant	MODERATE	c.2515G>C	p.Gly839Arg			22	0.00646	0.064	0.16	0.235	1	0.608				14.25	Likely benign	PVS1=0 PS=[0, 0, 0, 0, 0] PM=[0, 1, 0, 0, 0, 0, 0] PP=[0, 0, 0, 0, 0, 0] BA1=0 BS=[0, 0, 0, 0, 0] BP=[1, 0, 0, 1, 0, 0, 0, 0]	839
chr14	102904479		G	T	TECPR2	NM_014844.4	missense_variant	MODERATE	c.2515G>T	p.Gly839Cys			23.2	0.014361	0.067	0.005	0.635	1	0.573				18.37	Likely benign	PVS1=0 PS=[0, 0, 0, 0, 0] PM=[0, 1, 0, 0, 0, 0, 0] PP=[0, 0, 0, 0, 0, 0] BA1=0 BS=[0, 0, 0, 0, 0] BP=[1, 0, 0, 1, 0, 0, 0, 0]	839
chr14	102904480		G	A	TECPR2	NM_014844.4	missense_variant	MODERATE	c.2516G>A	p.Gly839Asp			18.67	0.004072	0.037	0.178	0.009	1	0.961				15.25	Uncertain significance	PVS1=0 PS=[0, 0, 0, 0, 0] PM=[0, 1, 0, 0, 0, 0, 0] PP=[0, 0, 0, 0, 0, 0] BA1=0 BS=[0, 0, 0, 0, 0] BP=[1, 0, 0, 0, 0, 0, 0, 0]	839
chr14	102904480		G	C	TECPR2	NM_014844.4	missense_variant	MODERATE	c.2516G>C	p.Gly839Ala			18.09	0.002471	0.063	0.435	0.009	1	0.196				14.09	Uncertain significance	PVS1=0 PS=[0, 0, 0, 0, 0] PM=[0, 1, 0, 0, 0, 0, 0] PP=[0, 0, 0, 0, 0, 0] BA1=0 BS=[0, 0, 0, 0, 0] BP=[1, 0, 0, 0, 0, 0, 0, 0]	839
chr14	102904480		G	T	TECPR2	NM_014844.4	missense_variant	MODERATE	c.2516G>T	p.Gly839Val			21.8	0.010906	0.051	0.014	0.157	0.999736	0.641				18.79	Uncertain significance	PVS1=0 PS=[0, 0, 0, 0, 0] PM=[0, 1, 0, 0, 0, 0, 0] PP=[0, 0, 0, 0, 0, 0] BA1=0 BS=[0, 0, 0, 0, 0] BP=[1, 0, 0, 0, 0, 0, 0, 0]	839
chr14	102904482	856973	G	A	TECPR2	NM_014844.4	missense_variant	MODERATE	c.2518G>A	p.Ala840Thr		1	22.4	0.008449	0.077	0.159	0.006	0.989313	0.116			Uncertain_significance	18.87	Uncertain significance	PVS1=0 PS=[0, 0, 0, 0, 0] PM=[0, 1, 0, 0, 0, 0, 0] PP=[0, 0, 0, 0, 0, 0] BA1=0 BS=[0, 0, 0, 0, 0] BP=[1, 0, 0, 0, 0, 0, 0, 0]	840
chr14	102904482		G	C	TECPR2	NM_014844.4	missense_variant	MODERATE	c.2518G>C	p.Ala840Pro			24	0.013281	0.249	0.015	0.775	0.997114	-0.639				22.9	Uncertain significance	PVS1=0 PS=[0, 0, 0, 0, 0] PM=[0, 1, 0, 0, 0, 0, 0] PP=[0, 0, 0, 0, 0, 0] BA1=0 BS=[0, 0, 0, 0, 0] BP=[1, 0, 0, 0, 0, 0, 0, 0]	840
chr14	102904482		G	T	TECPR2	NM_014844.4	missense_variant	MODERATE	c.2518G>T	p.Ala840Ser			23.3	0.009869	0.064	0.127	0.27	0.975661	-0.538				22.2	Uncertain significance	PVS1=0 PS=[0, 0, 0, 0, 0] PM=[0, 1, 0, 0, 0, 0, 0] PP=[0, 0, 0, 0, 0, 0] BA1=0 BS=[0, 0, 0, 0, 0] BP=[1, 0, 0, 0, 0, 0, 0, 0]	840
chr14	102904483		C	G	TECPR2	NM_014844.4	missense_variant	MODERATE	c.2519C>G	p.Ala840Gly			17.62	0.007729	0.108	0.18	0.01	0.996969	0.337				21.4	Uncertain significance	PVS1=0 PS=[0, 0, 0, 0, 0] PM=[0, 1, 0, 0, 0, 0, 0] PP=[0, 0, 0, 0, 0, 0] BA1=0 BS=[0, 0, 0, 0, 0] BP=[1, 0, 0, 0, 0, 0, 0, 0]	840
chr14	102904483		C	A	TECPR2	NM_014844.4	missense_variant	MODERATE	c.2519C>A	p.Ala840Asp			22.5	0.019093	0.254	0.006	0.47	0.999411	0.964				24.6	Uncertain significance	PVS1=0 PS=[0, 0, 0, 0, 0] PM=[0, 1, 0, 0, 0, 0, 0] PP=[0, 0, 0, 0, 0, 0] BA1=0 BS=[0, 0, 0, 0, 0] BP=[1, 0, 0, 0, 0, 0, 0, 0]	840
chr14	102904483		C	T	TECPR2	NM_014844.4	missense_variant	MODERATE	c.2519C>T	p.Ala840Val			21.2	0.013266	0.213	0.01	0.166	0.997565	0.711				23.2	Uncertain significance	PVS1=0 PS=[0, 0, 0, 0, 0] PM=[0, 1, 0, 0, 0, 0, 0] PP=[0, 0, 0, 0, 0, 0] BA1=0 BS=[0, 0, 0, 0, 0] BP=[1, 0, 0, 0, 0, 0, 0, 0]	840
chr14	102904485		G	A	TECPR2	NM_014844.4	missense_variant	MODERATE	c.2521G>A	p.Gly841Arg	4		28.5	0.042574	0.516	0.003	1	1	-0.66				29.5	Uncertain significance	PVS1=0 PS=[0, 0, 0, 0, 0] PM=[0, 1, 0, 0, 0, 0, 0] PP=[0, 0, 0, 0, 0, 0] BA1=0 BS=[0, 0, 0, 0, 0] BP=[1, 0, 0, 0, 0, 0, 0, 0]	841
chr14	102904485		G	C	TECPR2	NM_014844.4	missense_variant	MODERATE	c.2521G>C	p.Gly841Arg			28.4	0.040772	0.517	0.003	1	1	0.645				29.1	Uncertain significance	PVS1=0 PS=[0, 0, 0, 0, 0] PM=[0, 1, 0, 0, 0, 0, 0] PP=[0, 0, 0, 0, 0, 0] BA1=0 BS=[0, 0, 0, 0, 0] BP=[1, 0, 0, 0, 0, 0, 0, 0]	841
chr14	102904485		G	T	TECPR2	NM_014844.4	missense_variant	MODERATE	c.2521G>T	p.Gly841Trp			31	0.063681	0.52	0.001	1	1	0.366				32	Uncertain significance	PVS1=0 PS=[0, 0, 0, 0, 0] PM=[0, 1, 0, 0, 0, 0, 0] PP=[0, 0, 0, 0, 0, 0] BA1=0 BS=[0, 0, 0, 0, 0] BP=[1, 0, 0, 0, 0, 0, 0, 0]	841
chr14	102904486		G	A	TECPR2	NM_014844.4	missense_variant	MODERATE	c.2522G>A	p.Gly841Glu			28.7	0.056459	0.434	0.005	0.999	0.999999	0.937				24.6	Uncertain significance	PVS1=0 PS=[0, 0, 0, 0, 0] PM=[0, 1, 0, 0, 0, 0, 0] PP=[0, 0, 0, 0, 0, 0] BA1=0 BS=[0, 0, 0, 0, 0] BP=[1, 0, 0, 0, 0, 0, 0, 0]	841
chr14	102904486		G	C	TECPR2	NM_014844.4	missense_variant	MODERATE	c.2522G>C	p.Gly841Ala			25.3	0.037088	0.407	0.105	0.999	0.999999	0.595				22.9	Uncertain significance	PVS1=0 PS=[0, 0, 0, 0, 0] PM=[0, 1, 0, 0, 0, 0, 0] PP=[0, 0, 0, 0, 0, 0] BA1=0 BS=[0, 0, 0, 0, 0] BP=[1, 0, 0, 0, 0, 0, 0, 0]	841
chr14	102904486		G	T	TECPR2	NM_014844.4	missense_variant	MODERATE	c.2522G>T	p.Gly841Val			28.5	0.125826	0.502	0.004	0.999	1	0.739				24.5	Uncertain significance	PVS1=0 PS=[0, 0, 0, 0, 0] PM=[0, 1, 0, 0, 0, 0, 0] PP=[0, 0, 0, 0, 0, 0] BA1=0 BS=[0, 0, 0, 0, 0] BP=[1, 0, 0, 0, 0, 0, 0, 0]	841
chr14	102904488		C	G	TECPR2	NM_014844.4	missense_variant	MODERATE	c.2524C>G	p.Leu842Val			23.6	0.012273	0.095	0.027	0.32	0.999885	-0.74				23.5	Uncertain significance	PVS1=0 PS=[0, 0, 0, 0, 0] PM=[0, 1, 0, 0, 0, 0, 0] PP=[0, 0, 0, 0, 0, 0] BA1=0 BS=[0, 0, 0, 0, 0] BP=[1, 0, 0, 0, 0, 0, 0, 0]	842
chr14	102904488		C	A	TECPR2	NM_014844.4	missense_variant	MODERATE	c.2524C>A	p.Leu842Met			25.9	0.009604	0.124	0.106	0.891	0.999856	0.624				25.2	Uncertain significance	PVS1=0 PS=[0, 0, 0, 0, 0] PM=[0, 1, 0, 0, 0, 0, 0] PP=[0, 0, 0, 0, 0, 0] BA1=0 BS=[0, 0, 0, 0, 0] BP=[1, 0, 0, 0, 0, 0, 0, 0]	842
chr14	102904489		T	G	TECPR2	NM_014844.4	missense_variant	MODERATE	c.2525T>G	p.Leu842Arg			33	0.027711	0.416	0.107	0.957	0.999999	0.402				31	Uncertain significance	PVS1=0 PS=[0, 0, 0, 0, 0] PM=[0, 1, 0, 0, 0, 0, 0] PP=[0, 0, 0, 0, 0, 0] BA1=0 BS=[0, 0, 0, 0, 0] BP=[1, 0, 0, 0, 0, 0, 0, 0]	842
chr14	102904489		T	A	TECPR2	NM_014844.4	missense_variant	MODERATE	c.2525T>A	p.Leu842Gln			32	0.034025	0.528	0.005	0.957	0.999999	-0.314				29.8	Uncertain significance	PVS1=0 PS=[0, 0, 0, 0, 0] PM=[0, 1, 0, 0, 0, 0, 0] PP=[0, 0, 0, 0, 0, 0] BA1=0 BS=[0, 0, 0, 0, 0] BP=[1, 0, 0, 0, 0, 0, 0, 0]	842
chr14	102904489		T	C	TECPR2	NM_014844.4	missense_variant	MODERATE	c.2525T>C	p.Leu842Pro			33	0.05616	0.513	0.004	0.957	1	0.1				31	Uncertain significance	PVS1=0 PS=[0, 0, 0, 0, 0] PM=[0, 1, 0, 0, 0, 0, 0] PP=[0, 0, 0, 0, 0, 0] BA1=0 BS=[0, 0, 0, 0, 0] BP=[1, 0, 0, 0, 0, 0, 0, 0]	842
chr14	102904491		C	G	TECPR2	NM_014844.4	missense_variant	MODERATE	c.2527C>G	p.Arg843Gly			27	0.007403	0.13	0.021	0.688	0.63819	-0.783				29	Uncertain significance	PVS1=0 PS=[0, 0, 0, 0, 0] PM=[0, 1, 0, 0, 0, 0, 0] PP=[0, 0, 0, 0, 0, 0] BA1=0 BS=[0, 0, 0, 0, 0] BP=[1, 0, 0, 0, 0, 0, 0, 0]	843
chr14	102904491		C	A	TECPR2	NM_014844.4	missense_variant	MODERATE	c.2527C>A	p.Arg843Ser			22.9	0.004057	0.049	0.219	0.167	0.637229	0.675				23	Uncertain significance	PVS1=0 PS=[0, 0, 0, 0, 0] PM=[0, 1, 0, 0, 0, 0, 0] PP=[0, 0, 0, 0, 0, 0] BA1=0 BS=[0, 0, 0, 0, 0] BP=[1, 0, 0, 0, 0, 0, 0, 0]	843
chr14	102904491	946920	C	T	TECPR2	NM_014844.4	missense_variant	MODERATE	c.2527C>T	p.Arg843Cys			29.6	0.018085	0.183	0.003	0.93	0.99821	0.428			Uncertain_significance	32	Uncertain significance	PVS1=0 PS=[0, 0, 0, 0, 0] PM=[0, 1, 0, 0, 0, 0, 0] PP=[0, 0, 0, 0, 0, 0] BA1=0 BS=[0, 0, 0, 0, 0] BP=[1, 0, 0, 0, 0, 0, 0, 0]	843
chr14	102904492		G	A	TECPR2	NM_014844.4	missense_variant	MODERATE	c.2528G>A	p.Arg843His			28	0.013882	0.13	0.121	0.908	0.616989	-0.258				29.1	Uncertain significance	PVS1=0 PS=[0, 0, 0, 0, 0] PM=[0, 1, 0, 0, 0, 0, 0] PP=[0, 0, 0, 0, 0, 0] BA1=0 BS=[0, 0, 0, 0, 0] BP=[1, 0, 0, 0, 0, 0, 0, 0]	843
chr14	102904492		G	C	TECPR2	NM_014844.4	missense_variant	MODERATE	c.2528G>C	p.Arg843Pro			28.7	0.017341	0.237	0.02	0.92	0.816764	-0.473				29.3	Uncertain significance	PVS1=0 PS=[0, 0, 0, 0, 0] PM=[0, 1, 0, 0, 0, 0, 0] PP=[0, 0, 0, 0, 0, 0] BA1=0 BS=[0, 0, 0, 0, 0] BP=[1, 0, 0, 0, 0, 0, 0, 0]	843
chr14	102904492		G	T	TECPR2	NM_014844.4	missense_variant	MODERATE	c.2528G>T	p.Arg843Leu	7		25.3	0.02348	0.172	0.023	0.771	0.807692	-0.271				25.5	Uncertain significance	PVS1=0 PS=[0, 0, 0, 0, 0] PM=[0, 1, 0, 0, 0, 0, 0] PP=[0, 0, 0, 0, 0, 0] BA1=0 BS=[0, 0, 0, 0, 0] BP=[1, 0, 0, 0, 0, 0, 0, 0]	843
chr14	102904494		T	G	TECPR2	NM_014844.4	missense_variant	MODERATE	c.2530T>G	p.Trp844Gly			33	0.135863	0.689	0	0.998	1	-0.46				32	Uncertain significance	PVS1=0 PS=[0, 0, 0, 0, 0] PM=[0, 1, 0, 0, 0, 0, 0] PP=[0, 0, 0, 0, 0, 0] BA1=0 BS=[0, 0, 0, 0, 0] BP=[1, 0, 0, 0, 0, 0, 0, 0]	844
chr14	102904494		T	A	TECPR2	NM_014844.4	missense_variant	MODERATE	c.2530T>A	p.Trp844Arg			32	0.133382	0.693	0	0.999	1	-0.902				32	Uncertain significance	PVS1=0 PS=[0, 0, 0, 0, 0] PM=[0, 1, 0, 0, 0, 0, 0] PP=[0, 0, 0, 0, 0, 0] BA1=0 BS=[0, 0, 0, 0, 0] BP=[1, 0, 0, 0, 0, 0, 0, 0]	844
chr14	102904494		T	C	TECPR2	NM_014844.4	missense_variant	MODERATE	c.2530T>C	p.Trp844Arg			32	0.134741	0.693	0	0.999	1	-0.255				32	Uncertain significance	PVS1=0 PS=[0, 0, 0, 0, 0] PM=[0, 1, 0, 0, 0, 0, 0] PP=[0, 0, 0, 0, 0, 0] BA1=0 BS=[0, 0, 0, 0, 0] BP=[1, 0, 0, 0, 0, 0, 0, 0]	844
chr14	102904495		G	C	TECPR2	NM_014844.4	missense_variant	MODERATE	c.2531G>C	p.Trp844Ser			34	0.038032	0.559	0	0.998	1	-0.506				32	Uncertain significance	PVS1=0 PS=[0, 0, 0, 0, 0] PM=[0, 1, 0, 0, 0, 0, 0] PP=[0, 0, 0, 0, 0, 0] BA1=0 BS=[0, 0, 0, 0, 0] BP=[1, 0, 0, 0, 0, 0, 0, 0]	844
chr14	102904495		G	T	TECPR2	NM_014844.4	missense_variant	MODERATE	c.2531G>T	p.Trp844Leu			33	0.038511	0.543	0	0.998	1	-0.075				32	Uncertain significance	PVS1=0 PS=[0, 0, 0, 0, 0] PM=[0, 1, 0, 0, 0, 0, 0] PP=[0, 0, 0, 0, 0, 0] BA1=0 BS=[0, 0, 0, 0, 0] BP=[1, 0, 0, 0, 0, 0, 0, 0]	844
chr14	102904496		G	C	TECPR2	NM_014844.4	missense_variant	MODERATE	c.2532G>C	p.Trp844Cys			35	0.054791	0.558	0	0.999	1	-0.586				32	Uncertain significance	PVS1=0 PS=[0, 0, 0, 0, 0] PM=[0, 1, 0, 0, 0, 0, 0] PP=[0, 0, 0, 0, 0, 0] BA1=0 BS=[0, 0, 0, 0, 0] BP=[1, 0, 0, 0, 0, 0, 0, 0]	844
chr14	102904496		G	T	TECPR2	NM_014844.4	missense_variant	MODERATE	c.2532G>T	p.Trp844Cys			35	0.054791	0.559	0	0.999	1	-0.193				32	Uncertain significance	PVS1=0 PS=[0, 0, 0, 0, 0] PM=[0, 1, 0, 0, 0, 0, 0] PP=[0, 0, 0, 0, 0, 0] BA1=0 BS=[0, 0, 0, 0, 0] BP=[1, 0, 0, 0, 0, 0, 0, 0]	844
chr14	102904497		C	G	TECPR2	NM_014844.4	missense_variant	MODERATE	c.2533C>G	p.Gln845Glu			25.4	0.017529	0.27	0.017	0.98	1	-0.526				27.9	Uncertain significance	PVS1=0 PS=[0, 0, 0, 0, 0] PM=[0, 1, 0, 0, 0, 0, 0] PP=[0, 0, 0, 0, 0, 0] BA1=0 BS=[0, 0, 0, 0, 0] BP=[1, 0, 0, 0, 0, 0, 0, 0]	845
chr14	102904497		C	A	TECPR2	NM_014844.4	missense_variant	MODERATE	c.2533C>A	p.Gln845Lys			24.2	0.021416	0.26	0.257	0.987	1	1.063				25.9	Uncertain significance	PVS1=0 PS=[0, 0, 0, 0, 0] PM=[0, 1, 0, 0, 0, 0, 0] PP=[0, 0, 0, 0, 0, 0] BA1=0 BS=[0, 0, 0, 0, 0] BP=[1, 0, 0, 0, 0, 0, 0, 0]	845
chr14	102904498		A	G	TECPR2	NM_014844.4	missense_variant	MODERATE	c.2534A>G	p.Gln845Arg			33	0.01826	0.339	0.054	0.99	1	0.579				28.9	Uncertain significance	PVS1=0 PS=[0, 0, 0, 0, 0] PM=[0, 1, 0, 0, 0, 0, 0] PP=[0, 0, 0, 0, 0, 0] BA1=0 BS=[0, 0, 0, 0, 0] BP=[1, 0, 0, 0, 0, 0, 0, 0]	845
chr14	102904498		A	C	TECPR2	NM_014844.4	missense_variant	MODERATE	c.2534A>C	p.Gln845Pro			33	0.024807	0.514	0.008	0.996	1	0.587				29.3	Uncertain significance	PVS1=0 PS=[0, 0, 0, 0, 0] PM=[0, 1, 0, 0, 0, 0, 0] PP=[0, 0, 0, 0, 0, 0] BA1=0 BS=[0, 0, 0, 0, 0] BP=[1, 0, 0, 0, 0, 0, 0, 0]	845
chr14	102904498		A	T	TECPR2	NM_014844.4	missense_variant	MODERATE	c.2534A>T	p.Gln845Leu			34	0.032059	0.422	0.01	0.994	1	0.313				30	Uncertain significance	PVS1=0 PS=[0, 0, 0, 0, 0] PM=[0, 1, 0, 0, 0, 0, 0] PP=[0, 0, 0, 0, 0, 0] BA1=0 BS=[0, 0, 0, 0, 0] BP=[1, 0, 0, 0, 0, 0, 0, 0]	845
chr14	102904499		G	C	TECPR2	NM_014844.4	missense_variant	MODERATE	c.2535G>C	p.Gln845His			28.5	0.010417	0.146	0.132	0.997	0.999999	-0.474				27.8	Uncertain significance	PVS1=0 PS=[0, 0, 0, 0, 0] PM=[0, 1, 0, 0, 0, 0, 0] PP=[0, 0, 0, 0, 0, 0] BA1=0 BS=[0, 0, 0, 0, 0] BP=[1, 0, 0, 0, 0, 0, 0, 0]	845
chr14	102904499		G	T	TECPR2	NM_014844.4	missense_variant	MODERATE	c.2535G>T	p.Gln845His			28.3	0.010492	0.146	0.132	0.997	0.999999	-0.325				28.6	Uncertain significance	PVS1=0 PS=[0, 0, 0, 0, 0] PM=[0, 1, 0, 0, 0, 0, 0] PP=[0, 0, 0, 0, 0, 0] BA1=0 BS=[0, 0, 0, 0, 0] BP=[1, 0, 0, 0, 0, 0, 0, 0]	845
chr14	102904500		A	G	TECPR2	NM_014844.4	missense_variant	MODERATE	c.2536A>G	p.Lys846Glu			26.8	0.009894	0.159	0.005	0.272	0.993031	-0.756				25.2	Uncertain significance	PVS1=0 PS=[0, 0, 0, 0, 0] PM=[0, 1, 0, 0, 0, 0, 0] PP=[0, 0, 0, 0, 0, 0] BA1=0 BS=[0, 0, 0, 0, 0] BP=[1, 0, 0, 0, 0, 0, 0, 0]	846
chr14	102904500		A	C	TECPR2	NM_014844.4	missense_variant	MODERATE	c.2536A>C	p.Lys846Gln			29.6	0.009916	0.122	0.008	0.462	0.988345	-0.638				27	Uncertain significance	PVS1=0 PS=[0, 0, 0, 0, 0] PM=[0, 1, 0, 0, 0, 0, 0] PP=[0, 0, 0, 0, 0, 0] BA1=0 BS=[0, 0, 0, 0, 0] BP=[1, 0, 0, 0, 0, 0, 0, 0]	846
chr14	102904501		A	G	TECPR2	NM_014844.4	missense_variant	MODERATE	c.2537A>G	p.Lys846Arg			23	0.004764	0.013	0.43	0.011	0.584293	-0.851				23.1	Uncertain significance	PVS1=0 PS=[0, 0, 0, 0, 0] PM=[0, 1, 0, 0, 0, 0, 0] PP=[0, 0, 0, 0, 0, 0] BA1=0 BS=[0, 0, 0, 0, 0] BP=[1, 0, 0, 0, 0, 0, 0, 0]	846
chr14	102904501		A	C	TECPR2	NM_014844.4	missense_variant	MODERATE	c.2537A>C	p.Lys846Thr			27.2	0.012132	0.142	0.004	0.625	0.89727	0.457				25.7	Uncertain significance	PVS1=0 PS=[0, 0, 0, 0, 0] PM=[0, 1, 0, 0, 0, 0, 0] PP=[0, 0, 0, 0, 0, 0] BA1=0 BS=[0, 0, 0, 0, 0] BP=[1, 0, 0, 0, 0, 0, 0, 0]	846
chr14	102904501		A	T	TECPR2	NM_014844.4	missense_variant	MODERATE	c.2537A>T	p.Lys846Met			28.7	0.016832	0.211	0.001	0.873	0.951495	0.2				27.1	Uncertain significance	PVS1=0 PS=[0, 0, 0, 0, 0] PM=[0, 1, 0, 0, 0, 0, 0] PP=[0, 0, 0, 0, 0, 0] BA1=0 BS=[0, 0, 0, 0, 0] BP=[1, 0, 0, 0, 0, 0, 0, 0]	846
chr14	102904502		G	C	TECPR2	NM_014844.4	missense_variant	MODERATE	c.2538G>C	p.Lys846Asn			28	0.007743	0.108	0.003	0.549	0.980205	0.124				26.8	Uncertain significance	PVS1=0 PS=[0, 0, 0, 0, 0] PM=[0, 1, 0, 0, 0, 0, 0] PP=[0, 0, 0, 0, 0, 0] BA1=0 BS=[0, 0, 0, 0, 0] BP=[1, 0, 0, 0, 0, 0, 0, 0]	846
chr14	102904502		G	T	TECPR2	NM_014844.4	missense_variant	MODERATE	c.2538G>T	p.Lys846Asn			27.8	0.007828	0.108	0.003	0.549	0.980205	-0.22				26.9	Uncertain significance	PVS1=0 PS=[0, 0, 0, 0, 0] PM=[0, 1, 0, 0, 0, 0, 0] PP=[0, 0, 0, 0, 0, 0] BA1=0 BS=[0, 0, 0, 0, 0] BP=[1, 0, 0, 0, 0, 0, 0, 0]	846
chr14	102904503		T	G	TECPR2	NM_014844.4	missense_variant	MODERATE	c.2539T>G	p.Phe847Val			34	0.02863	0.496	0.029	0.996	1	-0.587				31	Uncertain significance	PVS1=0 PS=[0, 0, 0, 0, 0] PM=[0, 1, 0, 0, 0, 0, 0] PP=[0, 0, 0, 0, 0, 0] BA1=0 BS=[0, 0, 0, 0, 0] BP=[1, 0, 0, 0, 0, 0, 0, 0]	847
chr14	102904503		T	A	TECPR2	NM_014844.4	missense_variant	MODERATE	c.2539T>A	p.Phe847Ile			34	0.013238	0.307	0.161	0.996	0.999999	0.837				31	Uncertain significance	PVS1=0 PS=[0, 0, 0, 0, 0] PM=[0, 1, 0, 0, 0, 0, 0] PP=[0, 0, 0, 0, 0, 0] BA1=0 BS=[0, 0, 0, 0, 0] BP=[1, 0, 0, 0, 0, 0, 0, 0]	847
chr14	102904503		T	C	TECPR2	NM_014844.4	missense_variant	MODERATE	c.2539T>C	p.Phe847Leu			29.9	0.012071	0.255	0.483	0.99	0.999999	0.601				26.7	Uncertain significance	PVS1=0 PS=[0, 0, 0, 0, 0] PM=[0, 1, 0, 0, 0, 0, 0] PP=[0, 0, 0, 0, 0, 0] BA1=0 BS=[0, 0, 0, 0, 0] BP=[1, 0, 0, 0, 0, 0, 0, 0]	847
chr14	102904504		T	G	TECPR2	NM_014844.4	missense_variant	MODERATE	c.2540T>G	p.Phe847Cys			28.8	0.028656	0.377	0.002	0.998	0.999998	-0.185				26.7	Uncertain significance	PVS1=0 PS=[0, 0, 0, 0, 0] PM=[0, 1, 0, 0, 0, 0, 0] PP=[0, 0, 0, 0, 0, 0] BA1=0 BS=[0, 0, 0, 0, 0] BP=[1, 0, 0, 0, 0, 0, 0, 0]	847
chr14	102904504		T	A	TECPR2	NM_014844.4	missense_variant	MODERATE	c.2540T>A	p.Phe847Tyr			26.7	0.007656	0.209	0.004	0.993	0.999974	1.006				26.1	Uncertain significance	PVS1=0 PS=[0, 0, 0, 0, 0] PM=[0, 1, 0, 0, 0, 0, 0] PP=[0, 0, 0, 0, 0, 0] BA1=0 BS=[0, 0, 0, 0, 0] BP=[1, 0, 0, 0, 0, 0, 0, 0]	847
chr14	102904504		T	C	TECPR2	NM_014844.4	missense_variant	MODERATE	c.2540T>C	p.Phe847Ser			33	0.034795	0.395	0.002	0.997	0.999997	0.34				31	Uncertain significance	PVS1=0 PS=[0, 0, 0, 0, 0] PM=[0, 1, 0, 0, 0, 0, 0] PP=[0, 0, 0, 0, 0, 0] BA1=0 BS=[0, 0, 0, 0, 0] BP=[1, 0, 0, 0, 0, 0, 0, 0]	847
chr14	102904505		T	G	TECPR2	NM_014844.4	missense_variant	MODERATE	c.2541T>G	p.Phe847Leu			23.5	0.013462	0.191	0.483	0.99	0.999917	0.374				23.2	Likely benign	PVS1=0 PS=[0, 0, 0, 0, 0] PM=[0, 1, 0, 0, 0, 0, 0] PP=[0, 0, 0, 0, 0, 0] BA1=0 BS=[0, 0, 0, 0, 0] BP=[1, 0, 0, 1, 0, 0, 0, 0]	847
chr14	102904505		T	A	TECPR2	NM_014844.4	missense_variant	MODERATE	c.2541T>A	p.Phe847Leu			23.4	0.014524	0.191	0.483	0.99	0.999917	-0.744				23.5	Likely benign	PVS1=0 PS=[0, 0, 0, 0, 0] PM=[0, 1, 0, 0, 0, 0, 0] PP=[0, 0, 0, 0, 0, 0] BA1=0 BS=[0, 0, 0, 0, 0] BP=[1, 0, 0, 1, 0, 0, 0, 0]	847
chr14	102904506		G	A	TECPR2	NM_014844.4	missense_variant	MODERATE	c.2542G>A	p.Glu848Lys			33	0.035373	0.349	0.179	0.97	1	-0.967				29.8	Uncertain significance	PVS1=0 PS=[0, 0, 0, 0, 0] PM=[0, 1, 0, 0, 0, 0, 0] PP=[0, 0, 0, 0, 0, 0] BA1=0 BS=[0, 0, 0, 0, 0] BP=[1, 0, 0, 0, 0, 0, 0, 0]	848
chr14	102904506		G	C	TECPR2	NM_014844.4	missense_variant	MODERATE	c.2542G>C	p.Glu848Gln			34	0.042948	0.3	0.012	0.982	1	-0.03				31	Uncertain significance	PVS1=0 PS=[0, 0, 0, 0, 0] PM=[0, 1, 0, 0, 0, 0, 0] PP=[0, 0, 0, 0, 0, 0] BA1=0 BS=[0, 0, 0, 0, 0] BP=[1, 0, 0, 0, 0, 0, 0, 0]	848
chr14	102904507		A	G	TECPR2	NM_014844.4	missense_variant	MODERATE	c.2543A>G	p.Glu848Gly			32	0.033574	0.34	0.004	0.982	1	0.139				32	Uncertain significance	PVS1=0 PS=[0, 0, 0, 0, 0] PM=[0, 1, 0, 0, 0, 0, 0] PP=[0, 0, 0, 0, 0, 0] BA1=0 BS=[0, 0, 0, 0, 0] BP=[1, 0, 0, 0, 0, 0, 0, 0]	848
chr14	102904507		A	C	TECPR2	NM_014844.4	missense_variant	MODERATE	c.2543A>C	p.Glu848Ala			29.8	0.025964	0.309	0.009	0.97	0.999999	-0.714				32	Uncertain significance	PVS1=0 PS=[0, 0, 0, 0, 0] PM=[0, 1, 0, 0, 0, 0, 0] PP=[0, 0, 0, 0, 0, 0] BA1=0 BS=[0, 0, 0, 0, 0] BP=[1, 0, 0, 0, 0, 0, 0, 0]	848
chr14	102904507		A	T	TECPR2	NM_014844.4	missense_variant	MODERATE	c.2543A>T	p.Glu848Val			32	0.044118	0.32	0.002	0.988	1	-0.761				32	Uncertain significance	PVS1=0 PS=[0, 0, 0, 0, 0] PM=[0, 1, 0, 0, 0, 0, 0] PP=[0, 0, 0, 0, 0, 0] BA1=0 BS=[0, 0, 0, 0, 0] BP=[1, 0, 0, 0, 0, 0, 0, 0]	848
chr14	102904508		A	C	TECPR2	NM_014844.4	missense_variant	MODERATE	c.2544A>C	p.Glu848Asp			23.9	0.008657	0.074	0.289	0.484	0.975825	0.833				22.8	Likely benign	PVS1=0 PS=[0, 0, 0, 0, 0] PM=[0, 1, 0, 0, 0, 0, 0] PP=[0, 0, 0, 0, 0, 0] BA1=0 BS=[0, 0, 0, 0, 0] BP=[1, 0, 0, 1, 0, 0, 0, 0]	848
chr14	102904508		A	T	TECPR2	NM_014844.4	missense_variant	MODERATE	c.2544A>T	p.Glu848Asp			23.8	0.008657	0.074	0.289	0.484	0.975825	0.385				22.9	Likely benign	PVS1=0 PS=[0, 0, 0, 0, 0] PM=[0, 1, 0, 0, 0, 0, 0] PP=[0, 0, 0, 0, 0, 0] BA1=0 BS=[0, 0, 0, 0, 0] BP=[1, 0, 0, 1, 0, 0, 0, 0]	848
chr14	102904509		G	A	TECPR2	NM_014844.4	missense_variant	MODERATE	c.2545G>A	p.Asp849Asn			29	0.017894	0.165	0.118	0.518	0.99987	-0.6				26.6	Uncertain significance	PVS1=0 PS=[0, 0, 0, 0, 0] PM=[0, 1, 0, 0, 0, 0, 0] PP=[0, 0, 0, 0, 0, 0] BA1=0 BS=[0, 0, 0, 0, 0] BP=[1, 0, 0, 0, 0, 0, 0, 0]	849
chr14	102904509		G	C	TECPR2	NM_014844.4	missense_variant	MODERATE	c.2545G>C	p.Asp849His			34	0.033048	0.293	0.011	0.98	0.999976	-0.142				32	Uncertain significance	PVS1=0 PS=[0, 0, 0, 0, 0] PM=[0, 1, 0, 0, 0, 0, 0] PP=[0, 0, 0, 0, 0, 0] BA1=0 BS=[0, 0, 0, 0, 0] BP=[1, 0, 0, 0, 0, 0, 0, 0]	849
chr14	102904509		G	T	TECPR2	NM_014844.4	missense_variant	MODERATE	c.2545G>T	p.Asp849Tyr			34	0.037186	0.396	0.006	0.98	0.999988	0.772				32	Uncertain significance	PVS1=0 PS=[0, 0, 0, 0, 0] PM=[0, 1, 0, 0, 0, 0, 0] PP=[0, 0, 0, 0, 0, 0] BA1=0 BS=[0, 0, 0, 0, 0] BP=[1, 0, 0, 0, 0, 0, 0, 0]	849
chr14	102904510		A	G	TECPR2	NM_014844.4	missense_variant	MODERATE	c.2546A>G	p.Asp849Gly			27.7	0.016101	0.216	0.23	0.909	0.999984	-1.028				32	Uncertain significance	PVS1=0 PS=[0, 0, 0, 0, 0] PM=[0, 1, 0, 0, 0, 0, 0] PP=[0, 0, 0, 0, 0, 0] BA1=0 BS=[0, 0, 0, 0, 0] BP=[1, 0, 0, 0, 0, 0, 0, 0]	849
chr14	102904510		A	C	TECPR2	NM_014844.4	missense_variant	MODERATE	c.2546A>C	p.Asp849Ala			27.6	0.019192	0.286	0.014	0.909	0.999977	-0.447				26.4	Uncertain significance	PVS1=0 PS=[0, 0, 0, 0, 0] PM=[0, 1, 0, 0, 0, 0, 0] PP=[0, 0, 0, 0, 0, 0] BA1=0 BS=[0, 0, 0, 0, 0] BP=[1, 0, 0, 0, 0, 0, 0, 0]	849
chr14	102904510		A	T	TECPR2	NM_014844.4	missense_variant	MODERATE	c.2546A>T	p.Asp849Val			32	0.05143	0.415	0.003	0.973	1	-0.857				31	Uncertain significance	PVS1=0 PS=[0, 0, 0, 0, 0] PM=[0, 1, 0, 0, 0, 0, 0] PP=[0, 0, 0, 0, 0, 0] BA1=0 BS=[0, 0, 0, 0, 0] BP=[1, 0, 0, 0, 0, 0, 0, 0]	849
chr14	102904511		T	G	TECPR2	NM_014844.4	missense_variant	MODERATE	c.2547T>G	p.Asp849Glu			21.3	0.008978	0.137	0.098	0.298	0.999041	-0.918				12.16	Likely benign	PVS1=0 PS=[0, 0, 0, 0, 0] PM=[0, 1, 0, 0, 0, 0, 0] PP=[0, 0, 0, 0, 0, 0] BA1=0 BS=[0, 0, 0, 0, 0] BP=[1, 0, 0, 1, 0, 0, 0, 0]	849
chr14	102904511		T	A	TECPR2	NM_014844.4	missense_variant	MODERATE	c.2547T>A	p.Asp849Glu			21.2	0.009232	0.137	0.098	0.298	0.999041	0.876				12.17	Likely benign	PVS1=0 PS=[0, 0, 0, 0, 0] PM=[0, 1, 0, 0, 0, 0, 0] PP=[0, 0, 0, 0, 0, 0] BA1=0 BS=[0, 0, 0, 0, 0] BP=[1, 0, 0, 1, 0, 0, 0, 0]	849
chr14	102904512		G	A	TECPR2	NM_014844.4	missense_variant	MODERATE	c.2548G>A	p.Ala850Thr			22.8	0.007731	0.067	0.148	0.294	1	0.179				16.19	Uncertain significance	PVS1=0 PS=[0, 0, 0, 0, 0] PM=[0, 1, 0, 0, 0, 0, 0] PP=[0, 0, 0, 0, 0, 0] BA1=0 BS=[0, 0, 0, 0, 0] BP=[1, 0, 0, 0, 0, 0, 0, 0]	850
chr14	102904512		G	C	TECPR2	NM_014844.4	missense_variant	MODERATE	c.2548G>C	p.Ala850Pro			24.3	0.007261	0.168	0.213	0.801	1	0.404				20.7	Uncertain significance	PVS1=0 PS=[0, 0, 0, 0, 0] PM=[0, 1, 0, 0, 0, 0, 0] PP=[0, 0, 0, 0, 0, 0] BA1=0 BS=[0, 0, 0, 0, 0] BP=[1, 0, 0, 0, 0, 0, 0, 0]	850
chr14	102904512		G	T	TECPR2	NM_014844.4	missense_variant	MODERATE	c.2548G>T	p.Ala850Ser			22.2	0.004574	0.042	0.45	0.073	1	-0.601				14.04	Uncertain significance	PVS1=0 PS=[0, 0, 0, 0, 0] PM=[0, 1, 0, 0, 0, 0, 0] PP=[0, 0, 0, 0, 0, 0] BA1=0 BS=[0, 0, 0, 0, 0] BP=[1, 0, 0, 0, 0, 0, 0, 0]	850
chr14	102904513		C	G	TECPR2	NM_014844.4	missense_variant	MODERATE	c.2549C>G	p.Ala850Gly			19.95	0.002671	0.036	0.453	0.009	1	-0.823				16.4	Uncertain significance	PVS1=0 PS=[0, 0, 0, 0, 0] PM=[0, 1, 0, 0, 0, 0, 0] PP=[0, 0, 0, 0, 0, 0] BA1=0 BS=[0, 0, 0, 0, 0] BP=[1, 0, 0, 0, 0, 0, 0, 0]	850
chr14	102904513		C	A	TECPR2	NM_014844.4	missense_variant	MODERATE	c.2549C>A	p.Ala850Asp			21.5	0.00854	0.066	0.183	0.291	1	0.652				18.98	Uncertain significance	PVS1=0 PS=[0, 0, 0, 0, 0] PM=[0, 1, 0, 0, 0, 0, 0] PP=[0, 0, 0, 0, 0, 0] BA1=0 BS=[0, 0, 0, 0, 0] BP=[1, 0, 0, 0, 0, 0, 0, 0]	850
chr14	102904513		C	T	TECPR2	NM_014844.4	missense_variant	MODERATE	c.2549C>T	p.Ala850Val			22.5	0.007968	0.041	0.097	0.524	1	-0.336				22.4	Uncertain significance	PVS1=0 PS=[0, 0, 0, 0, 0] PM=[0, 1, 0, 0, 0, 0, 0] PP=[0, 0, 0, 0, 0, 0] BA1=0 BS=[0, 0, 0, 0, 0] BP=[1, 0, 0, 0, 0, 0, 0, 0]	850
chr14	102904515		G	A	TECPR2	NM_014844.4	missense_variant	MODERATE	c.2551G>A	p.Val851Ile	1	1	33	0.021654	0.254	0.012	0.991	1	0.852				29.5	Uncertain significance	PVS1=0 PS=[0, 0, 0, 0, 0] PM=[0, 1, 0, 0, 0, 0, 0] PP=[0, 0, 0, 0, 0, 0] BA1=0 BS=[0, 0, 0, 0, 0] BP=[1, 0, 0, 0, 0, 0, 0, 0]	851
chr14	102904515		G	C	TECPR2	NM_014844.4	missense_variant	MODERATE	c.2551G>C	p.Val851Leu			34	0.022912	0.263	0.026	0.991	1	-0.956				29.8	Uncertain significance	PVS1=0 PS=[0, 0, 0, 0, 0] PM=[0, 1, 0, 0, 0, 0, 0] PP=[0, 0, 0, 0, 0, 0] BA1=0 BS=[0, 0, 0, 0, 0] BP=[1, 0, 0, 0, 0, 0, 0, 0]	851
chr14	102904515		G	T	TECPR2	NM_014844.4	missense_variant	MODERATE	c.2551G>T	p.Val851Phe			34	0.031015	0.414	0.01	0.998	1	-0.759				31	Uncertain significance	PVS1=0 PS=[0, 0, 0, 0, 0] PM=[0, 1, 0, 0, 0, 0, 0] PP=[0, 0, 0, 0, 0, 0] BA1=0 BS=[0, 0, 0, 0, 0] BP=[1, 0, 0, 0, 0, 0, 0, 0]	851
chr14	102904516		T	G	TECPR2	NM_014844.4	missense_variant	MODERATE	c.2552T>G	p.Val851Gly			27.4	0.026685	0.453	0.245	0.998	1	-0.874				25.9	Uncertain significance	PVS1=0 PS=[0, 0, 0, 0, 0] PM=[0, 1, 0, 0, 0, 0, 0] PP=[0, 0, 0, 0, 0, 0] BA1=0 BS=[0, 0, 0, 0, 0] BP=[1, 0, 0, 0, 0, 0, 0, 0]	851
chr14	102904516		T	A	TECPR2	NM_014844.4	missense_variant	MODERATE	c.2552T>A	p.Val851Asp			32	0.042342	0.484	0.019	0.999	1	0.903				31	Uncertain significance	PVS1=0 PS=[0, 0, 0, 0, 0] PM=[0, 1, 0, 0, 0, 0, 0] PP=[0, 0, 0, 0, 0, 0] BA1=0 BS=[0, 0, 0, 0, 0] BP=[1, 0, 0, 0, 0, 0, 0, 0]	851
chr14	102904516		T	C	TECPR2	NM_014844.4	missense_variant	MODERATE	c.2552T>C	p.Val851Ala			26.4	0.016985	0.197	0.572	0.994	1	-0.725				25.3	Uncertain significance	PVS1=0 PS=[0, 0, 0, 0, 0] PM=[0, 1, 0, 0, 0, 0, 0] PP=[0, 0, 0, 0, 0, 0] BA1=0 BS=[0, 0, 0, 0, 0] BP=[1, 0, 0, 0, 0, 0, 0, 0]	851
chr14	102904518		C	G	TECPR2	NM_014844.4	missense_variant	MODERATE	c.2554C>G	p.Gln852Glu			29.5	0.011623	0.164	0.115	0.644	0.999964	0.919				27.1	Uncertain significance	PVS1=0 PS=[0, 0, 0, 0, 0] PM=[0, 1, 0, 0, 0, 0, 0] PP=[0, 0, 0, 0, 0, 0] BA1=0 BS=[0, 0, 0, 0, 0] BP=[1, 0, 0, 0, 0, 0, 0, 0]	852
chr14	102904518		C	A	TECPR2	NM_014844.4	missense_variant	MODERATE	c.2554C>A	p.Gln852Lys			26.4	0.029307	0.187	0.732	0.728	0.999983	0.518				25.5	Uncertain significance	PVS1=0 PS=[0, 0, 0, 0, 0] PM=[0, 1, 0, 0, 0, 0, 0] PP=[0, 0, 0, 0, 0, 0] BA1=0 BS=[0, 0, 0, 0, 0] BP=[1, 0, 0, 0, 0, 0, 0, 0]	852
chr14	102904519		A	G	TECPR2	NM_014844.4	missense_variant	MODERATE	c.2555A>G	p.Gln852Arg			26.9	0.007993	0.083	0.54	0.803	0.996573	-0.228				24.7	Uncertain significance	PVS1=0 PS=[0, 0, 0, 0, 0] PM=[0, 1, 0, 0, 0, 0, 0] PP=[0, 0, 0, 0, 0, 0] BA1=0 BS=[0, 0, 0, 0, 0] BP=[1, 0, 0, 0, 0, 0, 0, 0]	852
chr14	102904519		A	C	TECPR2	NM_014844.4	missense_variant	MODERATE	c.2555A>C	p.Gln852Pro			33	0.014097	0.35	0.063	0.904	0.99981	-0.663				27.8	Uncertain significance	PVS1=0 PS=[0, 0, 0, 0, 0] PM=[0, 1, 0, 0, 0, 0, 0] PP=[0, 0, 0, 0, 0, 0] BA1=0 BS=[0, 0, 0, 0, 0] BP=[1, 0, 0, 0, 0, 0, 0, 0]	852
chr14	102904519		A	T	TECPR2	NM_014844.4	missense_variant	MODERATE	c.2555A>T	p.Gln852Leu			33	0.014718	0.16	0.085	0.851	0.999763	0.076				28.3	Uncertain significance	PVS1=0 PS=[0, 0, 0, 0, 0] PM=[0, 1, 0, 0, 0, 0, 0] PP=[0, 0, 0, 0, 0, 0] BA1=0 BS=[0, 0, 0, 0, 0] BP=[1, 0, 0, 0, 0, 0, 0, 0]	852
chr14	102904520		G	C	TECPR2	NM_014844.4	missense_variant	MODERATE	c.2556G>C	p.Gln852His			23.7	0.004513	0.068	0.248	0.089	0.995497	-0.166				22.9	Uncertain significance	PVS1=0 PS=[0, 0, 0, 0, 0] PM=[0, 1, 0, 0, 0, 0, 0] PP=[0, 0, 0, 0, 0, 0] BA1=0 BS=[0, 0, 0, 0, 0] BP=[1, 0, 0, 0, 0, 0, 0, 0]	852
chr14	102904520		G	T	TECPR2	NM_014844.4	missense_variant	MODERATE	c.2556G>T	p.Gln852His			23.7	0.004513	0.068	0.248	0.089	0.995497	0.623				23.1	Uncertain significance	PVS1=0 PS=[0, 0, 0, 0, 0] PM=[0, 1, 0, 0, 0, 0, 0] PP=[0, 0, 0, 0, 0, 0] BA1=0 BS=[0, 0, 0, 0, 0] BP=[1, 0, 0, 0, 0, 0, 0, 0]	852
chr14	102904521		C	G	TECPR2	NM_014844.4	missense_variant	MODERATE	c.2557C>G	p.Gln853Glu			24.1	0.0155	0.273	0.129	0.874	1	-0.307				25	Uncertain significance	PVS1=0 PS=[0, 0, 0, 0, 0] PM=[0, 1, 0, 0, 0, 0, 0] PP=[0, 0, 0, 0, 0, 0] BA1=0 BS=[0, 0, 0, 0, 0] BP=[1, 0, 0, 0, 0, 0, 0, 0]	853
chr14	102904521		C	A	TECPR2	NM_014844.4	missense_variant	MODERATE	c.2557C>A	p.Gln853Lys			26	0.019702	0.299	0.094	0.773	1	0.519				28.8	Uncertain significance	PVS1=0 PS=[0, 0, 0, 0, 0] PM=[0, 1, 0, 0, 0, 0, 0] PP=[0, 0, 0, 0, 0, 0] BA1=0 BS=[0, 0, 0, 0, 0] BP=[1, 0, 0, 0, 0, 0, 0, 0]	853
chr14	102904522		A	G	TECPR2	NM_014844.4	missense_variant	MODERATE	c.2558A>G	p.Gln853Arg			28.1	0.019598	0.288	0.095	0.418	1	0.227				25.1	Uncertain significance	PVS1=0 PS=[0, 0, 0, 0, 0] PM=[0, 1, 0, 0, 0, 0, 0] PP=[0, 0, 0, 0, 0, 0] BA1=0 BS=[0, 0, 0, 0, 0] BP=[1, 0, 0, 0, 0, 0, 0, 0]	853
chr14	102904522		A	C	TECPR2	NM_014844.4	missense_variant	MODERATE	c.2558A>C	p.Gln853Pro			34	0.035955	0.526	0.014	0.988	1	0.639				29.5	Uncertain significance	PVS1=0 PS=[0, 0, 0, 0, 0] PM=[0, 1, 0, 0, 0, 0, 0] PP=[0, 0, 0, 0, 0, 0] BA1=0 BS=[0, 0, 0, 0, 0] BP=[1, 0, 0, 0, 0, 0, 0, 0]	853
chr14	102904522		A	T	TECPR2	NM_014844.4	missense_variant	MODERATE	c.2558A>T	p.Gln853Leu			32	0.036993	0.44	0.172	0.961	1	0.843				26.1	Uncertain significance	PVS1=0 PS=[0, 0, 0, 0, 0] PM=[0, 1, 0, 0, 0, 0, 0] PP=[0, 0, 0, 0, 0, 0] BA1=0 BS=[0, 0, 0, 0, 0] BP=[1, 0, 0, 0, 0, 0, 0, 0]	853
chr14	102904523		G	C	TECPR2	NM_014844.4	missense_variant	MODERATE	c.2559G>C	p.Gln853His			34	0.015938	0.207	0.013	0.98	0.999994	0.87				29.4	Uncertain significance	PVS1=0 PS=[0, 0, 0, 0, 0] PM=[0, 1, 0, 0, 0, 0, 0] PP=[0, 0, 0, 0, 0, 0] BA1=0 BS=[0, 0, 0, 0, 0] BP=[1, 0, 0, 0, 0, 0, 0, 0]	853
chr14	102904523		G	T	TECPR2	NM_014844.4	missense_variant	MODERATE	c.2559G>T	p.Gln853His			34	0.016112	0.206	0.013	0.98	0.999993	0.986				29.4	Uncertain significance	PVS1=0 PS=[0, 0, 0, 0, 0] PM=[0, 1, 0, 0, 0, 0, 0] PP=[0, 0, 0, 0, 0, 0] BA1=0 BS=[0, 0, 0, 0, 0] BP=[1, 0, 0, 0, 0, 0, 0, 0]	853
chr14	102904524		G	A	TECPR2	NM_014844.4	missense_variant	MODERATE	c.2560G>A	p.Val854Met			24.7	0.006088	0.034	0.166	0.081	0.999967	0.937				23.5	Uncertain significance	PVS1=0 PS=[0, 0, 0, 0, 0] PM=[0, 1, 0, 0, 0, 0, 0] PP=[0, 0, 0, 0, 0, 0] BA1=0 BS=[0, 0, 0, 0, 0] BP=[1, 0, 0, 0, 0, 0, 0, 0]	854
chr14	102904524		G	C	TECPR2	NM_014844.4	missense_variant	MODERATE	c.2560G>C	p.Val854Leu			24.7	0.005848	0.121	0.132	0.073	0.999961	0.945				23.2	Uncertain significance	PVS1=0 PS=[0, 0, 0, 0, 0] PM=[0, 1, 0, 0, 0, 0, 0] PP=[0, 0, 0, 0, 0, 0] BA1=0 BS=[0, 0, 0, 0, 0] BP=[1, 0, 0, 0, 0, 0, 0, 0]	854
chr14	102904524		G	T	TECPR2	NM_014844.4	missense_variant	MODERATE	c.2560G>T	p.Val854Leu			24.5	0.00586	0.121	0.132	0.073	0.999961	0.714				23.3	Uncertain significance	PVS1=0 PS=[0, 0, 0, 0, 0] PM=[0, 1, 0, 0, 0, 0, 0] PP=[0, 0, 0, 0, 0, 0] BA1=0 BS=[0, 0, 0, 0, 0] BP=[1, 0, 0, 0, 0, 0, 0, 0]	854
chr14	102904525		T	G	TECPR2	NM_014844.4	missense_variant	MODERATE	c.2561T>G	p.Val854Gly			34	0.033055	0.506	0.001	0.715	1	-0.961				32	Uncertain significance	PVS1=0 PS=[0, 0, 0, 0, 0] PM=[0, 1, 0, 0, 0, 0, 0] PP=[0, 0, 0, 0, 0, 0] BA1=0 BS=[0, 0, 0, 0, 0] BP=[1, 0, 0, 0, 0, 0, 0, 0]	854
chr14	102904525		T	A	TECPR2	NM_014844.4	missense_variant	MODERATE	c.2561T>A	p.Val854Glu			35	0.021057	0.501	0.001	0.776	0.999999	0.282				32	Uncertain significance	PVS1=0 PS=[0, 0, 0, 0, 0] PM=[0, 1, 0, 0, 0, 0, 0] PP=[0, 0, 0, 0, 0, 0] BA1=0 BS=[0, 0, 0, 0, 0] BP=[1, 0, 0, 0, 0, 0, 0, 0]	854
chr14	102904525		T	C	TECPR2	NM_014844.4	missense_variant	MODERATE	c.2561T>C	p.Val854Ala			29.4	0.008124	0.222	0.006	0.272	0.999984	0.332				25.7	Uncertain significance	PVS1=0 PS=[0, 0, 0, 0, 0] PM=[0, 1, 0, 0, 0, 0, 0] PP=[0, 0, 0, 0, 0, 0] BA1=0 BS=[0, 0, 0, 0, 0] BP=[1, 0, 0, 0, 0, 0, 0, 0]	854
chr14	102904527		G	A	TECPR2	NM_014844.4	missense_variant	MODERATE	c.2563G>A	p.Ala855Thr			33	0.045938	0.331	0.004	0.982	1	0.795				33	Uncertain significance	PVS1=0 PS=[0, 0, 0, 0, 0] PM=[0, 1, 0, 0, 0, 0, 0] PP=[0, 0, 0, 0, 0, 0] BA1=0 BS=[0, 0, 0, 0, 0] BP=[1, 0, 0, 0, 0, 0, 0, 0]	855
chr14	102904527		G	C	TECPR2	NM_014844.4	missense_variant	MODERATE	c.2563G>C	p.Ala855Pro			33	0.046466	0.595	0.005	0.994	1	-0.355				33	Uncertain significance	PVS1=0 PS=[0, 0, 0, 0, 0] PM=[0, 1, 0, 0, 0, 0, 0] PP=[0, 0, 0, 0, 0, 0] BA1=0 BS=[0, 0, 0, 0, 0] BP=[1, 0, 0, 0, 0, 0, 0, 0]	855
chr14	102904527		G	T	TECPR2	NM_014844.4	missense_variant	MODERATE	c.2563G>T	p.Ala855Ser			27.4	0.041644	0.337	0.082	0.97	1	0.367				29.5	Uncertain significance	PVS1=0 PS=[0, 0, 0, 0, 0] PM=[0, 1, 0, 0, 0, 0, 0] PP=[0, 0, 0, 0, 0, 0] BA1=0 BS=[0, 0, 0, 0, 0] BP=[1, 0, 0, 0, 0, 0, 0, 0]	855
chr14	102904528		C	G	TECPR2	NM_014844.4	missense_variant	MODERATE	c.2564C>G	p.Ala855Gly			29.3	0.045677	0.316	0.011	0.986	1	-0.231				33	Uncertain significance	PVS1=0 PS=[0, 0, 0, 0, 0] PM=[0, 1, 0, 0, 0, 0, 0] PP=[0, 0, 0, 0, 0, 0] BA1=0 BS=[0, 0, 0, 0, 0] BP=[1, 0, 0, 0, 0, 0, 0, 0]	855
chr14	102904528		C	A	TECPR2	NM_014844.4	missense_variant	MODERATE	c.2564C>A	p.Ala855Glu			28.7	0.053321	0.543	0.002	0.994	1	0.771				32	Uncertain significance	PVS1=0 PS=[0, 0, 0, 0, 0] PM=[0, 1, 0, 0, 0, 0, 0] PP=[0, 0, 0, 0, 0, 0] BA1=0 BS=[0, 0, 0, 0, 0] BP=[1, 0, 0, 0, 0, 0, 0, 0]	855
chr14	102904528		C	T	TECPR2	NM_014844.4	missense_variant	MODERATE	c.2564C>T	p.Ala855Val			29.1	0.044231	0.348	0.004	0.957	1	-0.329				33	Uncertain significance	PVS1=0 PS=[0, 0, 0, 0, 0] PM=[0, 1, 0, 0, 0, 0, 0] PP=[0, 0, 0, 0, 0, 0] BA1=0 BS=[0, 0, 0, 0, 0] BP=[1, 0, 0, 0, 0, 0, 0, 0]	855
chr14	102904530		G	A	TECPR2	NM_014844.4	missense_variant	MODERATE	c.2566G>A	p.Val856Ile			29.9	0.011569	0.116	0.028	0.8	0.995876	0.742				27.4	Uncertain significance	PVS1=0 PS=[0, 0, 0, 0, 0] PM=[0, 1, 0, 0, 0, 0, 0] PP=[0, 0, 0, 0, 0, 0] BA1=0 BS=[0, 0, 0, 0, 0] BP=[1, 0, 0, 0, 0, 0, 0, 0]	856
chr14	102904530		G	C	TECPR2	NM_014844.4	missense_variant	MODERATE	c.2566G>C	p.Val856Leu	1		24.4	0.006551	0.107	0.111	0.289	0.998772	-0.381				23.3	Uncertain significance	PVS1=0 PS=[0, 0, 0, 0, 0] PM=[0, 1, 0, 0, 0, 0, 0] PP=[0, 0, 0, 0, 0, 0] BA1=0 BS=[0, 0, 0, 0, 0] BP=[1, 0, 0, 0, 0, 0, 0, 0]	856
chr14	102904530		G	T	TECPR2	NM_014844.4	missense_variant	MODERATE	c.2566G>T	p.Val856Phe			33	0.024712	0.307	0.003	0.976	0.999888	0.663				29.5	Uncertain significance	PVS1=0 PS=[0, 0, 0, 0, 0] PM=[0, 1, 0, 0, 0, 0, 0] PP=[0, 0, 0, 0, 0, 0] BA1=0 BS=[0, 0, 0, 0, 0] BP=[1, 0, 0, 0, 0, 0, 0, 0]	856
chr14	102904531		T	G	TECPR2	NM_014844.4	missense_variant	MODERATE	c.2567T>G	p.Val856Gly			33	0.037279	0.421	0	0.983	1	-0.518				31	Uncertain significance	PVS1=0 PS=[0, 0, 0, 0, 0] PM=[0, 1, 0, 0, 0, 0, 0] PP=[0, 0, 0, 0, 0, 0] BA1=0 BS=[0, 0, 0, 0, 0] BP=[1, 0, 0, 0, 0, 0, 0, 0]	856
chr14	102904531		T	A	TECPR2	NM_014844.4	missense_variant	MODERATE	c.2567T>A	p.Val856Asp			34	0.038127	0.474	0.001	0.988	1	0.817				32	Uncertain significance	PVS1=0 PS=[0, 0, 0, 0, 0] PM=[0, 1, 0, 0, 0, 0, 0] PP=[0, 0, 0, 0, 0, 0] BA1=0 BS=[0, 0, 0, 0, 0] BP=[1, 0, 0, 0, 0, 0, 0, 0]	856
chr14	102904531		T	C	TECPR2	NM_014844.4	missense_variant	MODERATE	c.2567T>C	p.Val856Ala			27.7	0.008297	0.192	0.108	0.945	0.999933	0.174				26	Uncertain significance	PVS1=0 PS=[0, 0, 0, 0, 0] PM=[0, 1, 0, 0, 0, 0, 0] PP=[0, 0, 0, 0, 0, 0] BA1=0 BS=[0, 0, 0, 0, 0] BP=[1, 0, 0, 0, 0, 0, 0, 0]	856
chr14	102904533		T	G	TECPR2	NM_014844.4	missense_variant	MODERATE	c.2569T>G	p.Ser857Ala			29.4	0.028797	0.336	0.005	0.985	0.999999	0.601				28.9	Uncertain significance	PVS1=0 PS=[0, 0, 0, 0, 0] PM=[0, 1, 0, 0, 0, 0, 0] PP=[0, 0, 0, 0, 0, 0] BA1=0 BS=[0, 0, 0, 0, 0] BP=[1, 0, 0, 0, 0, 0, 0, 0]	857
chr14	102904533		T	A	TECPR2	NM_014844.4	missense_variant	MODERATE	c.2569T>A	p.Ser857Thr			28.3	0.031444	0.297	0.007	0.99	1	0.457				28.6	Uncertain significance	PVS1=0 PS=[0, 0, 0, 0, 0] PM=[0, 1, 0, 0, 0, 0, 0] PP=[0, 0, 0, 0, 0, 0] BA1=0 BS=[0, 0, 0, 0, 0] BP=[1, 0, 0, 0, 0, 0, 0, 0]	857
chr14	102904533		T	C	TECPR2	NM_014844.4	missense_variant	MODERATE	c.2569T>C	p.Ser857Pro			32	0.049447	0.532	0.002	0.997	1	-0.298				32	Uncertain significance	PVS1=0 PS=[0, 0, 0, 0, 0] PM=[0, 1, 0, 0, 0, 0, 0] PP=[0, 0, 0, 0, 0, 0] BA1=0 BS=[0, 0, 0, 0, 0] BP=[1, 0, 0, 0, 0, 0, 0, 0]	857
chr14	102904534		C	G	TECPR2	NM_014844.4	missense_variant	MODERATE	c.2570C>G	p.Ser857Trp			26.8	0.055318	0.549	0	1	1	-0.275				32	Uncertain significance	PVS1=0 PS=[0, 0, 0, 0, 0] PM=[0, 1, 0, 0, 0, 0, 0] PP=[0, 0, 0, 0, 0, 0] BA1=0 BS=[0, 0, 0, 0, 0] BP=[1, 0, 0, 0, 0, 0, 0, 0]	857
chr14	102904534		C	T	TECPR2	NM_014844.4	missense_variant	MODERATE	c.2570C>T	p.Ser857Leu			26.2	0.048585	0.54	0.001	0.996	1	-0.228				32	Uncertain significance	PVS1=0 PS=[0, 0, 0, 0, 0] PM=[0, 1, 0, 0, 0, 0, 0] PP=[0, 0, 0, 0, 0, 0] BA1=0 BS=[0, 0, 0, 0, 0] BP=[1, 0, 0, 0, 0, 0, 0, 0]	857
chr14	102904536		C	G	TECPR2	NM_014844.4	missense_variant	MODERATE	c.2572C>G	p.Pro858Ala			24.9	0.026289	0.328	0.057	0.998	1	0.463				26.9	Uncertain significance	PVS1=0 PS=[0, 0, 0, 0, 0] PM=[0, 1, 0, 0, 0, 0, 0] PP=[0, 0, 0, 0, 0, 0] BA1=0 BS=[0, 0, 0, 0, 0] BP=[1, 0, 0, 0, 0, 0, 0, 0]	858
chr14	102904536		C	A	TECPR2	NM_014844.4	missense_variant	MODERATE	c.2572C>A	p.Pro858Thr			25.2	0.032877	0.342	0.027	0.998	1	1.138				27.5	Uncertain significance	PVS1=0 PS=[0, 0, 0, 0, 0] PM=[0, 1, 0, 0, 0, 0, 0] PP=[0, 0, 0, 0, 0, 0] BA1=0 BS=[0, 0, 0, 0, 0] BP=[1, 0, 0, 0, 0, 0, 0, 0]	858
chr14	102904536		C	T	TECPR2	NM_014844.4	missense_variant	MODERATE	c.2572C>T	p.Pro858Ser			24	0.02966	0.333	0.123	0.998	1	0.662				25.5	Uncertain significance	PVS1=0 PS=[0, 0, 0, 0, 0] PM=[0, 1, 0, 0, 0, 0, 0] PP=[0, 0, 0, 0, 0, 0] BA1=0 BS=[0, 0, 0, 0, 0] BP=[1, 0, 0, 0, 0, 0, 0, 0]	858
chr14	102904537		C	G	TECPR2	NM_014844.4	missense_variant	MODERATE	c.2573C>G	p.Pro858Arg			26.6	0.037542	0.478	0.007	0.999	1	0.624				29.1	Uncertain significance	PVS1=0 PS=[0, 0, 0, 0, 0] PM=[0, 1, 0, 0, 0, 0, 0] PP=[0, 0, 0, 0, 0, 0] BA1=0 BS=[0, 0, 0, 0, 0] BP=[1, 0, 0, 0, 0, 0, 0, 0]	858
chr14	102904537		C	A	TECPR2	NM_014844.4	missense_variant	MODERATE	c.2573C>A	p.Pro858His			26.4	0.047991	0.431	0.002	0.999	1	0.494				29.5	Uncertain significance	PVS1=0 PS=[0, 0, 0, 0, 0] PM=[0, 1, 0, 0, 0, 0, 0] PP=[0, 0, 0, 0, 0, 0] BA1=0 BS=[0, 0, 0, 0, 0] BP=[1, 0, 0, 0, 0, 0, 0, 0]	858
chr14	102904537		C	T	TECPR2	NM_014844.4	missense_variant	MODERATE	c.2573C>T	p.Pro858Leu			26.9	0.036595	0.355	0.009	0.998	1	-0.091				31	Uncertain significance	PVS1=0 PS=[0, 0, 0, 0, 0] PM=[0, 1, 0, 0, 0, 0, 0] PP=[0, 0, 0, 0, 0, 0] BA1=0 BS=[0, 0, 0, 0, 0] BP=[1, 0, 0, 0, 0, 0, 0, 0]	858
chr14	102904539		T	G	TECPR2	NM_014844.4	missense_variant	MODERATE	c.2575T>G	p.Ser859Ala			25.3	0.013227	0.147	0.029	0.408	0.999999	0.489				24.4	Uncertain significance	PVS1=0 PS=[0, 0, 0, 0, 0] PM=[0, 1, 0, 0, 0, 0, 0] PP=[0, 0, 0, 0, 0, 0] BA1=0 BS=[0, 0, 0, 0, 0] BP=[1, 0, 0, 0, 0, 0, 0, 0]	859
chr14	102904539		T	A	TECPR2	NM_014844.4	missense_variant	MODERATE	c.2575T>A	p.Ser859Thr			25.4	0.01845	0.21	0.121	0.945	1	0.547				24.8	Uncertain significance	PVS1=0 PS=[0, 0, 0, 0, 0] PM=[0, 1, 0, 0, 0, 0, 0] PP=[0, 0, 0, 0, 0, 0] BA1=0 BS=[0, 0, 0, 0, 0] BP=[1, 0, 0, 0, 0, 0, 0, 0]	859
chr14	102904539		T	C	TECPR2	NM_014844.4	missense_variant	MODERATE	c.2575T>C	p.Ser859Pro			31	0.023915	0.391	0.005	0.983	1	-0.09				29.9	Uncertain significance	PVS1=0 PS=[0, 0, 0, 0, 0] PM=[0, 1, 0, 0, 0, 0, 0] PP=[0, 0, 0, 0, 0, 0] BA1=0 BS=[0, 0, 0, 0, 0] BP=[1, 0, 0, 0, 0, 0, 0, 0]	859
chr14	102904540		C	T	TECPR2	NM_014844.4	missense_variant&splice_region_variant	MODERATE	c.2576C>T	p.Ser859Leu	1		33	0.042308	0.448	0.003	0.975	1	-0.951	9,998417e-01	0,984		34	Uncertain significance	PVS1=0 PS=[0, 0, 0, 0, 0] PM=[0, 1, 0, 0, 0, 0, 0] PP=[0, 0, 1, 0, 0, 0] BA1=0 BS=[0, 0, 0, 0, 0] BP=[1, 0, 0, 0, 0, 0, 0, 0]	859
chr14	102904542		G	A	TECPR2	NM_014844.4	missense_variant&splice_region_variant	MODERATE	c.2578G>A	p.Gly860Arg			33	0.061483	0.563	0.003	0.999	1	-1.244	9,999964e-01	1,000		37	Uncertain significance	PVS1=0 PS=[0, 0, 0, 0, 0] PM=[0, 1, 0, 0, 0, 0, 0] PP=[0, 0, 1, 0, 0, 0] BA1=0 BS=[0, 0, 0, 0, 0] BP=[1, 0, 0, 0, 0, 0, 0, 0]	860
chr14	102904542		G	C	TECPR2	NM_014844.4	missense_variant&splice_region_variant	MODERATE	c.2578G>C	p.Gly860Arg			32		0.564	0.003	0.999	1	-1.486	9,999981e-01	1,000		37	Uncertain significance	PVS1=0 PS=[0, 0, 0, 0, 0] PM=[0, 1, 0, 0, 0, 0, 0] PP=[0, 0, 1, 0, 0, 0] BA1=0 BS=[0, 0, 0, 0, 0] BP=[1, 0, 0, 0, 0, 0, 0, 0]	860
chr14	102906773		G	A	TECPR2	NM_014844.4	missense_variant&splice_region_variant	MODERATE	c.2579G>A	p.Gly860Glu	5		26.2	0.02157	0.538	0.073	0.999	1	-0.474	9,986707e-01	0,924		33	Uncertain significance	PVS1=0 PS=[0, 0, 0, 0, 0] PM=[0, 1, 0, 0, 0, 0, 0] PP=[0, 0, 1, 0, 0, 0] BA1=0 BS=[0, 0, 0, 0, 0] BP=[1, 0, 0, 0, 0, 0, 0, 0]	860
chr14	102906773		G	C	TECPR2	NM_014844.4	missense_variant&splice_region_variant	MODERATE	c.2579G>C	p.Gly860Ala			25.7	0.016467	0.536	0.013	0.999	1	-0.892	9,997924e-01	0,950		33	Uncertain significance	PVS1=0 PS=[0, 0, 0, 0, 0] PM=[0, 1, 0, 0, 0, 0, 0] PP=[0, 0, 1, 0, 0, 0] BA1=0 BS=[0, 0, 0, 0, 0] BP=[1, 0, 0, 0, 0, 0, 0, 0]	860
chr14	102906773		G	T	TECPR2	NM_014844.4	missense_variant&splice_region_variant	MODERATE	c.2579G>T	p.Gly860Val			26.2	0.025309	0.558	0.003	0.999	1	-0.988	9,998576e-01	0,960		34	Uncertain significance	PVS1=0 PS=[0, 0, 0, 0, 0] PM=[0, 1, 0, 0, 0, 0, 0] PP=[0, 0, 1, 0, 0, 0] BA1=0 BS=[0, 0, 0, 0, 0] BP=[1, 0, 0, 0, 0, 0, 0, 0]	860
chr14	102906775		G	A	TECPR2	NM_014844.4	missense_variant&splice_region_variant	MODERATE	c.2581G>A	p.Ala861Thr			18.6	0.004918	0.038	0.379	0.004	0.65593	0.38				14.48	Uncertain significance	PVS1=0 PS=[0, 0, 0, 0, 0] PM=[0, 1, 0, 0, 0, 0, 0] PP=[0, 0, 0, 0, 0, 0] BA1=0 BS=[0, 0, 0, 0, 0] BP=[1, 0, 0, 0, 0, 0, 0, 0]	861
chr14	102906775		G	C	TECPR2	NM_014844.4	missense_variant&splice_region_variant	MODERATE	c.2581G>C	p.Ala861Pro			21.6	0.009434	0.201	0.138	0.243	0.881471	0.439				17.61	Uncertain significance	PVS1=0 PS=[0, 0, 0, 0, 0] PM=[0, 1, 0, 0, 0, 0, 0] PP=[0, 0, 0, 0, 0, 0] BA1=0 BS=[0, 0, 0, 0, 0] BP=[1, 0, 0, 0, 0, 0, 0, 0]	861
chr14	102906775		G	T	TECPR2	NM_014844.4	missense_variant&splice_region_variant	MODERATE	c.2581G>T	p.Ala861Ser	1		17.93	0.004557	0.061	0.712	0.019	0.520661	0.396				13.81	Uncertain significance	PVS1=0 PS=[0, 0, 0, 0, 0] PM=[0, 1, 0, 0, 0, 0, 0] PP=[0, 0, 0, 0, 0, 0] BA1=0 BS=[0, 0, 0, 0, 0] BP=[1, 0, 0, 0, 0, 0, 0, 0]	861
chr14	102906776		C	G	TECPR2	NM_014844.4	missense_variant	MODERATE	c.2582C>G	p.Ala861Gly			21.8	0.007988	0.101	0.499	0.045	0.852138	-0.477				22.3	Uncertain significance	PVS1=0 PS=[0, 0, 0, 0, 0] PM=[0, 1, 0, 0, 0, 0, 0] PP=[0, 0, 0, 0, 0, 0] BA1=0 BS=[0, 0, 0, 0, 0] BP=[1, 0, 0, 0, 0, 0, 0, 0]	861
chr14	102906776		C	A	TECPR2	NM_014844.4	missense_variant	MODERATE	c.2582C>A	p.Ala861Asp	1		21.9	0.00948	0.169	0.796	0.125	0.966664	0.608				22.6	Uncertain significance	PVS1=0 PS=[0, 0, 0, 0, 0] PM=[0, 1, 0, 0, 0, 0, 0] PP=[0, 0, 0, 0, 0, 0] BA1=0 BS=[0, 0, 0, 0, 0] BP=[1, 0, 0, 0, 0, 0, 0, 0]	861
chr14	102906776		C	T	TECPR2	NM_014844.4	missense_variant	MODERATE	c.2582C>T	p.Ala861Val			21.8	0.007498	0.114	0.053	0.067	0.882415	-0.113				22.3	Uncertain significance	PVS1=0 PS=[0, 0, 0, 0, 0] PM=[0, 1, 0, 0, 0, 0, 0] PP=[0, 0, 0, 0, 0, 0] BA1=0 BS=[0, 0, 0, 0, 0] BP=[1, 0, 0, 0, 0, 0, 0, 0]	861
chr14	102906778		C	G	TECPR2	NM_014844.4	missense_variant	MODERATE	c.2584C>G	p.Leu862Val			25	0.019984	0.193	0.144	0.994	0.999962	0.392				24.9	Uncertain significance	PVS1=0 PS=[0, 0, 0, 0, 0] PM=[0, 1, 0, 0, 0, 0, 0] PP=[0, 0, 0, 0, 0, 0] BA1=0 BS=[0, 0, 0, 0, 0] BP=[1, 0, 0, 0, 0, 0, 0, 0]	862
chr14	102906778		C	A	TECPR2	NM_014844.4	missense_variant	MODERATE	c.2584C>A	p.Leu862Ile			23.4	0.021094	0.252	0.327	0.994	0.999934	-0.472				23.6	Uncertain significance	PVS1=0 PS=[0, 0, 0, 0, 0] PM=[0, 1, 0, 0, 0, 0, 0] PP=[0, 0, 0, 0, 0, 0] BA1=0 BS=[0, 0, 0, 0, 0] BP=[1, 0, 0, 0, 0, 0, 0, 0]	862
chr14	102906778		C	T	TECPR2	NM_014844.4	missense_variant	MODERATE	c.2584C>T	p.Leu862Phe			25.6	0.014764	0.208	0.008	0.998	0.999993	-0.194				25.7	Uncertain significance	PVS1=0 PS=[0, 0, 0, 0, 0] PM=[0, 1, 0, 0, 0, 0, 0] PP=[0, 0, 0, 0, 0, 0] BA1=0 BS=[0, 0, 0, 0, 0] BP=[1, 0, 0, 0, 0, 0, 0, 0]	862
chr14	102906779		T	G	TECPR2	NM_014844.4	missense_variant	MODERATE	c.2585T>G	p.Leu862Arg			29	0.037794	0.535	0.002	0.999	1	0.336				27.7	Uncertain significance	PVS1=0 PS=[0, 0, 0, 0, 0] PM=[0, 1, 0, 0, 0, 0, 0] PP=[0, 0, 0, 0, 0, 0] BA1=0 BS=[0, 0, 0, 0, 0] BP=[1, 0, 0, 0, 0, 0, 0, 0]	862
chr14	102906779		T	A	TECPR2	NM_014844.4	missense_variant	MODERATE	c.2585T>A	p.Leu862His			28.5	0.037061	0.568	0.001	0.999	0.999999	-0.536				27.3	Uncertain significance	PVS1=0 PS=[0, 0, 0, 0, 0] PM=[0, 1, 0, 0, 0, 0, 0] PP=[0, 0, 0, 0, 0, 0] BA1=0 BS=[0, 0, 0, 0, 0] BP=[1, 0, 0, 0, 0, 0, 0, 0]	862
chr14	102906779		T	C	TECPR2	NM_014844.4	missense_variant	MODERATE	c.2585T>C	p.Leu862Pro	1		29.2	0.049148	0.582	0.002	0.999	1	-0.583				28.1	Uncertain significance	PVS1=0 PS=[0, 0, 0, 0, 0] PM=[0, 1, 0, 0, 0, 0, 0] PP=[0, 0, 0, 0, 0, 0] BA1=0 BS=[0, 0, 0, 0, 0] BP=[1, 0, 0, 0, 0, 0, 0, 0]	862
chr14	102906781		C	G	TECPR2	NM_014844.4	missense_variant	MODERATE	c.2587C>G	p.Leu863Val			23.5	0.01159	0.25	0.272	0.994	0.999876	0.43				23.7	Uncertain significance	PVS1=0 PS=[0, 0, 0, 0, 0] PM=[0, 1, 0, 0, 0, 0, 0] PP=[0, 0, 0, 0, 0, 0] BA1=0 BS=[0, 0, 0, 0, 0] BP=[1, 0, 0, 0, 0, 0, 0, 0]	863
chr14	102906781		C	A	TECPR2	NM_014844.4	missense_variant	MODERATE	c.2587C>A	p.Leu863Ile			25.1	0.012741	0.231	0.144	0.994	0.999799	0.72				25.8	Uncertain significance	PVS1=0 PS=[0, 0, 0, 0, 0] PM=[0, 1, 0, 0, 0, 0, 0] PP=[0, 0, 0, 0, 0, 0] BA1=0 BS=[0, 0, 0, 0, 0] BP=[1, 0, 0, 0, 0, 0, 0, 0]	863
chr14	102906781		C	T	TECPR2	NM_014844.4	missense_variant	MODERATE	c.2587C>T	p.Leu863Phe			25.6	0.015094	0.263	0.006	0.998	0.999978	0.328				26.2	Uncertain significance	PVS1=0 PS=[0, 0, 0, 0, 0] PM=[0, 1, 0, 0, 0, 0, 0] PP=[0, 0, 0, 0, 0, 0] BA1=0 BS=[0, 0, 0, 0, 0] BP=[1, 0, 0, 0, 0, 0, 0, 0]	863
chr14	102906782		T	G	TECPR2	NM_014844.4	missense_variant	MODERATE	c.2588T>G	p.Leu863Arg			29.7	0.048801	0.629	0.001	0.999	0.999999	0.653				28.7	Uncertain significance	PVS1=0 PS=[0, 0, 0, 0, 0] PM=[0, 1, 0, 0, 0, 0, 0] PP=[0, 0, 0, 0, 0, 0] BA1=0 BS=[0, 0, 0, 0, 0] BP=[1, 0, 0, 0, 0, 0, 0, 0]	863
chr14	102906782		T	A	TECPR2	NM_014844.4	missense_variant	MODERATE	c.2588T>A	p.Leu863His			29.1	0.057706	0.642	0	0.999	0.999999	-0.127				28.4	Uncertain significance	PVS1=0 PS=[0, 0, 0, 0, 0] PM=[0, 1, 0, 0, 0, 0, 0] PP=[0, 0, 0, 0, 0, 0] BA1=0 BS=[0, 0, 0, 0, 0] BP=[1, 0, 0, 0, 0, 0, 0, 0]	863
chr14	102906782		T	C	TECPR2	NM_014844.4	missense_variant	MODERATE	c.2588T>C	p.Leu863Pro			29.8	0.08065	0.707	0.001	0.999	1	0.391				29.1	Uncertain significance	PVS1=0 PS=[0, 0, 0, 0, 0] PM=[0, 1, 0, 0, 0, 0, 0] PP=[0, 0, 0, 0, 0, 0] BA1=0 BS=[0, 0, 0, 0, 0] BP=[1, 0, 0, 0, 0, 0, 0, 0]	863
chr14	102906784		T	G	TECPR2	NM_014844.4	missense_variant	MODERATE	c.2590T>G	p.Trp864Gly			31	0.104517	0.731	0	0.998	1	-0.167				31	Uncertain significance	PVS1=0 PS=[0, 0, 0, 0, 0] PM=[0, 1, 0, 0, 0, 0, 0] PP=[0, 0, 0, 0, 0, 0] BA1=0 BS=[0, 0, 0, 0, 0] BP=[1, 0, 0, 0, 0, 0, 0, 0]	864
chr14	102906784		T	A	TECPR2	NM_014844.4	missense_variant	MODERATE	c.2590T>A	p.Trp864Arg			28.7	0.102367	0.686	0	0.999	1	-0.65				29.8	Uncertain significance	PVS1=0 PS=[0, 0, 0, 0, 0] PM=[0, 1, 0, 0, 0, 0, 0] PP=[0, 0, 0, 0, 0, 0] BA1=0 BS=[0, 0, 0, 0, 0] BP=[1, 0, 0, 0, 0, 0, 0, 0]	864
chr14	102906784		T	C	TECPR2	NM_014844.4	missense_variant	MODERATE	c.2590T>C	p.Trp864Arg			29.1	0.09912	0.686	0	0.999	1	0.459				29.5	Uncertain significance	PVS1=0 PS=[0, 0, 0, 0, 0] PM=[0, 1, 0, 0, 0, 0, 0] PP=[0, 0, 0, 0, 0, 0] BA1=0 BS=[0, 0, 0, 0, 0] BP=[1, 0, 0, 0, 0, 0, 0, 0]	864
chr14	102906785		G	C	TECPR2	NM_014844.4	missense_variant	MODERATE	c.2591G>C	p.Trp864Ser			32	0.034985	0.586	0	0.998	1	0.456				32	Uncertain significance	PVS1=0 PS=[0, 0, 0, 0, 0] PM=[0, 1, 0, 0, 0, 0, 0] PP=[0, 0, 0, 0, 0, 0] BA1=0 BS=[0, 0, 0, 0, 0] BP=[1, 0, 0, 0, 0, 0, 0, 0]	864
chr14	102906785		G	T	TECPR2	NM_014844.4	missense_variant	MODERATE	c.2591G>T	p.Trp864Leu			31	0.044085	0.551	0	0.998	1	0.25				32	Uncertain significance	PVS1=0 PS=[0, 0, 0, 0, 0] PM=[0, 1, 0, 0, 0, 0, 0] PP=[0, 0, 0, 0, 0, 0] BA1=0 BS=[0, 0, 0, 0, 0] BP=[1, 0, 0, 0, 0, 0, 0, 0]	864
chr14	102906786		G	C	TECPR2	NM_014844.4	missense_variant	MODERATE	c.2592G>C	p.Trp864Cys			33	0.047208	0.551	0	0.999	1	-0.157				32	Uncertain significance	PVS1=0 PS=[0, 0, 0, 0, 0] PM=[0, 1, 0, 0, 0, 0, 0] PP=[0, 0, 0, 0, 0, 0] BA1=0 BS=[0, 0, 0, 0, 0] BP=[1, 0, 0, 0, 0, 0, 0, 0]	864
chr14	102906786		G	T	TECPR2	NM_014844.4	missense_variant	MODERATE	c.2592G>T	p.Trp864Cys			33	0.053209	0.551	0	0.999	1	-0.476				33	Uncertain significance	PVS1=0 PS=[0, 0, 0, 0, 0] PM=[0, 1, 0, 0, 0, 0, 0] PP=[0, 0, 0, 0, 0, 0] BA1=0 BS=[0, 0, 0, 0, 0] BP=[1, 0, 0, 0, 0, 0, 0, 0]	864
chr14	102906787		A	G	TECPR2	NM_014844.4	missense_variant	MODERATE	c.2593A>G	p.Lys865Glu			28.1	0.017094	0.386	0.095	0.996	1	-0.7				31	Uncertain significance	PVS1=0 PS=[0, 0, 0, 0, 0] PM=[0, 1, 0, 0, 0, 0, 0] PP=[0, 0, 0, 0, 0, 0] BA1=0 BS=[0, 0, 0, 0, 0] BP=[1, 0, 0, 0, 0, 0, 0, 0]	865
chr14	102906787		A	C	TECPR2	NM_014844.4	missense_variant	MODERATE	c.2593A>C	p.Lys865Gln			27.5	0.014925	0.297	0.161	0.998	1	-0.529				31	Uncertain significance	PVS1=0 PS=[0, 0, 0, 0, 0] PM=[0, 1, 0, 0, 0, 0, 0] PP=[0, 0, 0, 0, 0, 0] BA1=0 BS=[0, 0, 0, 0, 0] BP=[1, 0, 0, 0, 0, 0, 0, 0]	865
chr14	102906788		A	G	TECPR2	NM_014844.4	missense_variant	MODERATE	c.2594A>G	p.Lys865Arg			27	0.013486	0.312	0.501	0.996	0.999999	-0.412				25.2	Uncertain significance	PVS1=0 PS=[0, 0, 0, 0, 0] PM=[0, 1, 0, 0, 0, 0, 0] PP=[0, 0, 0, 0, 0, 0] BA1=0 BS=[0, 0, 0, 0, 0] BP=[1, 0, 0, 0, 0, 0, 0, 0]	865
chr14	102906788		A	C	TECPR2	NM_014844.4	missense_variant	MODERATE	c.2594A>C	p.Lys865Thr			32	0.021767	0.428	0.075	0.998	1	1.076				29.5	Uncertain significance	PVS1=0 PS=[0, 0, 0, 0, 0] PM=[0, 1, 0, 0, 0, 0, 0] PP=[0, 0, 0, 0, 0, 0] BA1=0 BS=[0, 0, 0, 0, 0] BP=[1, 0, 0, 0, 0, 0, 0, 0]	865
chr14	102906788		A	T	TECPR2	NM_014844.4	missense_variant	MODERATE	c.2594A>T	p.Lys865Met			33	0.030821	0.426	0.023	0.999	1	0.454				31	Uncertain significance	PVS1=0 PS=[0, 0, 0, 0, 0] PM=[0, 1, 0, 0, 0, 0, 0] PP=[0, 0, 0, 0, 0, 0] BA1=0 BS=[0, 0, 0, 0, 0] BP=[1, 0, 0, 0, 0, 0, 0, 0]	865
chr14	102906789		G	C	TECPR2	NM_014844.4	missense_variant	MODERATE	c.2595G>C	p.Lys865Asn			29.5	0.013042	0.135	0.069	0.998	0.999996	-0.179				28.1	Uncertain significance	PVS1=0 PS=[0, 0, 0, 0, 0] PM=[0, 1, 0, 0, 0, 0, 0] PP=[0, 0, 0, 0, 0, 0] BA1=0 BS=[0, 0, 0, 0, 0] BP=[1, 0, 0, 0, 0, 0, 0, 0]	865
chr14	102906789		G	T	TECPR2	NM_014844.4	missense_variant	MODERATE	c.2595G>T	p.Lys865Asn			29.3	0.013366	0.135	0.069	0.998	0.999996	0.546				28.4	Uncertain significance	PVS1=0 PS=[0, 0, 0, 0, 0] PM=[0, 1, 0, 0, 0, 0, 0] PP=[0, 0, 0, 0, 0, 0] BA1=0 BS=[0, 0, 0, 0, 0] BP=[1, 0, 0, 0, 0, 0, 0, 0]	865
chr14	102906790		A	G	TECPR2	NM_014844.4	missense_variant	MODERATE	c.2596A>G	p.Ile866Val			22.6	0.002499	0.046	0.753	0.145	0.962879	-0.871				19.27	Uncertain significance	PVS1=0 PS=[0, 0, 0, 0, 0] PM=[0, 1, 0, 0, 0, 0, 0] PP=[0, 0, 0, 0, 0, 0] BA1=0 BS=[0, 0, 0, 0, 0] BP=[1, 0, 0, 0, 0, 0, 0, 0]	866
chr14	102906790		A	C	TECPR2	NM_014844.4	missense_variant	MODERATE	c.2596A>C	p.Ile866Leu			23.8	0.007439	0.104	0.017	0.42	0.984536	-0.501				22.7	Uncertain significance	PVS1=0 PS=[0, 0, 0, 0, 0] PM=[0, 1, 0, 0, 0, 0, 0] PP=[0, 0, 0, 0, 0, 0] BA1=0 BS=[0, 0, 0, 0, 0] BP=[1, 0, 0, 0, 0, 0, 0, 0]	866
chr14	102906790		A	T	TECPR2	NM_014844.4	missense_variant	MODERATE	c.2596A>T	p.Ile866Phe			29.5	0.014762	0.257	0.003	0.917	0.999839	-0.638				26.6	Uncertain significance	PVS1=0 PS=[0, 0, 0, 0, 0] PM=[0, 1, 0, 0, 0, 0, 0] PP=[0, 0, 0, 0, 0, 0] BA1=0 BS=[0, 0, 0, 0, 0] BP=[1, 0, 0, 0, 0, 0, 0, 0]	866
chr14	102906791		T	G	TECPR2	NM_014844.4	missense_variant	MODERATE	c.2597T>G	p.Ile866Ser			32	0.020468	0.482	0.001	0.917	0.999957	-0.511				30	Uncertain significance	PVS1=0 PS=[0, 0, 0, 0, 0] PM=[0, 1, 0, 0, 0, 0, 0] PP=[0, 0, 0, 0, 0, 0] BA1=0 BS=[0, 0, 0, 0, 0] BP=[1, 0, 0, 0, 0, 0, 0, 0]	866
chr14	102906791		T	A	TECPR2	NM_014844.4	missense_variant	MODERATE	c.2597T>A	p.Ile866Asn			32	0.025504	0.414	0.001	0.961	0.999948	0.354				31	Uncertain significance	PVS1=0 PS=[0, 0, 0, 0, 0] PM=[0, 1, 0, 0, 0, 0, 0] PP=[0, 0, 0, 0, 0, 0] BA1=0 BS=[0, 0, 0, 0, 0] BP=[1, 0, 0, 0, 0, 0, 0, 0]	866
chr14	102906791		T	C	TECPR2	NM_014844.4	missense_variant	MODERATE	c.2597T>C	p.Ile866Thr			29.1	0.013058	0.356	0.003	0.829	0.999831	0.144				27.9	Uncertain significance	PVS1=0 PS=[0, 0, 0, 0, 0] PM=[0, 1, 0, 0, 0, 0, 0] PP=[0, 0, 0, 0, 0, 0] BA1=0 BS=[0, 0, 0, 0, 0] BP=[1, 0, 0, 0, 0, 0, 0, 0]	866
chr14	102906792		T	G	TECPR2	NM_014844.4	missense_variant	MODERATE	c.2598T>G	p.Ile866Met	1		23.6	0.0128	0.227	0.003	0.944	0.939997	-0.534				23	Likely benign	PVS1=0 PS=[0, 0, 0, 0, 0] PM=[0, 1, 0, 0, 0, 0, 0] PP=[0, 0, 0, 0, 0, 0] BA1=0 BS=[0, 0, 0, 0, 0] BP=[1, 0, 0, 1, 0, 0, 0, 0]	866
chr14	102906793		G	A	TECPR2	NM_014844.4	missense_variant	MODERATE	c.2599G>A	p.Glu867Lys	25		33	0.019141	0.438	0.026	0.996	1	-0.63				32	Uncertain significance	PVS1=0 PS=[0, 0, 0, 0, 0] PM=[0, 1, 0, 0, 0, 0, 0] PP=[0, 0, 0, 0, 0, 0] BA1=0 BS=[0, 0, 0, 0, 0] BP=[1, 0, 0, 0, 0, 0, 0, 0]	867
chr14	102906793		G	C	TECPR2	NM_014844.4	missense_variant	MODERATE	c.2599G>C	p.Glu867Gln			31	0.017132	0.291	0.026	0.998	1	-0.209				27.8	Uncertain significance	PVS1=0 PS=[0, 0, 0, 0, 0] PM=[0, 1, 0, 0, 0, 0, 0] PP=[0, 0, 0, 0, 0, 0] BA1=0 BS=[0, 0, 0, 0, 0] BP=[1, 0, 0, 0, 0, 0, 0, 0]	867
chr14	102906794		A	G	TECPR2	NM_014844.4	missense_variant	MODERATE	c.2600A>G	p.Glu867Gly			29.3	0.024491	0.415	0.032	0.998	1	-0.336				29.6	Uncertain significance	PVS1=0 PS=[0, 0, 0, 0, 0] PM=[0, 1, 0, 0, 0, 0, 0] PP=[0, 0, 0, 0, 0, 0] BA1=0 BS=[0, 0, 0, 0, 0] BP=[1, 0, 0, 0, 0, 0, 0, 0]	867
chr14	102906794		A	C	TECPR2	NM_014844.4	missense_variant	MODERATE	c.2600A>C	p.Glu867Ala			28	0.020953	0.456	0.022	0.996	1	-0.781				28.7	Uncertain significance	PVS1=0 PS=[0, 0, 0, 0, 0] PM=[0, 1, 0, 0, 0, 0, 0] PP=[0, 0, 0, 0, 0, 0] BA1=0 BS=[0, 0, 0, 0, 0] BP=[1, 0, 0, 0, 0, 0, 0, 0]	867
chr14	102906794		A	T	TECPR2	NM_014844.4	missense_variant	MODERATE	c.2600A>T	p.Glu867Val			28.8	0.027247	0.545	0.005	0.998	1	-0.521				31	Uncertain significance	PVS1=0 PS=[0, 0, 0, 0, 0] PM=[0, 1, 0, 0, 0, 0, 0] PP=[0, 0, 0, 0, 0, 0] BA1=0 BS=[0, 0, 0, 0, 0] BP=[1, 0, 0, 0, 0, 0, 0, 0]	867
chr14	102906795		A	C	TECPR2	NM_014844.4	missense_variant	MODERATE	c.2601A>C	p.Glu867Asp			23	0.008296	0.201	0.161	0.994	0.999327	0.354				23.4	Likely benign	PVS1=0 PS=[0, 0, 0, 0, 0] PM=[0, 1, 0, 0, 0, 0, 0] PP=[0, 0, 0, 0, 0, 0] BA1=0 BS=[0, 0, 0, 0, 0] BP=[1, 0, 0, 1, 0, 0, 0, 0]	867
chr14	102906795		A	T	TECPR2	NM_014844.4	missense_variant	MODERATE	c.2601A>T	p.Glu867Asp			23	0.007879	0.201	0.161	0.994	0.999327	-0.21				23.5	Likely benign	PVS1=0 PS=[0, 0, 0, 0, 0] PM=[0, 1, 0, 0, 0, 0, 0] PP=[0, 0, 0, 0, 0, 0] BA1=0 BS=[0, 0, 0, 0, 0] BP=[1, 0, 0, 1, 0, 0, 0, 0]	867
chr14	102906796		C	G	TECPR2	NM_014844.4	missense_variant	MODERATE	c.2602C>G	p.Gln868Glu			24.4	0.024441	0.249	0.039	0.98	1	0.193				26.2	Uncertain significance	PVS1=0 PS=[0, 0, 0, 0, 0] PM=[0, 1, 0, 0, 0, 0, 0] PP=[0, 0, 0, 0, 0, 0] BA1=0 BS=[0, 0, 0, 0, 0] BP=[1, 0, 0, 0, 0, 0, 0, 0]	868
chr14	102906796		C	A	TECPR2	NM_014844.4	missense_variant	MODERATE	c.2602C>A	p.Gln868Lys			23.5	0.015954	0.267	0.117	0.987	1	-0.763				24.9	Uncertain significance	PVS1=0 PS=[0, 0, 0, 0, 0] PM=[0, 1, 0, 0, 0, 0, 0] PP=[0, 0, 0, 0, 0, 0] BA1=0 BS=[0, 0, 0, 0, 0] BP=[1, 0, 0, 0, 0, 0, 0, 0]	868
chr14	102906797		A	G	TECPR2	NM_014844.4	missense_variant	MODERATE	c.2603A>G	p.Gln868Arg			26.4	0.015456	0.267	0.272	0.99	1	0.33				24.7	Uncertain significance	PVS1=0 PS=[0, 0, 0, 0, 0] PM=[0, 1, 0, 0, 0, 0, 0] PP=[0, 0, 0, 0, 0, 0] BA1=0 BS=[0, 0, 0, 0, 0] BP=[1, 0, 0, 0, 0, 0, 0, 0]	868
chr14	102906797		A	C	TECPR2	NM_014844.4	missense_variant	MODERATE	c.2603A>C	p.Gln868Pro			26.9	0.018866	0.419	0.118	0.996	1	0.558				25	Uncertain significance	PVS1=0 PS=[0, 0, 0, 0, 0] PM=[0, 1, 0, 0, 0, 0, 0] PP=[0, 0, 0, 0, 0, 0] BA1=0 BS=[0, 0, 0, 0, 0] BP=[1, 0, 0, 0, 0, 0, 0, 0]	868
chr14	102906797		A	T	TECPR2	NM_014844.4	missense_variant	MODERATE	c.2603A>T	p.Gln868Leu			32	0.028076	0.414	0.023	0.994	1	-0.315				28.1	Uncertain significance	PVS1=0 PS=[0, 0, 0, 0, 0] PM=[0, 1, 0, 0, 0, 0, 0] PP=[0, 0, 0, 0, 0, 0] BA1=0 BS=[0, 0, 0, 0, 0] BP=[1, 0, 0, 0, 0, 0, 0, 0]	868
chr14	102906798		G	C	TECPR2	NM_014844.4	missense_variant	MODERATE	c.2604G>C	p.Gln868His			26.6	0.010517	0.132	0.02	0.997	0.999963	-0.483				25.3	Uncertain significance	PVS1=0 PS=[0, 0, 0, 0, 0] PM=[0, 1, 0, 0, 0, 0, 0] PP=[0, 0, 0, 0, 0, 0] BA1=0 BS=[0, 0, 0, 0, 0] BP=[1, 0, 0, 0, 0, 0, 0, 0]	868
chr14	102906798		G	T	TECPR2	NM_014844.4	missense_variant	MODERATE	c.2604G>T	p.Gln868His			26.5	0.010517	0.132	0.02	0.997	0.999963	-0.16				25.6	Uncertain significance	PVS1=0 PS=[0, 0, 0, 0, 0] PM=[0, 1, 0, 0, 0, 0, 0] PP=[0, 0, 0, 0, 0, 0] BA1=0 BS=[0, 0, 0, 0, 0] BP=[1, 0, 0, 0, 0, 0, 0, 0]	868
chr14	102906799		A	G	TECPR2	NM_014844.4	missense_variant	MODERATE	c.2605A>G	p.Lys869Glu			31	0.011589	0.328	0.004	0.915	0.999754	-0.669				26.9	Uncertain significance	PVS1=0 PS=[0, 0, 0, 0, 0] PM=[0, 1, 0, 0, 0, 0, 0] PP=[0, 0, 0, 0, 0, 0] BA1=0 BS=[0, 0, 0, 0, 0] BP=[1, 0, 0, 0, 0, 0, 0, 0]	869
chr14	102906799		A	C	TECPR2	NM_014844.4	missense_variant	MODERATE	c.2605A>C	p.Lys869Gln			29.4	0.010163	0.311	0.08	0.947	0.999612	-0.327				26.4	Uncertain significance	PVS1=0 PS=[0, 0, 0, 0, 0] PM=[0, 1, 0, 0, 0, 0, 0] PP=[0, 0, 0, 0, 0, 0] BA1=0 BS=[0, 0, 0, 0, 0] BP=[1, 0, 0, 0, 0, 0, 0, 0]	869
chr14	102906800		A	G	TECPR2	NM_014844.4	missense_variant	MODERATE	c.2606A>G	p.Lys869Arg			24.4	0.005794	0.117	0.162	0.339	0.99877	-0.236				23.8	Uncertain significance	PVS1=0 PS=[0, 0, 0, 0, 0] PM=[0, 1, 0, 0, 0, 0, 0] PP=[0, 0, 0, 0, 0, 0] BA1=0 BS=[0, 0, 0, 0, 0] BP=[1, 0, 0, 0, 0, 0, 0, 0]	869
chr14	102906800		A	C	TECPR2	NM_014844.4	missense_variant	MODERATE	c.2606A>C	p.Lys869Thr			27.5	0.016424	0.364	0.003	0.961	0.999802	0.266				26.3	Uncertain significance	PVS1=0 PS=[0, 0, 0, 0, 0] PM=[0, 1, 0, 0, 0, 0, 0] PP=[0, 0, 0, 0, 0, 0] BA1=0 BS=[0, 0, 0, 0, 0] BP=[1, 0, 0, 0, 0, 0, 0, 0]	869
chr14	102906800		A	T	TECPR2	NM_014844.4	missense_variant	MODERATE	c.2606A>T	p.Lys869Ile			28.7	0.026599	0.379	0.001	0.987	0.999887	0.472				28.2	Uncertain significance	PVS1=0 PS=[0, 0, 0, 0, 0] PM=[0, 1, 0, 0, 0, 0, 0] PP=[0, 0, 0, 0, 0, 0] BA1=0 BS=[0, 0, 0, 0, 0] BP=[1, 0, 0, 0, 0, 0, 0, 0]	869
chr14	102906801		A	C	TECPR2	NM_014844.4	missense_variant	MODERATE	c.2607A>C	p.Lys869Asn			24.7	0.015863	0.19	0.003	0.961	0.9948	-0.658				23.3	Likely benign	PVS1=0 PS=[0, 0, 0, 0, 0] PM=[0, 1, 0, 0, 0, 0, 0] PP=[0, 0, 0, 0, 0, 0] BA1=0 BS=[0, 0, 0, 0, 0] BP=[1, 0, 0, 1, 0, 0, 0, 0]	869
chr14	102906801		A	T	TECPR2	NM_014844.4	missense_variant	MODERATE	c.2607A>T	p.Lys869Asn			24.6	0.015815	0.189	0.003	0.961	0.994454	-0.398				23.3	Likely benign	PVS1=0 PS=[0, 0, 0, 0, 0] PM=[0, 1, 0, 0, 0, 0, 0] PP=[0, 0, 0, 0, 0, 0] BA1=0 BS=[0, 0, 0, 0, 0] BP=[1, 0, 0, 1, 0, 0, 0, 0]	869
chr14	102906802		T	G	TECPR2	NM_014844.4	missense_variant	MODERATE	c.2608T>G	p.Ser870Ala			24.2	0.020896	0.34	0.028	0.266	0.691398	-0.419				23.5	Uncertain significance	PVS1=0 PS=[0, 0, 0, 0, 0] PM=[1, 1, 0, 0, 0, 0, 0] PP=[0, 0, 0, 0, 0, 0] BA1=0 BS=[0, 0, 0, 0, 0] BP=[1, 0, 0, 0, 0, 0, 0, 0]	870
chr14	102906802		T	A	TECPR2	NM_014844.4	missense_variant	MODERATE	c.2608T>A	p.Ser870Thr			22.3	0.010909	0.192	0.514	0.027	0.609335	-0.511				20.7	Uncertain significance	PVS1=0 PS=[0, 0, 0, 0, 0] PM=[1, 1, 0, 0, 0, 0, 0] PP=[0, 0, 0, 0, 0, 0] BA1=0 BS=[0, 0, 0, 0, 0] BP=[1, 0, 0, 0, 0, 0, 0, 0]	870
chr14	102906802		T	C	TECPR2	NM_014844.4	missense_variant	MODERATE	c.2608T>C	p.Ser870Pro			27.8	0.045739	0.463	0.015	0.836	0.907198	-0.256				26.3	Uncertain significance	PVS1=0 PS=[0, 0, 0, 0, 0] PM=[1, 1, 0, 0, 0, 0, 0] PP=[0, 0, 1, 0, 0, 0] BA1=0 BS=[0, 0, 0, 0, 0] BP=[1, 0, 0, 0, 0, 0, 0, 0]	870
chr14	102906803		C	G	TECPR2	NM_014844.4	missense_variant	MODERATE	c.2609C>G	p.Ser870Cys			26.2	0.02157	0.434	0.006	0.91	0.970948	-0.714				26.8	Uncertain significance	PVS1=0 PS=[0, 0, 0, 0, 0] PM=[1, 1, 0, 0, 0, 0, 0] PP=[0, 0, 1, 0, 0, 0] BA1=0 BS=[0, 0, 0, 0, 0] BP=[1, 0, 0, 0, 0, 0, 0, 0]	870
chr14	102906803		C	A	TECPR2	NM_014844.4	missense_variant	MODERATE	c.2609C>A	p.Ser870Tyr			25.7	0.028411	0.453	0.005	0.91	0.983247	0.502				27	Uncertain significance	PVS1=0 PS=[0, 0, 0, 0, 0] PM=[1, 1, 0, 0, 0, 0, 0] PP=[0, 0, 1, 0, 0, 0] BA1=0 BS=[0, 0, 0, 0, 0] BP=[1, 0, 0, 0, 0, 0, 0, 0]	870
chr14	102906803		C	T	TECPR2	NM_014844.4	missense_variant	MODERATE	c.2609C>T	p.Ser870Phe			26.5	0.031881	0.481	0.003	0.91	0.990155	-0.692				27.9	Uncertain significance	PVS1=0 PS=[0, 0, 0, 0, 0] PM=[1, 1, 0, 0, 0, 0, 0] PP=[0, 0, 1, 0, 0, 0] BA1=0 BS=[0, 0, 0, 0, 0] BP=[1, 0, 0, 0, 0, 0, 0, 0]	870
chr14	102906805		A	G	TECPR2	NM_014844.4	missense_variant	MODERATE	c.2611A>G	p.Asn871Asp			22.8	0.016936	0.226	0.204	0.004	0.560547	0.596				22.5	Uncertain significance	PVS1=0 PS=[0, 0, 0, 0, 0] PM=[1, 1, 0, 0, 0, 0, 0] PP=[0, 0, 0, 0, 0, 0] BA1=0 BS=[0, 0, 0, 0, 0] BP=[1, 0, 0, 0, 0, 0, 0, 0]	871
chr14	102906805		A	C	TECPR2	NM_014844.4	missense_variant	MODERATE	c.2611A>C	p.Asn871His			24.2	0.027977	0.368	0.05	0.72	0.623049	-0.402				23.8	Uncertain significance	PVS1=0 PS=[0, 0, 0, 0, 0] PM=[1, 1, 0, 0, 0, 0, 0] PP=[0, 0, 1, 0, 0, 0] BA1=0 BS=[0, 0, 0, 0, 0] BP=[1, 0, 0, 0, 0, 0, 0, 0]	871
chr14	102906805		A	T	TECPR2	NM_014844.4	missense_variant	MODERATE	c.2611A>T	p.Asn871Tyr		1	26.6	0.043468	0.392	0.049	0.656	0.872279	-0.433				25.9	Uncertain significance	PVS1=0 PS=[0, 0, 0, 0, 0] PM=[1, 1, 0, 0, 0, 0, 0] PP=[0, 0, 0, 0, 0, 0] BA1=0 BS=[0, 0, 0, 0, 0] BP=[1, 0, 0, 0, 0, 0, 0, 0]	871
chr14	102906806		A	G	TECPR2	NM_014844.4	missense_variant	MODERATE	c.2612A>G	p.Asn871Ser			22.7	0.015901	0.267	0.244	0.013	0.682234	-0.71				21.2	Uncertain significance	PVS1=0 PS=[0, 0, 0, 0, 0] PM=[1, 1, 0, 0, 0, 0, 0] PP=[0, 0, 0, 0, 0, 0] BA1=0 BS=[0, 0, 0, 0, 0] BP=[1, 0, 0, 0, 0, 0, 0, 0]	871
chr14	102906806		A	C	TECPR2	NM_014844.4	missense_variant	MODERATE	c.2612A>C	p.Asn871Thr			24.2	0.022924	0.272	0.164	0.122	0.613241	-0.183				23.3	Uncertain significance	PVS1=0 PS=[0, 0, 0, 0, 0] PM=[1, 1, 0, 0, 0, 0, 0] PP=[0, 0, 0, 0, 0, 0] BA1=0 BS=[0, 0, 0, 0, 0] BP=[1, 0, 0, 0, 0, 0, 0, 0]	871
chr14	102906806		A	T	TECPR2	NM_014844.4	missense_variant	MODERATE	c.2612A>T	p.Asn871Ile			24.9	0.045094	0.331	0.059	0.216	0.8267	0.566				23.8	Uncertain significance	PVS1=0 PS=[0, 0, 0, 0, 0] PM=[1, 1, 0, 0, 0, 0, 0] PP=[0, 0, 0, 0, 0, 0] BA1=0 BS=[0, 0, 0, 0, 0] BP=[1, 0, 0, 0, 0, 0, 0, 0]	871
chr14	102906807		C	G	TECPR2	NM_014844.4	missense_variant	MODERATE	c.2613C>G	p.Asn871Lys			23.2	0.035657	0.335	0.324	0.165	0.579961	-0.487				22.4	Uncertain significance	PVS1=0 PS=[0, 0, 0, 0, 0] PM=[1, 1, 0, 0, 0, 0, 0] PP=[0, 0, 0, 0, 0, 0] BA1=0 BS=[0, 0, 0, 0, 0] BP=[1, 0, 0, 0, 0, 0, 0, 0]	871
chr14	102906807		C	A	TECPR2	NM_014844.4	missense_variant	MODERATE	c.2613C>A	p.Asn871Lys			23.1	0.035471	0.335	0.324	0.165	0.589532	-0.541				22.4	Uncertain significance	PVS1=0 PS=[0, 0, 0, 0, 0] PM=[1, 1, 0, 0, 0, 0, 0] PP=[0, 0, 0, 0, 0, 0] BA1=0 BS=[0, 0, 0, 0, 0] BP=[1, 0, 0, 0, 0, 0, 0, 0]	871
chr14	102906808		C	G	TECPR2	NM_014844.4	missense_variant	MODERATE	c.2614C>G	p.Arg872Gly			24.8	0.041056	0.392	0.108	0.268	0.564911	-0.773				23.9	Uncertain significance	PVS1=0 PS=[0, 0, 0, 0, 0] PM=[1, 1, 0, 0, 0, 0, 0] PP=[0, 0, 0, 0, 0, 0] BA1=0 BS=[0, 0, 0, 0, 0] BP=[1, 0, 0, 0, 0, 0, 0, 0]	872
chr14	102906808		C	T	TECPR2	NM_014844.4	missense_variant	MODERATE	c.2614C>T	p.Arg872Trp	15		32	0.055433	0.449	0.021	0.857	0.794746	-0.841				29.4	Uncertain significance	PVS1=0 PS=[0, 0, 0, 0, 0] PM=[1, 1, 0, 0, 0, 0, 0] PP=[0, 0, 1, 0, 0, 0] BA1=0 BS=[0, 0, 0, 0, 0] BP=[1, 0, 0, 0, 0, 0, 0, 0]	872
chr14	102906809		G	A	TECPR2	NM_014844.4	missense_variant	MODERATE	c.2615G>A	p.Arg872Gln	1		23.5	0.017203	0.292	0.3	0.129	0.70978	-0.829				23.3	Uncertain significance	PVS1=0 PS=[0, 0, 0, 0, 0] PM=[1, 1, 0, 0, 0, 0, 0] PP=[0, 0, 0, 0, 0, 0] BA1=0 BS=[0, 0, 0, 0, 0] BP=[1, 0, 0, 0, 0, 0, 0, 0]	872
chr14	102906809		G	C	TECPR2	NM_014844.4	missense_variant	MODERATE	c.2615G>C	p.Arg872Pro	1		27.8	0.021098	0.469	0.125	0.615	0.774981	0.33				27	Uncertain significance	PVS1=0 PS=[0, 0, 0, 0, 0] PM=[1, 1, 0, 0, 0, 0, 0] PP=[0, 0, 0, 0, 0, 0] BA1=0 BS=[0, 0, 0, 0, 0] BP=[1, 0, 0, 0, 0, 0, 0, 0]	872
chr14	102906809		G	T	TECPR2	NM_014844.4	missense_variant	MODERATE	c.2615G>T	p.Arg872Leu			24.7	0.021518	0.356	0.187	0.194	0.764437	-0.431				24.4	Uncertain significance	PVS1=0 PS=[0, 0, 0, 0, 0] PM=[1, 1, 0, 0, 0, 0, 0] PP=[0, 0, 0, 0, 0, 0] BA1=0 BS=[0, 0, 0, 0, 0] BP=[1, 0, 0, 0, 0, 0, 0, 0]	872
chr14	102906811		G	A	TECPR2	NM_014844.4	missense_variant	MODERATE	c.2617G>A	p.Ala873Thr			32	0.022875	0.396	0.01	0.998	1	0.708				28.4	Uncertain significance	PVS1=0 PS=[0, 0, 0, 0, 0] PM=[1, 1, 0, 0, 0, 0, 0] PP=[0, 0, 1, 0, 0, 0] BA1=0 BS=[0, 0, 0, 0, 0] BP=[1, 0, 0, 0, 0, 0, 0, 0]	873
chr14	102906811		G	C	TECPR2	NM_014844.4	missense_variant	MODERATE	c.2617G>C	p.Ala873Pro	1		33	0.024441	0.634	0.014	0.998	1	0.449				28.1	Uncertain significance	PVS1=0 PS=[0, 0, 0, 0, 0] PM=[1, 1, 0, 0, 0, 0, 0] PP=[0, 0, 1, 0, 0, 0] BA1=0 BS=[0, 0, 0, 0, 0] BP=[1, 0, 0, 0, 0, 0, 0, 0]	873
chr14	102906811		G	T	TECPR2	NM_014844.4	missense_variant	MODERATE	c.2617G>T	p.Ala873Ser	3		26.9	0.01778	0.41	0.1	0.996	0.999999	0.48				24.9	Uncertain significance	PVS1=0 PS=[0, 0, 0, 0, 0] PM=[1, 1, 0, 0, 0, 0, 0] PP=[0, 0, 1, 0, 0, 0] BA1=0 BS=[0, 0, 0, 0, 0] BP=[1, 0, 0, 0, 0, 0, 0, 0]	873
chr14	102906812		C	G	TECPR2	NM_014844.4	missense_variant	MODERATE	c.2618C>G	p.Ala873Gly			25.8	0.024889	0.405	0.13	0.996	1	-0.512				29.5	Uncertain significance	PVS1=0 PS=[0, 0, 0, 0, 0] PM=[1, 1, 0, 0, 0, 0, 0] PP=[0, 0, 0, 0, 0, 0] BA1=0 BS=[0, 0, 0, 0, 0] BP=[1, 0, 0, 0, 0, 0, 0, 0]	873
chr14	102906812		C	A	TECPR2	NM_014844.4	missense_variant	MODERATE	c.2618C>A	p.Ala873Asp			26	0.034142	0.636	0.005	0.998	1	0.258				29.8	Uncertain significance	PVS1=0 PS=[0, 0, 0, 0, 0] PM=[1, 1, 0, 0, 0, 0, 0] PP=[0, 0, 1, 0, 0, 0] BA1=0 BS=[0, 0, 0, 0, 0] BP=[1, 0, 0, 0, 0, 0, 0, 0]	873
chr14	102906812		C	T	TECPR2	NM_014844.4	missense_variant	MODERATE	c.2618C>T	p.Ala873Val			24.1	0.021516	0.325	0.009	0.998	1	-0.403				26.5	Uncertain significance	PVS1=0 PS=[0, 0, 0, 0, 0] PM=[1, 1, 0, 0, 0, 0, 0] PP=[0, 0, 0, 0, 0, 0] BA1=0 BS=[0, 0, 0, 0, 0] BP=[1, 0, 0, 0, 0, 0, 0, 0]	873
chr14	102906814		T	G	TECPR2	NM_014844.4	missense_variant	MODERATE	c.2620T>G	p.Phe874Val			33	0.050256	0.753	0.01	0.975	0.999996	0.514				28.9	Uncertain significance	PVS1=0 PS=[0, 0, 0, 0, 0] PM=[1, 1, 0, 0, 0, 0, 0] PP=[0, 0, 1, 0, 0, 0] BA1=0 BS=[0, 0, 0, 0, 0] BP=[1, 0, 0, 0, 0, 0, 0, 0]	874
chr14	102906814		T	A	TECPR2	NM_014844.4	missense_variant	MODERATE	c.2620T>A	p.Phe874Ile			33	0.037023	0.643	0.008	0.975	0.999991	0.833				29.2	Uncertain significance	PVS1=0 PS=[0, 0, 0, 0, 0] PM=[1, 1, 0, 0, 0, 0, 0] PP=[0, 0, 1, 0, 0, 0] BA1=0 BS=[0, 0, 0, 0, 0] BP=[1, 0, 0, 0, 0, 0, 0, 0]	874
chr14	102906814		T	C	TECPR2	NM_014844.4	missense_variant	MODERATE	c.2620T>C	p.Phe874Leu			33	0.028437	0.631	0.015	0.92	0.999992	-0.061				29.3	Uncertain significance	PVS1=0 PS=[0, 0, 0, 0, 0] PM=[1, 1, 0, 0, 0, 0, 0] PP=[0, 0, 1, 0, 0, 0] BA1=0 BS=[0, 0, 0, 0, 0] BP=[1, 0, 0, 0, 0, 0, 0, 0]	874
chr14	102906815		T	G	TECPR2	NM_014844.4	missense_variant	MODERATE	c.2621T>G	p.Phe874Cys			29.7	0.059336	0.651	0.004	0.994	0.999975	0.434				29.3	Uncertain significance	PVS1=0 PS=[0, 0, 0, 0, 0] PM=[1, 1, 0, 0, 0, 0, 0] PP=[0, 0, 1, 0, 0, 0] BA1=0 BS=[0, 0, 0, 0, 0] BP=[1, 0, 0, 0, 0, 0, 0, 0]	874
chr14	102906815		T	A	TECPR2	NM_014844.4	missense_variant	MODERATE	c.2621T>A	p.Phe874Tyr			23.1	0.017019	0.323	0.521	0.407	0.999684	0.309				23	Uncertain significance	PVS1=0 PS=[0, 0, 0, 0, 0] PM=[1, 1, 0, 0, 0, 0, 0] PP=[0, 0, 0, 0, 0, 0] BA1=0 BS=[0, 0, 0, 0, 0] BP=[1, 0, 0, 0, 0, 0, 0, 0]	874
chr14	102906815		T	C	TECPR2	NM_014844.4	missense_variant	MODERATE	c.2621T>C	p.Phe874Ser			29.7	0.064069	0.714	0.008	0.983	0.999961	0.251				29.3	Uncertain significance	PVS1=0 PS=[0, 0, 0, 0, 0] PM=[1, 1, 0, 0, 0, 0, 0] PP=[0, 0, 1, 0, 0, 0] BA1=0 BS=[0, 0, 0, 0, 0] BP=[1, 0, 0, 0, 0, 0, 0, 0]	874
chr14	102906816		T	G	TECPR2	NM_014844.4	missense_variant	MODERATE	c.2622T>G	p.Phe874Leu			24.9	0.03748	0.508	0.015	0.92	0.998584	0.355				23.7	Likely benign	PVS1=0 PS=[0, 0, 0, 0, 0] PM=[1, 1, 0, 0, 0, 0, 0] PP=[0, 0, 0, 0, 0, 0] BA1=0 BS=[0, 0, 0, 0, 0] BP=[1, 0, 0, 1, 0, 0, 0, 0]	874
chr14	102906816		T	A	TECPR2	NM_014844.4	missense_variant	MODERATE	c.2622T>A	p.Phe874Leu			24.8	0.037521	0.508	0.015	0.92	0.998584	-0.496				23.9	Likely benign	PVS1=0 PS=[0, 0, 0, 0, 0] PM=[1, 1, 0, 0, 0, 0, 0] PP=[0, 0, 0, 0, 0, 0] BA1=0 BS=[0, 0, 0, 0, 0] BP=[1, 0, 0, 1, 0, 0, 0, 0]	874
chr14	102906817		G	A	TECPR2	NM_014844.4	missense_variant	MODERATE	c.2623G>A	p.Ala875Thr			28.5	0.020165	0.485	0.015	0.998	1	-0.329				31	Uncertain significance	PVS1=0 PS=[0, 0, 0, 0, 0] PM=[1, 1, 0, 0, 0, 0, 0] PP=[0, 0, 1, 0, 0, 0] BA1=0 BS=[0, 0, 0, 0, 0] BP=[1, 0, 0, 0, 0, 0, 0, 0]	875
chr14	102906817		G	C	TECPR2	NM_014844.4	missense_variant	MODERATE	c.2623G>C	p.Ala875Pro			28.8	0.020089	0.629	0.019	0.998	1	-0.063				29.8	Uncertain significance	PVS1=0 PS=[0, 0, 0, 0, 0] PM=[1, 1, 0, 0, 0, 0, 0] PP=[0, 0, 1, 0, 0, 0] BA1=0 BS=[0, 0, 0, 0, 0] BP=[1, 0, 0, 0, 0, 0, 0, 0]	875
chr14	102906817		G	T	TECPR2	NM_014844.4	missense_variant	MODERATE	c.2623G>T	p.Ala875Ser			27.5	0.019766	0.389	0.037	0.996	1	-0.707				29.9	Uncertain significance	PVS1=0 PS=[0, 0, 0, 0, 0] PM=[1, 1, 0, 0, 0, 0, 0] PP=[0, 0, 1, 0, 0, 0] BA1=0 BS=[0, 0, 0, 0, 0] BP=[1, 0, 0, 0, 0, 0, 0, 0]	875
chr14	102906818		C	G	TECPR2	NM_014844.4	missense_variant	MODERATE	c.2624C>G	p.Ala875Gly			25.4	0.022091	0.443	0.041	0.996	1	0.242				29.4	Uncertain significance	PVS1=0 PS=[0, 0, 0, 0, 0] PM=[1, 1, 0, 0, 0, 0, 0] PP=[0, 0, 1, 0, 0, 0] BA1=0 BS=[0, 0, 0, 0, 0] BP=[1, 0, 0, 0, 0, 0, 0, 0]	875
chr14	102906818		C	A	TECPR2	NM_014844.4	missense_variant	MODERATE	c.2624C>A	p.Ala875Asp			25.5	0.035367	0.685	0.007	0.998	1	0.603				29.9	Uncertain significance	PVS1=0 PS=[0, 0, 0, 0, 0] PM=[1, 1, 0, 0, 0, 0, 0] PP=[0, 0, 1, 0, 0, 0] BA1=0 BS=[0, 0, 0, 0, 0] BP=[1, 0, 0, 0, 0, 0, 0, 0]	875
chr14	102906818		C	T	TECPR2	NM_014844.4	missense_variant	MODERATE	c.2624C>T	p.Ala875Val			25.4	0.029611	0.506	0.014	0.998	1	-0.564				31	Uncertain significance	PVS1=0 PS=[0, 0, 0, 0, 0] PM=[1, 1, 0, 0, 0, 0, 0] PP=[0, 0, 1, 0, 0, 0] BA1=0 BS=[0, 0, 0, 0, 0] BP=[1, 0, 0, 0, 0, 0, 0, 0]	875
chr14	102906820		T	G	TECPR2	NM_014844.4	missense_variant	MODERATE	c.2626T>G	p.Cys876Gly			28.1	0.065817	0.71	0.005	0.997	0.999996	0.071				24.7	Uncertain significance	PVS1=0 PS=[0, 0, 0, 0, 0] PM=[1, 1, 0, 0, 0, 0, 0] PP=[0, 0, 1, 0, 0, 0] BA1=0 BS=[0, 0, 0, 0, 0] BP=[1, 0, 0, 0, 0, 0, 0, 0]	876
chr14	102906820		T	A	TECPR2	NM_014844.4	missense_variant	MODERATE	c.2626T>A	p.Cys876Ser			27	0.043197	0.682	0.105	0.996	0.999994	-0.209				25	Uncertain significance	PVS1=0 PS=[0, 0, 0, 0, 0] PM=[1, 1, 0, 0, 0, 0, 0] PP=[0, 0, 1, 0, 0, 0] BA1=0 BS=[0, 0, 0, 0, 0] BP=[1, 0, 0, 0, 0, 0, 0, 0]	876
chr14	102906820		T	C	TECPR2	NM_014844.4	missense_variant	MODERATE	c.2626T>C	p.Cys876Arg			33	0.118218	0.794	0.002	0.998	1	0.423				28	Uncertain significance	PVS1=0 PS=[0, 0, 0, 0, 0] PM=[1, 1, 0, 0, 0, 0, 0] PP=[0, 0, 1, 0, 0, 0] BA1=0 BS=[0, 0, 0, 0, 0] BP=[1, 0, 0, 0, 0, 0, 0, 0]	876
chr14	102906821		G	A	TECPR2	NM_014844.4	missense_variant	MODERATE	c.2627G>A	p.Cys876Tyr			32	0.035165	0.682	0.001	0.998	0.999999	0.522				28.6	Uncertain significance	PVS1=0 PS=[0, 0, 0, 0, 0] PM=[1, 1, 0, 0, 0, 0, 0] PP=[0, 0, 1, 0, 0, 0] BA1=0 BS=[0, 0, 0, 0, 0] BP=[1, 0, 0, 0, 0, 0, 0, 0]	876
chr14	102906821		G	C	TECPR2	NM_014844.4	missense_variant	MODERATE	c.2627G>C	p.Cys876Ser			27.3	0.025437	0.619	0.105	0.996	0.999998	-0.058				24.9	Uncertain significance	PVS1=0 PS=[0, 0, 0, 0, 0] PM=[1, 1, 0, 0, 0, 0, 0] PP=[0, 0, 1, 0, 0, 0] BA1=0 BS=[0, 0, 0, 0, 0] BP=[1, 0, 0, 0, 0, 0, 0, 0]	876
chr14	102906821		G	T	TECPR2	NM_014844.4	missense_variant	MODERATE	c.2627G>T	p.Cys876Phe			33	0.05009	0.639	0.001	0.998	1	-0.309				29.7	Uncertain significance	PVS1=0 PS=[0, 0, 0, 0, 0] PM=[1, 1, 0, 0, 0, 0, 0] PP=[0, 0, 1, 0, 0, 0] BA1=0 BS=[0, 0, 0, 0, 0] BP=[1, 0, 0, 0, 0, 0, 0, 0]	876
chr14	102906822		T	G	TECPR2	NM_014844.4	missense_variant	MODERATE	c.2628T>G	p.Cys876Trp			28.6	0.097064	0.566	0.001	0.998	1	-0.692				25.1	Likely benign	PVS1=0 PS=[0, 0, 0, 0, 0] PM=[1, 1, 0, 0, 0, 0, 0] PP=[0, 0, 0, 0, 0, 0] BA1=0 BS=[0, 0, 0, 0, 0] BP=[1, 0, 0, 1, 0, 0, 0, 0]	876
chr14	102906823		G	A	TECPR2	NM_014844.4	missense_variant	MODERATE	c.2629G>A	p.Gly877Arg			29.1	0.335536	0.791	0.002	0.995	0.999928	-0.088				34	Uncertain significance	PVS1=0 PS=[0, 0, 0, 0, 0] PM=[1, 1, 0, 0, 0, 0, 0] PP=[0, 0, 1, 0, 0, 0] BA1=0 BS=[0, 0, 0, 0, 0] BP=[1, 0, 0, 0, 0, 0, 0, 0]	877
chr14	102906823		G	C	TECPR2	NM_014844.4	missense_variant	MODERATE	c.2629G>C	p.Gly877Arg			29	0.32856	0.791	0.002	0.995	0.999923	0.895				27.4	Uncertain significance	PVS1=0 PS=[0, 0, 0, 0, 0] PM=[1, 1, 0, 0, 0, 0, 0] PP=[0, 0, 1, 0, 0, 0] BA1=0 BS=[0, 0, 0, 0, 0] BP=[1, 0, 0, 0, 0, 0, 0, 0]	877
chr14	102906823		G	T	TECPR2	NM_014844.4	missense_variant	MODERATE	c.2629G>T	p.Gly877Trp			32	0.474851	0.789	0	0.999	0.999953	0.698				29.6	Uncertain significance	PVS1=0 PS=[0, 0, 0, 0, 0] PM=[1, 1, 0, 0, 0, 0, 0] PP=[0, 0, 1, 0, 0, 0] BA1=0 BS=[0, 0, 0, 0, 0] BP=[1, 0, 0, 0, 0, 0, 0, 0]	877
chr14	102906824		G	A	TECPR2	NM_014844.4	missense_variant	MODERATE	c.2630G>A	p.Gly877Glu			28	0.12172	0.721	0.003	0.993	0.999969	0.621				28.5	Uncertain significance	PVS1=0 PS=[0, 0, 0, 0, 0] PM=[1, 1, 0, 0, 0, 0, 0] PP=[0, 0, 1, 0, 0, 0] BA1=0 BS=[0, 0, 0, 0, 0] BP=[1, 0, 0, 0, 0, 0, 0, 0]	877
chr14	102906824		G	C	TECPR2	NM_014844.4	missense_variant	MODERATE	c.2630G>C	p.Gly877Ala			24.2	0.051625	0.512	0.239	0.731	0.999921	0.823				24.1	Uncertain significance	PVS1=0 PS=[0, 0, 0, 0, 0] PM=[1, 1, 0, 0, 0, 0, 0] PP=[0, 0, 1, 0, 0, 0] BA1=0 BS=[0, 0, 0, 0, 0] BP=[1, 0, 0, 0, 0, 0, 0, 0]	877
chr14	102906824		G	T	TECPR2	NM_014844.4	missense_variant	MODERATE	c.2630G>T	p.Gly877Val			27.8	0.112117	0.659	0.005	0.989	1	0.711				28.7	Uncertain significance	PVS1=0 PS=[0, 0, 0, 0, 0] PM=[1, 1, 0, 0, 0, 0, 0] PP=[0, 0, 1, 0, 0, 0] BA1=0 BS=[0, 0, 0, 0, 0] BP=[1, 0, 0, 0, 0, 0, 0, 0]	877
chr14	102906826		A	G	TECPR2	NM_014844.4	missense_variant	MODERATE	c.2632A>G	p.Lys878Glu			24.6	0.044611	0.51	0.138	0.996	0.999999	-0.523				25.7	Uncertain significance	PVS1=0 PS=[0, 0, 0, 0, 0] PM=[1, 1, 0, 0, 0, 0, 0] PP=[0, 0, 1, 0, 0, 0] BA1=0 BS=[0, 0, 0, 0, 0] BP=[1, 0, 0, 0, 0, 0, 0, 0]	878
chr14	102906826		A	C	TECPR2	NM_014844.4	missense_variant	MODERATE	c.2632A>C	p.Lys878Gln			26.1	0.044512	0.43	0.049	0.998	0.999999	-0.057				28.7	Uncertain significance	PVS1=0 PS=[0, 0, 0, 0, 0] PM=[1, 1, 0, 0, 0, 0, 0] PP=[0, 0, 1, 0, 0, 0] BA1=0 BS=[0, 0, 0, 0, 0] BP=[1, 0, 0, 0, 0, 0, 0, 0]	878
chr14	102906827		A	G	TECPR2	NM_014844.4	missense_variant	MODERATE	c.2633A>G	p.Lys878Arg			27.9	0.022104	0.42	0.088	0.996	0.999999	-0.083				28.2	Uncertain significance	PVS1=0 PS=[0, 0, 0, 0, 0] PM=[1, 1, 0, 0, 0, 0, 0] PP=[0, 0, 1, 0, 0, 0] BA1=0 BS=[0, 0, 0, 0, 0] BP=[1, 0, 0, 0, 0, 0, 0, 0]	878
chr14	102906827		A	C	TECPR2	NM_014844.4	missense_variant	MODERATE	c.2633A>C	p.Lys878Thr			28.2	0.066197	0.551	0.06	0.998	1	0.039				31	Uncertain significance	PVS1=0 PS=[0, 0, 0, 0, 0] PM=[1, 1, 0, 0, 0, 0, 0] PP=[0, 0, 1, 0, 0, 0] BA1=0 BS=[0, 0, 0, 0, 0] BP=[1, 0, 0, 0, 0, 0, 0, 0]	878
chr14	102906827		A	T	TECPR2	NM_014844.4	missense_variant	MODERATE	c.2633A>T	p.Lys878Ile			29.5	0.095299	0.661	0.152	0.999	1	-0.102				32	Uncertain significance	PVS1=0 PS=[0, 0, 0, 0, 0] PM=[1, 1, 0, 0, 0, 0, 0] PP=[0, 0, 1, 0, 0, 0] BA1=0 BS=[0, 0, 0, 0, 0] BP=[1, 0, 0, 0, 0, 0, 0, 0]	878
chr14	102906828		A	C	TECPR2	NM_014844.4	missense_variant	MODERATE	c.2634A>C	p.Lys878Asn			25.6	0.097121	0.493	0.026	0.998	0.999901	0.508				23.5	Likely benign	PVS1=0 PS=[0, 0, 0, 0, 0] PM=[1, 1, 0, 0, 0, 0, 0] PP=[0, 0, 0, 0, 0, 0] BA1=0 BS=[0, 0, 0, 0, 0] BP=[1, 0, 0, 1, 0, 0, 0, 0]	878
chr14	102906828		A	T	TECPR2	NM_014844.4	missense_variant	MODERATE	c.2634A>T	p.Lys878Asn			25.5	0.097247	0.493	0.026	0.998	0.999897	0.492				23.6	Likely benign	PVS1=0 PS=[0, 0, 0, 0, 0] PM=[1, 1, 0, 0, 0, 0, 0] PP=[0, 0, 0, 0, 0, 0] BA1=0 BS=[0, 0, 0, 0, 0] BP=[1, 0, 0, 1, 0, 0, 0, 0]	878
chr14	102906829		G	A	TECPR2	NM_014844.4	missense_variant	MODERATE	c.2635G>A	p.Val879Ile			26.3	0.009839	0.348	0.036	0.883	0.999999	0.498				25.2	Uncertain significance	PVS1=0 PS=[0, 0, 0, 0, 0] PM=[1, 1, 0, 0, 0, 0, 0] PP=[0, 0, 1, 0, 0, 0] BA1=0 BS=[0, 0, 0, 0, 0] BP=[1, 0, 0, 0, 0, 0, 0, 0]	879
chr14	102906829		G	C	TECPR2	NM_014844.4	missense_variant	MODERATE	c.2635G>C	p.Val879Leu			31	0.023322	0.386	0.027	0.8	1	-0.011				28.1	Uncertain significance	PVS1=0 PS=[0, 0, 0, 0, 0] PM=[1, 1, 0, 0, 0, 0, 0] PP=[0, 0, 1, 0, 0, 0] BA1=0 BS=[0, 0, 0, 0, 0] BP=[1, 0, 0, 0, 0, 0, 0, 0]	879
chr14	102906829		G	T	TECPR2	NM_014844.4	missense_variant	MODERATE	c.2635G>T	p.Val879Phe			30	0.030343	0.521	0.044	0.506	1	0.463				28.2	Uncertain significance	PVS1=0 PS=[0, 0, 0, 0, 0] PM=[1, 1, 0, 0, 0, 0, 0] PP=[0, 0, 0, 0, 0, 0] BA1=0 BS=[0, 0, 0, 0, 0] BP=[1, 0, 0, 0, 0, 0, 0, 0]	879
chr14	102906830		T	G	TECPR2	NM_014844.4	missense_variant	MODERATE	c.2636T>G	p.Val879Gly			27.1	0.076229	0.662	0.011	0.983	1	-0.564				28.2	Uncertain significance	PVS1=0 PS=[0, 0, 0, 0, 0] PM=[1, 1, 0, 0, 0, 0, 0] PP=[0, 0, 1, 0, 0, 0] BA1=0 BS=[0, 0, 0, 0, 0] BP=[1, 0, 0, 0, 0, 0, 0, 0]	879
chr14	102906830		T	A	TECPR2	NM_014844.4	missense_variant	MODERATE	c.2636T>A	p.Val879Asp			27.5	0.076997	0.732	0.011	0.983	1	0.688				28.7	Uncertain significance	PVS1=0 PS=[0, 0, 0, 0, 0] PM=[1, 1, 0, 0, 0, 0, 0] PP=[0, 0, 1, 0, 0, 0] BA1=0 BS=[0, 0, 0, 0, 0] BP=[1, 0, 0, 0, 0, 0, 0, 0]	879
chr14	102906830		T	C	TECPR2	NM_014844.4	missense_variant	MODERATE	c.2636T>C	p.Val879Ala			24.6	0.019109	0.382	0.052	0.945	0.999996	0.081				24.8	Uncertain significance	PVS1=0 PS=[0, 0, 0, 0, 0] PM=[1, 1, 0, 0, 0, 0, 0] PP=[0, 0, 1, 0, 0, 0] BA1=0 BS=[0, 0, 0, 0, 0] BP=[1, 0, 0, 0, 0, 0, 0, 0]	879
chr14	102906832		A	G	TECPR2	NM_014844.4	missense_variant	MODERATE	c.2638A>G	p.Thr880Ala			24.3	0.047894	0.479	0.106	0.8	0.999476	0.08				23.4	Uncertain significance	PVS1=0 PS=[0, 0, 0, 0, 0] PM=[1, 1, 0, 0, 0, 0, 0] PP=[0, 0, 0, 0, 0, 0] BA1=0 BS=[0, 0, 0, 0, 0] BP=[1, 0, 0, 0, 0, 0, 0, 0]	880
chr14	102906832		A	C	TECPR2	NM_014844.4	missense_variant	MODERATE	c.2638A>C	p.Thr880Pro			27.3	0.079569	0.607	0.014	0.983	0.999897	-0.55				25.7	Uncertain significance	PVS1=0 PS=[0, 0, 0, 0, 0] PM=[1, 1, 0, 0, 0, 0, 0] PP=[0, 0, 0, 0, 0, 0] BA1=0 BS=[0, 0, 0, 0, 0] BP=[1, 0, 0, 0, 0, 0, 0, 0]	880
chr14	102906832		A	T	TECPR2	NM_014844.4	missense_variant	MODERATE	c.2638A>T	p.Thr880Ser			22.7	0.020129	0.282	0.169	0.408	0.998453	-0.544				22.1	Uncertain significance	PVS1=0 PS=[0, 0, 0, 0, 0] PM=[1, 1, 0, 0, 0, 0, 0] PP=[0, 0, 0, 0, 0, 0] BA1=0 BS=[0, 0, 0, 0, 0] BP=[1, 0, 0, 0, 0, 0, 0, 0]	880
chr14	102906833		C	G	TECPR2	NM_014844.4	missense_variant	MODERATE	c.2639C>G	p.Thr880Ser			22.6	0.01125	0.339	0.169	0.408	0.999982	-0.622				23.2	Uncertain significance	PVS1=0 PS=[0, 0, 0, 0, 0] PM=[1, 1, 0, 0, 0, 0, 0] PP=[0, 0, 0, 0, 0, 0] BA1=0 BS=[0, 0, 0, 0, 0] BP=[1, 0, 0, 0, 0, 0, 0, 0]	880
chr14	102906833		C	A	TECPR2	NM_014844.4	missense_variant	MODERATE	c.2639C>A	p.Thr880Asn			25.5	0.016261	0.422	0.02	0.964	0.999998	-0.346				27.5	Uncertain significance	PVS1=0 PS=[0, 0, 0, 0, 0] PM=[1, 1, 0, 0, 0, 0, 0] PP=[0, 0, 1, 0, 0, 0] BA1=0 BS=[0, 0, 0, 0, 0] BP=[1, 0, 0, 0, 0, 0, 0, 0]	880
chr14	102906833		C	T	TECPR2	NM_014844.4	missense_variant	MODERATE	c.2639C>T	p.Thr880Ile	1		26.3	0.024388	0.464	0.008	0.983	0.999998	0.462				28.9	Uncertain significance	PVS1=0 PS=[0, 0, 0, 0, 0] PM=[1, 1, 0, 0, 0, 0, 0] PP=[0, 0, 1, 0, 0, 0] BA1=0 BS=[0, 0, 0, 0, 0] BP=[1, 0, 0, 0, 0, 0, 0, 0]	880
chr14	102906835		A	G	TECPR2	NM_014844.4	missense_variant	MODERATE	c.2641A>G	p.Ile881Val			22.5	0.01546	0.198	0.503	0.299	0.975827	-0.07				21.2	Uncertain significance	PVS1=0 PS=[0, 0, 0, 0, 0] PM=[1, 1, 0, 0, 0, 0, 0] PP=[0, 0, 0, 0, 0, 0] BA1=0 BS=[0, 0, 0, 0, 0] BP=[1, 0, 0, 0, 0, 0, 0, 0]	881
chr14	102906835		A	C	TECPR2	NM_014844.4	missense_variant	MODERATE	c.2641A>C	p.Ile881Leu			24.4	0.027939	0.335	0.165	0.713	0.989347	-0.698				24	Uncertain significance	PVS1=0 PS=[0, 0, 0, 0, 0] PM=[1, 1, 0, 0, 0, 0, 0] PP=[0, 0, 0, 0, 0, 0] BA1=0 BS=[0, 0, 0, 0, 0] BP=[1, 0, 0, 0, 0, 0, 0, 0]	881
chr14	102906835		A	T	TECPR2	NM_014844.4	missense_variant	MODERATE	c.2641A>T	p.Ile881Phe			24.9	0.061723	0.537	0.081	0.973	0.999885	-0.104				24.3	Uncertain significance	PVS1=0 PS=[0, 0, 0, 0, 0] PM=[1, 1, 0, 0, 0, 0, 0] PP=[0, 0, 1, 0, 0, 0] BA1=0 BS=[0, 0, 0, 0, 0] BP=[1, 0, 0, 0, 0, 0, 0, 0]	881
chr14	102906836		T	G	TECPR2	NM_014844.4	missense_variant	MODERATE	c.2642T>G	p.Ile881Ser			29	0.040315	0.568	0.07	0.923	0.999834	-0.379				28.5	Uncertain significance	PVS1=0 PS=[0, 0, 0, 0, 0] PM=[1, 1, 0, 0, 0, 0, 0] PP=[0, 0, 1, 0, 0, 0] BA1=0 BS=[0, 0, 0, 0, 0] BP=[1, 0, 0, 0, 0, 0, 0, 0]	881
chr14	102906836		T	A	TECPR2	NM_014844.4	missense_variant	MODERATE	c.2642T>A	p.Ile881Asn			28.9	0.064412	0.577	0.127	0.973	0.999773	-0.048				29	Uncertain significance	PVS1=0 PS=[0, 0, 0, 0, 0] PM=[1, 1, 0, 0, 0, 0, 0] PP=[0, 0, 1, 0, 0, 0] BA1=0 BS=[0, 0, 0, 0, 0] BP=[1, 0, 0, 0, 0, 0, 0, 0]	881
chr14	102906836		T	C	TECPR2	NM_014844.4	missense_variant	MODERATE	c.2642T>C	p.Ile881Thr	2	3	25.1	0.036517	0.489	0.144	0.937	0.999318	-0.305				24.7	Uncertain significance	PVS1=0 PS=[0, 0, 0, 0, 0] PM=[1, 1, 0, 0, 0, 0, 0] PP=[0, 0, 0, 0, 0, 0] BA1=0 BS=[0, 0, 0, 0, 0] BP=[1, 0, 0, 0, 0, 0, 0, 0]	881
chr14	102906837		C	G	TECPR2	NM_014844.4	missense_variant	MODERATE	c.2643C>G	p.Ile881Met			24	0.025406	0.379	0.052	0.98	0.971907	-0.049				23.8	Uncertain significance	PVS1=0 PS=[0, 0, 0, 0, 0] PM=[1, 1, 0, 0, 0, 0, 0] PP=[0, 0, 0, 0, 0, 0] BA1=0 BS=[0, 0, 0, 0, 0] BP=[1, 0, 0, 0, 0, 0, 0, 0]	881
chr14	102906838		A	G	TECPR2	NM_014844.4	missense_variant	MODERATE	c.2644A>G	p.Lys882Glu			31	0.019978	0.458	0.012	0.996	0.999295	0.357				27.9	Uncertain significance	PVS1=0 PS=[0, 0, 0, 0, 0] PM=[1, 1, 0, 0, 0, 0, 0] PP=[0, 0, 1, 0, 0, 0] BA1=0 BS=[0, 0, 0, 0, 0] BP=[1, 0, 0, 0, 0, 0, 0, 0]	882
chr14	102906838		A	C	TECPR2	NM_014844.4	missense_variant	MODERATE	c.2644A>C	p.Lys882Gln			29.4	0.022535	0.445	0.016	0.998	0.998857	-0.705				27.7	Uncertain significance	PVS1=0 PS=[0, 0, 0, 0, 0] PM=[1, 1, 0, 0, 0, 0, 0] PP=[0, 0, 1, 0, 0, 0] BA1=0 BS=[0, 0, 0, 0, 0] BP=[1, 0, 0, 0, 0, 0, 0, 0]	882
chr14	102906839		A	G	TECPR2	NM_014844.4	missense_variant	MODERATE	c.2645A>G	p.Lys882Arg		1	24	0.028971	0.379	0.033	0.996	0.992933	-0.672				23.6	Uncertain significance	PVS1=0 PS=[0, 0, 0, 0, 0] PM=[1, 1, 0, 0, 0, 0, 0] PP=[0, 0, 0, 0, 0, 0] BA1=0 BS=[0, 0, 0, 0, 0] BP=[1, 0, 0, 0, 0, 0, 0, 0]	882
chr14	102906839		A	C	TECPR2	NM_014844.4	missense_variant	MODERATE	c.2645A>C	p.Lys882Thr			25.7	0.055823	0.448	0.094	0.998	0.998856	0.436				24.7	Uncertain significance	PVS1=0 PS=[0, 0, 0, 0, 0] PM=[1, 1, 0, 0, 0, 0, 0] PP=[0, 0, 0, 0, 0, 0] BA1=0 BS=[0, 0, 0, 0, 0] BP=[1, 0, 0, 0, 0, 0, 0, 0]	882
chr14	102906839		A	T	TECPR2	NM_014844.4	missense_variant	MODERATE	c.2645A>T	p.Lys882Met			26.4	0.089579	0.51	0.002	0.999	0.99949	0.395				25.2	Uncertain significance	PVS1=0 PS=[0, 0, 0, 0, 0] PM=[1, 1, 0, 0, 0, 0, 0] PP=[0, 0, 0, 0, 0, 0] BA1=0 BS=[0, 0, 0, 0, 0] BP=[1, 0, 0, 0, 0, 0, 0, 0]	882
chr14	102906840		G	C	TECPR2	NM_014844.4	missense_variant	MODERATE	c.2646G>C	p.Lys882Asn			27.3	0.045913	0.387	0.093	0.998	0.999962	0.831				25.6	Uncertain significance	PVS1=0 PS=[0, 0, 0, 0, 0] PM=[1, 1, 0, 0, 0, 0, 0] PP=[0, 0, 0, 0, 0, 0] BA1=0 BS=[0, 0, 0, 0, 0] BP=[1, 0, 0, 0, 0, 0, 0, 0]	882
chr14	102906840		G	T	TECPR2	NM_014844.4	missense_variant	MODERATE	c.2646G>T	p.Lys882Asn			27.2	0.046674	0.387	0.093	0.998	0.999962	0.787				25.7	Uncertain significance	PVS1=0 PS=[0, 0, 0, 0, 0] PM=[1, 1, 0, 0, 0, 0, 0] PP=[0, 0, 0, 0, 0, 0] BA1=0 BS=[0, 0, 0, 0, 0] BP=[1, 0, 0, 0, 0, 0, 0, 0]	882
chr14	102906841		G	A	TECPR2	NM_014844.4	missense_variant	MODERATE	c.2647G>A	p.Gly883Arg			34	0.022288	0.582	0.045	0.999	1	0.862				32	Uncertain significance	PVS1=0 PS=[0, 0, 0, 0, 0] PM=[1, 1, 0, 0, 0, 0, 0] PP=[0, 0, 1, 0, 0, 0] BA1=0 BS=[0, 0, 0, 0, 0] BP=[1, 0, 0, 0, 0, 0, 0, 0]	883
chr14	102906841		G	C	TECPR2	NM_014844.4	missense_variant	MODERATE	c.2647G>C	p.Gly883Arg			34	0.023003	0.581	0.045	0.999	1	1.076				31	Uncertain significance	PVS1=0 PS=[0, 0, 0, 0, 0] PM=[1, 1, 0, 0, 0, 0, 0] PP=[0, 0, 1, 0, 0, 0] BA1=0 BS=[0, 0, 0, 0, 0] BP=[1, 0, 0, 0, 0, 0, 0, 0]	883
chr14	102906841		G	T	TECPR2	NM_014844.4	missense_variant	MODERATE	c.2647G>T	p.Gly883Trp			34	0.035071	0.606	0.005	1	1	0.904				32	Uncertain significance	PVS1=0 PS=[0, 0, 0, 0, 0] PM=[1, 1, 0, 0, 0, 0, 0] PP=[0, 0, 1, 0, 0, 0] BA1=0 BS=[0, 0, 0, 0, 0] BP=[1, 0, 0, 0, 0, 0, 0, 0]	883
chr14	102906842		G	A	TECPR2	NM_014844.4	missense_variant	MODERATE	c.2648G>A	p.Gly883Glu			29.5	0.025105	0.588	0.043	0.999	1	0.98				31	Uncertain significance	PVS1=0 PS=[0, 0, 0, 0, 0] PM=[1, 1, 0, 0, 0, 0, 0] PP=[0, 0, 1, 0, 0, 0] BA1=0 BS=[0, 0, 0, 0, 0] BP=[1, 0, 0, 0, 0, 0, 0, 0]	883
chr14	102906842		G	C	TECPR2	NM_014844.4	missense_variant	MODERATE	c.2648G>C	p.Gly883Ala			25.7	0.031496	0.475	0.215	0.999	1	0.906				25.3	Uncertain significance	PVS1=0 PS=[0, 0, 0, 0, 0] PM=[1, 1, 0, 0, 0, 0, 0] PP=[0, 0, 0, 0, 0, 0] BA1=0 BS=[0, 0, 0, 0, 0] BP=[1, 0, 0, 0, 0, 0, 0, 0]	883
chr14	102906842		G	T	TECPR2	NM_014844.4	missense_variant	MODERATE	c.2648G>T	p.Gly883Val			29.4	0.031124	0.612	0.043	0.999	1	0.806				29.9	Uncertain significance	PVS1=0 PS=[0, 0, 0, 0, 0] PM=[1, 1, 0, 0, 0, 0, 0] PP=[0, 0, 1, 0, 0, 0] BA1=0 BS=[0, 0, 0, 0, 0] BP=[1, 0, 0, 0, 0, 0, 0, 0]	883
chr14	102906844		A	G	TECPR2	NM_014844.4	missense_variant	MODERATE	c.2650A>G	p.Lys884Glu			26.8	0.037251	0.473	0.032	0.411	0.999997	-0.614				25.5	Uncertain significance	PVS1=0 PS=[0, 0, 0, 0, 0] PM=[1, 1, 0, 0, 0, 0, 0] PP=[0, 0, 0, 0, 0, 0] BA1=0 BS=[0, 0, 0, 0, 0] BP=[1, 0, 0, 0, 0, 0, 0, 0]	884
chr14	102906844		A	C	TECPR2	NM_014844.4	missense_variant	MODERATE	c.2650A>C	p.Lys884Gln			29.6	0.032496	0.389	0.129	0.535	0.999996	-0.497				27.7	Uncertain significance	PVS1=0 PS=[0, 0, 0, 0, 0] PM=[1, 1, 0, 0, 0, 0, 0] PP=[0, 0, 0, 0, 0, 0] BA1=0 BS=[0, 0, 0, 0, 0] BP=[1, 0, 0, 0, 0, 0, 0, 0]	884
chr14	102906845		A	G	TECPR2	NM_014844.4	missense_variant	MODERATE	c.2651A>G	p.Lys884Arg			22.8	0.01159	0.199	0.214	0.036	0.999961	-0.743				22.8	Uncertain significance	PVS1=0 PS=[0, 0, 0, 0, 0] PM=[1, 1, 0, 0, 0, 0, 0] PP=[0, 0, 0, 0, 0, 0] BA1=0 BS=[0, 0, 0, 0, 0] BP=[1, 0, 0, 0, 0, 0, 0, 0]	884
chr14	102906845		A	C	TECPR2	NM_014844.4	missense_variant	MODERATE	c.2651A>C	p.Lys884Thr			26.3	0.037611	0.516	0.024	0.69	0.999993	0.446				25.9	Uncertain significance	PVS1=0 PS=[0, 0, 0, 0, 0] PM=[1, 1, 0, 0, 0, 0, 0] PP=[0, 0, 0, 0, 0, 0] BA1=0 BS=[0, 0, 0, 0, 0] BP=[1, 0, 0, 0, 0, 0, 0, 0]	884
chr14	102906845		A	T	TECPR2	NM_014844.4	missense_variant	MODERATE	c.2651A>T	p.Lys884Met			27.5	0.074817	0.577	0.007	0.902	0.999997	0.266				27.1	Uncertain significance	PVS1=0 PS=[0, 0, 0, 0, 0] PM=[1, 1, 0, 0, 0, 0, 0] PP=[0, 0, 0, 0, 0, 0] BA1=0 BS=[0, 0, 0, 0, 0] BP=[1, 0, 0, 0, 0, 0, 0, 0]	884
chr14	102906846		G	C	TECPR2	NM_014844.4	missense_variant	MODERATE	c.2652G>C	p.Lys884Asn			25.5	0.030938	0.413	0.023	0.62	0.999789	0.23				25	Uncertain significance	PVS1=0 PS=[0, 0, 0, 0, 0] PM=[1, 1, 0, 0, 0, 0, 0] PP=[0, 0, 0, 0, 0, 0] BA1=0 BS=[0, 0, 0, 0, 0] BP=[1, 0, 0, 0, 0, 0, 0, 0]	884
chr14	102906846		G	T	TECPR2	NM_014844.4	missense_variant	MODERATE	c.2652G>T	p.Lys884Asn			25.4	0.031464	0.413	0.023	0.62	0.999796	0.444				25	Uncertain significance	PVS1=0 PS=[0, 0, 0, 0, 0] PM=[1, 1, 0, 0, 0, 0, 0] PP=[0, 0, 0, 0, 0, 0] BA1=0 BS=[0, 0, 0, 0, 0] BP=[1, 0, 0, 0, 0, 0, 0, 0]	884
chr14	102906847		C	G	TECPR2	NM_014844.4	missense_variant	MODERATE	c.2653C>G	p.Arg885Gly			27.3	0.038947	0.513	0.091	0.987	0.999999	-1.202				32	Uncertain significance	PVS1=0 PS=[0, 0, 0, 0, 0] PM=[1, 1, 0, 0, 0, 0, 0] PP=[0, 0, 1, 0, 0, 0] BA1=0 BS=[0, 0, 0, 0, 0] BP=[1, 0, 0, 0, 0, 0, 0, 0]	885
chr14	102906847		C	T	TECPR2	NM_014844.4	missense_variant	MODERATE	c.2653C>T	p.Arg885Trp	3		29.6	0.014238	0.419	0.002	0.998	1	-0.751				32	Uncertain significance	PVS1=0 PS=[0, 0, 0, 0, 0] PM=[1, 1, 0, 0, 0, 0, 0] PP=[0, 0, 1, 0, 0, 0] BA1=0 BS=[0, 0, 0, 0, 0] BP=[1, 0, 0, 0, 0, 0, 0, 0]	885
chr14	102906848		G	A	TECPR2	NM_014844.4	missense_variant	MODERATE	c.2654G>A	p.Arg885Gln	6		32	0.049027	0.474	0.031	0.977	0.999997	-0.497				29.6	Uncertain significance	PVS1=0 PS=[0, 0, 0, 0, 0] PM=[1, 1, 0, 0, 0, 0, 0] PP=[0, 0, 1, 0, 0, 0] BA1=0 BS=[0, 0, 0, 0, 0] BP=[1, 0, 0, 0, 0, 0, 0, 0]	885
chr14	102906848		G	C	TECPR2	NM_014844.4	missense_variant	MODERATE	c.2654G>C	p.Arg885Pro			32	0.059068	0.578	0.011	0.996	1	-0.517				29.2	Uncertain significance	PVS1=0 PS=[0, 0, 0, 0, 0] PM=[1, 1, 0, 0, 0, 0, 0] PP=[0, 0, 0, 0, 0, 0] BA1=0 BS=[0, 0, 0, 0, 0] BP=[1, 0, 0, 0, 0, 0, 0, 0]	885
chr14	102906848		G	T	TECPR2	NM_014844.4	missense_variant	MODERATE	c.2654G>T	p.Arg885Leu			32	0.099081	0.611	0.013	0.987	1	-0.561				28.9	Uncertain significance	PVS1=0 PS=[0, 0, 0, 0, 0] PM=[1, 1, 0, 0, 0, 0, 0] PP=[0, 0, 1, 0, 0, 0] BA1=0 BS=[0, 0, 0, 0, 0] BP=[1, 0, 0, 0, 0, 0, 0, 0]	885
chr14	102906850		C	G	TECPR2	NM_014844.4	missense_variant	MODERATE	c.2656C>G	p.His886Asp			26	0.022383	0.612	0.036	0.996	1	-0.233				31	Uncertain significance	PVS1=0 PS=[0, 0, 0, 0, 0] PM=[1, 1, 0, 0, 0, 0, 0] PP=[0, 0, 1, 0, 0, 0] BA1=0 BS=[0, 0, 0, 0, 0] BP=[1, 0, 0, 0, 0, 0, 0, 0]	886
chr14	102906850		C	A	TECPR2	NM_014844.4	missense_variant	MODERATE	c.2656C>A	p.His886Asn			25.4	0.02623	0.449	0.129	0.993	1	0.504				28.9	Uncertain significance	PVS1=0 PS=[0, 0, 0, 0, 0] PM=[1, 1, 0, 0, 0, 0, 0] PP=[0, 0, 1, 0, 0, 0] BA1=0 BS=[0, 0, 0, 0, 0] BP=[1, 0, 0, 0, 0, 0, 0, 0]	886
chr14	102906850		C	T	TECPR2	NM_014844.4	missense_variant	MODERATE	c.2656C>T	p.His886Tyr			25.3	0.022932	0.61	0.006	0.996	1	0.119				29.5	Uncertain significance	PVS1=0 PS=[0, 0, 0, 0, 0] PM=[1, 1, 0, 0, 0, 0, 0] PP=[0, 0, 1, 0, 0, 0] BA1=0 BS=[0, 0, 0, 0, 0] BP=[1, 0, 0, 0, 0, 0, 0, 0]	886
chr14	102906851		A	G	TECPR2	NM_014844.4	missense_variant	MODERATE	c.2657A>G	p.His886Arg			28.9	0.048129	0.641	0.031	0.996	1	0.352				26.6	Uncertain significance	PVS1=0 PS=[0, 0, 0, 0, 0] PM=[1, 1, 0, 0, 0, 0, 0] PP=[0, 0, 0, 0, 0, 0] BA1=0 BS=[0, 0, 0, 0, 0] BP=[1, 0, 0, 0, 0, 0, 0, 0]	886
chr14	102906851		A	C	TECPR2	NM_014844.4	missense_variant	MODERATE	c.2657A>C	p.His886Pro			31	0.064361	0.75	0.01	0.997	1	-0.285				28.4	Uncertain significance	PVS1=0 PS=[0, 0, 0, 0, 0] PM=[1, 1, 0, 0, 0, 0, 0] PP=[0, 0, 1, 0, 0, 0] BA1=0 BS=[0, 0, 0, 0, 0] BP=[1, 0, 0, 0, 0, 0, 0, 0]	886
chr14	102906851		A	T	TECPR2	NM_014844.4	missense_variant	MODERATE	c.2657A>T	p.His886Leu			31	0.07621	0.779	0.007	0.997	1	-0.259				28.9	Uncertain significance	PVS1=0 PS=[0, 0, 0, 0, 0] PM=[1, 1, 0, 0, 0, 0, 0] PP=[0, 0, 1, 0, 0, 0] BA1=0 BS=[0, 0, 0, 0, 0] BP=[1, 0, 0, 0, 0, 0, 0, 0]	886
chr14	102906852		C	G	TECPR2	NM_014844.4	missense_variant	MODERATE	c.2658C>G	p.His886Gln			25.5	0.054231	0.524	0.018	0.997	0.999999	-0.392				25.7	Uncertain significance	PVS1=0 PS=[0, 0, 0, 0, 0] PM=[1, 1, 0, 0, 0, 0, 0] PP=[0, 0, 0, 0, 0, 0] BA1=0 BS=[0, 0, 0, 0, 0] BP=[1, 0, 0, 0, 0, 0, 0, 0]	886
chr14	102906852		C	A	TECPR2	NM_014844.4	missense_variant	MODERATE	c.2658C>A	p.His886Gln			25.4	0.058607	0.524	0.018	0.997	0.999999	0.527				25.8	Uncertain significance	PVS1=0 PS=[0, 0, 0, 0, 0] PM=[1, 1, 0, 0, 0, 0, 0] PP=[0, 0, 0, 0, 0, 0] BA1=0 BS=[0, 0, 0, 0, 0] BP=[1, 0, 0, 0, 0, 0, 0, 0]	886
chr14	102906853		T	G	TECPR2	NM_014844.4	missense_variant	MODERATE	c.2659T>G	p.Trp887Gly			32	0.089155	0.854	0.012	0.998	1	-0.108				32	Uncertain significance	PVS1=0 PS=[0, 0, 0, 0, 0] PM=[1, 1, 0, 0, 0, 0, 0] PP=[0, 0, 1, 0, 0, 0] BA1=0 BS=[0, 0, 0, 0, 0] BP=[1, 0, 0, 0, 0, 0, 0, 0]	887
chr14	102906853		T	A	TECPR2	NM_014844.4	missense_variant	MODERATE	c.2659T>A	p.Trp887Arg			29.7	0.073747	0.849	0.003	0.999	1	-0.909				32	Uncertain significance	PVS1=0 PS=[0, 0, 0, 0, 0] PM=[1, 1, 0, 0, 0, 0, 0] PP=[0, 0, 1, 0, 0, 0] BA1=0 BS=[0, 0, 0, 0, 0] BP=[1, 0, 0, 0, 0, 0, 0, 0]	887
chr14	102906853		T	C	TECPR2	NM_014844.4	missense_variant	MODERATE	c.2659T>C	p.Trp887Arg			31	0.073394	0.849	0.003	0.999	1	0.462				31	Uncertain significance	PVS1=0 PS=[0, 0, 0, 0, 0] PM=[1, 1, 0, 0, 0, 0, 0] PP=[0, 0, 1, 0, 0, 0] BA1=0 BS=[0, 0, 0, 0, 0] BP=[1, 0, 0, 0, 0, 0, 0, 0]	887
chr14	102906854		G	C	TECPR2	NM_014844.4	missense_variant	MODERATE	c.2660G>C	p.Trp887Ser			33	0.033002	0.724	0.076	0.998	1	0.222				32	Uncertain significance	PVS1=0 PS=[0, 0, 0, 0, 0] PM=[1, 1, 0, 0, 0, 0, 0] PP=[0, 0, 1, 0, 0, 0] BA1=0 BS=[0, 0, 0, 0, 0] BP=[1, 0, 0, 0, 0, 0, 0, 0]	887
chr14	102906854		G	T	TECPR2	NM_014844.4	missense_variant	MODERATE	c.2660G>T	p.Trp887Leu			32	0.037146	0.609	0.006	0.998	1	0.27				32	Uncertain significance	PVS1=0 PS=[0, 0, 0, 0, 0] PM=[1, 1, 0, 0, 0, 0, 0] PP=[0, 0, 1, 0, 0, 0] BA1=0 BS=[0, 0, 0, 0, 0] BP=[1, 0, 0, 0, 0, 0, 0, 0]	887
chr14	102906855		G	C	TECPR2	NM_014844.4	missense_variant	MODERATE	c.2661G>C	p.Trp887Cys			33	0.037397	0.739	0.002	0.999	1	0.138				32	Uncertain significance	PVS1=0 PS=[0, 0, 0, 0, 0] PM=[1, 1, 0, 0, 0, 0, 0] PP=[0, 0, 1, 0, 0, 0] BA1=0 BS=[0, 0, 0, 0, 0] BP=[1, 0, 0, 0, 0, 0, 0, 0]	887
chr14	102906855		G	T	TECPR2	NM_014844.4	missense_variant	MODERATE	c.2661G>T	p.Trp887Cys			33	0.037397	0.739	0.002	0.999	1	-0.181				32	Uncertain significance	PVS1=0 PS=[0, 0, 0, 0, 0] PM=[1, 1, 0, 0, 0, 0, 0] PP=[0, 0, 1, 0, 0, 0] BA1=0 BS=[0, 0, 0, 0, 0] BP=[1, 0, 0, 0, 0, 0, 0, 0]	887
chr14	102906856		T	G	TECPR2	NM_014844.4	missense_variant	MODERATE	c.2662T>G	p.Tyr888Asp			29	0.134097	0.841	0.002	0.999	1	-0.387				30	Uncertain significance	PVS1=0 PS=[0, 0, 0, 0, 0] PM=[1, 1, 0, 0, 0, 0, 0] PP=[0, 0, 1, 0, 0, 0] BA1=0 BS=[0, 0, 0, 0, 0] BP=[1, 0, 0, 0, 0, 0, 0, 0]	888
chr14	102906856		T	A	TECPR2	NM_014844.4	missense_variant	MODERATE	c.2662T>A	p.Tyr888Asn			28.8	0.119332	0.671	0.002	0.999	1	0.339				29.9	Uncertain significance	PVS1=0 PS=[0, 0, 0, 0, 0] PM=[1, 1, 0, 0, 0, 0, 0] PP=[0, 0, 1, 0, 0, 0] BA1=0 BS=[0, 0, 0, 0, 0] BP=[1, 0, 0, 0, 0, 0, 0, 0]	888
chr14	102906856		T	C	TECPR2	NM_014844.4	missense_variant	MODERATE	c.2662T>C	p.Tyr888His			28.6	0.055597	0.572	0.002	0.998	1	-0.421				29.7	Uncertain significance	PVS1=0 PS=[0, 0, 0, 0, 0] PM=[1, 1, 0, 0, 0, 0, 0] PP=[0, 0, 1, 0, 0, 0] BA1=0 BS=[0, 0, 0, 0, 0] BP=[1, 0, 0, 0, 0, 0, 0, 0]	888
chr14	102906857		A	G	TECPR2	NM_014844.4	missense_variant	MODERATE	c.2663A>G	p.Tyr888Cys			31	0.091779	0.711	0.004	0.999	1	-0.3				30	Uncertain significance	PVS1=0 PS=[0, 0, 0, 0, 0] PM=[1, 1, 0, 0, 0, 0, 0] PP=[0, 0, 1, 0, 0, 0] BA1=0 BS=[0, 0, 0, 0, 0] BP=[1, 0, 0, 0, 0, 0, 0, 0]	888
chr14	102906857		A	C	TECPR2	NM_014844.4	missense_variant	MODERATE	c.2663A>C	p.Tyr888Ser			29.6	0.080238	0.714	0.007	0.998	1	-0.208				29.5	Uncertain significance	PVS1=0 PS=[0, 0, 0, 0, 0] PM=[1, 1, 0, 0, 0, 0, 0] PP=[0, 0, 1, 0, 0, 0] BA1=0 BS=[0, 0, 0, 0, 0] BP=[1, 0, 0, 0, 0, 0, 0, 0]	888
chr14	102906857		A	T	TECPR2	NM_014844.4	missense_variant	MODERATE	c.2663A>T	p.Tyr888Phe			27.6	0.026083	0.438	0.133	0.994	0.999999	0.171				27.9	Uncertain significance	PVS1=0 PS=[0, 0, 0, 0, 0] PM=[1, 1, 0, 0, 0, 0, 0] PP=[0, 0, 1, 0, 0, 0] BA1=0 BS=[0, 0, 0, 0, 0] BP=[1, 0, 0, 0, 0, 0, 0, 0]	888
chr14	102906859		G	A	TECPR2	NM_014844.4	missense_variant	MODERATE	c.2665G>A	p.Glu889Lys	2		24.7	0.009952	0.309	0.263	0.313	0.999694	-0.503				23.8	Uncertain significance	PVS1=0 PS=[0, 0, 0, 0, 0] PM=[1, 1, 0, 0, 0, 0, 0] PP=[0, 0, 0, 0, 0, 0] BA1=0 BS=[0, 0, 0, 0, 0] BP=[1, 0, 0, 0, 0, 0, 0, 0]	889
chr14	102906859		G	C	TECPR2	NM_014844.4	missense_variant	MODERATE	c.2665G>C	p.Glu889Gln			32	0.02434	0.383	0.014	0.949	0.998638	-0.464				27.7	Uncertain significance	PVS1=0 PS=[0, 0, 0, 0, 0] PM=[1, 1, 0, 0, 0, 0, 0] PP=[0, 0, 1, 0, 0, 0] BA1=0 BS=[0, 0, 0, 0, 0] BP=[1, 0, 0, 0, 0, 0, 0, 0]	889
chr14	102906860		A	G	TECPR2	NM_014844.4	missense_variant	MODERATE	c.2666A>G	p.Glu889Gly			32	0.055258	0.542	0.004	0.961	0.999929	-0.254				31	Uncertain significance	PVS1=0 PS=[0, 0, 0, 0, 0] PM=[1, 1, 0, 0, 0, 0, 0] PP=[0, 0, 1, 0, 0, 0] BA1=0 BS=[0, 0, 0, 0, 0] BP=[1, 0, 0, 0, 0, 0, 0, 0]	889
chr14	102906860		A	C	TECPR2	NM_014844.4	missense_variant	MODERATE	c.2666A>C	p.Glu889Ala			29.9	0.047327	0.451	0.01	0.877	0.99992	-0.653				29.5	Uncertain significance	PVS1=0 PS=[0, 0, 0, 0, 0] PM=[1, 1, 0, 0, 0, 0, 0] PP=[0, 0, 1, 0, 0, 0] BA1=0 BS=[0, 0, 0, 0, 0] BP=[1, 0, 0, 0, 0, 0, 0, 0]	889
chr14	102906860		A	T	TECPR2	NM_014844.4	missense_variant	MODERATE	c.2666A>T	p.Glu889Val			32	0.05853	0.568	0.002	0.961	0.999965	-0.65				32	Uncertain significance	PVS1=0 PS=[0, 0, 0, 0, 0] PM=[1, 1, 0, 0, 0, 0, 0] PP=[0, 0, 1, 0, 0, 0] BA1=0 BS=[0, 0, 0, 0, 0] BP=[1, 0, 0, 0, 0, 0, 0, 0]	889
chr14	102906861		A	C	TECPR2	NM_014844.4	missense_variant	MODERATE	c.2667A>C	p.Glu889Asp			23.7	0.031668	0.373	0.229	0.914	0.773206	0.319				22.8	Likely benign	PVS1=0 PS=[0, 0, 0, 0, 0] PM=[1, 1, 0, 0, 0, 0, 0] PP=[0, 0, 0, 0, 0, 0] BA1=0 BS=[0, 0, 0, 0, 0] BP=[1, 0, 0, 1, 0, 0, 0, 0]	889
chr14	102906861		A	T	TECPR2	NM_014844.4	missense_variant	MODERATE	c.2667A>T	p.Glu889Asp			23.6	0.031668	0.373	0.229	0.914	0.773206	-0.055				22.8	Likely benign	PVS1=0 PS=[0, 0, 0, 0, 0] PM=[1, 1, 0, 0, 0, 0, 0] PP=[0, 0, 0, 0, 0, 0] BA1=0 BS=[0, 0, 0, 0, 0] BP=[1, 0, 0, 1, 0, 0, 0, 0]	889
chr14	102906862		G	A	TECPR2	NM_014844.4	missense_variant	MODERATE	c.2668G>A	p.Ala890Thr			32	0.036517	0.391	0.025	0.703	0.999993	0.388				28.7	Uncertain significance	PVS1=0 PS=[0, 0, 0, 0, 0] PM=[1, 1, 0, 0, 0, 0, 0] PP=[0, 0, 0, 0, 0, 0] BA1=0 BS=[0, 0, 0, 0, 0] BP=[1, 0, 0, 0, 0, 0, 0, 0]	890
chr14	102906862		G	C	TECPR2	NM_014844.4	missense_variant	MODERATE	c.2668G>C	p.Ala890Pro			33	0.026091	0.732	0.098	0.988	0.999998	-0.212				29.9	Uncertain significance	PVS1=0 PS=[0, 0, 0, 0, 0] PM=[1, 1, 0, 0, 0, 0, 0] PP=[0, 0, 1, 0, 0, 0] BA1=0 BS=[0, 0, 0, 0, 0] BP=[1, 0, 0, 0, 0, 0, 0, 0]	890
chr14	102906862		G	T	TECPR2	NM_014844.4	missense_variant	MODERATE	c.2668G>T	p.Ala890Ser			31	0.022791	0.399	0.056	0.919	0.999985	0.209				28	Uncertain significance	PVS1=0 PS=[0, 0, 0, 0, 0] PM=[1, 1, 0, 0, 0, 0, 0] PP=[0, 0, 1, 0, 0, 0] BA1=0 BS=[0, 0, 0, 0, 0] BP=[1, 0, 0, 0, 0, 0, 0, 0]	890
chr14	102906863		C	G	TECPR2	NM_014844.4	missense_variant	MODERATE	c.2669C>G	p.Ala890Gly			26	0.026317	0.4	0.059	0.97	1	-0.56				29.6	Uncertain significance	PVS1=0 PS=[0, 0, 0, 0, 0] PM=[1, 1, 0, 0, 0, 0, 0] PP=[0, 0, 1, 0, 0, 0] BA1=0 BS=[0, 0, 0, 0, 0] BP=[1, 0, 0, 0, 0, 0, 0, 0]	890
chr14	102906863		C	A	TECPR2	NM_014844.4	missense_variant	MODERATE	c.2669C>A	p.Ala890Asp			26.2	0.035099	0.691	0.106	0.988	1	0.767				31	Uncertain significance	PVS1=0 PS=[0, 0, 0, 0, 0] PM=[1, 1, 0, 0, 0, 0, 0] PP=[0, 0, 1, 0, 0, 0] BA1=0 BS=[0, 0, 0, 0, 0] BP=[1, 0, 0, 0, 0, 0, 0, 0]	890
chr14	102906863		C	T	TECPR2	NM_014844.4	missense_variant	MODERATE	c.2669C>T	p.Ala890Val			24.2	0.05567	0.465	0.105	0.957	1	0.109				26.3	Uncertain significance	PVS1=0 PS=[0, 0, 0, 0, 0] PM=[1, 1, 0, 0, 0, 0, 0] PP=[0, 0, 0, 0, 0, 0] BA1=0 BS=[0, 0, 0, 0, 0] BP=[1, 0, 0, 0, 0, 0, 0, 0]	890
chr14	102906865		C	G	TECPR2	NM_014844.4	missense_variant	MODERATE	c.2671C>G	p.Leu891Val			22.5	0.014096	0.24	0.185	0.408	0.992058	0.342				22.5	Uncertain significance	PVS1=0 PS=[0, 0, 0, 0, 0] PM=[1, 1, 0, 0, 0, 0, 0] PP=[0, 0, 0, 0, 0, 0] BA1=0 BS=[0, 0, 0, 0, 0] BP=[1, 0, 0, 0, 0, 0, 0, 0]	891
chr14	102906865		C	A	TECPR2	NM_014844.4	missense_variant	MODERATE	c.2671C>A	p.Leu891Met			26	0.017157	0.289	0.029	0.983	0.990017	0.209				26.3	Uncertain significance	PVS1=0 PS=[0, 0, 0, 0, 0] PM=[1, 1, 0, 0, 0, 0, 0] PP=[0, 0, 1, 0, 0, 0] BA1=0 BS=[0, 0, 0, 0, 0] BP=[1, 0, 0, 0, 0, 0, 0, 0]	891
chr14	102906866		T	G	TECPR2	NM_014844.4	missense_variant	MODERATE	c.2672T>G	p.Leu891Arg			32	0.052712	0.641	0.005	0.983	0.999758	0.412				28.9	Uncertain significance	PVS1=0 PS=[0, 0, 0, 0, 0] PM=[1, 1, 0, 0, 0, 0, 0] PP=[0, 0, 1, 0, 0, 0] BA1=0 BS=[0, 0, 0, 0, 0] BP=[1, 0, 0, 0, 0, 0, 0, 0]	891
chr14	102906866		T	A	TECPR2	NM_014844.4	missense_variant	MODERATE	c.2672T>A	p.Leu891Gln			32	0.055281	0.573	0.006	0.988	0.99973	-0.263				28.4	Uncertain significance	PVS1=0 PS=[0, 0, 0, 0, 0] PM=[1, 1, 0, 0, 0, 0, 0] PP=[0, 0, 1, 0, 0, 0] BA1=0 BS=[0, 0, 0, 0, 0] BP=[1, 0, 0, 0, 0, 0, 0, 0]	891
chr14	102906866		T	C	TECPR2	NM_014844.4	missense_variant	MODERATE	c.2672T>C	p.Leu891Pro			32	0.081626	0.672	0.007	0.983	1	-0.022				28.9	Uncertain significance	PVS1=0 PS=[0, 0, 0, 0, 0] PM=[1, 1, 0, 0, 0, 0, 0] PP=[0, 0, 1, 0, 0, 0] BA1=0 BS=[0, 0, 0, 0, 0] BP=[1, 0, 0, 0, 0, 0, 0, 0]	891
chr14	102906868		C	G	TECPR2	NM_014844.4	missense_variant	MODERATE	c.2674C>G	p.Pro892Ala			25.7	0.027355	0.364	0.057	0.827	0.982865	0.176				25.3	Uncertain significance	PVS1=0 PS=[0, 0, 0, 0, 0] PM=[1, 1, 0, 0, 0, 0, 0] PP=[0, 0, 0, 0, 0, 0] BA1=0 BS=[0, 0, 0, 0, 0] BP=[1, 0, 0, 0, 0, 0, 0, 0]	892
chr14	102906868		C	A	TECPR2	NM_014844.4	missense_variant	MODERATE	c.2674C>A	p.Pro892Thr			24.2	0.032725	0.365	0.263	0.942	0.989577	0.802				24	Uncertain significance	PVS1=0 PS=[0, 0, 0, 0, 0] PM=[1, 1, 0, 0, 0, 0, 0] PP=[0, 0, 0, 0, 0, 0] BA1=0 BS=[0, 0, 0, 0, 0] BP=[1, 0, 0, 0, 0, 0, 0, 0]	892
chr14	102906868		C	T	TECPR2	NM_014844.4	missense_variant	MODERATE	c.2674C>T	p.Pro892Ser	1	1	26.7	0.029231	0.381	0.033	0.87	0.990489	0.346				26.6	Uncertain significance	PVS1=0 PS=[0, 0, 0, 0, 0] PM=[1, 1, 0, 0, 0, 0, 0] PP=[0, 0, 0, 0, 0, 0] BA1=0 BS=[0, 0, 0, 0, 0] BP=[1, 0, 0, 0, 0, 0, 0, 0]	892
chr14	102906869		C	G	TECPR2	NM_014844.4	missense_variant	MODERATE	c.2675C>G	p.Pro892Arg			24.7	0.028033	0.454	0.017	0.961	0.997246	0.416				24.8	Uncertain significance	PVS1=0 PS=[0, 0, 0, 0, 0] PM=[1, 1, 0, 0, 0, 0, 0] PP=[0, 0, 1, 0, 0, 0] BA1=0 BS=[0, 0, 0, 0, 0] BP=[1, 0, 0, 0, 0, 0, 0, 0]	892
chr14	102906869		C	A	TECPR2	NM_014844.4	missense_variant	MODERATE	c.2675C>A	p.Pro892His			27	0.036307	0.409	0.014	0.971	0.99492	0.437				28	Uncertain significance	PVS1=0 PS=[0, 0, 0, 0, 0] PM=[1, 1, 0, 0, 0, 0, 0] PP=[0, 0, 1, 0, 0, 0] BA1=0 BS=[0, 0, 0, 0, 0] BP=[1, 0, 0, 0, 0, 0, 0, 0]	892
chr14	102906869	839898	C	T	TECPR2	NM_014844.4	missense_variant	MODERATE	c.2675C>T	p.Pro892Leu	1	1	27.4	0.02975	0.437	0.013	0.942	0.99999	0.167			Uncertain_significance	28.9	Uncertain significance	PVS1=0 PS=[0, 0, 0, 0, 0] PM=[1, 1, 0, 0, 0, 0, 0] PP=[0, 0, 1, 0, 0, 0] BA1=0 BS=[0, 0, 0, 0, 0] BP=[1, 0, 0, 0, 0, 0, 0, 0]	892
chr14	102906871		C	G	TECPR2	NM_014844.4	missense_variant	MODERATE	c.2677C>G	p.Gln893Glu			22.7	0.031405	0.365	0.135	0.222	0.946795	0.737				22.4	Uncertain significance	PVS1=0 PS=[0, 0, 0, 0, 0] PM=[1, 1, 0, 0, 0, 0, 0] PP=[0, 0, 0, 0, 0, 0] BA1=0 BS=[0, 0, 0, 0, 0] BP=[1, 0, 0, 0, 0, 0, 0, 0]	893
chr14	102906871		C	A	TECPR2	NM_014844.4	missense_variant	MODERATE	c.2677C>A	p.Gln893Lys			24.6	0.03111	0.326	0.147	0.827	0.972471	0.564				24.4	Uncertain significance	PVS1=0 PS=[0, 0, 0, 0, 0] PM=[1, 1, 0, 0, 0, 0, 0] PP=[0, 0, 0, 0, 0, 0] BA1=0 BS=[0, 0, 0, 0, 0] BP=[1, 0, 0, 0, 0, 0, 0, 0]	893
chr14	102906872		A	G	TECPR2	NM_014844.4	missense_variant	MODERATE	c.2678A>G	p.Gln893Arg			24.7	0.029255	0.368	0.025	0.908	0.949776	0.663				24.6	Uncertain significance	PVS1=0 PS=[0, 0, 0, 0, 0] PM=[1, 1, 0, 0, 0, 0, 0] PP=[0, 0, 1, 0, 0, 0] BA1=0 BS=[0, 0, 0, 0, 0] BP=[1, 0, 0, 0, 0, 0, 0, 0]	893
chr14	102906872		A	C	TECPR2	NM_014844.4	missense_variant	MODERATE	c.2678A>C	p.Gln893Pro			27.2	0.065062	0.463	0.026	0.942	0.997195	0.784				27.2	Uncertain significance	PVS1=0 PS=[0, 0, 0, 0, 0] PM=[1, 1, 0, 0, 0, 0, 0] PP=[0, 0, 0, 0, 0, 0] BA1=0 BS=[0, 0, 0, 0, 0] BP=[1, 0, 0, 0, 0, 0, 0, 0]	893
chr14	102906872		A	T	TECPR2	NM_014844.4	missense_variant	MODERATE	c.2678A>T	p.Gln893Leu			27.8	0.054966	0.444	0.01	0.942	0.996512	0.698				27.9	Uncertain significance	PVS1=0 PS=[0, 0, 0, 0, 0] PM=[1, 1, 0, 0, 0, 0, 0] PP=[0, 0, 1, 0, 0, 0] BA1=0 BS=[0, 0, 0, 0, 0] BP=[1, 0, 0, 0, 0, 0, 0, 0]	893
chr14	102906873		G	C	TECPR2	NM_014844.4	missense_variant	MODERATE	c.2679G>C	p.Gln893His			26.5	0.038256	0.395	0.021	0.971	0.69914	0.63				25.4	Uncertain significance	PVS1=0 PS=[0, 0, 0, 0, 0] PM=[1, 1, 0, 0, 0, 0, 0] PP=[0, 0, 1, 0, 0, 0] BA1=0 BS=[0, 0, 0, 0, 0] BP=[1, 0, 0, 0, 0, 0, 0, 0]	893
chr14	102906873		G	T	TECPR2	NM_014844.4	missense_variant	MODERATE	c.2679G>T	p.Gln893His			26.4	0.038295	0.393	0.021	0.971	0.690784	0.687				25.5	Uncertain significance	PVS1=0 PS=[0, 0, 0, 0, 0] PM=[1, 1, 0, 0, 0, 0, 0] PP=[0, 0, 1, 0, 0, 0] BA1=0 BS=[0, 0, 0, 0, 0] BP=[1, 0, 0, 0, 0, 0, 0, 0]	893
chr14	102906874		G	A	TECPR2	NM_014844.4	missense_variant	MODERATE	c.2680G>A	p.Ala894Thr			22.6	0.012317	0.132	0.381	0.011	0.542261	0.702				21.3	Uncertain significance	PVS1=0 PS=[0, 0, 0, 0, 0] PM=[1, 1, 0, 0, 0, 0, 0] PP=[0, 0, 0, 0, 0, 0] BA1=0 BS=[0, 0, 0, 0, 0] BP=[1, 0, 0, 0, 0, 0, 0, 0]	894
chr14	102906874		G	C	TECPR2	NM_014844.4	missense_variant	MODERATE	c.2680G>C	p.Ala894Pro			26.7	0.048906	0.499	0.049	0.776	0.805592	0.601				25	Uncertain significance	PVS1=0 PS=[0, 0, 0, 0, 0] PM=[1, 1, 0, 0, 0, 0, 0] PP=[0, 0, 0, 0, 0, 0] BA1=0 BS=[0, 0, 0, 0, 0] BP=[1, 0, 0, 0, 0, 0, 0, 0]	894
chr14	102906874		G	T	TECPR2	NM_014844.4	missense_variant	MODERATE	c.2680G>T	p.Ala894Ser			22.8	0.030063	0.221	0.047	0.197	0.660944	0.462				22.1	Uncertain significance	PVS1=0 PS=[0, 0, 0, 0, 0] PM=[1, 1, 0, 0, 0, 0, 0] PP=[0, 0, 0, 0, 0, 0] BA1=0 BS=[0, 0, 0, 0, 0] BP=[1, 0, 0, 0, 0, 0, 0, 0]	894
chr14	102906875		C	G	TECPR2	NM_014844.4	missense_variant	MODERATE	c.2681C>G	p.Ala894Gly			22.7	0.049003	0.338	0.003	0.346	0.823754	-0.363				23.8	Uncertain significance	PVS1=0 PS=[0, 0, 0, 0, 0] PM=[1, 1, 0, 0, 0, 0, 0] PP=[0, 0, 0, 0, 0, 0] BA1=0 BS=[0, 0, 0, 0, 0] BP=[1, 0, 0, 0, 0, 0, 0, 0]	894
chr14	102906875		C	A	TECPR2	NM_014844.4	missense_variant	MODERATE	c.2681C>A	p.Ala894Glu			23.6	0.058181	0.454	0.034	0.549	0.913795	-1.415				25.2	Uncertain significance	PVS1=0 PS=[0, 0, 0, 0, 0] PM=[1, 1, 0, 0, 0, 0, 0] PP=[0, 0, 0, 0, 0, 0] BA1=0 BS=[0, 0, 0, 0, 0] BP=[1, 0, 0, 0, 0, 0, 0, 0]	894
chr14	102906875		C	T	TECPR2	NM_014844.4	missense_variant	MODERATE	c.2681C>T	p.Ala894Val			20.9	0.016336	0.172	0.793	0.272	0.85343	-0.508				22.8	Uncertain significance	PVS1=0 PS=[0, 0, 0, 0, 0] PM=[1, 1, 0, 0, 0, 0, 0] PP=[0, 0, 0, 0, 0, 0] BA1=0 BS=[0, 0, 0, 0, 0] BP=[1, 0, 0, 0, 0, 0, 0, 0]	894
chr14	102906877		G	A	TECPR2	NM_014844.4	missense_variant	MODERATE	c.2683G>A	p.Val895Met			28.1	0.035791	0.318	0.027	0.801	0.826906	0.668				25.5	Uncertain significance	PVS1=0 PS=[0, 0, 0, 0, 0] PM=[1, 1, 0, 0, 0, 0, 0] PP=[0, 0, 1, 0, 0, 0] BA1=0 BS=[0, 0, 0, 0, 0] BP=[1, 0, 0, 0, 0, 0, 0, 0]	895
chr14	102906877		G	C	TECPR2	NM_014844.4	missense_variant	MODERATE	c.2683G>C	p.Val895Leu	2		23.2	0.024697	0.287	0.204	0.162	0.802991	0.204				22.2	Uncertain significance	PVS1=0 PS=[0, 0, 0, 0, 0] PM=[1, 1, 0, 0, 0, 0, 0] PP=[0, 0, 0, 0, 0, 0] BA1=0 BS=[0, 0, 0, 0, 0] BP=[1, 0, 0, 0, 0, 0, 0, 0]	895
chr14	102906877		G	T	TECPR2	NM_014844.4	missense_variant	MODERATE	c.2683G>T	p.Val895Leu			23.2	0.02463	0.289	0.204	0.162	0.792539	0.441				22.3	Uncertain significance	PVS1=0 PS=[0, 0, 0, 0, 0] PM=[1, 1, 0, 0, 0, 0, 0] PP=[0, 0, 0, 0, 0, 0] BA1=0 BS=[0, 0, 0, 0, 0] BP=[1, 0, 0, 0, 0, 0, 0, 0]	895
chr14	102906878		T	G	TECPR2	NM_014844.4	missense_variant	MODERATE	c.2684T>G	p.Val895Gly			23.9	0.08992	0.6	0.001	0.227	0.999992	-0.681				23.7	Uncertain significance	PVS1=0 PS=[0, 0, 0, 0, 0] PM=[1, 1, 0, 0, 0, 0, 0] PP=[0, 0, 0, 0, 0, 0] BA1=0 BS=[0, 0, 0, 0, 0] BP=[1, 0, 0, 0, 0, 0, 0, 0]	895
chr14	102906878		T	A	TECPR2	NM_014844.4	missense_variant	MODERATE	c.2684T>A	p.Val895Glu			24.2	0.05636	0.616	0.019	0.443	0.972336	0.216				23.8	Uncertain significance	PVS1=0 PS=[0, 0, 0, 0, 0] PM=[1, 1, 0, 0, 0, 0, 0] PP=[0, 0, 0, 0, 0, 0] BA1=0 BS=[0, 0, 0, 0, 0] BP=[1, 0, 0, 0, 0, 0, 0, 0]	895
chr14	102906878		T	C	TECPR2	NM_014844.4	missense_variant	MODERATE	c.2684T>C	p.Val895Ala	2		22.1	0.015708	0.165	0.546	0.007	0.64662	0.573				19.79	Uncertain significance	PVS1=0 PS=[0, 0, 0, 0, 0] PM=[1, 1, 0, 0, 0, 0, 0] PP=[0, 0, 0, 0, 0, 0] BA1=0 BS=[0, 0, 0, 0, 0] BP=[1, 0, 0, 0, 0, 0, 0, 0]	895
chr14	102906880		T	G	TECPR2	NM_014844.4	missense_variant	MODERATE	c.2686T>G	p.Phe896Val			33	0.060421	0.578	0.039	0.996	0.999986	0.068				28.2	Uncertain significance	PVS1=0 PS=[0, 0, 0, 0, 0] PM=[1, 1, 0, 0, 0, 0, 0] PP=[0, 0, 0, 0, 0, 0] BA1=0 BS=[0, 0, 0, 0, 0] BP=[1, 0, 0, 0, 0, 0, 0, 0]	896
chr14	102906880		T	A	TECPR2	NM_014844.4	missense_variant	MODERATE	c.2686T>A	p.Phe896Ile			32	0.048454	0.488	0.042	0.996	0.999969	0.59				28.5	Uncertain significance	PVS1=0 PS=[0, 0, 0, 0, 0] PM=[1, 1, 0, 0, 0, 0, 0] PP=[0, 0, 0, 0, 0, 0] BA1=0 BS=[0, 0, 0, 0, 0] BP=[1, 0, 0, 0, 0, 0, 0, 0]	896
chr14	102906880		T	C	TECPR2	NM_014844.4	missense_variant	MODERATE	c.2686T>C	p.Phe896Leu			33	0.0362	0.443	0.106	0.99	0.999972	0.167				28.9	Uncertain significance	PVS1=0 PS=[0, 0, 0, 0, 0] PM=[1, 1, 0, 0, 0, 0, 0] PP=[0, 0, 0, 0, 0, 0] BA1=0 BS=[0, 0, 0, 0, 0] BP=[1, 0, 0, 0, 0, 0, 0, 0]	896
chr14	102906881		T	G	TECPR2	NM_014844.4	missense_variant	MODERATE	c.2687T>G	p.Phe896Cys			33	0.046189	0.609	0.011	0.998	0.999985	0.466				29.8	Uncertain significance	PVS1=0 PS=[0, 0, 0, 0, 0] PM=[1, 1, 0, 0, 0, 0, 0] PP=[0, 0, 1, 0, 0, 0] BA1=0 BS=[0, 0, 0, 0, 0] BP=[1, 0, 0, 0, 0, 0, 0, 0]	896
chr14	102906881		T	A	TECPR2	NM_014844.4	missense_variant	MODERATE	c.2687T>A	p.Phe896Tyr			26.2	0.037789	0.33	0.038	0.993	0.999817	0.831				25.3	Uncertain significance	PVS1=0 PS=[0, 0, 0, 0, 0] PM=[1, 1, 0, 0, 0, 0, 0] PP=[0, 0, 0, 0, 0, 0] BA1=0 BS=[0, 0, 0, 0, 0] BP=[1, 0, 0, 0, 0, 0, 0, 0]	896
chr14	102906881		T	C	TECPR2	NM_014844.4	missense_variant	MODERATE	c.2687T>C	p.Phe896Ser			33	0.037425	0.704	0.053	0.997	0.999978	0.471				29.6	Uncertain significance	PVS1=0 PS=[0, 0, 0, 0, 0] PM=[1, 1, 0, 0, 0, 0, 0] PP=[0, 0, 0, 0, 0, 0] BA1=0 BS=[0, 0, 0, 0, 0] BP=[1, 0, 0, 0, 0, 0, 0, 0]	896
chr14	102906882		T	G	TECPR2	NM_014844.4	missense_variant	MODERATE	c.2688T>G	p.Phe896Leu			26.7	0.048597	0.51	0.106	0.99	0.999945	-0.089				25.9	Uncertain significance	PVS1=0 PS=[0, 0, 0, 0, 0] PM=[1, 1, 0, 0, 0, 0, 0] PP=[0, 0, 0, 0, 0, 0] BA1=0 BS=[0, 0, 0, 0, 0] BP=[1, 0, 0, 0, 0, 0, 0, 0]	896
chr14	102906882		T	A	TECPR2	NM_014844.4	missense_variant	MODERATE	c.2688T>A	p.Phe896Leu			26.6	0.049809	0.51	0.106	0.99	0.999945	-0.621				26.5	Uncertain significance	PVS1=0 PS=[0, 0, 0, 0, 0] PM=[1, 1, 0, 0, 0, 0, 0] PP=[0, 0, 0, 0, 0, 0] BA1=0 BS=[0, 0, 0, 0, 0] BP=[1, 0, 0, 0, 0, 0, 0, 0]	896
chr14	102906883		G	A	TECPR2	NM_014844.4	missense_variant	MODERATE	c.2689G>A	p.Val897Met			28.3	0.023818	0.53	0.093	0.999	1	0.495				26.2	Uncertain significance	PVS1=0 PS=[0, 0, 0, 0, 0] PM=[1, 1, 0, 0, 0, 0, 0] PP=[0, 0, 1, 0, 0, 0] BA1=0 BS=[0, 0, 0, 0, 0] BP=[1, 0, 0, 0, 0, 0, 0, 0]	897
chr14	102906883		G	C	TECPR2	NM_014844.4	missense_variant	MODERATE	c.2689G>C	p.Val897Leu			32	0.028449	0.53	0.127	0.991	1	-0.081				28.4	Uncertain significance	PVS1=0 PS=[0, 0, 0, 0, 0] PM=[1, 1, 0, 0, 0, 0, 0] PP=[0, 0, 0, 0, 0, 0] BA1=0 BS=[0, 0, 0, 0, 0] BP=[1, 0, 0, 0, 0, 0, 0, 0]	897
chr14	102906883		G	T	TECPR2	NM_014844.4	missense_variant	MODERATE	c.2689G>T	p.Val897Leu			32	0.028684	0.53	0.127	0.991	1	-0.345				28.8	Uncertain significance	PVS1=0 PS=[0, 0, 0, 0, 0] PM=[1, 1, 0, 0, 0, 0, 0] PP=[0, 0, 0, 0, 0, 0] BA1=0 BS=[0, 0, 0, 0, 0] BP=[1, 0, 0, 0, 0, 0, 0, 0]	897
chr14	102906884		T	G	TECPR2	NM_014844.4	missense_variant	MODERATE	c.2690T>G	p.Val897Gly			33	0.21093	0.85	0.001	0.998	1	-0.767				29.3	Uncertain significance	PVS1=0 PS=[0, 0, 0, 0, 0] PM=[1, 1, 0, 0, 0, 0, 0] PP=[0, 0, 1, 0, 0, 0] BA1=0 BS=[0, 0, 0, 0, 0] BP=[1, 0, 0, 0, 0, 0, 0, 0]	897
chr14	102906884		T	A	TECPR2	NM_014844.4	missense_variant	MODERATE	c.2690T>A	p.Val897Glu			33	0.204048	0.858	0.001	0.998	1	-0.405				29.6	Uncertain significance	PVS1=0 PS=[0, 0, 0, 0, 0] PM=[1, 1, 0, 0, 0, 0, 0] PP=[0, 0, 1, 0, 0, 0] BA1=0 BS=[0, 0, 0, 0, 0] BP=[1, 0, 0, 0, 0, 0, 0, 0]	897
chr14	102906884		T	C	TECPR2	NM_014844.4	missense_variant	MODERATE	c.2690T>C	p.Val897Ala			32	0.090682	0.635	0.003	0.994	1	0.585				28.1	Uncertain significance	PVS1=0 PS=[0, 0, 0, 0, 0] PM=[1, 1, 0, 0, 0, 0, 0] PP=[0, 0, 1, 0, 0, 0] BA1=0 BS=[0, 0, 0, 0, 0] BP=[1, 0, 0, 0, 0, 0, 0, 0]	897
chr14	102906886		G	A	TECPR2	NM_014844.4	missense_variant	MODERATE	c.2692G>A	p.Ala898Thr			24.6	0.020478	0.246	0.13	0.043	0.999995	0.579				23.8	Uncertain significance	PVS1=0 PS=[0, 0, 0, 0, 0] PM=[1, 1, 0, 0, 0, 0, 0] PP=[0, 0, 0, 0, 0, 0] BA1=0 BS=[0, 0, 0, 0, 0] BP=[1, 0, 0, 0, 0, 0, 0, 0]	898
chr14	102906886		G	C	TECPR2	NM_014844.4	missense_variant	MODERATE	c.2692G>C	p.Ala898Pro			28.4	0.044468	0.685	0.035	0.848	0.999999	-0.561				26.5	Uncertain significance	PVS1=0 PS=[0, 0, 0, 0, 0] PM=[1, 1, 0, 0, 0, 0, 0] PP=[0, 0, 1, 0, 0, 0] BA1=0 BS=[0, 0, 0, 0, 0] BP=[1, 0, 0, 0, 0, 0, 0, 0]	898
chr14	102906886		G	T	TECPR2	NM_014844.4	missense_variant	MODERATE	c.2692G>T	p.Ala898Ser			23.1	0.013611	0.315	0.255	0.125	0.999989	-0.141				22.6	Uncertain significance	PVS1=0 PS=[0, 0, 0, 0, 0] PM=[1, 1, 0, 0, 0, 0, 0] PP=[0, 0, 0, 0, 0, 0] BA1=0 BS=[0, 0, 0, 0, 0] BP=[1, 0, 0, 0, 0, 0, 0, 0]	898
chr14	102906887		C	G	TECPR2	NM_014844.4	missense_variant	MODERATE	c.2693C>G	p.Ala898Gly			24.6	0.024527	0.378	0.065	0.376	1	-0.658				25.5	Uncertain significance	PVS1=0 PS=[0, 0, 0, 0, 0] PM=[1, 1, 0, 0, 0, 0, 0] PP=[0, 0, 0, 0, 0, 0] BA1=0 BS=[0, 0, 0, 0, 0] BP=[1, 0, 0, 0, 0, 0, 0, 0]	898
chr14	102906887		C	A	TECPR2	NM_014844.4	missense_variant	MODERATE	c.2693C>A	p.Ala898Asp			27.2	0.036778	0.699	0.135	0.747	1	0.791				29.4	Uncertain significance	PVS1=0 PS=[0, 0, 0, 0, 0] PM=[1, 1, 0, 0, 0, 0, 0] PP=[0, 0, 0, 0, 0, 0] BA1=0 BS=[0, 0, 0, 0, 0] BP=[1, 0, 0, 0, 0, 0, 0, 0]	898
chr14	102906887		C	T	TECPR2	NM_014844.4	missense_variant	MODERATE	c.2693C>T	p.Ala898Val			26.5	0.028196	0.466	0.026	0.457	1	-0.094				28.5	Uncertain significance	PVS1=0 PS=[0, 0, 0, 0, 0] PM=[1, 1, 0, 0, 0, 0, 0] PP=[0, 0, 0, 0, 0, 0] BA1=0 BS=[0, 0, 0, 0, 0] BP=[1, 0, 0, 0, 0, 0, 0, 0]	898
chr14	102906889		C	G	TECPR2	NM_014844.4	missense_variant	MODERATE	c.2695C>G	p.Leu899Val			23.1	0.047419	0.453	0.16	0.994	0.998506	0.614				22.7	Likely benign	PVS1=0 PS=[0, 0, 0, 0, 0] PM=[1, 1, 0, 0, 0, 0, 0] PP=[0, 0, 0, 0, 0, 0] BA1=0 BS=[0, 0, 0, 0, 0] BP=[1, 0, 0, 1, 0, 0, 0, 0]	899
chr14	102906889		C	A	TECPR2	NM_014844.4	missense_variant	MODERATE	c.2695C>A	p.Leu899Met			24.7	0.064847	0.445	0.008	0.999	0.998044	0.329				24	Likely benign	PVS1=0 PS=[0, 0, 0, 0, 0] PM=[1, 1, 0, 0, 0, 0, 0] PP=[0, 0, 0, 0, 0, 0] BA1=0 BS=[0, 0, 0, 0, 0] BP=[1, 0, 0, 1, 0, 0, 0, 0]	899
chr14	102906890		T	G	TECPR2	NM_014844.4	missense_variant	MODERATE	c.2696T>G	p.Leu899Arg			32	0.146231	0.866	0.001	0.999	0.999998	0.462				29.8	Uncertain significance	PVS1=0 PS=[0, 0, 0, 0, 0] PM=[1, 1, 0, 0, 0, 0, 0] PP=[0, 0, 1, 0, 0, 0] BA1=0 BS=[0, 0, 0, 0, 0] BP=[1, 0, 0, 0, 0, 0, 0, 0]	899
chr14	102906890		T	A	TECPR2	NM_014844.4	missense_variant	MODERATE	c.2696T>A	p.Leu899Gln			32	0.147529	0.81	0.001	0.999	0.999998	-0.494				29.3	Uncertain significance	PVS1=0 PS=[0, 0, 0, 0, 0] PM=[1, 1, 0, 0, 0, 0, 0] PP=[0, 0, 1, 0, 0, 0] BA1=0 BS=[0, 0, 0, 0, 0] BP=[1, 0, 0, 0, 0, 0, 0, 0]	899
chr14	102906890		T	C	TECPR2	NM_014844.4	missense_variant	MODERATE	c.2696T>C	p.Leu899Pro			32	0.197736	0.899	0.001	0.999	1	0.31				29.9	Uncertain significance	PVS1=0 PS=[0, 0, 0, 0, 0] PM=[1, 1, 0, 0, 0, 0, 0] PP=[0, 0, 1, 0, 0, 0] BA1=0 BS=[0, 0, 0, 0, 0] BP=[1, 0, 0, 0, 0, 0, 0, 0]	899
chr14	102906892		A	G	TECPR2	NM_014844.4	missense_variant	MODERATE	c.2698A>G	p.Ser900Gly			23.7	0.016587	0.171	0.143	0.181	0.999235	-0.573				22.8	Uncertain significance	PVS1=0 PS=[0, 0, 0, 0, 0] PM=[1, 1, 0, 0, 0, 0, 0] PP=[0, 0, 0, 0, 0, 0] BA1=0 BS=[0, 0, 0, 0, 0] BP=[1, 0, 0, 0, 0, 0, 0, 0]	900
chr14	102906892		A	C	TECPR2	NM_014844.4	missense_variant	MODERATE	c.2698A>C	p.Ser900Arg			30	0.062248	0.674	0.016	0.983	0.99985	0.051				26.9	Uncertain significance	PVS1=0 PS=[0, 0, 0, 0, 0] PM=[1, 1, 0, 0, 0, 0, 0] PP=[0, 0, 1, 0, 0, 0] BA1=0 BS=[0, 0, 0, 0, 0] BP=[1, 0, 0, 0, 0, 0, 0, 0]	900
chr14	102906892		A	T	TECPR2	NM_014844.4	missense_variant	MODERATE	c.2698A>T	p.Ser900Cys			31	0.057241	0.543	0.007	0.994	0.999817	0.182				27.5	Uncertain significance	PVS1=0 PS=[0, 0, 0, 0, 0] PM=[1, 1, 0, 0, 0, 0, 0] PP=[0, 0, 1, 0, 0, 0] BA1=0 BS=[0, 0, 0, 0, 0] BP=[1, 0, 0, 0, 0, 0, 0, 0]	900
chr14	102906893		G	A	TECPR2	NM_014844.4	missense_variant	MODERATE	c.2699G>A	p.Ser900Asn			28.2	0.035139	0.392	0.115	0.975	0.999982	0.592				28.1	Uncertain significance	PVS1=0 PS=[0, 0, 0, 0, 0] PM=[1, 1, 0, 0, 0, 0, 0] PP=[0, 0, 0, 0, 0, 0] BA1=0 BS=[0, 0, 0, 0, 0] BP=[1, 0, 0, 0, 0, 0, 0, 0]	900
chr14	102906893		G	C	TECPR2	NM_014844.4	missense_variant	MODERATE	c.2699G>C	p.Ser900Thr			28.1	0.024162	0.426	0.029	0.945	0.999977	0.675				27.5	Uncertain significance	PVS1=0 PS=[0, 0, 0, 0, 0] PM=[1, 1, 0, 0, 0, 0, 0] PP=[0, 0, 1, 0, 0, 0] BA1=0 BS=[0, 0, 0, 0, 0] BP=[1, 0, 0, 0, 0, 0, 0, 0]	900
chr14	102906893		G	T	TECPR2	NM_014844.4	missense_variant	MODERATE	c.2699G>T	p.Ser900Ile			31	0.072436	0.7	0.003	0.983	0.999998	0.643				29.8	Uncertain significance	PVS1=0 PS=[0, 0, 0, 0, 0] PM=[1, 1, 0, 0, 0, 0, 0] PP=[0, 0, 1, 0, 0, 0] BA1=0 BS=[0, 0, 0, 0, 0] BP=[1, 0, 0, 0, 0, 0, 0, 0]	900
chr14	102906894		C	G	TECPR2	NM_014844.4	missense_variant	MODERATE	c.2700C>G	p.Ser900Arg			23.3	0.084399	0.527	0.016	0.991	0.68237	-1.053				19.47	Likely benign	PVS1=0 PS=[0, 0, 0, 0, 0] PM=[1, 1, 0, 0, 0, 0, 0] PP=[0, 0, 0, 0, 0, 0] BA1=0 BS=[0, 0, 0, 0, 0] BP=[1, 0, 0, 1, 0, 0, 0, 0]	900
chr14	102906894		C	A	TECPR2	NM_014844.4	missense_variant	MODERATE	c.2700C>A	p.Ser900Arg			23.3	0.09839	0.527	0.016	0.991	0.68237	-0.511				18.99	Likely benign	PVS1=0 PS=[0, 0, 0, 0, 0] PM=[1, 1, 0, 0, 0, 0, 0] PP=[0, 0, 0, 0, 0, 0] BA1=0 BS=[0, 0, 0, 0, 0] BP=[1, 0, 0, 1, 0, 0, 0, 0]	900
chr14	102906895		G	A	TECPR2	NM_014844.4	missense_variant	MODERATE	c.2701G>A	p.Asp901Asn	2		28.5	0.020469	0.38	0.006	0.83	1	-0.438				26.2	Uncertain significance	PVS1=0 PS=[0, 0, 0, 0, 0] PM=[1, 1, 0, 0, 0, 0, 0] PP=[0, 0, 1, 0, 0, 0] BA1=0 BS=[0, 0, 0, 0, 0] BP=[1, 0, 0, 0, 0, 0, 0, 0]	901
chr14	102906895		G	C	TECPR2	NM_014844.4	missense_variant	MODERATE	c.2701G>C	p.Asp901His			33	0.065009	0.591	0.002	0.97	1	-0.629				29.4	Uncertain significance	PVS1=0 PS=[0, 0, 0, 0, 0] PM=[1, 1, 0, 0, 0, 0, 0] PP=[0, 0, 1, 0, 0, 0] BA1=0 BS=[0, 0, 0, 0, 0] BP=[1, 0, 0, 0, 0, 0, 0, 0]	901
chr14	102906895		G	T	TECPR2	NM_014844.4	missense_variant	MODERATE	c.2701G>T	p.Asp901Tyr			34	0.074171	0.593	0.001	0.98	1	0.238				31	Uncertain significance	PVS1=0 PS=[0, 0, 0, 0, 0] PM=[1, 1, 0, 0, 0, 0, 0] PP=[0, 0, 1, 0, 0, 0] BA1=0 BS=[0, 0, 0, 0, 0] BP=[1, 0, 0, 0, 0, 0, 0, 0]	901
chr14	102906896		A	G	TECPR2	NM_014844.4	missense_variant	MODERATE	c.2702A>G	p.Asp901Gly			30	0.078575	0.653	0.004	0.863	1	-0.569				28.7	Uncertain significance	PVS1=0 PS=[0, 0, 0, 0, 0] PM=[1, 1, 0, 0, 0, 0, 0] PP=[0, 0, 0, 0, 0, 0] BA1=0 BS=[0, 0, 0, 0, 0] BP=[1, 0, 0, 0, 0, 0, 0, 0]	901
chr14	102906896		A	C	TECPR2	NM_014844.4	missense_variant	MODERATE	c.2702A>C	p.Asp901Ala			29.5	0.079168	0.645	0.005	0.765	1	-0.651				28.1	Uncertain significance	PVS1=0 PS=[0, 0, 0, 0, 0] PM=[1, 1, 0, 0, 0, 0, 0] PP=[0, 0, 1, 0, 0, 0] BA1=0 BS=[0, 0, 0, 0, 0] BP=[1, 0, 0, 0, 0, 0, 0, 0]	901
chr14	102906896		A	T	TECPR2	NM_014844.4	missense_variant	MODERATE	c.2702A>T	p.Asp901Val			29.7	0.130984	0.75	0.001	0.904	1	-0.645				28.8	Uncertain significance	PVS1=0 PS=[0, 0, 0, 0, 0] PM=[1, 1, 0, 0, 0, 0, 0] PP=[0, 0, 1, 0, 0, 0] BA1=0 BS=[0, 0, 0, 0, 0] BP=[1, 0, 0, 0, 0, 0, 0, 0]	901
chr14	102906897		T	G	TECPR2	NM_014844.4	missense_variant	MODERATE	c.2703T>G	p.Asp901Glu			21.3	0.042469	0.234	0.18	0.065	0.998458	-0.622				14.14	Likely benign	PVS1=0 PS=[0, 0, 0, 0, 0] PM=[1, 1, 0, 0, 0, 0, 0] PP=[0, 0, 0, 0, 0, 0] BA1=0 BS=[0, 0, 0, 0, 0] BP=[1, 0, 0, 1, 0, 0, 0, 0]	901
chr14	102906897		T	A	TECPR2	NM_014844.4	missense_variant	MODERATE	c.2703T>A	p.Asp901Glu			21.2	0.046602	0.234	0.18	0.065	0.998458	-0.165				14.19	Likely benign	PVS1=0 PS=[0, 0, 0, 0, 0] PM=[1, 1, 0, 0, 0, 0, 0] PP=[0, 0, 0, 0, 0, 0] BA1=0 BS=[0, 0, 0, 0, 0] BP=[1, 0, 0, 1, 0, 0, 0, 0]	901
chr14	102906898		G	A	TECPR2	NM_014844.4	missense_variant	MODERATE	c.2704G>A	p.Asp902Asn			28.6	0.037078	0.429	0.245	0.998	1	-0.527				27.3	Uncertain significance	PVS1=0 PS=[0, 0, 0, 0, 0] PM=[1, 1, 0, 0, 0, 0, 0] PP=[0, 0, 0, 0, 0, 0] BA1=0 BS=[0, 0, 0, 0, 0] BP=[1, 0, 0, 0, 0, 0, 0, 0]	902
chr14	102906898		G	C	TECPR2	NM_014844.4	missense_variant	MODERATE	c.2704G>C	p.Asp902His			33	0.035993	0.729	0.015	0.999	1	-0.717				31	Uncertain significance	PVS1=0 PS=[0, 0, 0, 0, 0] PM=[1, 1, 0, 0, 0, 0, 0] PP=[0, 0, 1, 0, 0, 0] BA1=0 BS=[0, 0, 0, 0, 0] BP=[1, 0, 0, 0, 0, 0, 0, 0]	902
chr14	102906898		G	T	TECPR2	NM_014844.4	missense_variant	MODERATE	c.2704G>T	p.Asp902Tyr			33	0.037942	0.744	0.007	0.999	1	-0.51				32	Uncertain significance	PVS1=0 PS=[0, 0, 0, 0, 0] PM=[1, 1, 0, 0, 0, 0, 0] PP=[0, 0, 1, 0, 0, 0] BA1=0 BS=[0, 0, 0, 0, 0] BP=[1, 0, 0, 0, 0, 0, 0, 0]	902
chr14	102906899		A	G	TECPR2	NM_014844.4	missense_variant	MODERATE	c.2705A>G	p.Asp902Gly			33	0.078968	0.754	0.162	0.998	1	-0.599				29.7	Uncertain significance	PVS1=0 PS=[0, 0, 0, 0, 0] PM=[1, 1, 0, 0, 0, 0, 0] PP=[0, 0, 0, 0, 0, 0] BA1=0 BS=[0, 0, 0, 0, 0] BP=[1, 0, 0, 0, 0, 0, 0, 0]	902
chr14	102906899		A	C	TECPR2	NM_014844.4	missense_variant	MODERATE	c.2705A>C	p.Asp902Ala			27.9	0.085961	0.773	0.109	0.998	1	-0.555				25.6	Uncertain significance	PVS1=0 PS=[0, 0, 0, 0, 0] PM=[1, 1, 0, 0, 0, 0, 0] PP=[0, 0, 0, 0, 0, 0] BA1=0 BS=[0, 0, 0, 0, 0] BP=[1, 0, 0, 0, 0, 0, 0, 0]	902
chr14	102906899		A	T	TECPR2	NM_014844.4	missense_variant	MODERATE	c.2705A>T	p.Asp902Val			33	0.156941	0.871	0.003	0.999	1	-0.241				29.6	Uncertain significance	PVS1=0 PS=[0, 0, 0, 0, 0] PM=[1, 1, 0, 0, 0, 0, 0] PP=[0, 0, 1, 0, 0, 0] BA1=0 BS=[0, 0, 0, 0, 0] BP=[1, 0, 0, 0, 0, 0, 0, 0]	902
chr14	102906900		C	G	TECPR2	NM_014844.4	missense_variant	MODERATE	c.2706C>G	p.Asp902Glu			25.4	0.038765	0.458	0.021	0.994	0.999995	0.138				26.9	Uncertain significance	PVS1=0 PS=[0, 0, 0, 0, 0] PM=[1, 1, 0, 0, 0, 0, 0] PP=[0, 0, 1, 0, 0, 0] BA1=0 BS=[0, 0, 0, 0, 0] BP=[1, 0, 0, 0, 0, 0, 0, 0]	902
chr14	102906900		C	A	TECPR2	NM_014844.4	missense_variant	MODERATE	c.2706C>A	p.Asp902Glu			25.3	0.037653	0.458	0.021	0.994	0.999995	-0.096				27	Uncertain significance	PVS1=0 PS=[0, 0, 0, 0, 0] PM=[1, 1, 0, 0, 0, 0, 0] PP=[0, 0, 1, 0, 0, 0] BA1=0 BS=[0, 0, 0, 0, 0] BP=[1, 0, 0, 0, 0, 0, 0, 0]	902
chr14	102906901		A	G	TECPR2	NM_014844.4	missense_variant	MODERATE	c.2707A>G	p.Thr903Ala			22.3	0.035744	0.219	0.167	0.006	0.981629	0.559				18.96	Uncertain significance	PVS1=0 PS=[0, 0, 0, 0, 0] PM=[1, 1, 0, 0, 0, 0, 0] PP=[0, 0, 0, 0, 0, 0] BA1=0 BS=[0, 0, 0, 0, 0] BP=[1, 0, 0, 0, 0, 0, 0, 0]	903
chr14	102906901		A	C	TECPR2	NM_014844.4	missense_variant	MODERATE	c.2707A>C	p.Thr903Pro			25.2	0.061561	0.604	0.035	0.47	0.996352	0.494				23.9	Uncertain significance	PVS1=0 PS=[0, 0, 0, 0, 0] PM=[1, 1, 0, 0, 0, 0, 0] PP=[0, 0, 0, 0, 0, 0] BA1=0 BS=[0, 0, 0, 0, 0] BP=[1, 0, 0, 0, 0, 0, 0, 0]	903
chr14	102906901		A	T	TECPR2	NM_014844.4	missense_variant	MODERATE	c.2707A>T	p.Thr903Ser			21.9	0.02315	0.179	0.304	0.031	0.947604	0.282				18.08	Uncertain significance	PVS1=0 PS=[0, 0, 0, 0, 0] PM=[1, 1, 0, 0, 0, 0, 0] PP=[0, 0, 0, 0, 0, 0] BA1=0 BS=[0, 0, 0, 0, 0] BP=[1, 0, 0, 0, 0, 0, 0, 0]	903
chr14	102906902		C	G	TECPR2	NM_014844.4	missense_variant	MODERATE	c.2708C>G	p.Thr903Arg			23.7	0.088198	0.623	0.017	0.623	0.999841	-0.976				25.6	Uncertain significance	PVS1=0 PS=[0, 0, 0, 0, 0] PM=[1, 1, 0, 0, 0, 0, 0] PP=[0, 0, 0, 0, 0, 0] BA1=0 BS=[0, 0, 0, 0, 0] BP=[1, 0, 0, 0, 0, 0, 0, 0]	903
chr14	102906902		C	A	TECPR2	NM_014844.4	missense_variant	MODERATE	c.2708C>A	p.Thr903Lys			22.8	0.094573	0.481	0.026	0.423	0.999761	-0.553				24	Uncertain significance	PVS1=0 PS=[0, 0, 0, 0, 0] PM=[1, 1, 0, 0, 0, 0, 0] PP=[0, 0, 0, 0, 0, 0] BA1=0 BS=[0, 0, 0, 0, 0] BP=[1, 0, 0, 0, 0, 0, 0, 0]	903
chr14	102906902	967521	C	T	TECPR2	NM_014844.4	missense_variant	MODERATE	c.2708C>T	p.Thr903Met	10		22.8	0.088394	0.367	0.17	0.796	0.999569	-0.123			Uncertain_significance	24	Uncertain significance	PVS1=0 PS=[0, 0, 0, 0, 0] PM=[1, 1, 0, 0, 0, 0, 0] PP=[0, 0, 0, 0, 0, 0] BA1=0 BS=[0, 0, 0, 0, 0] BP=[1, 0, 0, 0, 0, 0, 0, 0]	903
chr14	102906904		G	A	TECPR2	NM_014844.4	missense_variant	MODERATE	c.2710G>A	p.Ala904Thr			27.2	0.03958	0.58	0.009	0.844	1	0.746				28.9	Uncertain significance	PVS1=0 PS=[0, 0, 0, 0, 0] PM=[1, 1, 0, 0, 0, 0, 0] PP=[0, 0, 0, 0, 0, 0] BA1=0 BS=[0, 0, 0, 0, 0] BP=[1, 0, 0, 0, 0, 0, 0, 0]	904
chr14	102906904		G	C	TECPR2	NM_014844.4	missense_variant	MODERATE	c.2710G>C	p.Ala904Pro			27.7	0.039395	0.754	0.003	0.943	1	-0.337				29.7	Uncertain significance	PVS1=0 PS=[0, 0, 0, 0, 0] PM=[1, 1, 0, 0, 0, 0, 0] PP=[0, 0, 1, 0, 0, 0] BA1=0 BS=[0, 0, 0, 0, 0] BP=[1, 0, 0, 0, 0, 0, 0, 0]	904
chr14	102906904		G	T	TECPR2	NM_014844.4	missense_variant	MODERATE	c.2710G>T	p.Ala904Ser			26.4	0.034839	0.477	0.003	0.82	1	0.17				27.4	Uncertain significance	PVS1=0 PS=[0, 0, 0, 0, 0] PM=[1, 1, 0, 0, 0, 0, 0] PP=[0, 0, 0, 0, 0, 0] BA1=0 BS=[0, 0, 0, 0, 0] BP=[1, 0, 0, 0, 0, 0, 0, 0]	904
chr14	102906905		C	G	TECPR2	NM_014844.4	missense_variant	MODERATE	c.2711C>G	p.Ala904Gly			27	0.028669	0.582	0.001	0.87	1	-0.365				29.3	Uncertain significance	PVS1=0 PS=[0, 0, 0, 0, 0] PM=[1, 1, 0, 0, 0, 0, 0] PP=[0, 0, 1, 0, 0, 0] BA1=0 BS=[0, 0, 0, 0, 0] BP=[1, 0, 0, 0, 0, 0, 0, 0]	904
chr14	102906905		C	A	TECPR2	NM_014844.4	missense_variant	MODERATE	c.2711C>A	p.Ala904Asp			27.3	0.066878	0.753	0.001	0.943	1	0.614				29.5	Uncertain significance	PVS1=0 PS=[0, 0, 0, 0, 0] PM=[1, 1, 0, 0, 0, 0, 0] PP=[0, 0, 1, 0, 0, 0] BA1=0 BS=[0, 0, 0, 0, 0] BP=[1, 0, 0, 0, 0, 0, 0, 0]	904
chr14	102906905		C	T	TECPR2	NM_014844.4	missense_variant	MODERATE	c.2711C>T	p.Ala904Val			24.5	0.040358	0.469	0.095	0.418	1	-0.037				25.6	Uncertain significance	PVS1=0 PS=[0, 0, 0, 0, 0] PM=[1, 1, 0, 0, 0, 0, 0] PP=[0, 0, 0, 0, 0, 0] BA1=0 BS=[0, 0, 0, 0, 0] BP=[1, 0, 0, 0, 0, 0, 0, 0]	904
chr14	102906907		T	G	TECPR2	NM_014844.4	missense_variant	MODERATE	c.2713T>G	p.Trp905Gly			29.5	0.253963	0.889	0	0.846	1	-0.157				30	Uncertain significance	PVS1=0 PS=[0, 0, 0, 0, 0] PM=[1, 1, 0, 0, 0, 0, 0] PP=[0, 0, 1, 0, 0, 0] BA1=0 BS=[0, 0, 0, 0, 0] BP=[1, 0, 0, 0, 0, 0, 0, 0]	905
chr14	102906907		T	A	TECPR2	NM_014844.4	missense_variant	MODERATE	c.2713T>A	p.Trp905Arg			28.4	0.196886	0.894	0	0.943	1	-0.593				29.8	Uncertain significance	PVS1=0 PS=[0, 0, 0, 0, 0] PM=[1, 1, 0, 0, 0, 0, 0] PP=[0, 0, 1, 0, 0, 0] BA1=0 BS=[0, 0, 0, 0, 0] BP=[1, 0, 0, 0, 0, 0, 0, 0]	905
chr14	102906907		T	C	TECPR2	NM_014844.4	missense_variant	MODERATE	c.2713T>C	p.Trp905Arg			28.8	0.19456	0.894	0	0.943	1	0.532				29.8	Uncertain significance	PVS1=0 PS=[0, 0, 0, 0, 0] PM=[1, 1, 0, 0, 0, 0, 0] PP=[0, 0, 1, 0, 0, 0] BA1=0 BS=[0, 0, 0, 0, 0] BP=[1, 0, 0, 0, 0, 0, 0, 0]	905
chr14	102906908		G	C	TECPR2	NM_014844.4	missense_variant	MODERATE	c.2714G>C	p.Trp905Ser			34	0.062822	0.716	0.001	0.892	1	0.456				32	Uncertain significance	PVS1=0 PS=[0, 0, 0, 0, 0] PM=[1, 1, 0, 0, 0, 0, 0] PP=[0, 0, 1, 0, 0, 0] BA1=0 BS=[0, 0, 0, 0, 0] BP=[1, 0, 0, 0, 0, 0, 0, 0]	905
chr14	102906908		G	T	TECPR2	NM_014844.4	missense_variant	MODERATE	c.2714G>T	p.Trp905Leu			33	0.053599	0.611	0.005	0.554	1	0.118				31	Uncertain significance	PVS1=0 PS=[0, 0, 0, 0, 0] PM=[1, 1, 0, 0, 0, 0, 0] PP=[0, 0, 0, 0, 0, 0] BA1=0 BS=[0, 0, 0, 0, 0] BP=[1, 0, 0, 0, 0, 0, 0, 0]	905
chr14	102906909		G	C	TECPR2	NM_014844.4	missense_variant	MODERATE	c.2715G>C	p.Trp905Cys			33	0.172031	0.747	0.001	0.943	1	-0.187				29.6	Uncertain significance	PVS1=0 PS=[0, 0, 0, 0, 0] PM=[1, 1, 0, 0, 0, 0, 0] PP=[0, 0, 1, 0, 0, 0] BA1=0 BS=[0, 0, 0, 0, 0] BP=[1, 0, 0, 0, 0, 0, 0, 0]	905
chr14	102906909		G	T	TECPR2	NM_014844.4	missense_variant	MODERATE	c.2715G>T	p.Trp905Cys			33	0.169645	0.747	0.001	0.943	1	0.346				31	Uncertain significance	PVS1=0 PS=[0, 0, 0, 0, 0] PM=[1, 1, 0, 0, 0, 0, 0] PP=[0, 0, 1, 0, 0, 0] BA1=0 BS=[0, 0, 0, 0, 0] BP=[1, 0, 0, 0, 0, 0, 0, 0]	905
chr14	102906910		A	G	TECPR2	NM_014844.4	missense_variant	MODERATE	c.2716A>G	p.Ile906Val			21.8	0.018384	0.188	0.188	0.011	0.990508	-0.829				16.96	Likely benign	PVS1=0 PS=[0, 0, 0, 0, 0] PM=[1, 1, 0, 0, 0, 0, 0] PP=[0, 0, 0, 0, 0, 0] BA1=0 BS=[0, 0, 0, 0, 0] BP=[1, 0, 0, 1, 0, 0, 0, 0]	906
chr14	102906910		A	C	TECPR2	NM_014844.4	missense_variant	MODERATE	c.2716A>C	p.Ile906Leu			23.3	0.030001	0.366	0.022	0.126	0.996279	-0.778				22.4	Likely benign	PVS1=0 PS=[0, 0, 0, 0, 0] PM=[1, 1, 0, 0, 0, 0, 0] PP=[0, 0, 0, 0, 0, 0] BA1=0 BS=[0, 0, 0, 0, 0] BP=[1, 0, 0, 1, 0, 0, 0, 0]	906
chr14	102906910		A	T	TECPR2	NM_014844.4	missense_variant	MODERATE	c.2716A>T	p.Ile906Phe			25.2	0.058967	0.554	0.004	0.715	0.99996	-0.644				23.9	Likely benign	PVS1=0 PS=[0, 0, 0, 0, 0] PM=[1, 1, 0, 0, 0, 0, 0] PP=[0, 0, 0, 0, 0, 0] BA1=0 BS=[0, 0, 0, 0, 0] BP=[1, 0, 0, 1, 0, 0, 0, 0]	906
chr14	102906911		T	G	TECPR2	NM_014844.4	missense_variant	MODERATE	c.2717T>G	p.Ile906Ser			28.8	0.099538	0.697	0.003	0.715	0.99999	-0.672				26.1	Uncertain significance	PVS1=0 PS=[0, 0, 0, 0, 0] PM=[1, 1, 0, 0, 0, 0, 0] PP=[0, 0, 0, 0, 0, 0] BA1=0 BS=[0, 0, 0, 0, 0] BP=[1, 0, 0, 0, 0, 0, 0, 0]	906
chr14	102906911		T	A	TECPR2	NM_014844.4	missense_variant	MODERATE	c.2717T>A	p.Ile906Asn			29	0.20679	0.71	0.001	0.873	0.999987	-0.469				26.7	Uncertain significance	PVS1=0 PS=[0, 0, 0, 0, 0] PM=[1, 1, 0, 0, 0, 0, 0] PP=[0, 0, 0, 0, 0, 0] BA1=0 BS=[0, 0, 0, 0, 0] BP=[1, 0, 0, 0, 0, 0, 0, 0]	906
chr14	102906911		T	C	TECPR2	NM_014844.4	missense_variant	MODERATE	c.2717T>C	p.Ile906Thr			26.7	0.054895	0.661	0.012	0.462	0.99996	0.42				25	Uncertain significance	PVS1=0 PS=[0, 0, 0, 0, 0] PM=[1, 1, 0, 0, 0, 0, 0] PP=[0, 0, 0, 0, 0, 0] BA1=0 BS=[0, 0, 0, 0, 0] BP=[1, 0, 0, 0, 0, 0, 0, 0]	906
chr14	102906912		C	G	TECPR2	NM_014844.4	missense_variant	MODERATE	c.2718C>G	p.Ile906Met			24.2	0.021349	0.482	0.005	0.715	0.999723	-0.303				25.3	Uncertain significance	PVS1=0 PS=[0, 0, 0, 0, 0] PM=[1, 1, 0, 0, 0, 0, 0] PP=[0, 0, 0, 0, 0, 0] BA1=0 BS=[0, 0, 0, 0, 0] BP=[1, 0, 0, 0, 0, 0, 0, 0]	906
chr14	102906913		A	G	TECPR2	NM_014844.4	missense_variant	MODERATE	c.2719A>G	p.Ile907Val			23.7	0.026905	0.452	0.032	0.985	0.999592	-0.456				23.1	Uncertain significance	PVS1=0 PS=[0, 0, 0, 0, 0] PM=[1, 1, 0, 0, 0, 0, 0] PP=[0, 0, 0, 0, 0, 0] BA1=0 BS=[0, 0, 0, 0, 0] BP=[1, 0, 0, 0, 0, 0, 0, 0]	907
chr14	102906913		A	C	TECPR2	NM_014844.4	missense_variant	MODERATE	c.2719A>C	p.Ile907Leu			24.4	0.037597	0.478	0.107	0.985	0.999823	-0.909				23.9	Uncertain significance	PVS1=0 PS=[0, 0, 0, 0, 0] PM=[1, 1, 0, 0, 0, 0, 0] PP=[0, 0, 0, 0, 0, 0] BA1=0 BS=[0, 0, 0, 0, 0] BP=[1, 0, 0, 0, 0, 0, 0, 0]	907
chr14	102906913		A	T	TECPR2	NM_014844.4	missense_variant	MODERATE	c.2719A>T	p.Ile907Phe			26.6	0.0735	0.704	0.006	0.997	0.999998	-0.403				25.5	Uncertain significance	PVS1=0 PS=[0, 0, 0, 0, 0] PM=[1, 1, 0, 0, 0, 0, 0] PP=[0, 0, 1, 0, 0, 0] BA1=0 BS=[0, 0, 0, 0, 0] BP=[1, 0, 0, 0, 0, 0, 0, 0]	907
chr14	102906914		T	G	TECPR2	NM_014844.4	missense_variant	MODERATE	c.2720T>G	p.Ile907Ser			33	0.101885	0.902	0.042	0.997	1	-0.635				29.4	Uncertain significance	PVS1=0 PS=[0, 0, 0, 0, 0] PM=[1, 1, 0, 0, 0, 0, 0] PP=[0, 0, 1, 0, 0, 0] BA1=0 BS=[0, 0, 0, 0, 0] BP=[1, 0, 0, 0, 0, 0, 0, 0]	907
chr14	102906914		T	A	TECPR2	NM_014844.4	missense_variant	MODERATE	c.2720T>A	p.Ile907Asn			32	0.120267	0.804	0.002	0.998	0.999999	-0.548				29.3	Uncertain significance	PVS1=0 PS=[0, 0, 0, 0, 0] PM=[1, 1, 0, 0, 0, 0, 0] PP=[0, 0, 1, 0, 0, 0] BA1=0 BS=[0, 0, 0, 0, 0] BP=[1, 0, 0, 0, 0, 0, 0, 0]	907
chr14	102906914		T	C	TECPR2	NM_014844.4	missense_variant	MODERATE	c.2720T>C	p.Ile907Thr			29.9	0.052005	0.872	0.009	0.996	0.999998	-0.495				27.4	Uncertain significance	PVS1=0 PS=[0, 0, 0, 0, 0] PM=[1, 1, 0, 0, 0, 0, 0] PP=[0, 0, 1, 0, 0, 0] BA1=0 BS=[0, 0, 0, 0, 0] BP=[1, 0, 0, 0, 0, 0, 0, 0]	907
chr14	102906915		C	G	TECPR2	NM_014844.4	missense_variant	MODERATE	c.2721C>G	p.Ile907Met			24.4	0.052343	0.659	0.008	0.998	0.999891	0.371				24.7	Uncertain significance	PVS1=0 PS=[0, 0, 0, 0, 0] PM=[1, 1, 0, 0, 0, 0, 0] PP=[0, 0, 1, 0, 0, 0] BA1=0 BS=[0, 0, 0, 0, 0] BP=[1, 0, 0, 0, 0, 0, 0, 0]	907
chr14	102906916		A	G	TECPR2	NM_014844.4	missense_variant	MODERATE	c.2722A>G	p.Arg908Gly			27.8	0.082465	0.616	0.005	0.996	0.998765	0.319				26.8	Uncertain significance	PVS1=0 PS=[0, 0, 0, 0, 0] PM=[1, 1, 0, 0, 0, 0, 0] PP=[0, 0, 1, 0, 0, 0] BA1=0 BS=[0, 0, 0, 0, 0] BP=[1, 0, 0, 0, 0, 0, 0, 0]	908
chr14	102906916		A	T	TECPR2	NM_014844.4	missense_variant	MODERATE	c.2722A>T	p.Arg908Trp			29.7	0.114977	0.628	0.001	0.999	0.999586	0.501				29.4	Uncertain significance	PVS1=0 PS=[0, 0, 0, 0, 0] PM=[1, 1, 0, 0, 0, 0, 0] PP=[0, 0, 1, 0, 0, 0] BA1=0 BS=[0, 0, 0, 0, 0] BP=[1, 0, 0, 0, 0, 0, 0, 0]	908
chr14	102906917		G	A	TECPR2	NM_014844.4	missense_variant	MODERATE	c.2723G>A	p.Arg908Lys	2		24.6	0.028757	0.432	0.299	0.985	0.99372	0.627				23.5	Uncertain significance	PVS1=0 PS=[0, 0, 0, 0, 0] PM=[1, 1, 0, 0, 0, 0, 0] PP=[0, 0, 0, 0, 0, 0] BA1=0 BS=[0, 0, 0, 0, 0] BP=[1, 0, 0, 0, 0, 0, 0, 0]	908
chr14	102906917		G	C	TECPR2	NM_014844.4	missense_variant	MODERATE	c.2723G>C	p.Arg908Thr			27.1	0.042624	0.539	0.122	0.996	0.999032	0.562				24.9	Uncertain significance	PVS1=0 PS=[0, 0, 0, 0, 0] PM=[1, 1, 0, 0, 0, 0, 0] PP=[0, 0, 0, 0, 0, 0] BA1=0 BS=[0, 0, 0, 0, 0] BP=[1, 0, 0, 0, 0, 0, 0, 0]	908
chr14	102906917		G	T	TECPR2	NM_014844.4	missense_variant	MODERATE	c.2723G>T	p.Arg908Met			28	0.051292	0.577	0.002	0.998	0.999631	0.497				25.7	Uncertain significance	PVS1=0 PS=[0, 0, 0, 0, 0] PM=[1, 1, 0, 0, 0, 0, 0] PP=[0, 0, 1, 0, 0, 0] BA1=0 BS=[0, 0, 0, 0, 0] BP=[1, 0, 0, 0, 0, 0, 0, 0]	908
chr14	102906918		G	C	TECPR2	NM_014844.4	missense_variant	MODERATE	c.2724G>C	p.Arg908Ser			25.6	0.116895	0.647	0.005	0.996	0.998602	-0.486				23.7	Uncertain significance	PVS1=0 PS=[0, 0, 0, 0, 0] PM=[1, 1, 0, 0, 0, 0, 0] PP=[0, 0, 0, 0, 0, 0] BA1=0 BS=[0, 0, 0, 0, 0] BP=[1, 0, 0, 0, 0, 0, 0, 0]	908
chr14	102906918		G	T	TECPR2	NM_014844.4	missense_variant	MODERATE	c.2724G>T	p.Arg908Ser			25.5	0.116649	0.647	0.005	0.996	0.998746	-0.483				23.9	Uncertain significance	PVS1=0 PS=[0, 0, 0, 0, 0] PM=[1, 1, 0, 0, 0, 0, 0] PP=[0, 0, 0, 0, 0, 0] BA1=0 BS=[0, 0, 0, 0, 0] BP=[1, 0, 0, 0, 0, 0, 0, 0]	908
chr14	102906919		A	G	TECPR2	NM_014844.4	missense_variant	MODERATE	c.2725A>G	p.Thr909Ala			27.3	0.066376	0.501	0.023	0.994	0.999956	-1.078				25.5	Uncertain significance	PVS1=0 PS=[0, 0, 0, 0, 0] PM=[1, 1, 0, 0, 0, 0, 0] PP=[0, 0, 1, 0, 0, 0] BA1=0 BS=[0, 0, 0, 0, 0] BP=[1, 0, 0, 0, 0, 0, 0, 0]	909
chr14	102906919		A	C	TECPR2	NM_014844.4	missense_variant	MODERATE	c.2725A>C	p.Thr909Pro			28.2	0.090524	0.667	0.012	0.998	0.999991	-0.956				25.7	Uncertain significance	PVS1=0 PS=[0, 0, 0, 0, 0] PM=[1, 1, 0, 0, 0, 0, 0] PP=[0, 0, 1, 0, 0, 0] BA1=0 BS=[0, 0, 0, 0, 0] BP=[1, 0, 0, 0, 0, 0, 0, 0]	909
chr14	102906919		A	T	TECPR2	NM_014844.4	missense_variant	MODERATE	c.2725A>T	p.Thr909Ser			24.6	0.060042	0.383	0.161	0.994	0.999871	-0.903				23.9	Uncertain significance	PVS1=0 PS=[0, 0, 0, 0, 0] PM=[1, 1, 0, 0, 0, 0, 0] PP=[0, 0, 0, 0, 0, 0] BA1=0 BS=[0, 0, 0, 0, 0] BP=[1, 0, 0, 0, 0, 0, 0, 0]	909
chr14	102906920		C	G	TECPR2	NM_014844.4	missense_variant	MODERATE	c.2726C>G	p.Thr909Ser			22.9	0.03667	0.379	0.161	0.994	0.999951	-0.74				23.5	Uncertain significance	PVS1=0 PS=[0, 0, 0, 0, 0] PM=[1, 1, 0, 0, 0, 0, 0] PP=[0, 0, 0, 0, 0, 0] BA1=0 BS=[0, 0, 0, 0, 0] BP=[1, 0, 0, 0, 0, 0, 0, 0]	909
chr14	102906920		C	A	TECPR2	NM_014844.4	missense_variant	MODERATE	c.2726C>A	p.Thr909Asn			23.8	0.030991	0.388	0.091	0.998	0.999995	-0.644				24.9	Uncertain significance	PVS1=0 PS=[0, 0, 0, 0, 0] PM=[1, 1, 0, 0, 0, 0, 0] PP=[0, 0, 1, 0, 0, 0] BA1=0 BS=[0, 0, 0, 0, 0] BP=[1, 0, 0, 0, 0, 0, 0, 0]	909
chr14	102906920		C	T	TECPR2	NM_014844.4	missense_variant	MODERATE	c.2726C>T	p.Thr909Ile			24.3	0.035045	0.54	0.007	0.998	0.999996	-0.497				25.6	Uncertain significance	PVS1=0 PS=[0, 0, 0, 0, 0] PM=[1, 1, 0, 0, 0, 0, 0] PP=[0, 0, 1, 0, 0, 0] BA1=0 BS=[0, 0, 0, 0, 0] BP=[1, 0, 0, 0, 0, 0, 0, 0]	909
chr14	102906922		A	G	TECPR2	NM_014844.4	missense_variant	MODERATE	c.2728A>G	p.Ser910Gly			23.4	0.031439	0.283	0.023	0.01	0.90559	0.536				22.4	Uncertain significance	PVS1=0 PS=[0, 0, 0, 0, 0] PM=[1, 1, 0, 0, 0, 0, 0] PP=[0, 0, 0, 0, 0, 0] BA1=0 BS=[0, 0, 0, 0, 0] BP=[1, 0, 0, 0, 0, 0, 0, 0]	910
chr14	102906922		A	C	TECPR2	NM_014844.4	missense_variant	MODERATE	c.2728A>C	p.Ser910Arg			23.6	0.03307	0.278	0.007	0.024	0.652273	0.196				22.6	Uncertain significance	PVS1=0 PS=[0, 0, 0, 0, 0] PM=[1, 1, 0, 0, 0, 0, 0] PP=[0, 0, 0, 0, 0, 0] BA1=0 BS=[0, 0, 0, 0, 0] BP=[1, 0, 0, 0, 0, 0, 0, 0]	910
chr14	102906922		A	T	TECPR2	NM_014844.4	missense_variant	MODERATE	c.2728A>T	p.Ser910Cys			24	0.05365	0.415	0.002	0.412	0.696108	0.322				22.9	Uncertain significance	PVS1=0 PS=[0, 0, 0, 0, 0] PM=[1, 1, 0, 0, 0, 0, 0] PP=[0, 0, 0, 0, 0, 0] BA1=0 BS=[0, 0, 0, 0, 0] BP=[1, 0, 0, 0, 0, 0, 0, 0]	910
chr14	102906923		G	A	TECPR2	NM_014844.4	missense_variant	MODERATE	c.2729G>A	p.Ser910Asn			15.82	0.01739	0.325	1	0	0.993846	0.508				12.42	Uncertain significance	PVS1=0 PS=[0, 0, 0, 0, 0] PM=[1, 1, 0, 0, 0, 0, 0] PP=[0, 0, 0, 0, 0, 0] BA1=0 BS=[0, 0, 0, 0, 0] BP=[1, 0, 0, 0, 0, 0, 0, 0]	910
chr14	102906923		G	C	TECPR2	NM_014844.4	missense_variant	MODERATE	c.2729G>C	p.Ser910Thr			21.5	0.032399	0.234	0.009	0.015	0.995108	0.068				18.53	Uncertain significance	PVS1=0 PS=[0, 0, 0, 0, 0] PM=[1, 1, 0, 0, 0, 0, 0] PP=[0, 0, 0, 0, 0, 0] BA1=0 BS=[0, 0, 0, 0, 0] BP=[1, 0, 0, 0, 0, 0, 0, 0]	910
chr14	102906923		G	T	TECPR2	NM_014844.4	missense_variant	MODERATE	c.2729G>T	p.Ser910Ile			22.2	0.051308	0.295	0.001	0.124	0.957576	0.589				21.1	Uncertain significance	PVS1=0 PS=[0, 0, 0, 0, 0] PM=[1, 1, 0, 0, 0, 0, 0] PP=[0, 0, 0, 0, 0, 0] BA1=0 BS=[0, 0, 0, 0, 0] BP=[1, 0, 0, 0, 0, 0, 0, 0]	910
chr14	102906924		T	G	TECPR2	NM_014844.4	missense_variant	MODERATE	c.2730T>G	p.Ser910Arg			14.62	0.020075	0.351	0.007	0.024	0.999996	-0.965				5.539	Likely benign	PVS1=0 PS=[0, 0, 0, 0, 0] PM=[1, 1, 0, 0, 0, 0, 0] PP=[0, 0, 0, 0, 0, 0] BA1=0 BS=[0, 0, 0, 0, 0] BP=[1, 0, 0, 1, 0, 0, 0, 0]	910
chr14	102906924		T	A	TECPR2	NM_014844.4	missense_variant	MODERATE	c.2730T>A	p.Ser910Arg			14.46	0.023155	0.351	0.007	0.024	0.999996	-0.608				3.089	Likely benign	PVS1=0 PS=[0, 0, 0, 0, 0] PM=[1, 1, 0, 0, 0, 0, 0] PP=[0, 0, 0, 0, 0, 0] BA1=0 BS=[0, 0, 0, 0, 0] BP=[1, 0, 0, 1, 0, 0, 0, 0]	910
chr14	102906925		G	A	TECPR2	NM_014844.4	missense_variant	MODERATE	c.2731G>A	p.Gly911Arg			26.9	0.064247	0.692	0.008	0.949	1	-1.111				26.6	Uncertain significance	PVS1=0 PS=[0, 0, 0, 0, 0] PM=[1, 1, 0, 0, 0, 0, 0] PP=[0, 0, 1, 0, 0, 0] BA1=0 BS=[0, 0, 0, 0, 0] BP=[1, 0, 0, 0, 0, 0, 0, 0]	911
chr14	102906925		G	C	TECPR2	NM_014844.4	missense_variant	MODERATE	c.2731G>C	p.Gly911Arg			26.9	0.063373	0.692	0.008	0.949	1	0.795				25.6	Uncertain significance	PVS1=0 PS=[0, 0, 0, 0, 0] PM=[1, 1, 0, 0, 0, 0, 0] PP=[0, 0, 1, 0, 0, 0] BA1=0 BS=[0, 0, 0, 0, 0] BP=[1, 0, 0, 0, 0, 0, 0, 0]	911
chr14	102906925		G	T	TECPR2	NM_014844.4	missense_variant	MODERATE	c.2731G>T	p.Gly911Trp			28.4	0.110432	0.666	0.001	0.995	1	0.493				27.1	Uncertain significance	PVS1=0 PS=[0, 0, 0, 0, 0] PM=[1, 1, 0, 0, 0, 0, 0] PP=[0, 0, 1, 0, 0, 0] BA1=0 BS=[0, 0, 0, 0, 0] BP=[1, 0, 0, 0, 0, 0, 0, 0]	911
chr14	102906926		G	A	TECPR2	NM_014844.4	missense_variant	MODERATE	c.2732G>A	p.Gly911Glu			27.2	0.134669	0.663	0.008	0.878	1	0.805				24.2	Uncertain significance	PVS1=0 PS=[0, 0, 0, 0, 0] PM=[1, 1, 0, 0, 0, 0, 0] PP=[0, 0, 1, 0, 0, 0] BA1=0 BS=[0, 0, 0, 0, 0] BP=[1, 0, 0, 0, 0, 0, 0, 0]	911
chr14	102906926		G	C	TECPR2	NM_014844.4	missense_variant	MODERATE	c.2732G>C	p.Gly911Ala			26.1	0.066832	0.674	0.023	0.675	1	0.953				23.4	Uncertain significance	PVS1=0 PS=[0, 0, 0, 0, 0] PM=[1, 1, 0, 0, 0, 0, 0] PP=[0, 0, 1, 0, 0, 0] BA1=0 BS=[0, 0, 0, 0, 0] BP=[1, 0, 0, 0, 0, 0, 0, 0]	911
chr14	102906926		G	T	TECPR2	NM_014844.4	missense_variant	MODERATE	c.2732G>T	p.Gly911Val			27.3	0.194074	0.779	0.005	0.933	1	0.895				24.1	Uncertain significance	PVS1=0 PS=[0, 0, 0, 0, 0] PM=[1, 1, 0, 0, 0, 0, 0] PP=[0, 0, 1, 0, 0, 0] BA1=0 BS=[0, 0, 0, 0, 0] BP=[1, 0, 0, 0, 0, 0, 0, 0]	911
chr14	102906928		G	A	TECPR2	NM_014844.4	missense_variant	MODERATE	c.2734G>A	p.Asp912Asn			31	0.040387	0.422	0.03	0.737	0.999998	0.215				25.6	Uncertain significance	PVS1=0 PS=[0, 0, 0, 0, 0] PM=[1, 1, 0, 0, 0, 0, 0] PP=[0, 0, 0, 0, 0, 0] BA1=0 BS=[0, 0, 0, 0, 0] BP=[1, 0, 0, 0, 0, 0, 0, 0]	912
chr14	102906928		G	C	TECPR2	NM_014844.4	missense_variant	MODERATE	c.2734G>C	p.Asp912His			25.6	0.026199	0.498	0.009	0.128	1	-0.249				23.4	Uncertain significance	PVS1=0 PS=[0, 0, 0, 0, 0] PM=[1, 1, 0, 0, 0, 0, 0] PP=[0, 0, 0, 0, 0, 0] BA1=0 BS=[0, 0, 0, 0, 0] BP=[1, 0, 0, 0, 0, 0, 0, 0]	912
chr14	102906928		G	T	TECPR2	NM_014844.4	missense_variant	MODERATE	c.2734G>T	p.Asp912Tyr			31	0.045985	0.721	0.005	0.85	1	0.257				29	Uncertain significance	PVS1=0 PS=[0, 0, 0, 0, 0] PM=[1, 1, 0, 0, 0, 0, 0] PP=[0, 0, 1, 0, 0, 0] BA1=0 BS=[0, 0, 0, 0, 0] BP=[1, 0, 0, 0, 0, 0, 0, 0]	912
chr14	102906929		A	G	TECPR2	NM_014844.4	missense_variant	MODERATE	c.2735A>G	p.Asp912Gly			27.8	0.130201	0.718	0.023	0.844	1	-0.835				25.9	Uncertain significance	PVS1=0 PS=[0, 0, 0, 0, 0] PM=[1, 1, 0, 0, 0, 0, 0] PP=[0, 0, 0, 0, 0, 0] BA1=0 BS=[0, 0, 0, 0, 0] BP=[1, 0, 0, 0, 0, 0, 0, 0]	912
chr14	102906929		A	C	TECPR2	NM_014844.4	missense_variant	MODERATE	c.2735A>C	p.Asp912Ala			27.7	0.122639	0.67	0.026	0.844	1	-0.702				25.7	Uncertain significance	PVS1=0 PS=[0, 0, 0, 0, 0] PM=[1, 1, 0, 0, 0, 0, 0] PP=[0, 0, 0, 0, 0, 0] BA1=0 BS=[0, 0, 0, 0, 0] BP=[1, 0, 0, 0, 0, 0, 0, 0]	912
chr14	102906929		A	T	TECPR2	NM_014844.4	missense_variant	MODERATE	c.2735A>T	p.Asp912Val			27.7	0.157204	0.783	0.009	0.919	1	-0.643				26	Uncertain significance	PVS1=0 PS=[0, 0, 0, 0, 0] PM=[1, 1, 0, 0, 0, 0, 0] PP=[0, 0, 1, 0, 0, 0] BA1=0 BS=[0, 0, 0, 0, 0] BP=[1, 0, 0, 0, 0, 0, 0, 0]	912
chr14	102906930		C	G	TECPR2	NM_014844.4	missense_variant	MODERATE	c.2736C>G	p.Asp912Glu			21.4	0.037336	0.533	0.102	0.549	0.995592	-0.521				14.8	Likely benign	PVS1=0 PS=[0, 0, 0, 0, 0] PM=[1, 1, 0, 0, 0, 0, 0] PP=[0, 0, 0, 0, 0, 0] BA1=0 BS=[0, 0, 0, 0, 0] BP=[1, 0, 0, 1, 0, 0, 0, 0]	912
chr14	102906930		C	A	TECPR2	NM_014844.4	missense_variant	MODERATE	c.2736C>A	p.Asp912Glu			21.3	0.051163	0.533	0.102	0.549	0.996198	-0.508				14.9	Likely benign	PVS1=0 PS=[0, 0, 0, 0, 0] PM=[1, 1, 0, 0, 0, 0, 0] PP=[0, 0, 0, 0, 0, 0] BA1=0 BS=[0, 0, 0, 0, 0] BP=[1, 0, 0, 1, 0, 0, 0, 0]	912
chr14	102906931		C	G	TECPR2	NM_014844.4	missense_variant	MODERATE	c.2737C>G	p.Leu913Val			22.4	0.029387	0.405	0.084	0.996	0.999887	-0.076				18.65	Uncertain significance	PVS1=0 PS=[0, 0, 0, 0, 0] PM=[1, 1, 0, 0, 0, 0, 0] PP=[0, 0, 0, 0, 0, 0] BA1=0 BS=[0, 0, 0, 0, 0] BP=[1, 0, 0, 0, 0, 0, 0, 0]	913
chr14	102906931		C	A	TECPR2	NM_014844.4	missense_variant	MODERATE	c.2737C>A	p.Leu913Ile			23.2	0.058884	0.439	0.017	0.996	0.999795	-0.283				22.5	Uncertain significance	PVS1=0 PS=[0, 0, 0, 0, 0] PM=[1, 1, 0, 0, 0, 0, 0] PP=[0, 0, 1, 0, 0, 0] BA1=0 BS=[0, 0, 0, 0, 0] BP=[1, 0, 0, 0, 0, 0, 0, 0]	913
chr14	102906932		T	G	TECPR2	NM_014844.4	missense_variant	MODERATE	c.2738T>G	p.Leu913Arg			28.1	0.183389	0.824	0.001	0.999	0.999999	0.146				25.5	Uncertain significance	PVS1=0 PS=[0, 0, 0, 0, 0] PM=[1, 1, 0, 0, 0, 0, 0] PP=[0, 0, 1, 0, 0, 0] BA1=0 BS=[0, 0, 0, 0, 0] BP=[1, 0, 0, 0, 0, 0, 0, 0]	913
chr14	102906932		T	A	TECPR2	NM_014844.4	missense_variant	MODERATE	c.2738T>A	p.Leu913Gln			27.8	0.178912	0.796	0.002	0.999	0.999999	-0.459				25.2	Uncertain significance	PVS1=0 PS=[0, 0, 0, 0, 0] PM=[1, 1, 0, 0, 0, 0, 0] PP=[0, 0, 1, 0, 0, 0] BA1=0 BS=[0, 0, 0, 0, 0] BP=[1, 0, 0, 0, 0, 0, 0, 0]	913
chr14	102906932		T	C	TECPR2	NM_014844.4	missense_variant	MODERATE	c.2738T>C	p.Leu913Pro			28.2	0.217042	0.845	0.002	0.999	1	-0.583				25.6	Uncertain significance	PVS1=0 PS=[0, 0, 0, 0, 0] PM=[1, 1, 0, 0, 0, 0, 0] PP=[0, 0, 1, 0, 0, 0] BA1=0 BS=[0, 0, 0, 0, 0] BP=[1, 0, 0, 0, 0, 0, 0, 0]	913
chr14	102906934		T	G	TECPR2	NM_014844.4	missense_variant	MODERATE	c.2740T>G	p.Tyr914Asp			29.4	0.221876	0.818	0.002	0.988	1	-0.825				25.5	Uncertain significance	PVS1=0 PS=[0, 0, 0, 0, 0] PM=[1, 1, 0, 0, 0, 0, 0] PP=[0, 0, 1, 0, 0, 0] BA1=0 BS=[0, 0, 0, 0, 0] BP=[1, 0, 0, 0, 0, 0, 0, 0]	914
chr14	102906934		T	A	TECPR2	NM_014844.4	missense_variant	MODERATE	c.2740T>A	p.Tyr914Asn			29.2	0.213807	0.769	0.002	0.991	1	-0.784				25.5	Uncertain significance	PVS1=0 PS=[0, 0, 0, 0, 0] PM=[1, 1, 0, 0, 0, 0, 0] PP=[0, 0, 1, 0, 0, 0] BA1=0 BS=[0, 0, 0, 0, 0] BP=[1, 0, 0, 0, 0, 0, 0, 0]	914
chr14	102906934		T	C	TECPR2	NM_014844.4	missense_variant	MODERATE	c.2740T>C	p.Tyr914His	1		29	0.11535	0.755	0.004	0.988	1	-0.783				25.3	Uncertain significance	PVS1=0 PS=[0, 0, 0, 0, 0] PM=[1, 1, 0, 0, 0, 0, 0] PP=[0, 0, 1, 0, 0, 0] BA1=0 BS=[0, 0, 0, 0, 0] BP=[1, 0, 0, 0, 0, 0, 0, 0]	914
chr14	102906935		A	G	TECPR2	NM_014844.4	missense_variant	MODERATE	c.2741A>G	p.Tyr914Cys			25.8	0.185457	0.75	0.083	0.996	1	-0.428				24	Uncertain significance	PVS1=0 PS=[0, 0, 0, 0, 0] PM=[1, 1, 0, 0, 0, 0, 0] PP=[0, 0, 1, 0, 0, 0] BA1=0 BS=[0, 0, 0, 0, 0] BP=[1, 0, 0, 0, 0, 0, 0, 0]	914
chr14	102906935		A	C	TECPR2	NM_014844.4	missense_variant	MODERATE	c.2741A>C	p.Tyr914Ser			27.6	0.234109	0.818	0.006	0.988	1	-0.016				25.3	Uncertain significance	PVS1=0 PS=[0, 0, 0, 0, 0] PM=[1, 1, 0, 0, 0, 0, 0] PP=[0, 0, 1, 0, 0, 0] BA1=0 BS=[0, 0, 0, 0, 0] BP=[1, 0, 0, 0, 0, 0, 0, 0]	914
chr14	102906935		A	T	TECPR2	NM_014844.4	missense_variant	MODERATE	c.2741A>T	p.Tyr914Phe			23.9	0.05055	0.459	0.322	0.492	0.999999	-0.043				23	Uncertain significance	PVS1=0 PS=[0, 0, 0, 0, 0] PM=[1, 1, 0, 0, 0, 0, 0] PP=[0, 0, 0, 0, 0, 0] BA1=0 BS=[0, 0, 0, 0, 0] BP=[1, 0, 0, 0, 0, 0, 0, 0]	914
chr14	102906937		T	G	TECPR2	NM_014844.4	missense_variant	MODERATE	c.2743T>G	p.Leu915Val			22.5	0.022687	0.288	0.634	0.845	0.983107	0.457				19.44	Uncertain significance	PVS1=0 PS=[0, 0, 0, 0, 0] PM=[1, 1, 0, 0, 0, 0, 0] PP=[0, 0, 0, 0, 0, 0] BA1=0 BS=[0, 0, 0, 0, 0] BP=[1, 0, 0, 0, 0, 0, 0, 0]	915
chr14	102906937		T	A	TECPR2	NM_014844.4	missense_variant	MODERATE	c.2743T>A	p.Leu915Met	1		22.9	0.074608	0.445	0.013	0.991	0.979619	0.4				21.6	Uncertain significance	PVS1=0 PS=[0, 0, 0, 0, 0] PM=[1, 1, 0, 0, 0, 0, 0] PP=[0, 0, 0, 0, 0, 0] BA1=0 BS=[0, 0, 0, 0, 0] BP=[1, 0, 0, 0, 0, 0, 0, 0]	915
chr14	102906938		T	G	TECPR2	NM_014844.4	missense_variant	MODERATE	c.2744T>G	p.Leu915Trp			28.2	0.141422	0.639	0.001	0.999	0.999893	-0.151				25.6	Uncertain significance	PVS1=0 PS=[0, 0, 0, 0, 0] PM=[1, 1, 0, 0, 0, 0, 0] PP=[0, 0, 1, 0, 0, 0] BA1=0 BS=[0, 0, 0, 0, 0] BP=[1, 0, 0, 0, 0, 0, 0, 0]	915
chr14	102906938		T	C	TECPR2	NM_014844.4	missense_variant	MODERATE	c.2744T>C	p.Leu915Ser	3		28.1	0.111812	0.756	0.002	0.991	0.999829	0.213				25.3	Uncertain significance	PVS1=0 PS=[0, 0, 0, 0, 0] PM=[1, 1, 0, 0, 0, 0, 0] PP=[0, 0, 1, 0, 0, 0] BA1=0 BS=[0, 0, 0, 0, 0] BP=[1, 0, 0, 0, 0, 0, 0, 0]	915
chr14	102906939		G	C	TECPR2	NM_014844.4	missense_variant	MODERATE	c.2745G>C	p.Leu915Phe			23.2	0.127257	0.464	0.011	0.991	0.998091	0.135				17.12	Likely benign	PVS1=0 PS=[0, 0, 0, 0, 0] PM=[1, 1, 0, 0, 0, 0, 0] PP=[0, 0, 0, 0, 0, 0] BA1=0 BS=[0, 0, 0, 0, 0] BP=[1, 0, 0, 1, 0, 0, 0, 0]	915
chr14	102906939		G	T	TECPR2	NM_014844.4	missense_variant	MODERATE	c.2745G>T	p.Leu915Phe			23.2	0.12674	0.464	0.011	0.991	0.998091	-0.149				17.66	Likely benign	PVS1=0 PS=[0, 0, 0, 0, 0] PM=[1, 1, 0, 0, 0, 0, 0] PP=[0, 0, 0, 0, 0, 0] BA1=0 BS=[0, 0, 0, 0, 0] BP=[1, 0, 0, 1, 0, 0, 0, 0]	915
chr14	102906940		C	G	TECPR2	NM_014844.4	missense_variant	MODERATE	c.2746C>G	p.Gln916Glu			23.4	0.034749	0.632	0.01	0.669	1	0.42				24	Uncertain significance	PVS1=0 PS=[0, 0, 0, 0, 0] PM=[1, 1, 0, 0, 0, 0, 0] PP=[0, 0, 1, 0, 0, 0] BA1=0 BS=[0, 0, 0, 0, 0] BP=[1, 0, 0, 0, 0, 0, 0, 0]	916
chr14	102906940		C	A	TECPR2	NM_014844.4	missense_variant	MODERATE	c.2746C>A	p.Gln916Lys			23.7	0.044487	0.632	0.051	0.676	1	0.625				24.7	Uncertain significance	PVS1=0 PS=[0, 0, 0, 0, 0] PM=[1, 1, 0, 0, 0, 0, 0] PP=[0, 0, 1, 0, 0, 0] BA1=0 BS=[0, 0, 0, 0, 0] BP=[1, 0, 0, 0, 0, 0, 0, 0]	916
chr14	102906941		A	G	TECPR2	NM_014844.4	missense_variant	MODERATE	c.2747A>G	p.Gln916Arg			26.7	0.068883	0.682	0.226	0.827	0.999999	0.67				24.6	Uncertain significance	PVS1=0 PS=[0, 0, 0, 0, 0] PM=[1, 1, 0, 0, 0, 0, 0] PP=[0, 0, 0, 0, 0, 0] BA1=0 BS=[0, 0, 0, 0, 0] BP=[1, 0, 0, 0, 0, 0, 0, 0]	916
chr14	102906941		A	C	TECPR2	NM_014844.4	missense_variant	MODERATE	c.2747A>C	p.Gln916Pro			27.3	0.140036	0.84	0.006	0.914	1	0.501				24.9	Uncertain significance	PVS1=0 PS=[0, 0, 0, 0, 0] PM=[1, 1, 0, 0, 0, 0, 0] PP=[0, 0, 1, 0, 0, 0] BA1=0 BS=[0, 0, 0, 0, 0] BP=[1, 0, 0, 0, 0, 0, 0, 0]	916
chr14	102906941		A	T	TECPR2	NM_014844.4	missense_variant	MODERATE	c.2747A>T	p.Gln916Leu			24.4	0.081738	0.701	0.046	0.037	1	0.099				23.2	Uncertain significance	PVS1=0 PS=[0, 0, 0, 0, 0] PM=[1, 1, 0, 0, 0, 0, 0] PP=[0, 0, 0, 0, 0, 0] BA1=0 BS=[0, 0, 0, 0, 0] BP=[1, 0, 0, 0, 0, 0, 0, 0]	916
chr14	102906942		G	C	TECPR2	NM_014844.4	missense_variant	MODERATE	c.2748G>C	p.Gln916His			25.6	0.059844	0.599	0.082	0.935	0.999992	-0.699				24.4	Uncertain significance	PVS1=0 PS=[0, 0, 0, 0, 0] PM=[1, 1, 0, 0, 0, 0, 0] PP=[0, 0, 1, 0, 0, 0] BA1=0 BS=[0, 0, 0, 0, 0] BP=[1, 0, 0, 0, 0, 0, 0, 0]	916
chr14	102906942		G	T	TECPR2	NM_014844.4	missense_variant	MODERATE	c.2748G>T	p.Gln916His			25.6	0.059844	0.599	0.082	0.935	0.999993	0.322				24.5	Uncertain significance	PVS1=0 PS=[0, 0, 0, 0, 0] PM=[1, 1, 0, 0, 0, 0, 0] PP=[0, 0, 1, 0, 0, 0] BA1=0 BS=[0, 0, 0, 0, 0] BP=[1, 0, 0, 0, 0, 0, 0, 0]	916
chr14	102906943		A	G	TECPR2	NM_014844.4	missense_variant	MODERATE	c.2749A>G	p.Thr917Ala			24	0.057727	0.553	0.059	0.556	1	-0.897				26	Uncertain significance	PVS1=0 PS=[0, 0, 0, 0, 0] PM=[1, 1, 0, 0, 0, 0, 0] PP=[0, 0, 0, 0, 0, 0] BA1=0 BS=[0, 0, 0, 0, 0] BP=[1, 0, 0, 0, 0, 0, 0, 0]	917
chr14	102906943		A	C	TECPR2	NM_014844.4	missense_variant	MODERATE	c.2749A>C	p.Thr917Pro			24.9	0.114785	0.712	0.029	0.945	1	-0.502				24.8	Uncertain significance	PVS1=0 PS=[0, 0, 0, 0, 0] PM=[1, 1, 0, 0, 0, 0, 0] PP=[0, 0, 1, 0, 0, 0] BA1=0 BS=[0, 0, 0, 0, 0] BP=[1, 0, 0, 0, 0, 0, 0, 0]	917
chr14	102906943		A	T	TECPR2	NM_014844.4	missense_variant	MODERATE	c.2749A>T	p.Thr917Ser			23.9	0.072442	0.513	0.094	0.772	1	-0.684				24.4	Uncertain significance	PVS1=0 PS=[0, 0, 0, 0, 0] PM=[1, 1, 0, 0, 0, 0, 0] PP=[0, 0, 0, 0, 0, 0] BA1=0 BS=[0, 0, 0, 0, 0] BP=[1, 0, 0, 0, 0, 0, 0, 0]	917
chr14	102906944		C	G	TECPR2	NM_014844.4	missense_variant&splice_region_variant	MODERATE	c.2750C>G	p.Thr917Arg			25.2	0.064484	0.58	0.1	0.921	1	-0.59	9,001544e-01	0,612		27.5	Uncertain significance	PVS1=0 PS=[0, 0, 0, 0, 0] PM=[1, 1, 0, 0, 0, 0, 0] PP=[0, 0, 1, 0, 0, 0] BA1=0 BS=[0, 0, 0, 0, 0] BP=[1, 0, 0, 0, 0, 0, 0, 0]	917
chr14	102906944		C	A	TECPR2	NM_014844.4	missense_variant&splice_region_variant	MODERATE	c.2750C>A	p.Thr917Lys			23.6	0.054745	0.574	0.357	0.921	1	-0.2	9,556459e-01	0,716		25.2	Uncertain significance	PVS1=0 PS=[0, 0, 0, 0, 0] PM=[1, 1, 0, 0, 0, 0, 0] PP=[0, 0, 1, 0, 0, 0] BA1=0 BS=[0, 0, 0, 0, 0] BP=[1, 0, 0, 0, 0, 0, 0, 0]	917
chr14	102906944		C	T	TECPR2	NM_014844.4	missense_variant&splice_region_variant	MODERATE	c.2750C>T	p.Thr917Ile			24.8	0.042715	0.609	0.037	0.631	1	-0.715	9,998041e-01	0,964		32	Uncertain significance	PVS1=0 PS=[0, 0, 0, 0, 0] PM=[1, 1, 0, 0, 0, 0, 0] PP=[0, 0, 1, 0, 0, 0] BA1=0 BS=[0, 0, 0, 0, 0] BP=[1, 0, 0, 0, 0, 0, 0, 0]	917
chr14	102906946		G	A	TECPR2	NM_014844.4	missense_variant&splice_region_variant	MODERATE	c.2752G>A	p.Gly918Ser			27.5	0.055572	0.628	0.008	0.541	1	-0.873	9,999915e-01	1,000		34	Uncertain significance	PVS1=0 PS=[0, 0, 0, 0, 0] PM=[1, 1, 0, 0, 0, 0, 0] PP=[0, 0, 1, 0, 0, 0] BA1=0 BS=[0, 0, 0, 0, 0] BP=[1, 0, 0, 0, 0, 0, 0, 0]	918
chr14	102906946		G	C	TECPR2	NM_014844.4	missense_variant&splice_region_variant	MODERATE	c.2752G>C	p.Gly918Arg			29	0.082471	0.745	0.002	0.822	1	-1.128	9,999979e-01	0,996		35	Uncertain significance	PVS1=0 PS=[0, 0, 0, 0, 0] PM=[1, 1, 0, 0, 0, 0, 0] PP=[0, 0, 1, 0, 0, 0] BA1=0 BS=[0, 0, 0, 0, 0] BP=[1, 0, 0, 0, 0, 0, 0, 0]	918
chr14	102906946		G	T	TECPR2	NM_014844.4	missense_variant&splice_region_variant	MODERATE	c.2752G>T	p.Gly918Cys			30	0.111565	0.676	0.001	0.865	1	-0.925	9,999839e-01	0,990		35	Uncertain significance	PVS1=0 PS=[0, 0, 0, 0, 0] PM=[1, 1, 0, 0, 0, 0, 0] PP=[0, 0, 1, 0, 0, 0] BA1=0 BS=[0, 0, 0, 0, 0] BP=[1, 0, 0, 0, 0, 0, 0, 0]	918
chr14	102909984		G	A	TECPR2	NM_014844.4	missense_variant&splice_region_variant	MODERATE	c.2753G>A	p.Gly918Asp			24.3	0.355538	0.816	0.007	0.774	1	-0.482	7,850165e-01	0,506		24.9	Uncertain significance	PVS1=0 PS=[0, 0, 0, 0, 0] PM=[1, 1, 0, 0, 0, 0, 0] PP=[0, 0, 1, 0, 0, 0] BA1=0 BS=[0, 0, 0, 0, 0] BP=[1, 0, 0, 0, 0, 0, 0, 0]	918
chr14	102909984		G	C	TECPR2	NM_014844.4	missense_variant&splice_region_variant	MODERATE	c.2753G>C	p.Gly918Ala			23.5	0.187999	0.577	0.025	0.037	1	-1.541	9,970003e-01	0,794		24.3	Uncertain significance	PVS1=0 PS=[0, 0, 0, 0, 0] PM=[1, 1, 0, 0, 0, 0, 0] PP=[0, 0, 1, 0, 0, 0] BA1=0 BS=[0, 0, 0, 0, 0] BP=[1, 0, 0, 0, 0, 0, 0, 0]	918
chr14	102909984		G	T	TECPR2	NM_014844.4	missense_variant&splice_region_variant	MODERATE	c.2753G>T	p.Gly918Val			25.9	0.370694	0.821	0.002	0.639	1	-1.339	9,962867e-01	0,878		30	Uncertain significance	PVS1=0 PS=[0, 0, 0, 0, 0] PM=[1, 1, 0, 0, 0, 0, 0] PP=[0, 0, 1, 0, 0, 0] BA1=0 BS=[0, 0, 0, 0, 0] BP=[1, 0, 0, 0, 0, 0, 0, 0]	918
chr14	102909986		C	G	TECPR2	NM_014844.4	missense_variant&splice_region_variant	MODERATE	c.2755C>G	p.Leu919Val			26.4	0.039438	0.547	0.101	0.994	0.999997	-0.341				26.7	Uncertain significance	PVS1=0 PS=[0, 0, 0, 0, 0] PM=[1, 1, 0, 0, 0, 0, 0] PP=[0, 0, 1, 0, 0, 0] BA1=0 BS=[0, 0, 0, 0, 0] BP=[1, 0, 0, 0, 0, 0, 0, 0]	919
chr14	102909986		C	A	TECPR2	NM_014844.4	missense_variant&splice_region_variant	MODERATE	c.2755C>A	p.Leu919Met			26.9	0.035427	0.519	0.006	0.999	0.999997	1.185				29.3	Uncertain significance	PVS1=0 PS=[0, 0, 0, 0, 0] PM=[1, 1, 0, 0, 0, 0, 0] PP=[0, 0, 1, 0, 0, 0] BA1=0 BS=[0, 0, 0, 0, 0] BP=[1, 0, 0, 0, 0, 0, 0, 0]	919
chr14	102909987		T	G	TECPR2	NM_014844.4	missense_variant	MODERATE	c.2756T>G	p.Leu919Arg			32	0.254027	0.84	0.001	0.999	1	1.04				28.1	Uncertain significance	PVS1=0 PS=[0, 0, 0, 0, 0] PM=[1, 1, 0, 0, 0, 0, 0] PP=[0, 0, 1, 0, 0, 0] BA1=0 BS=[0, 0, 0, 0, 0] BP=[1, 0, 0, 0, 0, 0, 0, 0]	919
chr14	102909987		T	A	TECPR2	NM_014844.4	missense_variant	MODERATE	c.2756T>A	p.Leu919Gln			32	0.241922	0.839	0.001	0.999	1	-0.9				29.5	Uncertain significance	PVS1=0 PS=[0, 0, 0, 0, 0] PM=[1, 1, 0, 0, 0, 0, 0] PP=[0, 0, 1, 0, 0, 0] BA1=0 BS=[0, 0, 0, 0, 0] BP=[1, 0, 0, 0, 0, 0, 0, 0]	919
chr14	102909987		T	C	TECPR2	NM_014844.4	missense_variant	MODERATE	c.2756T>C	p.Leu919Pro			32	0.291814	0.865	0.001	0.999	1	1.161				28.2	Uncertain significance	PVS1=0 PS=[0, 0, 0, 0, 0] PM=[1, 1, 0, 0, 0, 0, 0] PP=[0, 0, 1, 0, 0, 0] BA1=0 BS=[0, 0, 0, 0, 0] BP=[1, 0, 0, 0, 0, 0, 0, 0]	919
chr14	102909989		A	G	TECPR2	NM_014844.4	missense_variant	MODERATE	c.2758A>G	p.Ser920Gly			29.4	0.054282	0.544	0.003	0.945	0.99999	-1.113				28.9	Uncertain significance	PVS1=0 PS=[0, 0, 0, 0, 0] PM=[1, 1, 0, 0, 0, 0, 0] PP=[0, 0, 0, 0, 0, 0] BA1=0 BS=[0, 0, 0, 0, 0] BP=[1, 0, 0, 0, 0, 0, 0, 0]	920
chr14	102909989		A	C	TECPR2	NM_014844.4	missense_variant	MODERATE	c.2758A>C	p.Ser920Arg			29.2	0.081884	0.716	0.002	0.506	0.999998	0.21				25.7	Uncertain significance	PVS1=0 PS=[0, 0, 0, 0, 0] PM=[1, 1, 0, 0, 0, 0, 0] PP=[0, 0, 0, 0, 0, 0] BA1=0 BS=[0, 0, 0, 0, 0] BP=[1, 0, 0, 0, 0, 0, 0, 0]	920
chr14	102909989		A	T	TECPR2	NM_014844.4	missense_variant	MODERATE	c.2758A>T	p.Ser920Cys			32	0.106155	0.734	0.002	0.994	0.999997	0.432				27.2	Uncertain significance	PVS1=0 PS=[0, 0, 0, 0, 0] PM=[1, 1, 0, 0, 0, 0, 0] PP=[0, 0, 1, 0, 0, 0] BA1=0 BS=[0, 0, 0, 0, 0] BP=[1, 0, 0, 0, 0, 0, 0, 0]	920
chr14	102909990		G	A	TECPR2	NM_014844.4	missense_variant	MODERATE	c.2759G>A	p.Ser920Asn			25.3	0.038136	0.419	0.006	0.975	0.999999	0.692				24.8	Uncertain significance	PVS1=0 PS=[0, 0, 0, 0, 0] PM=[1, 1, 0, 0, 0, 0, 0] PP=[0, 0, 1, 0, 0, 0] BA1=0 BS=[0, 0, 0, 0, 0] BP=[1, 0, 0, 0, 0, 0, 0, 0]	920
chr14	102909990		G	C	TECPR2	NM_014844.4	missense_variant	MODERATE	c.2759G>C	p.Ser920Thr			27.5	0.037106	0.501	0.101	0.945	0.999999	1.285				26.4	Uncertain significance	PVS1=0 PS=[0, 0, 0, 0, 0] PM=[1, 1, 0, 0, 0, 0, 0] PP=[0, 0, 1, 0, 0, 0] BA1=0 BS=[0, 0, 0, 0, 0] BP=[1, 0, 0, 0, 0, 0, 0, 0]	920
chr14	102909990		G	T	TECPR2	NM_014844.4	missense_variant	MODERATE	c.2759G>T	p.Ser920Ile			29.5	0.073966	0.778	0.003	0.983	1	0.997				28.5	Uncertain significance	PVS1=0 PS=[0, 0, 0, 0, 0] PM=[1, 1, 0, 0, 0, 0, 0] PP=[0, 0, 1, 0, 0, 0] BA1=0 BS=[0, 0, 0, 0, 0] BP=[1, 0, 0, 0, 0, 0, 0, 0]	920
chr14	102909991		C	G	TECPR2	NM_014844.4	missense_variant	MODERATE	c.2760C>G	p.Ser920Arg			21.9	0.025588	0.548	0.002	0.656	0.343926	-1.587				16.76	Uncertain significance	PVS1=0 PS=[0, 0, 0, 0, 0] PM=[1, 1, 0, 0, 0, 0, 0] PP=[0, 0, 0, 0, 0, 0] BA1=0 BS=[0, 0, 0, 0, 0] BP=[1, 0, 0, 0, 0, 0, 0, 0]	920
chr14	102909991		C	A	TECPR2	NM_014844.4	missense_variant	MODERATE	c.2760C>A	p.Ser920Arg			21.9	0.022659	0.548	0.002	0.656	0.352874	-0.967				12.94	Uncertain significance	PVS1=0 PS=[0, 0, 0, 0, 0] PM=[1, 1, 0, 0, 0, 0, 0] PP=[0, 0, 0, 0, 0, 0] BA1=0 BS=[0, 0, 0, 0, 0] BP=[1, 0, 0, 0, 0, 0, 0, 0]	920
chr14	102909992	971316	G	A	TECPR2	NM_014844.4	missense_variant	MODERATE	c.2761G>A	p.Val921Met	13	3	26.8	0.022975	0.286	0.09	0.981	0.913343	0.497			Uncertain_significance	24.5	Uncertain significance	PVS1=0 PS=[0, 0, 0, 0, 0] PM=[1, 1, 0, 0, 0, 0, 0] PP=[0, 0, 1, 0, 0, 0] BA1=0 BS=[0, 0, 0, 0, 0] BP=[1, 0, 0, 0, 0, 0, 0, 0]	921
chr14	102909992		G	C	TECPR2	NM_014844.4	missense_variant	MODERATE	c.2761G>C	p.Val921Leu			23.8	0.021659	0.281	0.246	0.441	0.896742	-0.725				22.6	Uncertain significance	PVS1=0 PS=[0, 0, 0, 0, 0] PM=[1, 1, 0, 0, 0, 0, 0] PP=[0, 0, 0, 0, 0, 0] BA1=0 BS=[0, 0, 0, 0, 0] BP=[1, 0, 0, 0, 0, 0, 0, 0]	921
chr14	102909992		G	T	TECPR2	NM_014844.4	missense_variant	MODERATE	c.2761G>T	p.Val921Leu	1		23.8	0.021728	0.281	0.246	0.441	0.896742	-0.228				22.8	Uncertain significance	PVS1=0 PS=[0, 0, 0, 0, 0] PM=[1, 1, 0, 0, 0, 0, 0] PP=[0, 0, 0, 0, 0, 0] BA1=0 BS=[0, 0, 0, 0, 0] BP=[1, 0, 0, 0, 0, 0, 0, 0]	921
chr14	102909993		T	G	TECPR2	NM_014844.4	missense_variant	MODERATE	c.2762T>G	p.Val921Gly			25.5	0.063567	0.37	0.408	0.923	0.999998	-1.371				26.7	Uncertain significance	PVS1=0 PS=[0, 0, 0, 0, 0] PM=[1, 1, 0, 0, 0, 0, 0] PP=[0, 0, 0, 0, 0, 0] BA1=0 BS=[0, 0, 0, 0, 0] BP=[1, 0, 0, 0, 0, 0, 0, 0]	921
chr14	102909993		T	A	TECPR2	NM_014844.4	missense_variant	MODERATE	c.2762T>A	p.Val921Glu			25.9	0.073756	0.451	0.761	0.973	0.991579	0.49				24.8	Uncertain significance	PVS1=0 PS=[0, 0, 0, 0, 0] PM=[1, 1, 0, 0, 0, 0, 0] PP=[0, 0, 0, 0, 0, 0] BA1=0 BS=[0, 0, 0, 0, 0] BP=[1, 0, 0, 0, 0, 0, 0, 0]	921
chr14	102909993		T	C	TECPR2	NM_014844.4	missense_variant	MODERATE	c.2762T>C	p.Val921Ala			23.3	0.032145	0.302	0.837	0.418	0.855498	0.837				22.9	Uncertain significance	PVS1=0 PS=[0, 0, 0, 0, 0] PM=[1, 1, 0, 0, 0, 0, 0] PP=[0, 0, 0, 0, 0, 0] BA1=0 BS=[0, 0, 0, 0, 0] BP=[1, 0, 0, 0, 0, 0, 0, 0]	921
chr14	102909995		G	A	TECPR2	NM_014844.4	missense_variant	MODERATE	c.2764G>A	p.Asp922Asn			31	0.042009	0.407	0.052	0.989	1	-0.183				32	Uncertain significance	PVS1=0 PS=[0, 0, 0, 0, 0] PM=[1, 1, 0, 0, 0, 0, 0] PP=[0, 0, 1, 0, 0, 0] BA1=0 BS=[0, 0, 0, 0, 0] BP=[1, 0, 0, 0, 0, 0, 0, 0]	922
chr14	102909995		G	C	TECPR2	NM_014844.4	missense_variant	MODERATE	c.2764G>C	p.Asp922His			31	0.048596	0.535	0.025	0.995	1	-0.131				32	Uncertain significance	PVS1=0 PS=[0, 0, 0, 0, 0] PM=[1, 1, 0, 0, 0, 0, 0] PP=[0, 0, 1, 0, 0, 0] BA1=0 BS=[0, 0, 0, 0, 0] BP=[1, 0, 0, 0, 0, 0, 0, 0]	922
chr14	102909995		G	T	TECPR2	NM_014844.4	missense_variant	MODERATE	c.2764G>T	p.Asp922Tyr			31	0.049143	0.592	0.018	0.995	1	0.919				33	Uncertain significance	PVS1=0 PS=[0, 0, 0, 0, 0] PM=[1, 1, 0, 0, 0, 0, 0] PP=[0, 0, 1, 0, 0, 0] BA1=0 BS=[0, 0, 0, 0, 0] BP=[1, 0, 0, 0, 0, 0, 0, 0]	922
chr14	102909996		A	G	TECPR2	NM_014844.4	missense_variant	MODERATE	c.2765A>G	p.Asp922Gly			32	0.099149	0.595	0.042	0.989	1	-1.372				33	Uncertain significance	PVS1=0 PS=[0, 0, 0, 0, 0] PM=[1, 1, 0, 0, 0, 0, 0] PP=[0, 0, 1, 0, 0, 0] BA1=0 BS=[0, 0, 0, 0, 0] BP=[1, 0, 0, 0, 0, 0, 0, 0]	922
chr14	102909996		A	C	TECPR2	NM_014844.4	missense_variant	MODERATE	c.2765A>C	p.Asp922Ala			32	0.104725	0.599	0.08	0.984	1	-1.303				32	Uncertain significance	PVS1=0 PS=[0, 0, 0, 0, 0] PM=[1, 1, 0, 0, 0, 0, 0] PP=[0, 0, 1, 0, 0, 0] BA1=0 BS=[0, 0, 0, 0, 0] BP=[1, 0, 0, 0, 0, 0, 0, 0]	922
chr14	102909996		A	T	TECPR2	NM_014844.4	missense_variant	MODERATE	c.2765A>T	p.Asp922Val			31	0.121341	0.705	0.022	0.993	1	-1.002				33	Uncertain significance	PVS1=0 PS=[0, 0, 0, 0, 0] PM=[1, 1, 0, 0, 0, 0, 0] PP=[0, 0, 1, 0, 0, 0] BA1=0 BS=[0, 0, 0, 0, 0] BP=[1, 0, 0, 0, 0, 0, 0, 0]	922
chr14	102909997		T	G	TECPR2	NM_014844.4	missense_variant	MODERATE	c.2766T>G	p.Asp922Glu			23.1	0.039874	0.349	0.41	0.731	0.995738	-0.968				19.44	Likely benign	PVS1=0 PS=[0, 0, 0, 0, 0] PM=[1, 1, 0, 0, 0, 0, 0] PP=[0, 0, 0, 0, 0, 0] BA1=0 BS=[0, 0, 0, 0, 0] BP=[1, 0, 0, 1, 0, 0, 0, 0]	922
chr14	102909997		T	A	TECPR2	NM_014844.4	missense_variant	MODERATE	c.2766T>A	p.Asp922Glu			23	0.039874	0.353	0.41	0.731	0.995454	-0.909				19.45	Likely benign	PVS1=0 PS=[0, 0, 0, 0, 0] PM=[1, 1, 0, 0, 0, 0, 0] PP=[0, 0, 0, 0, 0, 0] BA1=0 BS=[0, 0, 0, 0, 0] BP=[1, 0, 0, 1, 0, 0, 0, 0]	922
chr14	102909998		C	G	TECPR2	NM_014844.4	missense_variant	MODERATE	c.2767C>G	p.Arg923Gly			32	0.087144	0.688	0.003	0.998	0.999997	-0.963				29.2	Uncertain significance	PVS1=0 PS=[0, 0, 0, 0, 0] PM=[1, 1, 0, 0, 0, 0, 0] PP=[0, 0, 1, 0, 0, 0] BA1=0 BS=[0, 0, 0, 0, 0] BP=[1, 0, 0, 0, 0, 0, 0, 0]	923
chr14	102909998		C	A	TECPR2	NM_014844.4	missense_variant	MODERATE	c.2767C>A	p.Arg923Ser			31	0.071843	0.684	0.013	0.998	0.999998	-1.108				32	Uncertain significance	PVS1=0 PS=[0, 0, 0, 0, 0] PM=[1, 1, 0, 0, 0, 0, 0] PP=[0, 0, 1, 0, 0, 0] BA1=0 BS=[0, 0, 0, 0, 0] BP=[1, 0, 0, 0, 0, 0, 0, 0]	923
chr14	102909998		C	T	TECPR2	NM_014844.4	missense_variant	MODERATE	c.2767C>T	p.Arg923Cys			34	0.069031	0.665	0	0.998	1	-0.998				32	Uncertain significance	PVS1=0 PS=[0, 0, 0, 0, 0] PM=[1, 1, 0, 0, 0, 0, 0] PP=[0, 0, 1, 0, 0, 0] BA1=0 BS=[0, 0, 0, 0, 0] BP=[1, 0, 0, 0, 0, 0, 0, 0]	923
chr14	102909999		G	A	TECPR2	NM_014844.4	missense_variant	MODERATE	c.2768G>A	p.Arg923His			34	0.039163	0.545	0.003	0.998	1	-0.545				32	Uncertain significance	PVS1=0 PS=[0, 0, 0, 0, 0] PM=[1, 1, 0, 0, 0, 0, 0] PP=[0, 0, 1, 0, 0, 0] BA1=0 BS=[0, 0, 0, 0, 0] BP=[1, 0, 0, 0, 0, 0, 0, 0]	923
chr14	102909999		G	C	TECPR2	NM_014844.4	missense_variant	MODERATE	c.2768G>C	p.Arg923Pro			34	0.06188	0.708	0.003	0.998	1	-0.924				33	Uncertain significance	PVS1=0 PS=[0, 0, 0, 0, 0] PM=[1, 1, 0, 0, 0, 0, 0] PP=[0, 0, 1, 0, 0, 0] BA1=0 BS=[0, 0, 0, 0, 0] BP=[1, 0, 0, 0, 0, 0, 0, 0]	923
chr14	102909999		G	T	TECPR2	NM_014844.4	missense_variant	MODERATE	c.2768G>T	p.Arg923Leu			34	0.060705	0.626	0.004	0.998	1	-0.967				32	Uncertain significance	PVS1=0 PS=[0, 0, 0, 0, 0] PM=[1, 1, 0, 0, 0, 0, 0] PP=[0, 0, 1, 0, 0, 0] BA1=0 BS=[0, 0, 0, 0, 0] BP=[1, 0, 0, 0, 0, 0, 0, 0]	923
chr14	102910001		C	G	TECPR2	NM_014844.4	missense_variant	MODERATE	c.2770C>G	p.Pro924Ala	1		25.4	0.055492	0.685	0.015	0.998	1	0.88				27.3	Uncertain significance	PVS1=0 PS=[0, 0, 0, 0, 0] PM=[1, 1, 0, 0, 0, 0, 0] PP=[0, 0, 1, 0, 0, 0] BA1=0 BS=[0, 0, 0, 0, 0] BP=[1, 0, 0, 0, 0, 0, 0, 0]	924
chr14	102910001		C	A	TECPR2	NM_014844.4	missense_variant	MODERATE	c.2770C>A	p.Pro924Thr			25.7	0.070815	0.79	0.004	0.998	1	0.406				28.6	Uncertain significance	PVS1=0 PS=[0, 0, 0, 0, 0] PM=[1, 1, 0, 0, 0, 0, 0] PP=[0, 0, 1, 0, 0, 0] BA1=0 BS=[0, 0, 0, 0, 0] BP=[1, 0, 0, 0, 0, 0, 0, 0]	924
chr14	102910001		C	T	TECPR2	NM_014844.4	missense_variant	MODERATE	c.2770C>T	p.Pro924Ser			26.2	0.064656	0.668	0.008	0.998	1	-0.725				29.8	Uncertain significance	PVS1=0 PS=[0, 0, 0, 0, 0] PM=[1, 1, 0, 0, 0, 0, 0] PP=[0, 0, 1, 0, 0, 0] BA1=0 BS=[0, 0, 0, 0, 0] BP=[1, 0, 0, 0, 0, 0, 0, 0]	924
chr14	102910002		C	G	TECPR2	NM_014844.4	missense_variant	MODERATE	c.2771C>G	p.Pro924Arg			28.3	0.096763	0.835	0.003	0.999	1	0.767				29.5	Uncertain significance	PVS1=0 PS=[0, 0, 0, 0, 0] PM=[1, 1, 0, 0, 0, 0, 0] PP=[0, 0, 1, 0, 0, 0] BA1=0 BS=[0, 0, 0, 0, 0] BP=[1, 0, 0, 0, 0, 0, 0, 0]	924
chr14	102910002		C	A	TECPR2	NM_014844.4	missense_variant	MODERATE	c.2771C>A	p.Pro924His			28.2	0.107869	0.793	0.001	0.999	1	-0.641				30	Uncertain significance	PVS1=0 PS=[0, 0, 0, 0, 0] PM=[1, 1, 0, 0, 0, 0, 0] PP=[0, 0, 1, 0, 0, 0] BA1=0 BS=[0, 0, 0, 0, 0] BP=[1, 0, 0, 0, 0, 0, 0, 0]	924
chr14	102910002		C	T	TECPR2	NM_014844.4	missense_variant	MODERATE	c.2771C>T	p.Pro924Leu			28.8	0.076914	0.803	0.003	0.998	1	0.093				31	Uncertain significance	PVS1=0 PS=[0, 0, 0, 0, 0] PM=[1, 1, 0, 0, 0, 0, 0] PP=[0, 0, 1, 0, 0, 0] BA1=0 BS=[0, 0, 0, 0, 0] BP=[1, 0, 0, 0, 0, 0, 0, 0]	924
chr14	102910004		T	G	TECPR2	NM_014844.4	missense_variant	MODERATE	c.2773T>G	p.Cys925Gly			28.3	0.108764	0.783	0.166	0.997	1	-0.79				27.4	Uncertain significance	PVS1=0 PS=[0, 0, 0, 0, 0] PM=[1, 1, 0, 0, 0, 0, 0] PP=[0, 0, 0, 0, 0, 0] BA1=0 BS=[0, 0, 0, 0, 0] BP=[1, 0, 0, 0, 0, 0, 0, 0]	925
chr14	102910004		T	A	TECPR2	NM_014844.4	missense_variant	MODERATE	c.2773T>A	p.Cys925Ser			27.1	0.082113	0.787	0.165	0.995	1	-1.074				28.8	Uncertain significance	PVS1=0 PS=[0, 0, 0, 0, 0] PM=[1, 1, 0, 0, 0, 0, 0] PP=[0, 0, 1, 0, 0, 0] BA1=0 BS=[0, 0, 0, 0, 0] BP=[1, 0, 0, 0, 0, 0, 0, 0]	925
chr14	102910004		T	C	TECPR2	NM_014844.4	missense_variant	MODERATE	c.2773T>C	p.Cys925Arg			28.7	0.108814	0.815	0.021	0.998	1	-0.569				28.6	Uncertain significance	PVS1=0 PS=[0, 0, 0, 0, 0] PM=[1, 1, 0, 0, 0, 0, 0] PP=[0, 0, 1, 0, 0, 0] BA1=0 BS=[0, 0, 0, 0, 0] BP=[1, 0, 0, 0, 0, 0, 0, 0]	925
chr14	102910005		G	A	TECPR2	NM_014844.4	missense_variant	MODERATE	c.2774G>A	p.Cys925Tyr			31	0.046179	0.598	0.128	0.998	1	0.965				29.9	Uncertain significance	PVS1=0 PS=[0, 0, 0, 0, 0] PM=[1, 1, 0, 0, 0, 0, 0] PP=[0, 0, 1, 0, 0, 0] BA1=0 BS=[0, 0, 0, 0, 0] BP=[1, 0, 0, 0, 0, 0, 0, 0]	925
chr14	102910005		G	C	TECPR2	NM_014844.4	missense_variant	MODERATE	c.2774G>C	p.Cys925Ser			29.9	0.051095	0.659	0.165	0.995	1	-0.314				27.6	Uncertain significance	PVS1=0 PS=[0, 0, 0, 0, 0] PM=[1, 1, 0, 0, 0, 0, 0] PP=[0, 0, 1, 0, 0, 0] BA1=0 BS=[0, 0, 0, 0, 0] BP=[1, 0, 0, 0, 0, 0, 0, 0]	925
chr14	102910005		G	T	TECPR2	NM_014844.4	missense_variant	MODERATE	c.2774G>T	p.Cys925Phe			32	0.051695	0.658	0.032	0.998	1	-0.478				32	Uncertain significance	PVS1=0 PS=[0, 0, 0, 0, 0] PM=[1, 1, 0, 0, 0, 0, 0] PP=[0, 0, 1, 0, 0, 0] BA1=0 BS=[0, 0, 0, 0, 0] BP=[1, 0, 0, 0, 0, 0, 0, 0]	925
chr14	102910006		T	G	TECPR2	NM_014844.4	missense_variant	MODERATE	c.2775T>G	p.Cys925Trp			25.1	0.337951	0.583	0.009	0.998	1	-0.771				24.3	Likely benign	PVS1=0 PS=[0, 0, 0, 0, 0] PM=[1, 1, 0, 0, 0, 0, 0] PP=[0, 0, 0, 0, 0, 0] BA1=0 BS=[0, 0, 0, 0, 0] BP=[1, 0, 0, 1, 0, 0, 0, 0]	925
chr14	102910007		G	A	TECPR2	NM_014844.4	missense_variant	MODERATE	c.2776G>A	p.Ala926Thr			25.5	0.039206	0.541	0.159	0.998	1	1.134				26.4	Uncertain significance	PVS1=0 PS=[0, 0, 0, 0, 0] PM=[1, 1, 0, 0, 0, 0, 0] PP=[0, 0, 1, 0, 0, 0] BA1=0 BS=[0, 0, 0, 0, 0] BP=[1, 0, 0, 0, 0, 0, 0, 0]	926
chr14	102910007		G	C	TECPR2	NM_014844.4	missense_variant	MODERATE	c.2776G>C	p.Ala926Pro			28.4	0.041167	0.729	0.021	0.998	1	0.536				31	Uncertain significance	PVS1=0 PS=[0, 0, 0, 0, 0] PM=[1, 1, 0, 0, 0, 0, 0] PP=[0, 0, 1, 0, 0, 0] BA1=0 BS=[0, 0, 0, 0, 0] BP=[1, 0, 0, 0, 0, 0, 0, 0]	926
chr14	102910007		G	T	TECPR2	NM_014844.4	missense_variant	MODERATE	c.2776G>T	p.Ala926Ser			24.9	0.042515	0.425	0.17	0.996	1	0.886				25.6	Uncertain significance	PVS1=0 PS=[0, 0, 0, 0, 0] PM=[1, 1, 0, 0, 0, 0, 0] PP=[0, 0, 0, 0, 0, 0] BA1=0 BS=[0, 0, 0, 0, 0] BP=[1, 0, 0, 0, 0, 0, 0, 0]	926
chr14	102910008		C	G	TECPR2	NM_014844.4	missense_variant	MODERATE	c.2777C>G	p.Ala926Gly			27.1	0.047799	0.494	0.258	0.996	1	0.916				28.4	Uncertain significance	PVS1=0 PS=[0, 0, 0, 0, 0] PM=[1, 1, 0, 0, 0, 0, 0] PP=[0, 0, 0, 0, 0, 0] BA1=0 BS=[0, 0, 0, 0, 0] BP=[1, 0, 0, 0, 0, 0, 0, 0]	926
chr14	102910008		C	A	TECPR2	NM_014844.4	missense_variant	MODERATE	c.2777C>A	p.Ala926Asp			27.3	0.069356	0.776	0.011	0.998	1	1.163				31	Uncertain significance	PVS1=0 PS=[0, 0, 0, 0, 0] PM=[1, 1, 0, 0, 0, 0, 0] PP=[0, 0, 1, 0, 0, 0] BA1=0 BS=[0, 0, 0, 0, 0] BP=[1, 0, 0, 0, 0, 0, 0, 0]	926
chr14	102910008		C	T	TECPR2	NM_014844.4	missense_variant	MODERATE	c.2777C>T	p.Ala926Val			27.1	0.04854	0.652	0.084	0.998	1	0.861				32	Uncertain significance	PVS1=0 PS=[0, 0, 0, 0, 0] PM=[1, 1, 0, 0, 0, 0, 0] PP=[0, 0, 1, 0, 0, 0] BA1=0 BS=[0, 0, 0, 0, 0] BP=[1, 0, 0, 0, 0, 0, 0, 0]	926
chr14	102910010		A	G	TECPR2	NM_014844.4	missense_variant	MODERATE	c.2779A>G	p.Arg927Gly			26.6	0.168063	0.623	0.015	0.996	0.99992	1.263				25.2	Uncertain significance	PVS1=0 PS=[0, 0, 0, 0, 0] PM=[1, 1, 0, 0, 0, 0, 0] PP=[0, 0, 1, 0, 0, 0] BA1=0 BS=[0, 0, 0, 0, 0] BP=[1, 0, 0, 0, 0, 0, 0, 0]	927
chr14	102910011		G	A	TECPR2	NM_014844.4	missense_variant	MODERATE	c.2780G>A	p.Arg927Lys			26.1	0.04289	0.421	0.31	0.985	0.999995	1.104				27.2	Uncertain significance	PVS1=0 PS=[0, 0, 0, 0, 0] PM=[1, 1, 0, 0, 0, 0, 0] PP=[0, 0, 0, 0, 0, 0] BA1=0 BS=[0, 0, 0, 0, 0] BP=[1, 0, 0, 0, 0, 0, 0, 0]	927
chr14	102910011		G	C	TECPR2	NM_014844.4	missense_variant	MODERATE	c.2780G>C	p.Arg927Thr			29.6	0.043282	0.574	0.024	0.996	0.999999	1.228				29.9	Uncertain significance	PVS1=0 PS=[0, 0, 0, 0, 0] PM=[1, 1, 0, 0, 0, 0, 0] PP=[0, 0, 0, 0, 0, 0] BA1=0 BS=[0, 0, 0, 0, 0] BP=[1, 0, 0, 0, 0, 0, 0, 0]	927
chr14	102910011		G	T	TECPR2	NM_014844.4	missense_variant	MODERATE	c.2780G>T	p.Arg927Ile			32	0.050814	0.632	0.01	0.998	1	1.2				33	Uncertain significance	PVS1=0 PS=[0, 0, 0, 0, 0] PM=[1, 1, 0, 0, 0, 0, 0] PP=[0, 0, 1, 0, 0, 0] BA1=0 BS=[0, 0, 0, 0, 0] BP=[1, 0, 0, 0, 0, 0, 0, 0]	927
chr14	102910012		A	C	TECPR2	NM_014844.4	missense_variant	MODERATE	c.2781A>C	p.Arg927Ser			24.9	0.078256	0.555	0.158	0.996	0.999859	0.761				23.7	Likely benign	PVS1=0 PS=[0, 0, 0, 0, 0] PM=[1, 1, 0, 0, 0, 0, 0] PP=[0, 0, 0, 0, 0, 0] BA1=0 BS=[0, 0, 0, 0, 0] BP=[1, 0, 0, 1, 0, 0, 0, 0]	927
chr14	102910012		A	T	TECPR2	NM_014844.4	missense_variant	MODERATE	c.2781A>T	p.Arg927Ser			24.8	0.077075	0.554	0.158	0.996	0.99985	-0.678				24.2	Likely benign	PVS1=0 PS=[0, 0, 0, 0, 0] PM=[1, 1, 0, 0, 0, 0, 0] PP=[0, 0, 0, 0, 0, 0] BA1=0 BS=[0, 0, 0, 0, 0] BP=[1, 0, 0, 1, 0, 0, 0, 0]	927
chr14	102910013		G	A	TECPR2	NM_014844.4	missense_variant	MODERATE	c.2782G>A	p.Ala928Thr	3		28.3	0.031209	0.32	0.062	0.893	0.999046	0.978				27.7	Uncertain significance	PVS1=0 PS=[0, 0, 0, 0, 0] PM=[1, 1, 0, 0, 0, 0, 0] PP=[0, 0, 1, 0, 0, 0] BA1=0 BS=[0, 0, 0, 0, 0] BP=[1, 0, 0, 0, 0, 0, 0, 0]	928
chr14	102910013		G	C	TECPR2	NM_014844.4	missense_variant	MODERATE	c.2782G>C	p.Ala928Pro			26	0.021054	0.345	0.076	0.983	0.999709	1.021				26	Uncertain significance	PVS1=0 PS=[0, 0, 0, 0, 0] PM=[1, 1, 0, 0, 0, 0, 0] PP=[0, 0, 0, 0, 0, 0] BA1=0 BS=[0, 0, 0, 0, 0] BP=[1, 0, 0, 0, 0, 0, 0, 0]	928
chr14	102910013		G	T	TECPR2	NM_014844.4	missense_variant	MODERATE	c.2782G>T	p.Ala928Ser			23.1	0.015504	0.358	0.329	0.408	0.997811	0.876				23.1	Uncertain significance	PVS1=0 PS=[0, 0, 0, 0, 0] PM=[1, 1, 0, 0, 0, 0, 0] PP=[0, 0, 0, 0, 0, 0] BA1=0 BS=[0, 0, 0, 0, 0] BP=[1, 0, 0, 0, 0, 0, 0, 0]	928
chr14	102910014		C	G	TECPR2	NM_014844.4	missense_variant	MODERATE	c.2783C>G	p.Ala928Gly			24.6	0.043297	0.336	0.24	0.92	0.999981	-0.804				27.7	Uncertain significance	PVS1=0 PS=[0, 0, 0, 0, 0] PM=[1, 1, 0, 0, 0, 0, 0] PP=[0, 0, 0, 0, 0, 0] BA1=0 BS=[0, 0, 0, 0, 0] BP=[1, 0, 0, 0, 0, 0, 0, 0]	928
chr14	102910014		C	A	TECPR2	NM_014844.4	missense_variant	MODERATE	c.2783C>A	p.Ala928Asp			23.5	0.03957	0.62	0.102	0.975	0.999996	0.995				25.6	Uncertain significance	PVS1=0 PS=[0, 0, 0, 0, 0] PM=[1, 1, 0, 0, 0, 0, 0] PP=[0, 0, 1, 0, 0, 0] BA1=0 BS=[0, 0, 0, 0, 0] BP=[1, 0, 0, 0, 0, 0, 0, 0]	928
chr14	102910014		C	T	TECPR2	NM_014844.4	missense_variant	MODERATE	c.2783C>T	p.Ala928Val			24.7	0.032104	0.4	0.052	0.96	0.999985	0.263				29.2	Uncertain significance	PVS1=0 PS=[0, 0, 0, 0, 0] PM=[1, 1, 0, 0, 0, 0, 0] PP=[0, 0, 1, 0, 0, 0] BA1=0 BS=[0, 0, 0, 0, 0] BP=[1, 0, 0, 0, 0, 0, 0, 0]	928
chr14	102910016		G	A	TECPR2	NM_014844.4	missense_variant	MODERATE	c.2785G>A	p.Val929Ile			18.4	0.009668	0.121	0.277	0.007	0.987728	0.899				15.16	Likely benign	PVS1=0 PS=[0, 0, 0, 0, 0] PM=[1, 1, 0, 0, 0, 0, 0] PP=[0, 0, 0, 0, 0, 0] BA1=0 BS=[0, 0, 0, 0, 0] BP=[1, 0, 0, 1, 0, 0, 0, 0]	929
chr14	102910016		G	C	TECPR2	NM_014844.4	missense_variant	MODERATE	c.2785G>C	p.Val929Leu	1		19.41	0.023477	0.136	0.128	0.089	0.99616	-0.778				18.63	Likely benign	PVS1=0 PS=[0, 0, 0, 0, 0] PM=[1, 1, 0, 0, 0, 0, 0] PP=[0, 0, 0, 0, 0, 0] BA1=0 BS=[0, 0, 0, 0, 0] BP=[1, 0, 0, 1, 0, 0, 0, 0]	929
chr14	102910016		G	T	TECPR2	NM_014844.4	missense_variant	MODERATE	c.2785G>T	p.Val929Leu			19.26	0.023477	0.136	0.128	0.089	0.995904	-0.95				16.64	Likely benign	PVS1=0 PS=[0, 0, 0, 0, 0] PM=[1, 1, 0, 0, 0, 0, 0] PP=[0, 0, 0, 0, 0, 0] BA1=0 BS=[0, 0, 0, 0, 0] BP=[1, 0, 0, 1, 0, 0, 0, 0]	929
chr14	102910017		T	G	TECPR2	NM_014844.4	missense_variant	MODERATE	c.2786T>G	p.Val929Gly			22.2	0.030916	0.548	0.002	0.319	1	0.872				21.3	Uncertain significance	PVS1=0 PS=[0, 0, 0, 0, 0] PM=[1, 1, 0, 0, 0, 0, 0] PP=[0, 0, 0, 0, 0, 0] BA1=0 BS=[0, 0, 0, 0, 0] BP=[1, 0, 0, 0, 0, 0, 0, 0]	929
chr14	102910017		T	A	TECPR2	NM_014844.4	missense_variant	MODERATE	c.2786T>A	p.Val929Glu			21	0.032977	0.551	0.102	0.399	0.999871	1.161				18.6	Uncertain significance	PVS1=0 PS=[0, 0, 0, 0, 0] PM=[1, 1, 0, 0, 0, 0, 0] PP=[0, 0, 0, 0, 0, 0] BA1=0 BS=[0, 0, 0, 0, 0] BP=[1, 0, 0, 0, 0, 0, 0, 0]	929
chr14	102910017		T	C	TECPR2	NM_014844.4	missense_variant	MODERATE	c.2786T>C	p.Val929Ala			19.61	0.021347	0.279	0.234	0.119	0.997543	0.178				16.81	Uncertain significance	PVS1=0 PS=[0, 0, 0, 0, 0] PM=[1, 1, 0, 0, 0, 0, 0] PP=[0, 0, 0, 0, 0, 0] BA1=0 BS=[0, 0, 0, 0, 0] BP=[1, 0, 0, 0, 0, 0, 0, 0]	929
chr14	102910019		A	G	TECPR2	NM_014844.4	missense_variant	MODERATE	c.2788A>G	p.Lys930Glu			27.3	0.028193	0.458	0.022	0.535	0.999665	-0.857				25.2	Uncertain significance	PVS1=0 PS=[0, 0, 0, 0, 0] PM=[1, 1, 0, 0, 0, 0, 0] PP=[0, 0, 0, 0, 0, 0] BA1=0 BS=[0, 0, 0, 0, 0] BP=[1, 0, 0, 0, 0, 0, 0, 0]	930
chr14	102910019		A	C	TECPR2	NM_014844.4	missense_variant	MODERATE	c.2788A>C	p.Lys930Gln			25	0.027415	0.384	0.036	0.655	0.999438	-0.448				23.7	Uncertain significance	PVS1=0 PS=[0, 0, 0, 0, 0] PM=[1, 1, 0, 0, 0, 0, 0] PP=[0, 0, 0, 0, 0, 0] BA1=0 BS=[0, 0, 0, 0, 0] BP=[1, 0, 0, 0, 0, 0, 0, 0]	930
chr14	102910020		A	G	TECPR2	NM_014844.4	missense_variant	MODERATE	c.2789A>G	p.Lys930Arg			22.3	0.030897	0.218	0.415	0.058	0.998344	-1.141				21.3	Uncertain significance	PVS1=0 PS=[0, 0, 0, 0, 0] PM=[1, 1, 0, 0, 0, 0, 0] PP=[0, 0, 0, 0, 0, 0] BA1=0 BS=[0, 0, 0, 0, 0] BP=[1, 0, 0, 0, 0, 0, 0, 0]	930
chr14	102910020		A	C	TECPR2	NM_014844.4	missense_variant	MODERATE	c.2789A>C	p.Lys930Thr			25.2	0.054014	0.548	0.106	0.786	0.999733	1.28				24.3	Uncertain significance	PVS1=0 PS=[0, 0, 0, 0, 0] PM=[1, 1, 0, 0, 0, 0, 0] PP=[0, 0, 0, 0, 0, 0] BA1=0 BS=[0, 0, 0, 0, 0] BP=[1, 0, 0, 0, 0, 0, 0, 0]	930
chr14	102910020		A	T	TECPR2	NM_014844.4	missense_variant	MODERATE	c.2789A>T	p.Lys930Met			26	0.112793	0.601	0.005	0.938	0.999881	0.937				24.9	Uncertain significance	PVS1=0 PS=[0, 0, 0, 0, 0] PM=[1, 1, 0, 0, 0, 0, 0] PP=[0, 0, 0, 0, 0, 0] BA1=0 BS=[0, 0, 0, 0, 0] BP=[1, 0, 0, 0, 0, 0, 0, 0]	930
chr14	102910021		G	C	TECPR2	NM_014844.4	missense_variant	MODERATE	c.2790G>C	p.Lys930Asn			25.7	0.030664	0.383	0.016	0.729	0.999403	1.239				23.9	Likely benign	PVS1=0 PS=[0, 0, 0, 0, 0] PM=[1, 1, 0, 0, 0, 0, 0] PP=[0, 0, 0, 0, 0, 0] BA1=0 BS=[0, 0, 0, 0, 0] BP=[1, 0, 0, 1, 0, 0, 0, 0]	930
chr14	102910021		G	T	TECPR2	NM_014844.4	missense_variant	MODERATE	c.2790G>T	p.Lys930Asn			25.6	0.030679	0.383	0.016	0.729	0.999376	1.296				24.1	Likely benign	PVS1=0 PS=[0, 0, 0, 0, 0] PM=[1, 1, 0, 0, 0, 0, 0] PP=[0, 0, 0, 0, 0, 0] BA1=0 BS=[0, 0, 0, 0, 0] BP=[1, 0, 0, 1, 0, 0, 0, 0]	930
chr14	102910022		G	A	TECPR2	NM_014844.4	missense_variant	MODERATE	c.2791G>A	p.Val931Met	1		27.2	0.026837	0.56	0.003	0.715	0.999969	1.372				25.5	Uncertain significance	PVS1=0 PS=[0, 0, 0, 0, 0] PM=[1, 1, 0, 0, 0, 0, 0] PP=[0, 0, 0, 0, 0, 0] BA1=0 BS=[0, 0, 0, 0, 0] BP=[1, 0, 0, 0, 0, 0, 0, 0]	931
chr14	102910022		G	C	TECPR2	NM_014844.4	missense_variant	MODERATE	c.2791G>C	p.Val931Leu			24	0.015657	0.447	0.026	0.034	0.999963	1.262				23.2	Uncertain significance	PVS1=0 PS=[0, 0, 0, 0, 0] PM=[1, 1, 0, 0, 0, 0, 0] PP=[0, 0, 0, 0, 0, 0] BA1=0 BS=[0, 0, 0, 0, 0] BP=[1, 0, 0, 0, 0, 0, 0, 0]	931
chr14	102910022		G	T	TECPR2	NM_014844.4	missense_variant	MODERATE	c.2791G>T	p.Val931Leu			24	0.015713	0.448	0.026	0.034	0.999963	0.868				23.3	Uncertain significance	PVS1=0 PS=[0, 0, 0, 0, 0] PM=[1, 1, 0, 0, 0, 0, 0] PP=[0, 0, 0, 0, 0, 0] BA1=0 BS=[0, 0, 0, 0, 0] BP=[1, 0, 0, 0, 0, 0, 0, 0]	931
chr14	102910023		T	G	TECPR2	NM_014844.4	missense_variant	MODERATE	c.2792T>G	p.Val931Gly			27.8	0.129286	0.795	0.001	0.776	1	-1.662				27.4	Uncertain significance	PVS1=0 PS=[0, 0, 0, 0, 0] PM=[1, 1, 0, 0, 0, 0, 0] PP=[0, 0, 1, 0, 0, 0] BA1=0 BS=[0, 0, 0, 0, 0] BP=[1, 0, 0, 0, 0, 0, 0, 0]	931
chr14	102910023		T	A	TECPR2	NM_014844.4	missense_variant	MODERATE	c.2792T>A	p.Val931Glu			28.1	0.156692	0.802	0.001	0.837	1	0.368				27.2	Uncertain significance	PVS1=0 PS=[0, 0, 0, 0, 0] PM=[1, 1, 0, 0, 0, 0, 0] PP=[0, 0, 1, 0, 0, 0] BA1=0 BS=[0, 0, 0, 0, 0] BP=[1, 0, 0, 0, 0, 0, 0, 0]	931
chr14	102910023		T	C	TECPR2	NM_014844.4	missense_variant	MODERATE	c.2792T>C	p.Val931Ala			24.5	0.058376	0.618	0.003	0.272	0.999996	0.886				24	Uncertain significance	PVS1=0 PS=[0, 0, 0, 0, 0] PM=[1, 1, 0, 0, 0, 0, 0] PP=[0, 0, 0, 0, 0, 0] BA1=0 BS=[0, 0, 0, 0, 0] BP=[1, 0, 0, 0, 0, 0, 0, 0]	931
chr14	102910025		G	A	TECPR2	NM_014844.4	missense_variant	MODERATE	c.2794G>A	p.Asp932Asn			28.6	0.021656	0.41	0.026	0.989	0.999999	-0.657				26.2	Uncertain significance	PVS1=0 PS=[0, 0, 0, 0, 0] PM=[1, 1, 0, 0, 0, 0, 0] PP=[0, 0, 1, 0, 0, 0] BA1=0 BS=[0, 0, 0, 0, 0] BP=[1, 0, 0, 0, 0, 0, 0, 0]	932
chr14	102910025		G	C	TECPR2	NM_014844.4	missense_variant	MODERATE	c.2794G>C	p.Asp932His			33	0.035788	0.62	0.008	0.995	1	-1.372				29.2	Uncertain significance	PVS1=0 PS=[0, 0, 0, 0, 0] PM=[1, 1, 0, 0, 0, 0, 0] PP=[0, 0, 1, 0, 0, 0] BA1=0 BS=[0, 0, 0, 0, 0] BP=[1, 0, 0, 0, 0, 0, 0, 0]	932
chr14	102910025		G	T	TECPR2	NM_014844.4	missense_variant	MODERATE	c.2794G>T	p.Asp932Tyr			33	0.038747	0.659	0.004	0.995	1	-1.174				30	Uncertain significance	PVS1=0 PS=[0, 0, 0, 0, 0] PM=[1, 1, 0, 0, 0, 0, 0] PP=[0, 0, 1, 0, 0, 0] BA1=0 BS=[0, 0, 0, 0, 0] BP=[1, 0, 0, 0, 0, 0, 0, 0]	932
chr14	102910026		A	G	TECPR2	NM_014844.4	missense_variant	MODERATE	c.2795A>G	p.Asp932Gly			32	0.093743	0.636	0.018	0.989	1	-1.459				31	Uncertain significance	PVS1=0 PS=[0, 0, 0, 0, 0] PM=[1, 1, 0, 0, 0, 0, 0] PP=[0, 0, 1, 0, 0, 0] BA1=0 BS=[0, 0, 0, 0, 0] BP=[1, 0, 0, 0, 0, 0, 0, 0]	932
chr14	102910026		A	C	TECPR2	NM_014844.4	missense_variant	MODERATE	c.2795A>C	p.Asp932Ala			27.6	0.080171	0.663	0.023	0.984	1	-1.257				25.7	Uncertain significance	PVS1=0 PS=[0, 0, 0, 0, 0] PM=[1, 1, 0, 0, 0, 0, 0] PP=[0, 0, 0, 0, 0, 0] BA1=0 BS=[0, 0, 0, 0, 0] BP=[1, 0, 0, 0, 0, 0, 0, 0]	932
chr14	102910026		A	T	TECPR2	NM_014844.4	missense_variant	MODERATE	c.2795A>T	p.Asp932Val			32	0.139445	0.729	0.005	0.993	1	-1.357				30	Uncertain significance	PVS1=0 PS=[0, 0, 0, 0, 0] PM=[1, 1, 0, 0, 0, 0, 0] PP=[0, 0, 1, 0, 0, 0] BA1=0 BS=[0, 0, 0, 0, 0] BP=[1, 0, 0, 0, 0, 0, 0, 0]	932
chr14	102910027		C	G	TECPR2	NM_014844.4	missense_variant	MODERATE	c.2796C>G	p.Asp932Glu			23.2	0.012252	0.348	0.145	0.731	0.998291	-1.135				23.1	Uncertain significance	PVS1=0 PS=[0, 0, 0, 0, 0] PM=[1, 1, 0, 0, 0, 0, 0] PP=[0, 0, 0, 0, 0, 0] BA1=0 BS=[0, 0, 0, 0, 0] BP=[1, 0, 0, 0, 0, 0, 0, 0]	932
chr14	102910027		C	A	TECPR2	NM_014844.4	missense_variant	MODERATE	c.2796C>A	p.Asp932Glu			23.1	0.012339	0.348	0.145	0.731	0.998169	-0.749				23.1	Uncertain significance	PVS1=0 PS=[0, 0, 0, 0, 0] PM=[1, 1, 0, 0, 0, 0, 0] PP=[0, 0, 0, 0, 0, 0] BA1=0 BS=[0, 0, 0, 0, 0] BP=[1, 0, 0, 0, 0, 0, 0, 0]	932
chr14	102910028		T	G	TECPR2	NM_014844.4	missense_variant	MODERATE	c.2797T>G	p.Cys933Gly			29.6	0.073803	0.495	0.013	0.961	0.999933	-0.498				26.2	Uncertain significance	PVS1=0 PS=[0, 0, 0, 0, 0] PM=[1, 1, 0, 0, 0, 0, 0] PP=[0, 0, 0, 0, 0, 0] BA1=0 BS=[0, 0, 0, 0, 0] BP=[1, 0, 0, 0, 0, 0, 0, 0]	933
chr14	102910028		T	A	TECPR2	NM_014844.4	missense_variant	MODERATE	c.2797T>A	p.Cys933Ser			25.3	0.036459	0.496	0.19	0.878	0.999866	-1.02				24.1	Uncertain significance	PVS1=0 PS=[0, 0, 0, 0, 0] PM=[1, 1, 0, 0, 0, 0, 0] PP=[0, 0, 0, 0, 0, 0] BA1=0 BS=[0, 0, 0, 0, 0] BP=[1, 0, 0, 0, 0, 0, 0, 0]	933
chr14	102910028		T	C	TECPR2	NM_014844.4	missense_variant	MODERATE	c.2797T>C	p.Cys933Arg			31	0.09408	0.579	0.008	0.973	1	1.097				27.1	Uncertain significance	PVS1=0 PS=[0, 0, 0, 0, 0] PM=[1, 1, 0, 0, 0, 0, 0] PP=[0, 0, 1, 0, 0, 0] BA1=0 BS=[0, 0, 0, 0, 0] BP=[1, 0, 0, 0, 0, 0, 0, 0]	933
chr14	102910029		G	A	TECPR2	NM_014844.4	missense_variant	MODERATE	c.2798G>A	p.Cys933Tyr			28.4	0.034874	0.471	0.004	0.98	0.999973	1.223				27.9	Uncertain significance	PVS1=0 PS=[0, 0, 0, 0, 0] PM=[1, 1, 0, 0, 0, 0, 0] PP=[0, 0, 1, 0, 0, 0] BA1=0 BS=[0, 0, 0, 0, 0] BP=[1, 0, 0, 0, 0, 0, 0, 0]	933
chr14	102910029		G	C	TECPR2	NM_014844.4	missense_variant	MODERATE	c.2798G>C	p.Cys933Ser			25.1	0.025088	0.471	0.19	0.878	0.999941	-1.201				24.3	Uncertain significance	PVS1=0 PS=[0, 0, 0, 0, 0] PM=[1, 1, 0, 0, 0, 0, 0] PP=[0, 0, 0, 0, 0, 0] BA1=0 BS=[0, 0, 0, 0, 0] BP=[1, 0, 0, 0, 0, 0, 0, 0]	933
chr14	102910029		G	T	TECPR2	NM_014844.4	missense_variant	MODERATE	c.2798G>T	p.Cys933Phe			29	0.043157	0.457	0.004	0.98	0.999989	-0.635				28.5	Uncertain significance	PVS1=0 PS=[0, 0, 0, 0, 0] PM=[1, 1, 0, 0, 0, 0, 0] PP=[0, 0, 1, 0, 0, 0] BA1=0 BS=[0, 0, 0, 0, 0] BP=[1, 0, 0, 0, 0, 0, 0, 0]	933
chr14	102910030		T	G	TECPR2	NM_014844.4	missense_variant	MODERATE	c.2799T>G	p.Cys933Trp			26.6	0.113789	0.519	0.002	0.991	1	-0.553				24.8	Likely benign	PVS1=0 PS=[0, 0, 0, 0, 0] PM=[1, 1, 0, 0, 0, 0, 0] PP=[0, 0, 0, 0, 0, 0] BA1=0 BS=[0, 0, 0, 0, 0] BP=[1, 0, 0, 1, 0, 0, 0, 0]	933
chr14	102910031		C	G	TECPR2	NM_014844.4	missense_variant	MODERATE	c.2800C>G	p.Pro934Ala			25.8	0.028053	0.469	0.111	0.957	0.999841	0.462				25.6	Uncertain significance	PVS1=0 PS=[0, 0, 0, 0, 0] PM=[1, 1, 0, 0, 0, 0, 0] PP=[0, 0, 1, 0, 0, 0] BA1=0 BS=[0, 0, 0, 0, 0] BP=[1, 0, 0, 0, 0, 0, 0, 0]	934
chr14	102910031		C	A	TECPR2	NM_014844.4	missense_variant	MODERATE	c.2800C>A	p.Pro934Thr			26.2	0.032665	0.475	0.017	0.988	0.999898	0.992				26.1	Uncertain significance	PVS1=0 PS=[0, 0, 0, 0, 0] PM=[1, 1, 0, 0, 0, 0, 0] PP=[0, 0, 1, 0, 0, 0] BA1=0 BS=[0, 0, 0, 0, 0] BP=[1, 0, 0, 0, 0, 0, 0, 0]	934
chr14	102910031		C	T	TECPR2	NM_014844.4	missense_variant	MODERATE	c.2800C>T	p.Pro934Ser			24.6	0.0273	0.446	0.015	0.973	0.999909	0.633				24.6	Uncertain significance	PVS1=0 PS=[0, 0, 0, 0, 0] PM=[1, 1, 0, 0, 0, 0, 0] PP=[0, 0, 1, 0, 0, 0] BA1=0 BS=[0, 0, 0, 0, 0] BP=[1, 0, 0, 0, 0, 0, 0, 0]	934
chr14	102910032		C	G	TECPR2	NM_014844.4	missense_variant	MODERATE	c.2801C>G	p.Pro934Arg			22.8	0.070796	0.493	0.186	0.982	0.99987	1.138				23.9	Uncertain significance	PVS1=0 PS=[0, 0, 0, 0, 0] PM=[1, 1, 0, 0, 0, 0, 0] PP=[0, 0, 0, 0, 0, 0] BA1=0 BS=[0, 0, 0, 0, 0] BP=[1, 0, 0, 0, 0, 0, 0, 0]	934
chr14	102910032		C	A	TECPR2	NM_014844.4	missense_variant	MODERATE	c.2801C>A	p.Pro934His			23.8	0.068095	0.582	0.013	0.991	0.99975	1.209				25.8	Uncertain significance	PVS1=0 PS=[0, 0, 0, 0, 0] PM=[1, 1, 0, 0, 0, 0, 0] PP=[0, 0, 1, 0, 0, 0] BA1=0 BS=[0, 0, 0, 0, 0] BP=[1, 0, 0, 0, 0, 0, 0, 0]	934
chr14	102910032		C	T	TECPR2	NM_014844.4	missense_variant	MODERATE	c.2801C>T	p.Pro934Leu			23.9	0.072197	0.527	0.015	0.988	1	-0.629				26.3	Uncertain significance	PVS1=0 PS=[0, 0, 0, 0, 0] PM=[1, 1, 0, 0, 0, 0, 0] PP=[0, 0, 1, 0, 0, 0] BA1=0 BS=[0, 0, 0, 0, 0] BP=[1, 0, 0, 0, 0, 0, 0, 0]	934
chr14	102910034		T	G	TECPR2	NM_014844.4	missense_variant	MODERATE	c.2803T>G	p.Tyr935Asp			25.9	0.04699	0.456	0.168	0.732	0.961186	1.318				24.4	Uncertain significance	PVS1=0 PS=[0, 0, 0, 0, 0] PM=[1, 1, 0, 0, 0, 0, 0] PP=[0, 0, 0, 0, 0, 0] BA1=0 BS=[0, 0, 0, 0, 0] BP=[1, 0, 0, 0, 0, 0, 0, 0]	935
chr14	102910034		T	A	TECPR2	NM_014844.4	missense_variant	MODERATE	c.2803T>A	p.Tyr935Asn			25.6	0.041974	0.401	0.252	0.732	0.971639	-0.3				24.2	Uncertain significance	PVS1=0 PS=[0, 0, 0, 0, 0] PM=[1, 1, 0, 0, 0, 0, 0] PP=[0, 0, 0, 0, 0, 0] BA1=0 BS=[0, 0, 0, 0, 0] BP=[1, 0, 0, 0, 0, 0, 0, 0]	935
chr14	102910034		T	C	TECPR2	NM_014844.4	missense_variant	MODERATE	c.2803T>C	p.Tyr935His			25.1	0.026803	0.329	0.445	0.732	0.753396	0.605				23.8	Uncertain significance	PVS1=0 PS=[0, 0, 0, 0, 0] PM=[1, 1, 0, 0, 0, 0, 0] PP=[0, 0, 0, 0, 0, 0] BA1=0 BS=[0, 0, 0, 0, 0] BP=[1, 0, 0, 0, 0, 0, 0, 0]	935
chr14	102910035		A	G	TECPR2	NM_014844.4	missense_variant	MODERATE	c.2804A>G	p.Tyr935Cys			22.5	0.016344	0.228	0.205	0.006	0.869171	-1.178				20.3	Uncertain significance	PVS1=0 PS=[0, 0, 0, 0, 0] PM=[1, 1, 0, 0, 0, 0, 0] PP=[0, 0, 0, 0, 0, 0] BA1=0 BS=[0, 0, 0, 0, 0] BP=[1, 0, 0, 0, 0, 0, 0, 0]	935
chr14	102910035		A	C	TECPR2	NM_014844.4	missense_variant	MODERATE	c.2804A>C	p.Tyr935Ser			23.4	0.045257	0.43	0.354	0.551	0.808101	-1.419				22.7	Uncertain significance	PVS1=0 PS=[0, 0, 0, 0, 0] PM=[1, 1, 0, 0, 0, 0, 0] PP=[0, 0, 0, 0, 0, 0] BA1=0 BS=[0, 0, 0, 0, 0] BP=[1, 0, 0, 0, 0, 0, 0, 0]	935
chr14	102910035		A	T	TECPR2	NM_014844.4	missense_variant	MODERATE	c.2804A>T	p.Tyr935Phe			21.4	0.019206	0.15	0.59	0.01	0.74691	-0.873				17.38	Uncertain significance	PVS1=0 PS=[0, 0, 0, 0, 0] PM=[1, 1, 0, 0, 0, 0, 0] PP=[0, 0, 0, 0, 0, 0] BA1=0 BS=[0, 0, 0, 0, 0] BP=[1, 0, 0, 0, 0, 0, 0, 0]	935
chr14	102910037		C	G	TECPR2	NM_014844.4	missense_variant	MODERATE	c.2806C>G	p.Pro936Ala			25.7	0.028607	0.389	0.082	0.92	0.999898	0.342				25.3	Uncertain significance	PVS1=0 PS=[0, 0, 0, 0, 0] PM=[1, 1, 0, 0, 0, 0, 0] PP=[0, 0, 0, 0, 0, 0] BA1=0 BS=[0, 0, 0, 0, 0] BP=[1, 0, 0, 0, 0, 0, 0, 0]	936
chr14	102910037		C	A	TECPR2	NM_014844.4	missense_variant	MODERATE	c.2806C>A	p.Pro936Thr			26.2	0.02221	0.458	0.058	0.975	0.999934	-0.359				25.7	Uncertain significance	PVS1=0 PS=[0, 0, 0, 0, 0] PM=[1, 1, 0, 0, 0, 0, 0] PP=[0, 0, 1, 0, 0, 0] BA1=0 BS=[0, 0, 0, 0, 0] BP=[1, 0, 0, 0, 0, 0, 0, 0]	936
chr14	102910037		C	T	TECPR2	NM_014844.4	missense_variant	MODERATE	c.2806C>T	p.Pro936Ser			26.6	0.017261	0.369	0.124	0.975	0.999941	-0.821				26.4	Uncertain significance	PVS1=0 PS=[0, 0, 0, 0, 0] PM=[1, 1, 0, 0, 0, 0, 0] PP=[0, 0, 1, 0, 0, 0] BA1=0 BS=[0, 0, 0, 0, 0] BP=[1, 0, 0, 0, 0, 0, 0, 0]	936
chr14	102910038		C	G	TECPR2	NM_014844.4	missense_variant	MODERATE	c.2807C>G	p.Pro936Arg			24.8	0.021774	0.525	0.054	0.993	0.999969	1.143				26.4	Uncertain significance	PVS1=0 PS=[0, 0, 0, 0, 0] PM=[1, 1, 0, 0, 0, 0, 0] PP=[0, 0, 1, 0, 0, 0] BA1=0 BS=[0, 0, 0, 0, 0] BP=[1, 0, 0, 0, 0, 0, 0, 0]	936
chr14	102910038		C	A	TECPR2	NM_014844.4	missense_variant	MODERATE	c.2807C>A	p.Pro936Gln			23.5	0.018213	0.477	0.067	0.993	0.99994	0.411				24.7	Uncertain significance	PVS1=0 PS=[0, 0, 0, 0, 0] PM=[1, 1, 0, 0, 0, 0, 0] PP=[0, 0, 1, 0, 0, 0] BA1=0 BS=[0, 0, 0, 0, 0] BP=[1, 0, 0, 0, 0, 0, 0, 0]	936
chr14	102910038		C	T	TECPR2	NM_014844.4	missense_variant	MODERATE	c.2807C>T	p.Pro936Leu	38	4	25	0.025037	0.475	0.023	0.937	1	0.901				27.7	Uncertain significance	PVS1=0 PS=[0, 0, 0, 0, 0] PM=[1, 1, 0, 0, 0, 0, 0] PP=[0, 0, 1, 0, 0, 0] BA1=0 BS=[0, 0, 0, 0, 0] BP=[1, 0, 0, 0, 0, 0, 0, 0]	936
chr14	102910040		C	G	TECPR2	NM_014844.4	missense_variant	MODERATE	c.2809C>G	p.Leu937Val			25.2	0.018045	0.207	0.113	0.838	0.951952	0.529				25.1	Uncertain significance	PVS1=0 PS=[0, 0, 0, 0, 0] PM=[1, 1, 0, 0, 0, 0, 0] PP=[0, 0, 0, 0, 0, 0] BA1=0 BS=[0, 0, 0, 0, 0] BP=[1, 0, 0, 0, 0, 0, 0, 0]	937
chr14	102910040		C	A	TECPR2	NM_014844.4	missense_variant	MODERATE	c.2809C>A	p.Leu937Met			23.9	0.019755	0.237	0.066	0.637	0.940231	1.322				23.9	Uncertain significance	PVS1=0 PS=[0, 0, 0, 0, 0] PM=[1, 1, 0, 0, 0, 0, 0] PP=[0, 0, 0, 0, 0, 0] BA1=0 BS=[0, 0, 0, 0, 0] BP=[1, 0, 0, 0, 0, 0, 0, 0]	937
chr14	102910041		T	G	TECPR2	NM_014844.4	missense_variant	MODERATE	c.2810T>G	p.Leu937Arg			33	0.065628	0.768	0.001	0.973	0.999788	0.592				29.7	Uncertain significance	PVS1=0 PS=[0, 0, 0, 0, 0] PM=[1, 1, 0, 0, 0, 0, 0] PP=[0, 0, 1, 0, 0, 0] BA1=0 BS=[0, 0, 0, 0, 0] BP=[1, 0, 0, 0, 0, 0, 0, 0]	937
chr14	102910041		T	A	TECPR2	NM_014844.4	missense_variant	MODERATE	c.2810T>A	p.Leu937Gln			33	0.061694	0.651	0.002	0.973	0.999736	-0.928				29.5	Uncertain significance	PVS1=0 PS=[0, 0, 0, 0, 0] PM=[1, 1, 0, 0, 0, 0, 0] PP=[0, 0, 1, 0, 0, 0] BA1=0 BS=[0, 0, 0, 0, 0] BP=[1, 0, 0, 0, 0, 0, 0, 0]	937
chr14	102910041		T	C	TECPR2	NM_014844.4	missense_variant	MODERATE	c.2810T>C	p.Leu937Pro			33	0.096167	0.724	0.002	0.98	1	0.691				29.7	Uncertain significance	PVS1=0 PS=[0, 0, 0, 0, 0] PM=[1, 1, 0, 0, 0, 0, 0] PP=[0, 0, 1, 0, 0, 0] BA1=0 BS=[0, 0, 0, 0, 0] BP=[1, 0, 0, 0, 0, 0, 0, 0]	937
chr14	102910043		T	G	TECPR2	NM_014844.4	missense_variant	MODERATE	c.2812T>G	p.Ser938Ala			22.1	0.013114	0.136	0.481	0.011	0.551476	-0.222				18.31	Uncertain significance	PVS1=0 PS=[0, 0, 0, 0, 0] PM=[1, 1, 0, 0, 0, 0, 0] PP=[0, 0, 0, 0, 0, 0] BA1=0 BS=[0, 0, 0, 0, 0] BP=[1, 0, 0, 0, 0, 0, 0, 0]	938
chr14	102910043		T	A	TECPR2	NM_014844.4	missense_variant	MODERATE	c.2812T>A	p.Ser938Thr			22.1	0.024596	0.138	0.517	0.091	0.732066	1.365				19.09	Uncertain significance	PVS1=0 PS=[0, 0, 0, 0, 0] PM=[1, 1, 0, 0, 0, 0, 0] PP=[0, 0, 0, 0, 0, 0] BA1=0 BS=[0, 0, 0, 0, 0] BP=[1, 0, 0, 0, 0, 0, 0, 0]	938
chr14	102910043		T	C	TECPR2	NM_014844.4	missense_variant	MODERATE	c.2812T>C	p.Ser938Pro			24.4	0.03766	0.498	0.111	0.715	0.938857	-0.806				23.5	Uncertain significance	PVS1=0 PS=[0, 0, 0, 0, 0] PM=[1, 1, 0, 0, 0, 0, 0] PP=[0, 0, 0, 0, 0, 0] BA1=0 BS=[0, 0, 0, 0, 0] BP=[1, 0, 0, 0, 0, 0, 0, 0]	938
chr14	102910044		C	G	TECPR2	NM_014844.4	missense_variant	MODERATE	c.2813C>G	p.Ser938Cys			24.9	0.01334	0.42	0.088	0.823	0.972598	-0.462				24.5	Uncertain significance	PVS1=0 PS=[0, 0, 0, 0, 0] PM=[1, 1, 0, 0, 0, 0, 0] PP=[0, 0, 1, 0, 0, 0] BA1=0 BS=[0, 0, 0, 0, 0] BP=[1, 0, 0, 0, 0, 0, 0, 0]	938
chr14	102910044		C	A	TECPR2	NM_014844.4	missense_variant	MODERATE	c.2813C>A	p.Ser938Tyr			26.6	0.018278	0.52	0.019	0.873	0.984811	0.979				26.5	Uncertain significance	PVS1=0 PS=[0, 0, 0, 0, 0] PM=[1, 1, 0, 0, 0, 0, 0] PP=[0, 0, 1, 0, 0, 0] BA1=0 BS=[0, 0, 0, 0, 0] BP=[1, 0, 0, 0, 0, 0, 0, 0]	938
chr14	102910044		C	T	TECPR2	NM_014844.4	missense_variant	MODERATE	c.2813C>T	p.Ser938Phe			27.4	0.021073	0.458	0.046	0.823	0.991994	0.946				27.6	Uncertain significance	PVS1=0 PS=[0, 0, 0, 0, 0] PM=[1, 1, 0, 0, 0, 0, 0] PP=[0, 0, 1, 0, 0, 0] BA1=0 BS=[0, 0, 0, 0, 0] BP=[1, 0, 0, 0, 0, 0, 0, 0]	938
chr14	102910046		C	G	TECPR2	NM_014844.4	missense_variant	MODERATE	c.2815C>G	p.Gln939Glu	1		23.8	0.035538	0.555	0.005	0.98	1	1.37				24.7	Uncertain significance	PVS1=0 PS=[0, 0, 0, 0, 0] PM=[1, 1, 0, 0, 0, 0, 0] PP=[0, 0, 1, 0, 0, 0] BA1=0 BS=[0, 0, 0, 0, 0] BP=[1, 0, 0, 0, 0, 0, 0, 0]	939
chr14	102910046		C	A	TECPR2	NM_014844.4	missense_variant	MODERATE	c.2815C>A	p.Gln939Lys			25.9	0.043228	0.6	0.008	0.987	1	1.051				28.6	Uncertain significance	PVS1=0 PS=[0, 0, 0, 0, 0] PM=[1, 1, 0, 0, 0, 0, 0] PP=[0, 0, 1, 0, 0, 0] BA1=0 BS=[0, 0, 0, 0, 0] BP=[1, 0, 0, 0, 0, 0, 0, 0]	939
chr14	102910047		A	G	TECPR2	NM_014844.4	missense_variant	MODERATE	c.2816A>G	p.Gln939Arg			32	0.0684	0.725	0.007	0.99	0.999999	1.237				27.8	Uncertain significance	PVS1=0 PS=[0, 0, 0, 0, 0] PM=[1, 1, 0, 0, 0, 0, 0] PP=[0, 0, 1, 0, 0, 0] BA1=0 BS=[0, 0, 0, 0, 0] BP=[1, 0, 0, 0, 0, 0, 0, 0]	939
chr14	102910047		A	C	TECPR2	NM_014844.4	missense_variant	MODERATE	c.2816A>C	p.Gln939Pro			33	0.092466	0.848	0.004	0.996	1	1.219				28.4	Uncertain significance	PVS1=0 PS=[0, 0, 0, 0, 0] PM=[1, 1, 0, 0, 0, 0, 0] PP=[0, 0, 1, 0, 0, 0] BA1=0 BS=[0, 0, 0, 0, 0] BP=[1, 0, 0, 0, 0, 0, 0, 0]	939
chr14	102910047		A	T	TECPR2	NM_014844.4	missense_variant	MODERATE	c.2816A>T	p.Gln939Leu			33	0.109217	0.825	0.02	0.994	1	0.613				29.3	Uncertain significance	PVS1=0 PS=[0, 0, 0, 0, 0] PM=[1, 1, 0, 0, 0, 0, 0] PP=[0, 0, 1, 0, 0, 0] BA1=0 BS=[0, 0, 0, 0, 0] BP=[1, 0, 0, 0, 0, 0, 0, 0]	939
chr14	102910048		G	C	TECPR2	NM_014844.4	missense_variant	MODERATE	c.2817G>C	p.Gln939His			28	0.053426	0.495	0.002	0.997	0.999989	1.086				27	Uncertain significance	PVS1=0 PS=[0, 0, 0, 0, 0] PM=[1, 1, 0, 0, 0, 0, 0] PP=[0, 0, 1, 0, 0, 0] BA1=0 BS=[0, 0, 0, 0, 0] BP=[1, 0, 0, 0, 0, 0, 0, 0]	939
chr14	102910048		G	T	TECPR2	NM_014844.4	missense_variant	MODERATE	c.2817G>T	p.Gln939His			27.9	0.055151	0.497	0.002	0.997	0.99999	1.484				27.7	Uncertain significance	PVS1=0 PS=[0, 0, 0, 0, 0] PM=[1, 1, 0, 0, 0, 0, 0] PP=[0, 0, 1, 0, 0, 0] BA1=0 BS=[0, 0, 0, 0, 0] BP=[1, 0, 0, 0, 0, 0, 0, 0]	939
chr14	102910049		A	G	TECPR2	NM_014844.4	missense_variant	MODERATE	c.2818A>G	p.Ile940Val			20.9	0.009	0.156	0.768	0.001	0.918091	-1.383				13.44	Likely benign	PVS1=0 PS=[0, 0, 0, 0, 0] PM=[1, 1, 0, 0, 0, 0, 0] PP=[0, 0, 0, 0, 0, 0] BA1=0 BS=[0, 0, 0, 0, 0] BP=[1, 0, 0, 1, 0, 0, 0, 0]	940
chr14	102910049		A	C	TECPR2	NM_014844.4	missense_variant	MODERATE	c.2818A>C	p.Ile940Leu			23.6	0.01769	0.127	0.107	0.014	0.835204	-1.149				21.8	Likely benign	PVS1=0 PS=[0, 0, 0, 0, 0] PM=[1, 1, 0, 0, 0, 0, 0] PP=[0, 0, 0, 0, 0, 0] BA1=0 BS=[0, 0, 0, 0, 0] BP=[1, 0, 0, 1, 0, 0, 0, 0]	940
chr14	102910049		A	T	TECPR2	NM_014844.4	missense_variant	MODERATE	c.2818A>T	p.Ile940Phe			24	0.038586	0.399	0.005	0.28	0.94855	-0.937				22.5	Likely benign	PVS1=0 PS=[0, 0, 0, 0, 0] PM=[1, 1, 0, 0, 0, 0, 0] PP=[0, 0, 0, 0, 0, 0] BA1=0 BS=[0, 0, 0, 0, 0] BP=[1, 0, 0, 1, 0, 0, 0, 0]	940
chr14	102910050		T	G	TECPR2	NM_014844.4	missense_variant	MODERATE	c.2819T>G	p.Ile940Ser			27.1	0.095035	0.601	0.001	0.191	0.998186	-1.003				25.1	Uncertain significance	PVS1=0 PS=[0, 0, 0, 0, 0] PM=[1, 1, 0, 0, 0, 0, 0] PP=[0, 0, 0, 0, 0, 0] BA1=0 BS=[0, 0, 0, 0, 0] BP=[1, 0, 0, 0, 0, 0, 0, 0]	940
chr14	102910050		T	A	TECPR2	NM_014844.4	missense_variant	MODERATE	c.2819T>A	p.Ile940Asn			32	0.096596	0.61	0.001	0.545	0.997615	-0.842				28.6	Uncertain significance	PVS1=0 PS=[0, 0, 0, 0, 0] PM=[1, 1, 0, 0, 0, 0, 0] PP=[0, 0, 1, 0, 0, 0] BA1=0 BS=[0, 0, 0, 0, 0] BP=[1, 0, 0, 0, 0, 0, 0, 0]	940
chr14	102910050		T	C	TECPR2	NM_014844.4	missense_variant	MODERATE	c.2819T>C	p.Ile940Thr			25.8	0.031892	0.504	0.003	0.08	0.99317	0.672				24.3	Uncertain significance	PVS1=0 PS=[0, 0, 0, 0, 0] PM=[1, 1, 0, 0, 0, 0, 0] PP=[0, 0, 0, 0, 0, 0] BA1=0 BS=[0, 0, 0, 0, 0] BP=[1, 0, 0, 0, 0, 0, 0, 0]	940
chr14	102910051		C	G	TECPR2	NM_014844.4	missense_variant	MODERATE	c.2820C>G	p.Ile940Met			22	0.019663	0.18	0.084	0.034	0.58708	0.776				21.3	Uncertain significance	PVS1=0 PS=[0, 0, 0, 0, 0] PM=[1, 1, 0, 0, 0, 0, 0] PP=[0, 0, 0, 0, 0, 0] BA1=0 BS=[0, 0, 0, 0, 0] BP=[1, 0, 0, 0, 0, 0, 0, 0]	940
chr14	102910052		A	G	TECPR2	NM_014844.4	missense_variant	MODERATE	c.2821A>G	p.Thr941Ala			21.3	0.014108	0.118	0.809	0.006	0.980398	0.674				15.18	Likely benign	PVS1=0 PS=[0, 0, 0, 0, 0] PM=[1, 1, 0, 0, 0, 0, 0] PP=[0, 0, 0, 0, 0, 0] BA1=0 BS=[0, 0, 0, 0, 0] BP=[1, 0, 0, 1, 0, 0, 0, 0]	941
chr14	102910052		A	C	TECPR2	NM_014844.4	missense_variant	MODERATE	c.2821A>C	p.Thr941Pro			25	0.031571	0.518	0.013	0.47	0.904729	-0.815				23.4	Likely benign	PVS1=0 PS=[0, 0, 0, 0, 0] PM=[1, 1, 0, 0, 0, 0, 0] PP=[0, 0, 0, 0, 0, 0] BA1=0 BS=[0, 0, 0, 0, 0] BP=[1, 0, 0, 1, 0, 0, 0, 0]	941
chr14	102910052		A	T	TECPR2	NM_014844.4	missense_variant	MODERATE	c.2821A>T	p.Thr941Ser			22.9	0.022721	0.189	0.021	0.116	0.993075	-0.969				21.6	Likely benign	PVS1=0 PS=[0, 0, 0, 0, 0] PM=[1, 1, 0, 0, 0, 0, 0] PP=[0, 0, 0, 0, 0, 0] BA1=0 BS=[0, 0, 0, 0, 0] BP=[1, 0, 0, 1, 0, 0, 0, 0]	941
chr14	102910053		C	G	TECPR2	NM_014844.4	missense_variant	MODERATE	c.2822C>G	p.Thr941Arg			25.4	0.028558	0.495	0.005	0.572	0.648687	-0.423				26	Uncertain significance	PVS1=0 PS=[0, 0, 0, 0, 0] PM=[1, 1, 0, 0, 0, 0, 0] PP=[0, 0, 0, 0, 0, 0] BA1=0 BS=[0, 0, 0, 0, 0] BP=[1, 0, 0, 0, 0, 0, 0, 0]	941
chr14	102910053		C	A	TECPR2	NM_014844.4	missense_variant	MODERATE	c.2822C>A	p.Thr941Lys			24	0.02482	0.465	0.008	0.394	0.551863	0.996				24.7	Uncertain significance	PVS1=0 PS=[0, 0, 0, 0, 0] PM=[1, 1, 0, 0, 0, 0, 0] PP=[0, 0, 0, 0, 0, 0] BA1=0 BS=[0, 0, 0, 0, 0] BP=[1, 0, 0, 0, 0, 0, 0, 0]	941
chr14	102910053		C	T	TECPR2	NM_014844.4	missense_variant	MODERATE	c.2822C>T	p.Thr941Ile			23.7	0.023375	0.414	0.04	0.394	0.588589	-0.261				24.6	Uncertain significance	PVS1=0 PS=[0, 0, 0, 0, 0] PM=[1, 1, 0, 0, 0, 0, 0] PP=[0, 0, 0, 0, 0, 0] BA1=0 BS=[0, 0, 0, 0, 0] BP=[1, 0, 0, 0, 0, 0, 0, 0]	941
chr14	102910055		G	A	TECPR2	NM_014844.4	missense_variant	MODERATE	c.2824G>A	p.Ala942Thr			24.9	0.022722	0.346	0.009	0.355	0.989006	1.279				24.4	Uncertain significance	PVS1=0 PS=[0, 0, 0, 0, 0] PM=[1, 1, 0, 0, 0, 0, 0] PP=[0, 0, 0, 0, 0, 0] BA1=0 BS=[0, 0, 0, 0, 0] BP=[1, 0, 0, 0, 0, 0, 0, 0]	942
chr14	102910055		G	C	TECPR2	NM_014844.4	missense_variant	MODERATE	c.2824G>C	p.Ala942Pro			28.4	0.029096	0.6	0.01	0.836	0.996832	0.752				27.2	Uncertain significance	PVS1=0 PS=[0, 0, 0, 0, 0] PM=[1, 1, 0, 0, 0, 0, 0] PP=[0, 0, 1, 0, 0, 0] BA1=0 BS=[0, 0, 0, 0, 0] BP=[1, 0, 0, 0, 0, 0, 0, 0]	942
chr14	102910055		G	T	TECPR2	NM_014844.4	missense_variant	MODERATE	c.2824G>T	p.Ala942Ser			22.9	0.011401	0.205	0.295	0.045	0.974971	1.054				22.4	Uncertain significance	PVS1=0 PS=[0, 0, 0, 0, 0] PM=[1, 1, 0, 0, 0, 0, 0] PP=[0, 0, 0, 0, 0, 0] BA1=0 BS=[0, 0, 0, 0, 0] BP=[1, 0, 0, 0, 0, 0, 0, 0]	942
chr14	102910056		C	G	TECPR2	NM_014844.4	missense_variant	MODERATE	c.2825C>G	p.Ala942Gly			24.6	0.038277	0.387	0.021	0.355	0.995809	-0.909				24.5	Uncertain significance	PVS1=0 PS=[0, 0, 0, 0, 0] PM=[1, 1, 0, 0, 0, 0, 0] PP=[0, 0, 0, 0, 0, 0] BA1=0 BS=[0, 0, 0, 0, 0] BP=[1, 0, 0, 0, 0, 0, 0, 0]	942
chr14	102910056		C	A	TECPR2	NM_014844.4	missense_variant	MODERATE	c.2825C>A	p.Ala942Asp			27.1	0.075259	0.665	0.003	0.642	0.99924	1.24				27.6	Uncertain significance	PVS1=0 PS=[0, 0, 0, 0, 0] PM=[1, 1, 0, 0, 0, 0, 0] PP=[0, 0, 1, 0, 0, 0] BA1=0 BS=[0, 0, 0, 0, 0] BP=[1, 0, 0, 0, 0, 0, 0, 0]	942
chr14	102910056		C	T	TECPR2	NM_014844.4	missense_variant	MODERATE	c.2825C>T	p.Ala942Val			23.1	0.017108	0.395	0.049	0.081	0.996514	-0.667				23.2	Uncertain significance	PVS1=0 PS=[0, 0, 0, 0, 0] PM=[1, 1, 0, 0, 0, 0, 0] PP=[0, 0, 0, 0, 0, 0] BA1=0 BS=[0, 0, 0, 0, 0] BP=[1, 0, 0, 0, 0, 0, 0, 0]	942
chr14	102910058		C	G	TECPR2	NM_014844.4	missense_variant	MODERATE	c.2827C>G	p.Arg943Gly			24.5	0.028596	0.381	0.111	0.332	0.958628	-1.234				23.3	Uncertain significance	PVS1=0 PS=[0, 0, 0, 0, 0] PM=[1, 1, 0, 0, 0, 0, 0] PP=[0, 0, 0, 0, 0, 0] BA1=0 BS=[0, 0, 0, 0, 0] BP=[1, 0, 0, 0, 0, 0, 0, 0]	943
chr14	102910058		C	T	TECPR2	NM_014844.4	missense_variant	MODERATE	c.2827C>T	p.Arg943Trp	12	2	29.1	0.070178	0.518	0.036	0.727	0.985735	-0.782				26.2	Uncertain significance	PVS1=0 PS=[0, 0, 0, 0, 0] PM=[1, 1, 0, 0, 0, 0, 0] PP=[0, 0, 1, 0, 0, 0] BA1=0 BS=[0, 0, 0, 0, 0] BP=[1, 0, 0, 0, 0, 0, 0, 0]	943
chr14	102910059		G	A	TECPR2	NM_014844.4	missense_variant	MODERATE	c.2828G>A	p.Arg943Gln	3		23	0.026281	0.397	0.266	0.011	0.990005	-1.43				22.9	Uncertain significance	PVS1=0 PS=[0, 0, 0, 0, 0] PM=[1, 1, 0, 0, 0, 0, 0] PP=[0, 0, 0, 0, 0, 0] BA1=0 BS=[0, 0, 0, 0, 0] BP=[1, 0, 0, 0, 0, 0, 0, 0]	943
chr14	102910059		G	C	TECPR2	NM_014844.4	missense_variant	MODERATE	c.2828G>C	p.Arg943Pro			26.6	0.066862	0.695	0.114	0.628	0.998723	-0.441				25.9	Uncertain significance	PVS1=0 PS=[0, 0, 0, 0, 0] PM=[1, 1, 0, 0, 0, 0, 0] PP=[0, 0, 0, 0, 0, 0] BA1=0 BS=[0, 0, 0, 0, 0] BP=[1, 0, 0, 0, 0, 0, 0, 0]	943
chr14	102910059		G	T	TECPR2	NM_014844.4	missense_variant	MODERATE	c.2828G>T	p.Arg943Leu			23.1	0.063369	0.635	0.318	0.26	0.998554	-0.501				22.9	Uncertain significance	PVS1=0 PS=[0, 0, 0, 0, 0] PM=[1, 1, 0, 0, 0, 0, 0] PP=[0, 0, 0, 0, 0, 0] BA1=0 BS=[0, 0, 0, 0, 0] BP=[1, 0, 0, 0, 0, 0, 0, 0]	943
chr14	102910061		A	G	TECPR2	NM_014844.4	missense_variant	MODERATE	c.2830A>G	p.Asn944Asp			21.7	0.028574	0.168	0.08	0.001	0.99951	-1.137				15.87	Likely benign	PVS1=0 PS=[0, 0, 0, 0, 0] PM=[1, 1, 0, 0, 0, 0, 0] PP=[0, 0, 0, 0, 0, 0] BA1=0 BS=[0, 0, 0, 0, 0] BP=[1, 0, 0, 1, 0, 0, 0, 0]	944
chr14	102910061		A	C	TECPR2	NM_014844.4	missense_variant	MODERATE	c.2830A>C	p.Asn944His			22.6	0.041361	0.327	0.014	0.241	0.998967	-0.874				18.9	Likely benign	PVS1=0 PS=[0, 0, 0, 0, 0] PM=[1, 1, 0, 0, 0, 0, 0] PP=[0, 0, 0, 0, 0, 0] BA1=0 BS=[0, 0, 0, 0, 0] BP=[1, 0, 0, 1, 0, 0, 0, 0]	944
chr14	102910061		A	T	TECPR2	NM_014844.4	missense_variant	MODERATE	c.2830A>T	p.Asn944Tyr			23	0.06098	0.43	0.007	0.319	0.995746	-1.022				21.3	Likely benign	PVS1=0 PS=[0, 0, 0, 0, 0] PM=[1, 1, 0, 0, 0, 0, 0] PP=[0, 0, 0, 0, 0, 0] BA1=0 BS=[0, 0, 0, 0, 0] BP=[1, 0, 0, 1, 0, 0, 0, 0]	944
chr14	102910062		A	G	TECPR2	NM_014844.4	missense_variant	MODERATE	c.2831A>G	p.Asn944Ser			21.3	0.025824	0.103	0.038	0.022	0.991808	-0.645				15.03	Uncertain significance	PVS1=0 PS=[0, 0, 0, 0, 0] PM=[1, 1, 0, 0, 0, 0, 0] PP=[0, 0, 0, 0, 0, 0] BA1=0 BS=[0, 0, 0, 0, 0] BP=[1, 0, 0, 0, 0, 0, 0, 0]	944
chr14	102910062		A	C	TECPR2	NM_014844.4	missense_variant	MODERATE	c.2831A>C	p.Asn944Thr			22.8	0.035044	0.197	0.015	0.046	0.971967	0.782				19.53	Uncertain significance	PVS1=0 PS=[0, 0, 0, 0, 0] PM=[1, 1, 0, 0, 0, 0, 0] PP=[0, 0, 0, 0, 0, 0] BA1=0 BS=[0, 0, 0, 0, 0] BP=[1, 0, 0, 0, 0, 0, 0, 0]	944
chr14	102910062		A	T	TECPR2	NM_014844.4	missense_variant	MODERATE	c.2831A>T	p.Asn944Ile			23.2	0.065015	0.364	0.002	0.241	0.92479	0.473				21.7	Uncertain significance	PVS1=0 PS=[0, 0, 0, 0, 0] PM=[1, 1, 0, 0, 0, 0, 0] PP=[0, 0, 0, 0, 0, 0] BA1=0 BS=[0, 0, 0, 0, 0] BP=[1, 0, 0, 0, 0, 0, 0, 0]	944
chr14	102910063		C	G	TECPR2	NM_014844.4	missense_variant	MODERATE	c.2832C>G	p.Asn944Lys			23	0.016175	0.309	0.019	0.033	0.666974	0.856				23.1	Uncertain significance	PVS1=0 PS=[0, 0, 0, 0, 0] PM=[1, 1, 0, 0, 0, 0, 0] PP=[0, 0, 0, 0, 0, 0] BA1=0 BS=[0, 0, 0, 0, 0] BP=[1, 0, 0, 0, 0, 0, 0, 0]	944
chr14	102910063		C	A	TECPR2	NM_014844.4	missense_variant	MODERATE	c.2832C>A	p.Asn944Lys			23	0.016375	0.31	0.019	0.033	0.69074	-1.065				23.2	Uncertain significance	PVS1=0 PS=[0, 0, 0, 0, 0] PM=[1, 1, 0, 0, 0, 0, 0] PP=[0, 0, 0, 0, 0, 0] BA1=0 BS=[0, 0, 0, 0, 0] BP=[1, 0, 0, 0, 0, 0, 0, 0]	944
chr14	102910064		A	G	TECPR2	NM_014844.4	missense_variant	MODERATE	c.2833A>G	p.Asn945Asp			22.1	0.02442	0.213	0.39	0.09	0.998915	1.09				20.2	Uncertain significance	PVS1=0 PS=[0, 0, 0, 0, 0] PM=[1, 1, 0, 0, 0, 0, 0] PP=[0, 0, 0, 0, 0, 0] BA1=0 BS=[0, 0, 0, 0, 0] BP=[1, 0, 0, 0, 0, 0, 0, 0]	945
chr14	102910064		A	C	TECPR2	NM_014844.4	missense_variant	MODERATE	c.2833A>C	p.Asn945His			21.8	0.017678	0.2	0.384	0.013	0.997951	-0.441				18.72	Uncertain significance	PVS1=0 PS=[0, 0, 0, 0, 0] PM=[1, 1, 0, 0, 0, 0, 0] PP=[0, 0, 0, 0, 0, 0] BA1=0 BS=[0, 0, 0, 0, 0] BP=[1, 0, 0, 0, 0, 0, 0, 0]	945
chr14	102910064		A	T	TECPR2	NM_014844.4	missense_variant	MODERATE	c.2833A>T	p.Asn945Tyr			23.5	0.047015	0.364	0.033	0.401	0.991586	0.985				23.3	Uncertain significance	PVS1=0 PS=[0, 0, 0, 0, 0] PM=[1, 1, 0, 0, 0, 0, 0] PP=[0, 0, 0, 0, 0, 0] BA1=0 BS=[0, 0, 0, 0, 0] BP=[1, 0, 0, 0, 0, 0, 0, 0]	945
chr14	102910065		A	G	TECPR2	NM_014844.4	missense_variant	MODERATE	c.2834A>G	p.Asn945Ser			18.02	0.021737	0.177	0.576	0.003	0.999004	-1.36				14.73	Uncertain significance	PVS1=0 PS=[0, 0, 0, 0, 0] PM=[1, 1, 0, 0, 0, 0, 0] PP=[0, 0, 0, 0, 0, 0] BA1=0 BS=[0, 0, 0, 0, 0] BP=[1, 0, 0, 0, 0, 0, 0, 0]	945
chr14	102910065		A	C	TECPR2	NM_014844.4	missense_variant	MODERATE	c.2834A>C	p.Asn945Thr			22.4	0.042449	0.233	0.064	0.09	0.996619	-1.2				22	Uncertain significance	PVS1=0 PS=[0, 0, 0, 0, 0] PM=[1, 1, 0, 0, 0, 0, 0] PP=[0, 0, 0, 0, 0, 0] BA1=0 BS=[0, 0, 0, 0, 0] BP=[1, 0, 0, 0, 0, 0, 0, 0]	945
chr14	102910065		A	T	TECPR2	NM_014844.4	missense_variant	MODERATE	c.2834A>T	p.Asn945Ile			22.9	0.066855	0.342	0.006	0.401	0.989897	-0.829				22.8	Uncertain significance	PVS1=0 PS=[0, 0, 0, 0, 0] PM=[1, 1, 0, 0, 0, 0, 0] PP=[0, 0, 0, 0, 0, 0] BA1=0 BS=[0, 0, 0, 0, 0] BP=[1, 0, 0, 0, 0, 0, 0, 0]	945
chr14	102910066		T	G	TECPR2	NM_014844.4	missense_variant	MODERATE	c.2835T>G	p.Asn945Lys			19.92	0.019653	0.32	0.085	0.131	0.987113	-1.249				10.55	Likely benign	PVS1=0 PS=[0, 0, 0, 0, 0] PM=[1, 1, 0, 0, 0, 0, 0] PP=[0, 0, 0, 0, 0, 0] BA1=0 BS=[0, 0, 0, 0, 0] BP=[1, 0, 0, 1, 0, 0, 0, 0]	945
chr14	102910066		T	A	TECPR2	NM_014844.4	missense_variant	MODERATE	c.2835T>A	p.Asn945Lys			19.74	0.022489	0.32	0.085	0.131	0.986262	-0.81				10.56	Likely benign	PVS1=0 PS=[0, 0, 0, 0, 0] PM=[1, 1, 0, 0, 0, 0, 0] PP=[0, 0, 0, 0, 0, 0] BA1=0 BS=[0, 0, 0, 0, 0] BP=[1, 0, 0, 1, 0, 0, 0, 0]	945
chr14	102910067		G	A	TECPR2	NM_014844.4	missense_variant	MODERATE	c.2836G>A	p.Val946Met			28.9	0.051785	0.599	0.004	1	1	1.079				29.2	Uncertain significance	PVS1=0 PS=[0, 0, 0, 0, 0] PM=[1, 1, 0, 0, 0, 0, 0] PP=[0, 0, 1, 0, 0, 0] BA1=0 BS=[0, 0, 0, 0, 0] BP=[1, 0, 0, 0, 0, 0, 0, 0]	946
chr14	102910067		G	C	TECPR2	NM_014844.4	missense_variant	MODERATE	c.2836G>C	p.Val946Leu			28.2	0.033164	0.591	0.096	0.998	1	-0.231				28.1	Uncertain significance	PVS1=0 PS=[0, 0, 0, 0, 0] PM=[1, 1, 0, 0, 0, 0, 0] PP=[0, 0, 1, 0, 0, 0] BA1=0 BS=[0, 0, 0, 0, 0] BP=[1, 0, 0, 0, 0, 0, 0, 0]	946
chr14	102910067		G	T	TECPR2	NM_014844.4	missense_variant	MODERATE	c.2836G>T	p.Val946Leu			28.1	0.03377	0.591	0.096	0.998	1	-0.414				28.5	Uncertain significance	PVS1=0 PS=[0, 0, 0, 0, 0] PM=[1, 1, 0, 0, 0, 0, 0] PP=[0, 0, 1, 0, 0, 0] BA1=0 BS=[0, 0, 0, 0, 0] BP=[1, 0, 0, 0, 0, 0, 0, 0]	946
chr14	102910068		T	G	TECPR2	NM_014844.4	missense_variant	MODERATE	c.2837T>G	p.Val946Gly			33	0.270831	0.84	0.001	1	1	-1.253				29.6	Uncertain significance	PVS1=0 PS=[0, 0, 0, 0, 0] PM=[1, 1, 0, 0, 0, 0, 0] PP=[0, 0, 1, 0, 0, 0] BA1=0 BS=[0, 0, 0, 0, 0] BP=[1, 0, 0, 0, 0, 0, 0, 0]	946
chr14	102910068		T	A	TECPR2	NM_014844.4	missense_variant	MODERATE	c.2837T>A	p.Val946Glu			33	0.266811	0.904	0.002	1	1	-0.867				29.5	Uncertain significance	PVS1=0 PS=[0, 0, 0, 0, 0] PM=[1, 1, 0, 0, 0, 0, 0] PP=[0, 0, 1, 0, 0, 0] BA1=0 BS=[0, 0, 0, 0, 0] BP=[1, 0, 0, 0, 0, 0, 0, 0]	946
chr14	102910068		T	C	TECPR2	NM_014844.4	missense_variant	MODERATE	c.2837T>C	p.Val946Ala			27.3	0.094641	0.605	0.145	0.999	1	0.891				25.2	Uncertain significance	PVS1=0 PS=[0, 0, 0, 0, 0] PM=[1, 1, 0, 0, 0, 0, 0] PP=[0, 0, 1, 0, 0, 0] BA1=0 BS=[0, 0, 0, 0, 0] BP=[1, 0, 0, 0, 0, 0, 0, 0]	946
chr14	102910070		G	A	TECPR2	NM_014844.4	missense_variant	MODERATE	c.2839G>A	p.Val947Met	1		29.2	0.079653	0.663	0.003	1	1	1.042				29.6	Uncertain significance	PVS1=0 PS=[0, 0, 0, 0, 0] PM=[1, 1, 0, 0, 0, 0, 0] PP=[0, 0, 1, 0, 0, 0] BA1=0 BS=[0, 0, 0, 0, 0] BP=[1, 0, 0, 0, 0, 0, 0, 0]	947
chr14	102910070		G	C	TECPR2	NM_014844.4	missense_variant	MODERATE	c.2839G>C	p.Val947Leu			28.4	0.043869	0.688	0.059	0.998	1	0.541				28.4	Uncertain significance	PVS1=0 PS=[0, 0, 0, 0, 0] PM=[1, 1, 0, 0, 0, 0, 0] PP=[0, 0, 1, 0, 0, 0] BA1=0 BS=[0, 0, 0, 0, 0] BP=[1, 0, 0, 0, 0, 0, 0, 0]	947
chr14	102910070		G	T	TECPR2	NM_014844.4	missense_variant	MODERATE	c.2839G>T	p.Val947Leu			28.2	0.043816	0.688	0.059	0.998	1	0.625				28.5	Uncertain significance	PVS1=0 PS=[0, 0, 0, 0, 0] PM=[1, 1, 0, 0, 0, 0, 0] PP=[0, 0, 1, 0, 0, 0] BA1=0 BS=[0, 0, 0, 0, 0] BP=[1, 0, 0, 0, 0, 0, 0, 0]	947
chr14	102910071		T	G	TECPR2	NM_014844.4	missense_variant	MODERATE	c.2840T>G	p.Val947Gly			33	0.284539	0.888	0	1	1	-1.216				30	Uncertain significance	PVS1=0 PS=[0, 0, 0, 0, 0] PM=[1, 1, 0, 0, 0, 0, 0] PP=[0, 0, 1, 0, 0, 0] BA1=0 BS=[0, 0, 0, 0, 0] BP=[1, 0, 0, 0, 0, 0, 0, 0]	947
chr14	102910071		T	A	TECPR2	NM_014844.4	missense_variant	MODERATE	c.2840T>A	p.Val947Glu			33	0.276487	0.901	0.001	1	1	0.859				29.7	Uncertain significance	PVS1=0 PS=[0, 0, 0, 0, 0] PM=[1, 1, 0, 0, 0, 0, 0] PP=[0, 0, 1, 0, 0, 0] BA1=0 BS=[0, 0, 0, 0, 0] BP=[1, 0, 0, 0, 0, 0, 0, 0]	947
chr14	102910071		T	C	TECPR2	NM_014844.4	missense_variant	MODERATE	c.2840T>C	p.Val947Ala			32	0.161866	0.809	0.004	0.999	1	1.179				28.3	Uncertain significance	PVS1=0 PS=[0, 0, 0, 0, 0] PM=[1, 1, 0, 0, 0, 0, 0] PP=[0, 0, 1, 0, 0, 0] BA1=0 BS=[0, 0, 0, 0, 0] BP=[1, 0, 0, 0, 0, 0, 0, 0]	947
chr14	102910073		T	G	TECPR2	NM_014844.4	missense_variant	MODERATE	c.2842T>G	p.Trp948Gly			33	0.2329	0.91	0	0.999	1	-1.111				32	Uncertain significance	PVS1=0 PS=[0, 0, 0, 0, 0] PM=[1, 1, 0, 0, 0, 0, 0] PP=[0, 0, 1, 0, 0, 0] BA1=0 BS=[0, 0, 0, 0, 0] BP=[1, 0, 0, 0, 0, 0, 0, 0]	948
chr14	102910073		T	A	TECPR2	NM_014844.4	missense_variant	MODERATE	c.2842T>A	p.Trp948Arg			31	0.229554	0.892	0	1	1	-0.578				31	Uncertain significance	PVS1=0 PS=[0, 0, 0, 0, 0] PM=[1, 1, 0, 0, 0, 0, 0] PP=[0, 0, 1, 0, 0, 0] BA1=0 BS=[0, 0, 0, 0, 0] BP=[1, 0, 0, 0, 0, 0, 0, 0]	948
chr14	102910073		T	C	TECPR2	NM_014844.4	missense_variant	MODERATE	c.2842T>C	p.Trp948Arg			32	0.224519	0.892	0	1	1	1.075				31	Uncertain significance	PVS1=0 PS=[0, 0, 0, 0, 0] PM=[1, 1, 0, 0, 0, 0, 0] PP=[0, 0, 1, 0, 0, 0] BA1=0 BS=[0, 0, 0, 0, 0] BP=[1, 0, 0, 0, 0, 0, 0, 0]	948
chr14	102910074		G	C	TECPR2	NM_014844.4	missense_variant	MODERATE	c.2843G>C	p.Trp948Ser			34	0.090847	0.84	0	1	1	1.465				32	Uncertain significance	PVS1=0 PS=[0, 0, 0, 0, 0] PM=[1, 1, 0, 0, 0, 0, 0] PP=[0, 0, 1, 0, 0, 0] BA1=0 BS=[0, 0, 0, 0, 0] BP=[1, 0, 0, 0, 0, 0, 0, 0]	948
chr14	102910074		G	T	TECPR2	NM_014844.4	missense_variant	MODERATE	c.2843G>T	p.Trp948Leu			33	0.084464	0.776	0	0.999	1	1.13				32	Uncertain significance	PVS1=0 PS=[0, 0, 0, 0, 0] PM=[1, 1, 0, 0, 0, 0, 0] PP=[0, 0, 1, 0, 0, 0] BA1=0 BS=[0, 0, 0, 0, 0] BP=[1, 0, 0, 0, 0, 0, 0, 0]	948
chr14	102910075		G	C	TECPR2	NM_014844.4	missense_variant	MODERATE	c.2844G>C	p.Trp948Cys			35	0.086457	0.828	0	1	1	1.154				32	Uncertain significance	PVS1=0 PS=[0, 0, 0, 0, 0] PM=[1, 1, 0, 0, 0, 0, 0] PP=[0, 0, 1, 0, 0, 0] BA1=0 BS=[0, 0, 0, 0, 0] BP=[1, 0, 0, 0, 0, 0, 0, 0]	948
chr14	102910075		G	T	TECPR2	NM_014844.4	missense_variant	MODERATE	c.2844G>T	p.Trp948Cys			35	0.097932	0.828	0	1	1	0.95				32	Uncertain significance	PVS1=0 PS=[0, 0, 0, 0, 0] PM=[1, 1, 0, 0, 0, 0, 0] PP=[0, 0, 1, 0, 0, 0] BA1=0 BS=[0, 0, 0, 0, 0] BP=[1, 0, 0, 0, 0, 0, 0, 0]	948
chr14	102910076		G	A	TECPR2	NM_014844.4	missense_variant	MODERATE	c.2845G>A	p.Ala949Thr	1		32	0.03595	0.644	0.005	0.82	1	1.375				29.4	Uncertain significance	PVS1=0 PS=[0, 0, 0, 0, 0] PM=[1, 1, 0, 0, 0, 0, 0] PP=[0, 0, 1, 0, 0, 0] BA1=0 BS=[0, 0, 0, 0, 0] BP=[1, 0, 0, 0, 0, 0, 0, 0]	949
chr14	102910076		G	C	TECPR2	NM_014844.4	missense_variant	MODERATE	c.2845G>C	p.Ala949Pro			33	0.041346	0.818	0.007	0.965	1	1.144				29.9	Uncertain significance	PVS1=0 PS=[0, 0, 0, 0, 0] PM=[1, 1, 0, 0, 0, 0, 0] PP=[0, 0, 1, 0, 0, 0] BA1=0 BS=[0, 0, 0, 0, 0] BP=[1, 0, 0, 0, 0, 0, 0, 0]	949
chr14	102910076		G	T	TECPR2	NM_014844.4	missense_variant	MODERATE	c.2845G>T	p.Ala949Ser			32	0.032064	0.554	0.015	0.843	1	0.941				28.1	Uncertain significance	PVS1=0 PS=[0, 0, 0, 0, 0] PM=[1, 1, 0, 0, 0, 0, 0] PP=[0, 0, 1, 0, 0, 0] BA1=0 BS=[0, 0, 0, 0, 0] BP=[1, 0, 0, 0, 0, 0, 0, 0]	949
chr14	102910077		C	G	TECPR2	NM_014844.4	missense_variant	MODERATE	c.2846C>G	p.Ala949Gly			23.4	0.022057	0.534	0.147	0.932	0.999997	-1.353				24.6	Uncertain significance	PVS1=0 PS=[0, 0, 0, 0, 0] PM=[1, 1, 0, 0, 0, 0, 0] PP=[0, 0, 1, 0, 0, 0] BA1=0 BS=[0, 0, 0, 0, 0] BP=[1, 0, 0, 0, 0, 0, 0, 0]	949
chr14	102910077		C	A	TECPR2	NM_014844.4	missense_variant	MODERATE	c.2846C>A	p.Ala949Glu			24.8	0.048972	0.735	0.003	0.972	0.999999	0.249				26.1	Uncertain significance	PVS1=0 PS=[0, 0, 0, 0, 0] PM=[1, 1, 0, 0, 0, 0, 0] PP=[0, 0, 1, 0, 0, 0] BA1=0 BS=[0, 0, 0, 0, 0] BP=[1, 0, 0, 0, 0, 0, 0, 0]	949
chr14	102910077		C	T	TECPR2	NM_014844.4	missense_variant	MODERATE	c.2846C>T	p.Ala949Val	1		22.2	0.020893	0.318	0.105	0.135	0.999997	-0.851				23	Uncertain significance	PVS1=0 PS=[0, 0, 0, 0, 0] PM=[1, 1, 0, 0, 0, 0, 0] PP=[0, 0, 0, 0, 0, 0] BA1=0 BS=[0, 0, 0, 0, 0] BP=[1, 0, 0, 0, 0, 0, 0, 0]	949
chr14	102910079		C	G	TECPR2	NM_014844.4	missense_variant	MODERATE	c.2848C>G	p.Leu950Val			23.8	0.035358	0.452	0.011	0.999	0.999546	0.228				24	Uncertain significance	PVS1=0 PS=[0, 0, 0, 0, 0] PM=[1, 1, 0, 0, 0, 0, 0] PP=[0, 0, 1, 0, 0, 0] BA1=0 BS=[0, 0, 0, 0, 0] BP=[1, 0, 0, 0, 0, 0, 0, 0]	950
chr14	102910079		C	A	TECPR2	NM_014844.4	missense_variant	MODERATE	c.2848C>A	p.Leu950Met			24	0.036104	0.457	0.012	1	0.999465	1.324				24.2	Uncertain significance	PVS1=0 PS=[0, 0, 0, 0, 0] PM=[1, 1, 0, 0, 0, 0, 0] PP=[0, 0, 1, 0, 0, 0] BA1=0 BS=[0, 0, 0, 0, 0] BP=[1, 0, 0, 0, 0, 0, 0, 0]	950
chr14	102910080		T	G	TECPR2	NM_014844.4	missense_variant	MODERATE	c.2849T>G	p.Leu950Arg			33	0.134301	0.859	0.068	1	0.999999	1.045				29.8	Uncertain significance	PVS1=0 PS=[0, 0, 0, 0, 0] PM=[1, 1, 0, 0, 0, 0, 0] PP=[0, 0, 1, 0, 0, 0] BA1=0 BS=[0, 0, 0, 0, 0] BP=[1, 0, 0, 0, 0, 0, 0, 0]	950
chr14	102910080		T	A	TECPR2	NM_014844.4	missense_variant	MODERATE	c.2849T>A	p.Leu950Gln			33	0.209007	0.867	0.002	1	0.999998	-0.614				29.6	Uncertain significance	PVS1=0 PS=[0, 0, 0, 0, 0] PM=[1, 1, 0, 0, 0, 0, 0] PP=[0, 0, 1, 0, 0, 0] BA1=0 BS=[0, 0, 0, 0, 0] BP=[1, 0, 0, 0, 0, 0, 0, 0]	950
chr14	102910080		T	C	TECPR2	NM_014844.4	missense_variant	MODERATE	c.2849T>C	p.Leu950Pro			33	0.274346	0.883	0.002	1	1	1.129				31	Uncertain significance	PVS1=0 PS=[0, 0, 0, 0, 0] PM=[1, 1, 0, 0, 0, 0, 0] PP=[0, 0, 1, 0, 0, 0] BA1=0 BS=[0, 0, 0, 0, 0] BP=[1, 0, 0, 0, 0, 0, 0, 0]	950
chr14	102910082		A	G	TECPR2	NM_014844.4	missense_variant	MODERATE	c.2851A>G	p.Thr951Ala			29.3	0.054463	0.46	0.034	0.589	0.966413	-1.042				26.2	Uncertain significance	PVS1=0 PS=[0, 0, 0, 0, 0] PM=[1, 1, 0, 0, 0, 0, 0] PP=[0, 0, 1, 0, 0, 0] BA1=0 BS=[0, 0, 0, 0, 0] BP=[1, 0, 0, 0, 0, 0, 0, 0]	951
chr14	102910082		A	C	TECPR2	NM_014844.4	missense_variant	MODERATE	c.2851A>C	p.Thr951Pro			32	0.053088	0.695	0.018	0.953	0.992474	-1.331				28	Uncertain significance	PVS1=0 PS=[0, 0, 0, 0, 0] PM=[1, 1, 0, 0, 0, 0, 0] PP=[0, 0, 1, 0, 0, 0] BA1=0 BS=[0, 0, 0, 0, 0] BP=[1, 0, 0, 0, 0, 0, 0, 0]	951
chr14	102910082		A	T	TECPR2	NM_014844.4	missense_variant	MODERATE	c.2851A>T	p.Thr951Ser			23.4	0.010785	0.269	0.302	0.101	0.897252	-1.178				22.8	Uncertain significance	PVS1=0 PS=[0, 0, 0, 0, 0] PM=[1, 1, 0, 0, 0, 0, 0] PP=[0, 0, 0, 0, 0, 0] BA1=0 BS=[0, 0, 0, 0, 0] BP=[1, 0, 0, 0, 0, 0, 0, 0]	951
chr14	102910083		C	G	TECPR2	NM_014844.4	missense_variant	MODERATE	c.2852C>G	p.Thr951Arg			25.1	0.03709	0.502	0.009	0.936	0.889771	-0.805				25.3	Uncertain significance	PVS1=0 PS=[0, 0, 0, 0, 0] PM=[1, 1, 0, 0, 0, 0, 0] PP=[0, 0, 1, 0, 0, 0] BA1=0 BS=[0, 0, 0, 0, 0] BP=[1, 0, 0, 0, 0, 0, 0, 0]	951
chr14	102910083		C	A	TECPR2	NM_014844.4	missense_variant	MODERATE	c.2852C>A	p.Thr951Lys			25.1	0.038979	0.445	0.015	0.834	0.848483	0.548				25.6	Uncertain significance	PVS1=0 PS=[0, 0, 0, 0, 0] PM=[1, 1, 0, 0, 0, 0, 0] PP=[0, 0, 1, 0, 0, 0] BA1=0 BS=[0, 0, 0, 0, 0] BP=[1, 0, 0, 0, 0, 0, 0, 0]	951
chr14	102910083		C	T	TECPR2	NM_014844.4	missense_variant	MODERATE	c.2852C>T	p.Thr951Ile			25	0.033872	0.44	0.089	0.931	0.753432	-0.888				25.8	Uncertain significance	PVS1=0 PS=[0, 0, 0, 0, 0] PM=[1, 1, 0, 0, 0, 0, 0] PP=[0, 0, 1, 0, 0, 0] BA1=0 BS=[0, 0, 0, 0, 0] BP=[1, 0, 0, 0, 0, 0, 0, 0]	951
chr14	102910085		G	A	TECPR2	NM_014844.4	missense_variant	MODERATE	c.2854G>A	p.Glu952Lys			34	0.042162	0.527	0.094	0.999	0.999994	1.165				31	Uncertain significance	PVS1=0 PS=[0, 0, 0, 0, 0] PM=[1, 1, 0, 0, 0, 0, 0] PP=[0, 0, 0, 0, 0, 0] BA1=0 BS=[0, 0, 0, 0, 0] BP=[1, 0, 0, 0, 0, 0, 0, 0]	952
chr14	102910085		G	C	TECPR2	NM_014844.4	missense_variant	MODERATE	c.2854G>C	p.Glu952Gln			28.4	0.023616	0.453	0.143	0.999	0.999972	0.332				25.1	Uncertain significance	PVS1=0 PS=[0, 0, 0, 0, 0] PM=[1, 1, 0, 0, 0, 0, 0] PP=[0, 0, 0, 0, 0, 0] BA1=0 BS=[0, 0, 0, 0, 0] BP=[1, 0, 0, 0, 0, 0, 0, 0]	952
chr14	102910086		A	G	TECPR2	NM_014844.4	missense_variant	MODERATE	c.2855A>G	p.Glu952Gly			33	0.083683	0.658	0.039	0.999	0.999985	-1.273				31	Uncertain significance	PVS1=0 PS=[0, 0, 0, 0, 0] PM=[1, 1, 0, 0, 0, 0, 0] PP=[0, 0, 1, 0, 0, 0] BA1=0 BS=[0, 0, 0, 0, 0] BP=[1, 0, 0, 0, 0, 0, 0, 0]	952
chr14	102910086		A	C	TECPR2	NM_014844.4	missense_variant	MODERATE	c.2855A>C	p.Glu952Ala			32	0.077716	0.611	0.039	0.999	0.999981	0.762				28.4	Uncertain significance	PVS1=0 PS=[0, 0, 0, 0, 0] PM=[1, 1, 0, 0, 0, 0, 0] PP=[0, 0, 1, 0, 0, 0] BA1=0 BS=[0, 0, 0, 0, 0] BP=[1, 0, 0, 0, 0, 0, 0, 0]	952
chr14	102910086		A	T	TECPR2	NM_014844.4	missense_variant	MODERATE	c.2855A>T	p.Glu952Val			33	0.127486	0.648	0.015	1	0.999992	-0.765				29.5	Uncertain significance	PVS1=0 PS=[0, 0, 0, 0, 0] PM=[1, 1, 0, 0, 0, 0, 0] PP=[0, 0, 0, 0, 0, 0] BA1=0 BS=[0, 0, 0, 0, 0] BP=[1, 0, 0, 0, 0, 0, 0, 0]	952
chr14	102910087		G	C	TECPR2	NM_014844.4	missense_variant	MODERATE	c.2856G>C	p.Glu952Asp			24.1	0.037957	0.464	0.071	0.999	0.999418	1.179				22.7	Likely benign	PVS1=0 PS=[0, 0, 0, 0, 0] PM=[1, 1, 0, 0, 0, 0, 0] PP=[0, 0, 0, 0, 0, 0] BA1=0 BS=[0, 0, 0, 0, 0] BP=[1, 0, 0, 1, 0, 0, 0, 0]	952
chr14	102910087		G	T	TECPR2	NM_014844.4	missense_variant	MODERATE	c.2856G>T	p.Glu952Asp			24	0.038157	0.464	0.071	0.999	0.999418	0.899				22.9	Likely benign	PVS1=0 PS=[0, 0, 0, 0, 0] PM=[1, 1, 0, 0, 0, 0, 0] PP=[0, 0, 0, 0, 0, 0] BA1=0 BS=[0, 0, 0, 0, 0] BP=[1, 0, 0, 1, 0, 0, 0, 0]	952
chr14	102910088		C	G	TECPR2	NM_014844.4	missense_variant	MODERATE	c.2857C>G	p.Gln953Glu			24.9	0.032437	0.409	0.238	0.965	0.999999	-0.22				24.7	Uncertain significance	PVS1=0 PS=[0, 0, 0, 0, 0] PM=[1, 1, 0, 0, 0, 0, 0] PP=[0, 0, 0, 0, 0, 0] BA1=0 BS=[0, 0, 0, 0, 0] BP=[1, 0, 0, 0, 0, 0, 0, 0]	953
chr14	102910088		C	A	TECPR2	NM_014844.4	missense_variant	MODERATE	c.2857C>A	p.Gln953Lys			28.1	0.033033	0.537	0.041	0.977	0.999999	1.148				28.8	Uncertain significance	PVS1=0 PS=[0, 0, 0, 0, 0] PM=[1, 1, 0, 0, 0, 0, 0] PP=[0, 0, 1, 0, 0, 0] BA1=0 BS=[0, 0, 0, 0, 0] BP=[1, 0, 0, 0, 0, 0, 0, 0]	953
chr14	102910089		A	G	TECPR2	NM_014844.4	missense_variant	MODERATE	c.2858A>G	p.Gln953Arg			32	0.051955	0.589	0.017	0.983	0.999992	1.117				28	Uncertain significance	PVS1=0 PS=[0, 0, 0, 0, 0] PM=[1, 1, 0, 0, 0, 0, 0] PP=[0, 0, 1, 0, 0, 0] BA1=0 BS=[0, 0, 0, 0, 0] BP=[1, 0, 0, 0, 0, 0, 0, 0]	953
chr14	102910089		A	C	TECPR2	NM_014844.4	missense_variant	MODERATE	c.2858A>C	p.Gln953Pro			33	0.077255	0.678	0.022	0.993	1	1.228				28.5	Uncertain significance	PVS1=0 PS=[0, 0, 0, 0, 0] PM=[1, 1, 0, 0, 0, 0, 0] PP=[0, 0, 1, 0, 0, 0] BA1=0 BS=[0, 0, 0, 0, 0] BP=[1, 0, 0, 0, 0, 0, 0, 0]	953
chr14	102910089		A	T	TECPR2	NM_014844.4	missense_variant	MODERATE	c.2858A>T	p.Gln953Leu			33	0.076011	0.672	0.009	0.99	0.999999	0.792				29.3	Uncertain significance	PVS1=0 PS=[0, 0, 0, 0, 0] PM=[1, 1, 0, 0, 0, 0, 0] PP=[0, 0, 1, 0, 0, 0] BA1=0 BS=[0, 0, 0, 0, 0] BP=[1, 0, 0, 0, 0, 0, 0, 0]	953
chr14	102910090		G	C	TECPR2	NM_014844.4	missense_variant	MODERATE	c.2859G>C	p.Gln953His			24.5	0.019062	0.394	0.139	0.627	0.997788	-0.318				23.8	Uncertain significance	PVS1=0 PS=[0, 0, 0, 0, 0] PM=[1, 1, 0, 0, 0, 0, 0] PP=[0, 0, 0, 0, 0, 0] BA1=0 BS=[0, 0, 0, 0, 0] BP=[1, 0, 0, 0, 0, 0, 0, 0]	953
chr14	102910090		G	T	TECPR2	NM_014844.4	missense_variant	MODERATE	c.2859G>T	p.Gln953His			24.4	0.019214	0.393	0.139	0.627	0.997788	0.469				23.9	Uncertain significance	PVS1=0 PS=[0, 0, 0, 0, 0] PM=[1, 1, 0, 0, 0, 0, 0] PP=[0, 0, 0, 0, 0, 0] BA1=0 BS=[0, 0, 0, 0, 0] BP=[1, 0, 0, 0, 0, 0, 0, 0]	953
chr14	102910091		A	G	TECPR2	NM_014844.4	missense_variant	MODERATE	c.2860A>G	p.Arg954Gly			24.6	0.01785	0.439	0.806	0.99	0.965288	-1.246				23.3	Likely benign	PVS1=0 PS=[0, 0, 0, 0, 0] PM=[1, 1, 0, 0, 0, 0, 0] PP=[0, 0, 0, 0, 0, 0] BA1=0 BS=[0, 0, 0, 0, 0] BP=[1, 0, 0, 1, 0, 0, 0, 0]	954
chr14	102910091		A	T	TECPR2	NM_014844.4	missense_variant	MODERATE	c.2860A>T	p.Arg954Trp			28.4	0.044944	0.51	0.016	0.998	0.988824	0.686				25.3	Likely benign	PVS1=0 PS=[0, 0, 0, 0, 0] PM=[1, 1, 0, 0, 0, 0, 0] PP=[0, 0, 0, 0, 0, 0] BA1=0 BS=[0, 0, 0, 0, 0] BP=[1, 0, 0, 1, 0, 0, 0, 0]	954
chr14	102910092		G	A	TECPR2	NM_014844.4	missense_variant	MODERATE	c.2861G>A	p.Arg954Lys			25.9	0.022134	0.293	0.236	0.74	0.921178	1.291				24.5	Uncertain significance	PVS1=0 PS=[0, 0, 0, 0, 0] PM=[1, 1, 0, 0, 0, 0, 0] PP=[0, 0, 0, 0, 0, 0] BA1=0 BS=[0, 0, 0, 0, 0] BP=[1, 0, 0, 0, 0, 0, 0, 0]	954
chr14	102910092		G	C	TECPR2	NM_014844.4	missense_variant	MODERATE	c.2861G>C	p.Arg954Thr			26.7	0.027903	0.452	0.157	0.99	0.987543	1.565				24.7	Uncertain significance	PVS1=0 PS=[0, 0, 0, 0, 0] PM=[1, 1, 0, 0, 0, 0, 0] PP=[0, 0, 0, 0, 0, 0] BA1=0 BS=[0, 0, 0, 0, 0] BP=[1, 0, 0, 0, 0, 0, 0, 0]	954
chr14	102910092		G	T	TECPR2	NM_014844.4	missense_variant	MODERATE	c.2861G>T	p.Arg954Met			32	0.031663	0.504	0.013	0.995	0.995052	1.348				28.5	Uncertain significance	PVS1=0 PS=[0, 0, 0, 0, 0] PM=[1, 1, 0, 0, 0, 0, 0] PP=[0, 0, 1, 0, 0, 0] BA1=0 BS=[0, 0, 0, 0, 0] BP=[1, 0, 0, 0, 0, 0, 0, 0]	954
chr14	102910093		G	C	TECPR2	NM_014844.4	missense_variant	MODERATE	c.2862G>C	p.Arg954Ser			26.4	0.042647	0.501	0.392	0.975	0.974873	1.304				24.7	Uncertain significance	PVS1=0 PS=[0, 0, 0, 0, 0] PM=[1, 1, 0, 0, 0, 0, 0] PP=[0, 0, 0, 0, 0, 0] BA1=0 BS=[0, 0, 0, 0, 0] BP=[1, 0, 0, 0, 0, 0, 0, 0]	954
chr14	102910093		G	T	TECPR2	NM_014844.4	missense_variant	MODERATE	c.2862G>T	p.Arg954Ser			26.3	0.042219	0.501	0.392	0.975	0.974873	0.992				24.7	Uncertain significance	PVS1=0 PS=[0, 0, 0, 0, 0] PM=[1, 1, 0, 0, 0, 0, 0] PP=[0, 0, 0, 0, 0, 0] BA1=0 BS=[0, 0, 0, 0, 0] BP=[1, 0, 0, 0, 0, 0, 0, 0]	954
chr14	102910094		G	A	TECPR2	NM_014844.4	missense_variant	MODERATE	c.2863G>A	p.Ala955Thr			25.7	0.005353	0.164	0.153	0.951	0.880499	1.655				24.3	Uncertain significance	PVS1=0 PS=[0, 0, 0, 0, 0] PM=[1, 1, 0, 0, 0, 0, 0] PP=[0, 0, 0, 0, 0, 0] BA1=0 BS=[0, 0, 0, 0, 0] BP=[1, 0, 0, 0, 0, 0, 0, 0]	955
chr14	102910094		G	C	TECPR2	NM_014844.4	missense_variant	MODERATE	c.2863G>C	p.Ala955Pro			29	0.007647	0.244	0.118	0.99	0.962649	1.043				26.1	Uncertain significance	PVS1=0 PS=[0, 0, 0, 0, 0] PM=[1, 1, 0, 0, 0, 0, 0] PP=[0, 0, 0, 0, 0, 0] BA1=0 BS=[0, 0, 0, 0, 0] BP=[1, 0, 0, 0, 0, 0, 0, 0]	955
chr14	102910094		G	T	TECPR2	NM_014844.4	missense_variant	MODERATE	c.2863G>T	p.Ala955Ser			24.7	0.004849	0.107	0.18	0.657	0.761372	0.849				23.5	Uncertain significance	PVS1=0 PS=[0, 0, 0, 0, 0] PM=[1, 1, 0, 0, 0, 0, 0] PP=[0, 0, 0, 0, 0, 0] BA1=0 BS=[0, 0, 0, 0, 0] BP=[1, 0, 0, 0, 0, 0, 0, 0]	955
chr14	102910095		C	G	TECPR2	NM_014844.4	missense_variant	MODERATE	c.2864C>G	p.Ala955Gly			22.2	0.004649	0.077	0.279	0.174	0.871819	-0.729				22.6	Uncertain significance	PVS1=0 PS=[0, 0, 0, 0, 0] PM=[1, 1, 0, 0, 0, 0, 0] PP=[0, 0, 0, 0, 0, 0] BA1=0 BS=[0, 0, 0, 0, 0] BP=[1, 0, 0, 0, 0, 0, 0, 0]	955
chr14	102910095		C	A	TECPR2	NM_014844.4	missense_variant	MODERATE	c.2864C>A	p.Ala955Asp			24.9	0.007872	0.257	0.054	0.978	0.973343	1.171				26.2	Uncertain significance	PVS1=0 PS=[0, 0, 0, 0, 0] PM=[1, 1, 0, 0, 0, 0, 0] PP=[0, 0, 0, 0, 0, 0] BA1=0 BS=[0, 0, 0, 0, 0] BP=[1, 0, 0, 0, 0, 0, 0, 0]	955
chr14	102910095		C	T	TECPR2	NM_014844.4	missense_variant	MODERATE	c.2864C>T	p.Ala955Val			23.5	0.005635	0.122	0.204	0.975	0.898104	0.542				24.4	Uncertain significance	PVS1=0 PS=[0, 0, 0, 0, 0] PM=[1, 1, 0, 0, 0, 0, 0] PP=[0, 0, 0, 0, 0, 0] BA1=0 BS=[0, 0, 0, 0, 0] BP=[1, 0, 0, 0, 0, 0, 0, 0]	955
chr14	102910097		C	G	TECPR2	NM_014844.4	missense_variant	MODERATE	c.2866C>G	p.Leu956Val			23.5	0.0187	0.359	0.504	0.732	0.997859	1.235				23.4	Uncertain significance	PVS1=0 PS=[0, 0, 0, 0, 0] PM=[1, 1, 0, 0, 0, 0, 0] PP=[0, 0, 0, 0, 0, 0] BA1=0 BS=[0, 0, 0, 0, 0] BP=[1, 0, 0, 0, 0, 0, 0, 0]	956
chr14	102910097		C	A	TECPR2	NM_014844.4	missense_variant	MODERATE	c.2866C>A	p.Leu956Ile			24	0.03143	0.309	0.209	0.945	0.996296	1.09				24.3	Uncertain significance	PVS1=0 PS=[0, 0, 0, 0, 0] PM=[1, 1, 0, 0, 0, 0, 0] PP=[0, 0, 0, 0, 0, 0] BA1=0 BS=[0, 0, 0, 0, 0] BP=[1, 0, 0, 0, 0, 0, 0, 0]	956
chr14	102910097		C	T	TECPR2	NM_014844.4	missense_variant	MODERATE	c.2866C>T	p.Leu956Phe			26.4	0.026957	0.456	0.022	0.996	0.999607	0.999				26.8	Uncertain significance	PVS1=0 PS=[0, 0, 0, 0, 0] PM=[1, 1, 0, 0, 0, 0, 0] PP=[0, 0, 1, 0, 0, 0] BA1=0 BS=[0, 0, 0, 0, 0] BP=[1, 0, 0, 0, 0, 0, 0, 0]	956
chr14	102910098		T	G	TECPR2	NM_014844.4	missense_variant	MODERATE	c.2867T>G	p.Leu956Arg			32	0.091406	0.804	0.004	0.997	0.999991	0.99				31	Uncertain significance	PVS1=0 PS=[0, 0, 0, 0, 0] PM=[1, 1, 0, 0, 0, 0, 0] PP=[0, 0, 1, 0, 0, 0] BA1=0 BS=[0, 0, 0, 0, 0] BP=[1, 0, 0, 0, 0, 0, 0, 0]	956
chr14	102910098		T	A	TECPR2	NM_014844.4	missense_variant	MODERATE	c.2867T>A	p.Leu956His			31	0.115552	0.804	0.002	0.999	0.999983	1.056				29.8	Uncertain significance	PVS1=0 PS=[0, 0, 0, 0, 0] PM=[1, 1, 0, 0, 0, 0, 0] PP=[0, 0, 1, 0, 0, 0] BA1=0 BS=[0, 0, 0, 0, 0] BP=[1, 0, 0, 0, 0, 0, 0, 0]	956
chr14	102910098		T	C	TECPR2	NM_014844.4	missense_variant	MODERATE	c.2867T>C	p.Leu956Pro			32	0.124675	0.783	0.005	0.997	1	0.239				31	Uncertain significance	PVS1=0 PS=[0, 0, 0, 0, 0] PM=[1, 1, 0, 0, 0, 0, 0] PP=[0, 0, 1, 0, 0, 0] BA1=0 BS=[0, 0, 0, 0, 0] BP=[1, 0, 0, 0, 0, 0, 0, 0]	956
chr14	102910100		C	G	TECPR2	NM_014844.4	missense_variant	MODERATE	c.2869C>G	p.Leu957Val			23.4	0.024186	0.328	0.123	0.966	0.706131	0.907				22.6	Likely benign	PVS1=0 PS=[0, 0, 0, 0, 0] PM=[1, 1, 0, 0, 0, 0, 0] PP=[0, 0, 0, 0, 0, 0] BA1=0 BS=[0, 0, 0, 0, 0] BP=[1, 0, 0, 1, 0, 0, 0, 0]	957
chr14	102910100		C	A	TECPR2	NM_014844.4	missense_variant	MODERATE	c.2869C>A	p.Leu957Met			23.6	0.03344	0.317	0.145	0.993	0.751633	0.186				22.8	Likely benign	PVS1=0 PS=[0, 0, 0, 0, 0] PM=[1, 1, 0, 0, 0, 0, 0] PP=[0, 0, 0, 0, 0, 0] BA1=0 BS=[0, 0, 0, 0, 0] BP=[1, 0, 0, 1, 0, 0, 0, 0]	957
chr14	102910101		T	G	TECPR2	NM_014844.4	missense_variant	MODERATE	c.2870T>G	p.Leu957Arg			33	0.106175	0.839	0.003	0.993	0.998892	0.632				31	Uncertain significance	PVS1=0 PS=[0, 0, 0, 0, 0] PM=[1, 1, 0, 0, 0, 0, 0] PP=[0, 0, 1, 0, 0, 0] BA1=0 BS=[0, 0, 0, 0, 0] BP=[1, 0, 0, 0, 0, 0, 0, 0]	957
chr14	102910101		T	A	TECPR2	NM_014844.4	missense_variant	MODERATE	c.2870T>A	p.Leu957Gln			32	0.077784	0.804	0.004	0.998	0.998616	-0.931				29.6	Uncertain significance	PVS1=0 PS=[0, 0, 0, 0, 0] PM=[1, 1, 0, 0, 0, 0, 0] PP=[0, 0, 1, 0, 0, 0] BA1=0 BS=[0, 0, 0, 0, 0] BP=[1, 0, 0, 0, 0, 0, 0, 0]	957
chr14	102910101		T	C	TECPR2	NM_014844.4	missense_variant	MODERATE	c.2870T>C	p.Leu957Pro			33	0.153469	0.88	0.003	0.998	1	0.457				31	Uncertain significance	PVS1=0 PS=[0, 0, 0, 0, 0] PM=[1, 1, 0, 0, 0, 0, 0] PP=[0, 0, 1, 0, 0, 0] BA1=0 BS=[0, 0, 0, 0, 0] BP=[1, 0, 0, 0, 0, 0, 0, 0]	957
chr14	102910103		T	G	TECPR2	NM_014844.4	missense_variant	MODERATE	c.2872T>G	p.Tyr958Asp			33	0.090448	0.744	0.001	0.968	0.999996	1.104				29.8	Uncertain significance	PVS1=0 PS=[0, 0, 0, 0, 0] PM=[1, 1, 0, 0, 0, 0, 0] PP=[0, 0, 1, 0, 0, 0] BA1=0 BS=[0, 0, 0, 0, 0] BP=[1, 0, 0, 0, 0, 0, 0, 0]	958
chr14	102910103		T	A	TECPR2	NM_014844.4	missense_variant	MODERATE	c.2872T>A	p.Tyr958Asn			33	0.077401	0.696	0	0.968	0.999997	0.628				29.8	Uncertain significance	PVS1=0 PS=[0, 0, 0, 0, 0] PM=[1, 1, 0, 0, 0, 0, 0] PP=[0, 0, 1, 0, 0, 0] BA1=0 BS=[0, 0, 0, 0, 0] BP=[1, 0, 0, 0, 0, 0, 0, 0]	958
chr14	102910103		T	C	TECPR2	NM_014844.4	missense_variant	MODERATE	c.2872T>C	p.Tyr958His			33	0.037146	0.667	0	0.968	0.99997	-0.623				29.5	Uncertain significance	PVS1=0 PS=[0, 0, 0, 0, 0] PM=[1, 1, 0, 0, 0, 0, 0] PP=[0, 0, 1, 0, 0, 0] BA1=0 BS=[0, 0, 0, 0, 0] BP=[1, 0, 0, 0, 0, 0, 0, 0]	958
chr14	102910104		A	G	TECPR2	NM_014844.4	missense_variant	MODERATE	c.2873A>G	p.Tyr958Cys			28.7	0.071988	0.589	0.002	0.976	0.9999	-0.914				24.9	Likely benign	PVS1=0 PS=[0, 0, 0, 0, 0] PM=[1, 1, 0, 0, 0, 0, 0] PP=[0, 0, 0, 0, 0, 0] BA1=0 BS=[0, 0, 0, 0, 0] BP=[1, 0, 0, 1, 0, 0, 0, 0]	958
chr14	102910104		A	C	TECPR2	NM_014844.4	missense_variant	MODERATE	c.2873A>C	p.Tyr958Ser	2	1	27.9	0.081806	0.577	0.003	0.931	0.999841	-0.91				24.7	Likely benign	PVS1=0 PS=[0, 0, 0, 0, 0] PM=[1, 1, 0, 0, 0, 0, 0] PP=[0, 0, 0, 0, 0, 0] BA1=0 BS=[0, 0, 0, 0, 0] BP=[1, 0, 0, 1, 0, 0, 0, 0]	958
chr14	102910104		A	T	TECPR2	NM_014844.4	missense_variant	MODERATE	c.2873A>T	p.Tyr958Phe			22.8	0.015273	0.236	0.343	0.06	0.997945	-0.128				19.74	Likely benign	PVS1=0 PS=[0, 0, 0, 0, 0] PM=[1, 1, 0, 0, 0, 0, 0] PP=[0, 0, 0, 0, 0, 0] BA1=0 BS=[0, 0, 0, 0, 0] BP=[1, 0, 0, 1, 0, 0, 0, 0]	958
chr14	102910106		C	G	TECPR2	NM_014844.4	missense_variant	MODERATE	c.2875C>G	p.Arg959Gly			28.9	0.078158	0.637	0.002	0.999	0.999973	-1.206				29.5	Uncertain significance	PVS1=0 PS=[0, 0, 0, 0, 0] PM=[1, 1, 0, 0, 0, 0, 0] PP=[0, 0, 0, 0, 0, 0] BA1=0 BS=[0, 0, 0, 0, 0] BP=[1, 0, 0, 0, 0, 0, 0, 0]	959
chr14	102910106		C	T	TECPR2	NM_014844.4	missense_variant	MODERATE	c.2875C>T	p.Arg959Trp	3		32	0.074906	0.619	0	1	0.99999	-1.263				32	Uncertain significance	PVS1=0 PS=[0, 0, 0, 0, 0] PM=[1, 1, 0, 0, 0, 0, 0] PP=[0, 0, 1, 0, 0, 0] BA1=0 BS=[0, 0, 0, 0, 0] BP=[1, 0, 0, 0, 0, 0, 0, 0]	959
chr14	102910107	565909	G	A	TECPR2	NM_014844.4	missense_variant	MODERATE	c.2876G>A	p.Arg959Gln	5		29	0.055083	0.666	0.005	0.999	0.999984	-0.452			Uncertain_significance	29.3	Uncertain significance	PVS1=0 PS=[0, 0, 0, 0, 0] PM=[1, 1, 0, 0, 0, 0, 0] PP=[0, 0, 1, 0, 0, 0] BA1=0 BS=[0, 0, 0, 0, 0] BP=[1, 0, 0, 0, 0, 0, 0, 0]	959
chr14	102910107		G	C	TECPR2	NM_014844.4	missense_variant	MODERATE	c.2876G>C	p.Arg959Pro			29.4	0.116991	0.783	0.002	1	0.999998	1.316				29	Likely pathogenic	PVS1=0 PS=[0, 0, 0, 0, 0] PM=[1, 1, 0, 0, 1, 0, 0] PP=[0, 0, 1, 0, 0, 0] BA1=0 BS=[0, 0, 0, 0, 0] BP=[1, 0, 0, 0, 0, 0, 0, 0]	959
chr14	102910107		G	T	TECPR2	NM_014844.4	missense_variant	MODERATE	c.2876G>T	p.Arg959Leu			28.9	0.107204	0.661	0.002	0.999	0.999998	1.228				28.7	Likely pathogenic	PVS1=0 PS=[0, 0, 0, 0, 0] PM=[1, 1, 0, 0, 1, 0, 0] PP=[0, 0, 1, 0, 0, 0] BA1=0 BS=[0, 0, 0, 0, 0] BP=[1, 0, 0, 0, 0, 0, 0, 0]	959
chr14	102910109		G	A	TECPR2	NM_014844.4	missense_variant	MODERATE	c.2878G>A	p.Glu960Lys	1	1	27.4	0.037219	0.643	0.313	0.999	1	1.395				27.8	Uncertain significance	PVS1=0 PS=[0, 0, 0, 0, 0] PM=[1, 1, 0, 0, 0, 0, 0] PP=[0, 0, 0, 0, 0, 0] BA1=0 BS=[0, 0, 0, 0, 0] BP=[1, 0, 0, 0, 0, 0, 0, 0]	960
chr14	102910109		G	C	TECPR2	NM_014844.4	missense_variant	MODERATE	c.2878G>C	p.Glu960Gln			29.1	0.033977	0.468	0.167	0.999	1	1.066				29.1	Uncertain significance	PVS1=0 PS=[0, 0, 0, 0, 0] PM=[1, 1, 0, 0, 0, 0, 0] PP=[0, 0, 0, 0, 0, 0] BA1=0 BS=[0, 0, 0, 0, 0] BP=[1, 0, 0, 0, 0, 0, 0, 0]	960
chr14	102910110		A	G	TECPR2	NM_014844.4	missense_variant	MODERATE	c.2879A>G	p.Glu960Gly			33	0.119896	0.655	0.177	0.999	1	-0.91				32	Uncertain significance	PVS1=0 PS=[0, 0, 0, 0, 0] PM=[1, 1, 0, 0, 0, 0, 0] PP=[0, 0, 0, 0, 0, 0] BA1=0 BS=[0, 0, 0, 0, 0] BP=[1, 0, 0, 0, 0, 0, 0, 0]	960
chr14	102910110		A	C	TECPR2	NM_014844.4	missense_variant	MODERATE	c.2879A>C	p.Glu960Ala			27.7	0.0843	0.625	0.287	0.999	1	1.372				26	Uncertain significance	PVS1=0 PS=[0, 0, 0, 0, 0] PM=[1, 1, 0, 0, 0, 0, 0] PP=[0, 0, 0, 0, 0, 0] BA1=0 BS=[0, 0, 0, 0, 0] BP=[1, 0, 0, 0, 0, 0, 0, 0]	960
chr14	102910110		A	T	TECPR2	NM_014844.4	missense_variant	MODERATE	c.2879A>T	p.Glu960Val			28.4	0.19753	0.749	0.073	1	1	0.945				27.2	Uncertain significance	PVS1=0 PS=[0, 0, 0, 0, 0] PM=[1, 1, 0, 0, 0, 0, 0] PP=[0, 0, 0, 0, 0, 0] BA1=0 BS=[0, 0, 0, 0, 0] BP=[1, 0, 0, 0, 0, 0, 0, 0]	960
chr14	102910111		G	C	TECPR2	NM_014844.4	missense_variant	MODERATE	c.2880G>C	p.Glu960Asp			24.1	0.059401	0.474	0.205	0.999	0.999627	1.646				23.5	Uncertain significance	PVS1=0 PS=[0, 0, 0, 0, 0] PM=[1, 1, 0, 0, 0, 0, 0] PP=[0, 0, 0, 0, 0, 0] BA1=0 BS=[0, 0, 0, 0, 0] BP=[1, 0, 0, 0, 0, 0, 0, 0]	960
chr14	102910111		G	T	TECPR2	NM_014844.4	missense_variant	MODERATE	c.2880G>T	p.Glu960Asp			24.1	0.060285	0.474	0.205	0.999	0.999627	1.514				23.5	Uncertain significance	PVS1=0 PS=[0, 0, 0, 0, 0] PM=[1, 1, 0, 0, 0, 0, 0] PP=[0, 0, 0, 0, 0, 0] BA1=0 BS=[0, 0, 0, 0, 0] BP=[1, 0, 0, 0, 0, 0, 0, 0]	960
chr14	102910112		G	A	TECPR2	NM_014844.4	missense_variant	MODERATE	c.2881G>A	p.Gly961Ser			29.4	0.167372	0.912	0.014	1	1	1.338				31	Uncertain significance	PVS1=0 PS=[0, 0, 0, 0, 0] PM=[1, 1, 0, 0, 0, 0, 0] PP=[0, 0, 1, 0, 0, 0] BA1=0 BS=[0, 0, 0, 0, 0] BP=[1, 0, 0, 0, 0, 0, 0, 0]	961
chr14	102910112		G	C	TECPR2	NM_014844.4	missense_variant	MODERATE	c.2881G>C	p.Gly961Arg			31	0.275743	0.913	0.004	1	1	1.477				31	Uncertain significance	PVS1=0 PS=[0, 0, 0, 0, 0] PM=[1, 1, 0, 0, 0, 0, 0] PP=[0, 0, 1, 0, 0, 0] BA1=0 BS=[0, 0, 0, 0, 0] BP=[1, 0, 0, 0, 0, 0, 0, 0]	961
chr14	102910112		G	T	TECPR2	NM_014844.4	missense_variant	MODERATE	c.2881G>T	p.Gly961Cys			32	0.204194	0.908	0.001	1	1	1.232				32	Uncertain significance	PVS1=0 PS=[0, 0, 0, 0, 0] PM=[1, 1, 0, 0, 0, 0, 0] PP=[0, 0, 1, 0, 0, 0] BA1=0 BS=[0, 0, 0, 0, 0] BP=[1, 0, 0, 0, 0, 0, 0, 0]	961
chr14	102910113		G	A	TECPR2	NM_014844.4	missense_variant	MODERATE	c.2882G>A	p.Gly961Asp	1		27.9	0.153935	0.898	0.025	1	1	1.6				29.9	Uncertain significance	PVS1=0 PS=[0, 0, 0, 0, 0] PM=[1, 1, 0, 0, 0, 0, 0] PP=[0, 0, 1, 0, 0, 0] BA1=0 BS=[0, 0, 0, 0, 0] BP=[1, 0, 0, 0, 0, 0, 0, 0]	961
chr14	102910113		G	C	TECPR2	NM_014844.4	missense_variant	MODERATE	c.2882G>C	p.Gly961Ala			27.2	0.159624	0.874	0.007	1	1	1.031				28	Uncertain significance	PVS1=0 PS=[0, 0, 0, 0, 0] PM=[1, 1, 0, 0, 0, 0, 0] PP=[0, 0, 1, 0, 0, 0] BA1=0 BS=[0, 0, 0, 0, 0] BP=[1, 0, 0, 0, 0, 0, 0, 0]	961
chr14	102910113		G	T	TECPR2	NM_014844.4	missense_variant	MODERATE	c.2882G>T	p.Gly961Val			27.9	0.225668	0.914	0.001	1	1	1.191				29.5	Uncertain significance	PVS1=0 PS=[0, 0, 0, 0, 0] PM=[1, 1, 0, 0, 0, 0, 0] PP=[0, 0, 1, 0, 0, 0] BA1=0 BS=[0, 0, 0, 0, 0] BP=[1, 0, 0, 0, 0, 0, 0, 0]	961
chr14	102910115		G	A	TECPR2	NM_014844.4	missense_variant	MODERATE	c.2884G>A	p.Val962Met	6		32	0.06091	0.549	0.004	0.994	0.998835	-0.716				25.9	Uncertain significance	PVS1=0 PS=[0, 0, 0, 0, 0] PM=[1, 1, 0, 0, 0, 0, 0] PP=[0, 0, 1, 0, 0, 0] BA1=0 BS=[0, 0, 0, 0, 0] BP=[1, 0, 0, 0, 0, 0, 0, 0]	962
chr14	102910115		G	C	TECPR2	NM_014844.4	missense_variant	MODERATE	c.2884G>C	p.Val962Leu			25.8	0.019956	0.363	0.293	0.75	0.998635	-0.792				23.4	Uncertain significance	PVS1=0 PS=[0, 0, 0, 0, 0] PM=[1, 1, 0, 0, 0, 0, 0] PP=[0, 0, 0, 0, 0, 0] BA1=0 BS=[0, 0, 0, 0, 0] BP=[1, 0, 0, 0, 0, 0, 0, 0]	962
chr14	102910115		G	T	TECPR2	NM_014844.4	missense_variant	MODERATE	c.2884G>T	p.Val962Leu			25.7	0.020235	0.363	0.293	0.75	0.998635	-0.484				23.5	Uncertain significance	PVS1=0 PS=[0, 0, 0, 0, 0] PM=[1, 1, 0, 0, 0, 0, 0] PP=[0, 0, 0, 0, 0, 0] BA1=0 BS=[0, 0, 0, 0, 0] BP=[1, 0, 0, 0, 0, 0, 0, 0]	962
chr14	102910116		T	G	TECPR2	NM_014844.4	missense_variant	MODERATE	c.2885T>G	p.Val962Gly			32	0.144537	0.762	0.001	0.996	1	-1.32				29.3	Uncertain significance	PVS1=0 PS=[0, 0, 0, 0, 0] PM=[1, 1, 0, 0, 0, 0, 0] PP=[0, 0, 1, 0, 0, 0] BA1=0 BS=[0, 0, 0, 0, 0] BP=[1, 0, 0, 0, 0, 0, 0, 0]	962
chr14	102910116		T	A	TECPR2	NM_014844.4	missense_variant	MODERATE	c.2885T>A	p.Val962Glu			32	0.115603	0.816	0.001	0.996	0.999996	0.668				29.6	Uncertain significance	PVS1=0 PS=[0, 0, 0, 0, 0] PM=[1, 1, 0, 0, 0, 0, 0] PP=[0, 0, 1, 0, 0, 0] BA1=0 BS=[0, 0, 0, 0, 0] BP=[1, 0, 0, 0, 0, 0, 0, 0]	962
chr14	102910116		T	C	TECPR2	NM_014844.4	missense_variant	MODERATE	c.2885T>C	p.Val962Ala			31	0.069127	0.678	0.002	0.985	0.999923	0.967				28.2	Uncertain significance	PVS1=0 PS=[0, 0, 0, 0, 0] PM=[1, 1, 0, 0, 0, 0, 0] PP=[0, 0, 1, 0, 0, 0] BA1=0 BS=[0, 0, 0, 0, 0] BP=[1, 0, 0, 0, 0, 0, 0, 0]	962
chr14	102910118		A	G	TECPR2	NM_014844.4	missense_variant	MODERATE	c.2887A>G	p.Ser963Gly			28.9	0.035302	0.512	0.01	0.78	0.555862	-1.414				27	Uncertain significance	PVS1=0 PS=[0, 0, 0, 0, 0] PM=[1, 1, 0, 0, 0, 0, 0] PP=[0, 0, 0, 0, 0, 0] BA1=0 BS=[0, 0, 0, 0, 0] BP=[1, 0, 0, 0, 0, 0, 0, 0]	963
chr14	102910118		A	C	TECPR2	NM_014844.4	missense_variant	MODERATE	c.2887A>C	p.Ser963Arg			24.2	0.035912	0.485	0.077	0.377	0.864863	-0.894				23.4	Uncertain significance	PVS1=0 PS=[0, 0, 0, 0, 0] PM=[1, 1, 0, 0, 0, 0, 0] PP=[0, 0, 0, 0, 0, 0] BA1=0 BS=[0, 0, 0, 0, 0] BP=[1, 0, 0, 0, 0, 0, 0, 0]	963
chr14	102910118		A	T	TECPR2	NM_014844.4	missense_variant	MODERATE	c.2887A>T	p.Ser963Cys			32	0.070411	0.476	0.004	0.986	0.839766	-0.709				28.1	Uncertain significance	PVS1=0 PS=[0, 0, 0, 0, 0] PM=[1, 1, 0, 0, 0, 0, 0] PP=[0, 0, 0, 0, 0, 0] BA1=0 BS=[0, 0, 0, 0, 0] BP=[1, 0, 0, 0, 0, 0, 0, 0]	963
chr14	102910119		G	A	TECPR2	NM_014844.4	missense_variant	MODERATE	c.2888G>A	p.Ser963Asn			23.5	0.008842	0.192	0.205	0.163	0.718451	-0.338				22.7	Uncertain significance	PVS1=0 PS=[0, 0, 0, 0, 0] PM=[1, 1, 0, 0, 0, 0, 0] PP=[0, 0, 0, 0, 0, 0] BA1=0 BS=[0, 0, 0, 0, 0] BP=[1, 0, 0, 0, 0, 0, 0, 0]	963
chr14	102910119		G	C	TECPR2	NM_014844.4	missense_variant	MODERATE	c.2888G>C	p.Ser963Thr			25.6	0.023774	0.338	0.426	0.88	0.762698	0.859				23.9	Uncertain significance	PVS1=0 PS=[0, 0, 0, 0, 0] PM=[1, 1, 0, 0, 0, 0, 0] PP=[0, 0, 0, 0, 0, 0] BA1=0 BS=[0, 0, 0, 0, 0] BP=[1, 0, 0, 0, 0, 0, 0, 0]	963
chr14	102910119		G	T	TECPR2	NM_014844.4	missense_variant	MODERATE	c.2888G>T	p.Ser963Ile			32	0.062965	0.512	0.005	0.981	0.745597	-0.549				27.4	Uncertain significance	PVS1=0 PS=[0, 0, 0, 0, 0] PM=[1, 1, 0, 0, 0, 0, 0] PP=[0, 0, 0, 0, 0, 0] BA1=0 BS=[0, 0, 0, 0, 0] BP=[1, 0, 0, 0, 0, 0, 0, 0]	963
chr14	102910120		C	G	TECPR2	NM_014844.4	missense_variant	MODERATE	c.2889C>G	p.Ser963Arg			23.2	0.053115	0.542	0.077	0.377	0.947207	-0.517				22.4	Uncertain significance	PVS1=0 PS=[0, 0, 0, 0, 0] PM=[1, 1, 0, 0, 0, 0, 0] PP=[0, 0, 0, 0, 0, 0] BA1=0 BS=[0, 0, 0, 0, 0] BP=[1, 0, 0, 0, 0, 0, 0, 0]	963
chr14	102910120		C	A	TECPR2	NM_014844.4	missense_variant	MODERATE	c.2889C>A	p.Ser963Arg			23.2	0.053717	0.542	0.077	0.377	0.947207	0.155				22.4	Uncertain significance	PVS1=0 PS=[0, 0, 0, 0, 0] PM=[1, 1, 0, 0, 0, 0, 0] PP=[0, 0, 0, 0, 0, 0] BA1=0 BS=[0, 0, 0, 0, 0] BP=[1, 0, 0, 0, 0, 0, 0, 0]	963
chr14	102910121		A	G	TECPR2	NM_014844.4	missense_variant	MODERATE	c.2890A>G	p.Ser964Gly			24.7	0.018433	0.31	0.3	0.06	0.999993	-0.518				23.8	Uncertain significance	PVS1=0 PS=[0, 0, 0, 0, 0] PM=[1, 1, 0, 0, 0, 0, 0] PP=[0, 0, 0, 0, 0, 0] BA1=0 BS=[0, 0, 0, 0, 0] BP=[1, 0, 0, 0, 0, 0, 0, 0]	964
chr14	102910121		A	C	TECPR2	NM_014844.4	missense_variant	MODERATE	c.2890A>C	p.Ser964Arg			29.5	0.050805	0.59	0.088	0.968	0.999999	-0.732				27.6	Uncertain significance	PVS1=0 PS=[0, 0, 0, 0, 0] PM=[1, 1, 0, 0, 0, 0, 0] PP=[0, 0, 0, 0, 0, 0] BA1=0 BS=[0, 0, 0, 0, 0] BP=[1, 0, 0, 0, 0, 0, 0, 0]	964
chr14	102910121		A	T	TECPR2	NM_014844.4	missense_variant	MODERATE	c.2890A>T	p.Ser964Cys			29.9	0.057469	0.613	0.031	0.976	0.999998	-0.673				27.7	Uncertain significance	PVS1=0 PS=[0, 0, 0, 0, 0] PM=[1, 1, 0, 0, 0, 0, 0] PP=[0, 0, 1, 0, 0, 0] BA1=0 BS=[0, 0, 0, 0, 0] BP=[1, 0, 0, 0, 0, 0, 0, 0]	964
chr14	102910122		G	A	TECPR2	NM_014844.4	missense_variant	MODERATE	c.2891G>A	p.Ser964Asn			25.4	0.046803	0.323	0.384	0.907	1	0.157				28.2	Uncertain significance	PVS1=0 PS=[0, 0, 0, 0, 0] PM=[1, 1, 0, 0, 0, 0, 0] PP=[0, 0, 0, 0, 0, 0] BA1=0 BS=[0, 0, 0, 0, 0] BP=[1, 0, 0, 0, 0, 0, 0, 0]	964
chr14	102910122		G	C	TECPR2	NM_014844.4	missense_variant	MODERATE	c.2891G>C	p.Ser964Thr			25.2	0.036085	0.362	0.184	0.854	1	-0.127				27.4	Uncertain significance	PVS1=0 PS=[0, 0, 0, 0, 0] PM=[1, 1, 0, 0, 0, 0, 0] PP=[0, 0, 0, 0, 0, 0] BA1=0 BS=[0, 0, 0, 0, 0] BP=[1, 0, 0, 0, 0, 0, 0, 0]	964
chr14	102910122		G	T	TECPR2	NM_014844.4	missense_variant	MODERATE	c.2891G>T	p.Ser964Ile			26.6	0.057048	0.733	0.028	0.968	1	0.962				30	Uncertain significance	PVS1=0 PS=[0, 0, 0, 0, 0] PM=[1, 1, 0, 0, 0, 0, 0] PP=[0, 0, 1, 0, 0, 0] BA1=0 BS=[0, 0, 0, 0, 0] BP=[1, 0, 0, 0, 0, 0, 0, 0]	964
chr14	102910123		C	G	TECPR2	NM_014844.4	missense_variant	MODERATE	c.2892C>G	p.Ser964Arg			27.4	0.04064	0.576	0.088	0.968	1	-1.443				31	Uncertain significance	PVS1=0 PS=[0, 0, 0, 0, 0] PM=[1, 1, 0, 0, 0, 0, 0] PP=[0, 0, 1, 0, 0, 0] BA1=0 BS=[0, 0, 0, 0, 0] BP=[1, 0, 0, 0, 0, 0, 0, 0]	964
chr14	102910123		C	A	TECPR2	NM_014844.4	missense_variant	MODERATE	c.2892C>A	p.Ser964Arg			27.3	0.039685	0.576	0.088	0.968	1	-0.905				29.9	Uncertain significance	PVS1=0 PS=[0, 0, 0, 0, 0] PM=[1, 1, 0, 0, 0, 0, 0] PP=[0, 0, 1, 0, 0, 0] BA1=0 BS=[0, 0, 0, 0, 0] BP=[1, 0, 0, 0, 0, 0, 0, 0]	964
chr14	102910124		T	G	TECPR2	NM_014844.4	missense_variant	MODERATE	c.2893T>G	p.Phe965Val			24.7	0.063707	0.459	0.416	0.983	0.999935	0.453				25.3	Uncertain significance	PVS1=0 PS=[0, 0, 0, 0, 0] PM=[1, 1, 0, 0, 0, 0, 0] PP=[0, 0, 0, 0, 0, 0] BA1=0 BS=[0, 0, 0, 0, 0] BP=[1, 0, 0, 0, 0, 0, 0, 0]	965
chr14	102910124		T	A	TECPR2	NM_014844.4	missense_variant	MODERATE	c.2893T>A	p.Phe965Ile			24.7	0.051688	0.417	0.324	0.99	0.999846	0.65				25.5	Uncertain significance	PVS1=0 PS=[0, 0, 0, 0, 0] PM=[1, 1, 0, 0, 0, 0, 0] PP=[0, 0, 0, 0, 0, 0] BA1=0 BS=[0, 0, 0, 0, 0] BP=[1, 0, 0, 0, 0, 0, 0, 0]	965
chr14	102910124		T	C	TECPR2	NM_014844.4	missense_variant	MODERATE	c.2893T>C	p.Phe965Leu			24.6	0.035366	0.388	0.535	0.949	0.999861	-1.258				25.4	Uncertain significance	PVS1=0 PS=[0, 0, 0, 0, 0] PM=[1, 1, 0, 0, 0, 0, 0] PP=[0, 0, 0, 0, 0, 0] BA1=0 BS=[0, 0, 0, 0, 0] BP=[1, 0, 0, 0, 0, 0, 0, 0]	965
chr14	102910125		T	G	TECPR2	NM_014844.4	missense_variant	MODERATE	c.2894T>G	p.Phe965Cys			33	0.063292	0.499	0.146	0.998	0.988441	0.753				28.5	Uncertain significance	PVS1=0 PS=[0, 0, 0, 0, 0] PM=[1, 1, 0, 0, 0, 0, 0] PP=[0, 0, 1, 0, 0, 0] BA1=0 BS=[0, 0, 0, 0, 0] BP=[1, 0, 0, 0, 0, 0, 0, 0]	965
chr14	102910125		T	A	TECPR2	NM_014844.4	missense_variant	MODERATE	c.2894T>A	p.Phe965Tyr			25.1	0.031088	0.299	0.867	0.5	0.872587	0.311				23.8	Uncertain significance	PVS1=0 PS=[0, 0, 0, 0, 0] PM=[1, 1, 0, 0, 0, 0, 0] PP=[0, 0, 0, 0, 0, 0] BA1=0 BS=[0, 0, 0, 0, 0] BP=[1, 0, 0, 0, 0, 0, 0, 0]	965
chr14	102910125		T	C	TECPR2	NM_014844.4	missense_variant	MODERATE	c.2894T>C	p.Phe965Ser			28.2	0.061016	0.397	0.467	0.99	0.982342	-1.027				25.3	Uncertain significance	PVS1=0 PS=[0, 0, 0, 0, 0] PM=[1, 1, 0, 0, 0, 0, 0] PP=[0, 0, 0, 0, 0, 0] BA1=0 BS=[0, 0, 0, 0, 0] BP=[1, 0, 0, 0, 0, 0, 0, 0]	965
chr14	102910126		C	G	TECPR2	NM_014844.4	missense_variant	MODERATE	c.2895C>G	p.Phe965Leu			25.2	0.025223	0.38	0.535	0.949	0.989834	0.645				24.7	Uncertain significance	PVS1=0 PS=[0, 0, 0, 0, 0] PM=[1, 1, 0, 0, 0, 0, 0] PP=[0, 0, 0, 0, 0, 0] BA1=0 BS=[0, 0, 0, 0, 0] BP=[1, 0, 0, 0, 0, 0, 0, 0]	965
chr14	102910126		C	A	TECPR2	NM_014844.4	missense_variant	MODERATE	c.2895C>A	p.Phe965Leu			25.1	0.025803	0.377	0.535	0.949	0.990875	1.091				24.7	Uncertain significance	PVS1=0 PS=[0, 0, 0, 0, 0] PM=[1, 1, 0, 0, 0, 0, 0] PP=[0, 0, 0, 0, 0, 0] BA1=0 BS=[0, 0, 0, 0, 0] BP=[1, 0, 0, 0, 0, 0, 0, 0]	965
chr14	102910127		T	G	TECPR2	NM_014844.4	missense_variant	MODERATE	c.2896T>G	p.Cys966Gly			34	0.067483	0.696	0.019	0.959	1	1.06				28.2	Uncertain significance	PVS1=0 PS=[0, 0, 0, 0, 0] PM=[1, 1, 0, 0, 0, 0, 0] PP=[0, 0, 0, 0, 0, 0] BA1=0 BS=[0, 0, 0, 0, 0] BP=[1, 0, 0, 0, 0, 0, 0, 0]	966
chr14	102910127		T	A	TECPR2	NM_014844.4	missense_variant	MODERATE	c.2896T>A	p.Cys966Ser			32	0.038349	0.71	0.099	0.531	1	-0.2				26.5	Uncertain significance	PVS1=0 PS=[0, 0, 0, 0, 0] PM=[1, 1, 0, 0, 0, 0, 0] PP=[0, 0, 0, 0, 0, 0] BA1=0 BS=[0, 0, 0, 0, 0] BP=[1, 0, 0, 0, 0, 0, 0, 0]	966
chr14	102910127		T	C	TECPR2	NM_014844.4	missense_variant	MODERATE	c.2896T>C	p.Cys966Arg			34	0.119122	0.798	0.032	0.985	1	0.948				29.5	Uncertain significance	PVS1=0 PS=[0, 0, 0, 0, 0] PM=[1, 1, 0, 0, 0, 0, 0] PP=[0, 0, 0, 0, 0, 0] BA1=0 BS=[0, 0, 0, 0, 0] BP=[1, 0, 0, 0, 0, 0, 0, 0]	966
chr14	102910128		G	A	TECPR2	NM_014844.4	missense_variant	MODERATE	c.2897G>A	p.Cys966Tyr			32	0.065823	0.675	0.045	0.992	1	1.374				28.8	Uncertain significance	PVS1=0 PS=[0, 0, 0, 0, 0] PM=[1, 1, 0, 0, 0, 0, 0] PP=[0, 0, 0, 0, 0, 0] BA1=0 BS=[0, 0, 0, 0, 0] BP=[1, 0, 0, 0, 0, 0, 0, 0]	966
chr14	102910128		G	C	TECPR2	NM_014844.4	missense_variant	MODERATE	c.2897G>C	p.Cys966Ser			28.6	0.027302	0.643	0.099	0.531	1	-1.199				26	Uncertain significance	PVS1=0 PS=[0, 0, 0, 0, 0] PM=[1, 1, 0, 0, 0, 0, 0] PP=[0, 0, 0, 0, 0, 0] BA1=0 BS=[0, 0, 0, 0, 0] BP=[1, 0, 0, 0, 0, 0, 0, 0]	966
chr14	102910128		G	T	TECPR2	NM_014844.4	missense_variant	MODERATE	c.2897G>T	p.Cys966Phe			32	0.078895	0.688	0.038	0.992	1	0.675				29.1	Uncertain significance	PVS1=0 PS=[0, 0, 0, 0, 0] PM=[1, 1, 0, 0, 0, 0, 0] PP=[0, 0, 0, 0, 0, 0] BA1=0 BS=[0, 0, 0, 0, 0] BP=[1, 0, 0, 0, 0, 0, 0, 0]	966
chr14	102910129		T	G	TECPR2	NM_014844.4	missense_variant	MODERATE	c.2898T>G	p.Cys966Trp			26.2	0.206702	0.515	0.009	0.997	1	-0.169				23.7	Likely benign	PVS1=0 PS=[0, 0, 0, 0, 0] PM=[1, 1, 0, 0, 0, 0, 0] PP=[0, 0, 0, 0, 0, 0] BA1=0 BS=[0, 0, 0, 0, 0] BP=[1, 0, 0, 1, 0, 0, 0, 0]	966
chr14	102910130		C	G	TECPR2	NM_014844.4	missense_variant	MODERATE	c.2899C>G	p.Pro967Ala			23.6	0.023698	0.36	0.252	0.531	0.984808	0.947				23.3	Uncertain significance	PVS1=0 PS=[0, 0, 0, 0, 0] PM=[1, 1, 0, 0, 0, 0, 0] PP=[0, 0, 0, 0, 0, 0] BA1=0 BS=[0, 0, 0, 0, 0] BP=[1, 0, 0, 0, 0, 0, 0, 0]	967
chr14	102910130		C	A	TECPR2	NM_014844.4	missense_variant	MODERATE	c.2899C>A	p.Pro967Thr			24.1	0.033494	0.473	0.04	0.932	0.990766	0.538				23.9	Uncertain significance	PVS1=0 PS=[0, 0, 0, 0, 0] PM=[1, 1, 0, 0, 0, 0, 0] PP=[0, 0, 1, 0, 0, 0] BA1=0 BS=[0, 0, 0, 0, 0] BP=[1, 0, 0, 0, 0, 0, 0, 0]	967
chr14	102910130		C	T	TECPR2	NM_014844.4	missense_variant	MODERATE	c.2899C>T	p.Pro967Ser			23.8	0.022241	0.335	0.134	0.531	0.990613	0.58				23.7	Uncertain significance	PVS1=0 PS=[0, 0, 0, 0, 0] PM=[1, 1, 0, 0, 0, 0, 0] PP=[0, 0, 0, 0, 0, 0] BA1=0 BS=[0, 0, 0, 0, 0] BP=[1, 0, 0, 0, 0, 0, 0, 0]	967
chr14	102910131		C	G	TECPR2	NM_014844.4	missense_variant	MODERATE	c.2900C>G	p.Pro967Arg			24.7	0.043029	0.562	0.014	0.994	0.998886	-0.979				27.3	Likely pathogenic	PVS1=0 PS=[0, 0, 0, 0, 0] PM=[1, 1, 0, 0, 1, 0, 0] PP=[0, 0, 1, 0, 0, 0] BA1=0 BS=[0, 0, 0, 0, 0] BP=[1, 0, 0, 0, 0, 0, 0, 0]	967
chr14	102910131		C	A	TECPR2	NM_014844.4	missense_variant	MODERATE	c.2900C>A	p.Pro967Gln			24.6	0.047618	0.53	0.014	0.994	0.997809	-1.441				27.3	Likely pathogenic	PVS1=0 PS=[0, 0, 0, 0, 0] PM=[1, 1, 0, 0, 1, 0, 0] PP=[0, 0, 0, 0, 0, 0] BA1=0 BS=[0, 0, 0, 0, 0] BP=[1, 0, 0, 0, 0, 0, 0, 0]	967
chr14	102910131	583210	C	T	TECPR2	NM_014844.4	missense_variant	MODERATE	c.2900C>T	p.Pro967Leu	16	3	24.9	0.038969	0.517	0.203	0.979	0.999995	-1.097			Uncertain_significance	28.2	Uncertain significance	PVS1=0 PS=[0, 0, 0, 0, 0] PM=[1, 1, 0, 0, 0, 0, 0] PP=[0, 0, 0, 0, 0, 0] BA1=0 BS=[0, 0, 0, 0, 0] BP=[1, 0, 0, 0, 0, 0, 0, 0]	967
chr14	102910133		G	A	TECPR2	NM_014844.4	missense_variant	MODERATE	c.2902G>A	p.Glu968Lys			31	0.085156	0.485	0.039	0.999	0.999999	0.568				26.5	Uncertain significance	PVS1=0 PS=[0, 0, 0, 0, 0] PM=[1, 1, 0, 0, 0, 0, 0] PP=[0, 0, 1, 0, 0, 0] BA1=0 BS=[0, 0, 0, 0, 0] BP=[1, 0, 0, 0, 0, 0, 0, 0]	968
chr14	102910133		G	C	TECPR2	NM_014844.4	missense_variant	MODERATE	c.2902G>C	p.Glu968Gln			28.3	0.049298	0.37	0.114	0.999	0.999996	-0.924				25	Uncertain significance	PVS1=0 PS=[0, 0, 0, 0, 0] PM=[1, 1, 0, 0, 0, 0, 0] PP=[0, 0, 1, 0, 0, 0] BA1=0 BS=[0, 0, 0, 0, 0] BP=[1, 0, 0, 0, 0, 0, 0, 0]	968
chr14	102910134		A	G	TECPR2	NM_014844.4	missense_variant	MODERATE	c.2903A>G	p.Glu968Gly	1		32	0.149388	0.541	0.017	0.999	1	-1.247				28.5	Uncertain significance	PVS1=0 PS=[0, 0, 0, 0, 0] PM=[1, 1, 0, 0, 0, 0, 0] PP=[0, 0, 1, 0, 0, 0] BA1=0 BS=[0, 0, 0, 0, 0] BP=[1, 0, 0, 0, 0, 0, 0, 0]	968
chr14	102910134		A	C	TECPR2	NM_014844.4	missense_variant	MODERATE	c.2903A>C	p.Glu968Ala			29.5	0.135987	0.524	0.044	0.999	1	-1.021				27	Uncertain significance	PVS1=0 PS=[0, 0, 0, 0, 0] PM=[1, 1, 0, 0, 0, 0, 0] PP=[0, 0, 0, 0, 0, 0] BA1=0 BS=[0, 0, 0, 0, 0] BP=[1, 0, 0, 0, 0, 0, 0, 0]	968
chr14	102910134		A	T	TECPR2	NM_014844.4	missense_variant	MODERATE	c.2903A>T	p.Glu968Val			31	0.195981	0.615	0.108	1	1	-1.272				32	Uncertain significance	PVS1=0 PS=[0, 0, 0, 0, 0] PM=[1, 1, 0, 0, 0, 0, 0] PP=[0, 0, 0, 0, 0, 0] BA1=0 BS=[0, 0, 0, 0, 0] BP=[1, 0, 0, 0, 0, 0, 0, 0]	968
chr14	102910135		A	C	TECPR2	NM_014844.4	missense_variant	MODERATE	c.2904A>C	p.Glu968Asp	1		23.8	0.127084	0.435	0.089	0.999	0.999042	1.309				20.4	Likely benign	PVS1=0 PS=[0, 0, 0, 0, 0] PM=[1, 1, 0, 0, 0, 0, 0] PP=[0, 0, 0, 0, 0, 0] BA1=0 BS=[0, 0, 0, 0, 0] BP=[1, 0, 0, 1, 0, 0, 0, 0]	968
chr14	102910135		A	T	TECPR2	NM_014844.4	missense_variant	MODERATE	c.2904A>T	p.Glu968Asp			23.8	0.12909	0.436	0.089	0.999	0.999042	1.026				20.5	Likely benign	PVS1=0 PS=[0, 0, 0, 0, 0] PM=[1, 1, 0, 0, 0, 0, 0] PP=[0, 0, 0, 0, 0, 0] BA1=0 BS=[0, 0, 0, 0, 0] BP=[1, 0, 0, 1, 0, 0, 0, 0]	968
chr14	102910136		G	A	TECPR2	NM_014844.4	missense_variant	MODERATE	c.2905G>A	p.Gly969Ser			28.8	0.088924	0.597	0.006	1	1	1.124				29.4	Uncertain significance	PVS1=0 PS=[0, 0, 0, 0, 0] PM=[1, 1, 0, 0, 0, 0, 0] PP=[0, 0, 1, 0, 0, 0] BA1=0 BS=[0, 0, 0, 0, 0] BP=[1, 0, 0, 0, 0, 0, 0, 0]	969
chr14	102910136		G	C	TECPR2	NM_014844.4	missense_variant	MODERATE	c.2905G>C	p.Gly969Arg			29.8	0.14899	0.766	0.002	1	1	0.99				29.4	Uncertain significance	PVS1=0 PS=[0, 0, 0, 0, 0] PM=[1, 1, 0, 0, 0, 0, 0] PP=[0, 0, 1, 0, 0, 0] BA1=0 BS=[0, 0, 0, 0, 0] BP=[1, 0, 0, 0, 0, 0, 0, 0]	969
chr14	102910136		G	T	TECPR2	NM_014844.4	missense_variant	MODERATE	c.2905G>T	p.Gly969Cys			32	0.119486	0.698	0.001	1	1	0.864				31	Uncertain significance	PVS1=0 PS=[0, 0, 0, 0, 0] PM=[1, 1, 0, 0, 0, 0, 0] PP=[0, 0, 1, 0, 0, 0] BA1=0 BS=[0, 0, 0, 0, 0] BP=[1, 0, 0, 0, 0, 0, 0, 0]	969
chr14	102910137		G	A	TECPR2	NM_014844.4	missense_variant	MODERATE	c.2906G>A	p.Gly969Asp			29	0.253773	0.781	0.075	1	1	1.541				26.1	Uncertain significance	PVS1=0 PS=[0, 0, 0, 0, 0] PM=[1, 1, 0, 0, 0, 0, 0] PP=[0, 0, 1, 0, 0, 0] BA1=0 BS=[0, 0, 0, 0, 0] BP=[1, 0, 0, 0, 0, 0, 0, 0]	969
chr14	102910137		G	C	TECPR2	NM_014844.4	missense_variant	MODERATE	c.2906G>C	p.Gly969Ala			28.2	0.160627	0.669	0.005	1	1	0.938				25.2	Uncertain significance	PVS1=0 PS=[0, 0, 0, 0, 0] PM=[1, 1, 0, 0, 0, 0, 0] PP=[0, 0, 1, 0, 0, 0] BA1=0 BS=[0, 0, 0, 0, 0] BP=[1, 0, 0, 0, 0, 0, 0, 0]	969
chr14	102910137		G	T	TECPR2	NM_014844.4	missense_variant	MODERATE	c.2906G>T	p.Gly969Val			29.1	0.247303	0.671	0.001	1	1	1.018				26	Uncertain significance	PVS1=0 PS=[0, 0, 0, 0, 0] PM=[1, 1, 0, 0, 0, 0, 0] PP=[0, 0, 1, 0, 0, 0] BA1=0 BS=[0, 0, 0, 0, 0] BP=[1, 0, 0, 0, 0, 0, 0, 0]	969
chr14	102910139		G	A	TECPR2	NM_014844.4	missense_variant	MODERATE	c.2908G>A	p.Glu970Lys	2		27.3	0.031805	0.573	0.039	0.993	1	-1.025				27.7	Uncertain significance	PVS1=0 PS=[0, 0, 0, 0, 0] PM=[1, 1, 0, 0, 0, 0, 0] PP=[0, 0, 1, 0, 0, 0] BA1=0 BS=[0, 0, 0, 0, 0] BP=[1, 0, 0, 0, 0, 0, 0, 0]	970
chr14	102910139		G	C	TECPR2	NM_014844.4	missense_variant	MODERATE	c.2908G>C	p.Glu970Gln			25.9	0.019622	0.466	0.124	0.997	0.999999	-1.256				25.4	Uncertain significance	PVS1=0 PS=[0, 0, 0, 0, 0] PM=[1, 1, 0, 0, 0, 0, 0] PP=[0, 0, 1, 0, 0, 0] BA1=0 BS=[0, 0, 0, 0, 0] BP=[1, 0, 0, 0, 0, 0, 0, 0]	970
chr14	102910140		A	G	TECPR2	NM_014844.4	missense_variant	MODERATE	c.2909A>G	p.Glu970Gly			34	0.068527	0.711	0.015	0.995	0.999999	-1.409				32	Uncertain significance	PVS1=0 PS=[0, 0, 0, 0, 0] PM=[1, 1, 0, 0, 0, 0, 0] PP=[0, 0, 1, 0, 0, 0] BA1=0 BS=[0, 0, 0, 0, 0] BP=[1, 0, 0, 0, 0, 0, 0, 0]	970
chr14	102910140		A	C	TECPR2	NM_014844.4	missense_variant	MODERATE	c.2909A>C	p.Glu970Ala			32	0.058935	0.725	0.037	0.992	0.999999	-0.945				29.3	Uncertain significance	PVS1=0 PS=[0, 0, 0, 0, 0] PM=[1, 1, 0, 0, 0, 0, 0] PP=[0, 0, 1, 0, 0, 0] BA1=0 BS=[0, 0, 0, 0, 0] BP=[1, 0, 0, 0, 0, 0, 0, 0]	970
chr14	102910140		A	T	TECPR2	NM_014844.4	missense_variant	MODERATE	c.2909A>T	p.Glu970Val			33	0.083982	0.8	0.01	0.997	1	-1.182				31	Uncertain significance	PVS1=0 PS=[0, 0, 0, 0, 0] PM=[1, 1, 0, 0, 0, 0, 0] PP=[0, 0, 1, 0, 0, 0] BA1=0 BS=[0, 0, 0, 0, 0] BP=[1, 0, 0, 0, 0, 0, 0, 0]	970
chr14	102910141		G	C	TECPR2	NM_014844.4	missense_variant	MODERATE	c.2910G>C	p.Glu970Asp			24	0.018429	0.319	0.278	0.788	0.998607	1.177				23.6	Uncertain significance	PVS1=0 PS=[0, 0, 0, 0, 0] PM=[1, 1, 0, 0, 0, 0, 0] PP=[0, 0, 0, 0, 0, 0] BA1=0 BS=[0, 0, 0, 0, 0] BP=[1, 0, 0, 0, 0, 0, 0, 0]	970
chr14	102910141		G	T	TECPR2	NM_014844.4	missense_variant	MODERATE	c.2910G>T	p.Glu970Asp			24	0.018514	0.319	0.278	0.788	0.998607	0.74				23.6	Uncertain significance	PVS1=0 PS=[0, 0, 0, 0, 0] PM=[1, 1, 0, 0, 0, 0, 0] PP=[0, 0, 0, 0, 0, 0] BA1=0 BS=[0, 0, 0, 0, 0] BP=[1, 0, 0, 0, 0, 0, 0, 0]	970
chr14	102910142		C	G	TECPR2	NM_014844.4	missense_variant	MODERATE	c.2911C>G	p.Gln971Glu			22.6	0.016559	0.219	0.397	0.396	0.77843	-0.456				20.3	Uncertain significance	PVS1=0 PS=[0, 0, 0, 0, 0] PM=[1, 1, 0, 0, 0, 0, 0] PP=[0, 0, 0, 0, 0, 0] BA1=0 BS=[0, 0, 0, 0, 0] BP=[1, 0, 0, 0, 0, 0, 0, 0]	971
chr14	102910142		C	A	TECPR2	NM_014844.4	missense_variant	MODERATE	c.2911C>A	p.Gln971Lys			22.8	0.026302	0.261	0.365	0.322	0.604054	0.912				22	Uncertain significance	PVS1=0 PS=[0, 0, 0, 0, 0] PM=[1, 1, 0, 0, 0, 0, 0] PP=[0, 0, 0, 0, 0, 0] BA1=0 BS=[0, 0, 0, 0, 0] BP=[1, 0, 0, 0, 0, 0, 0, 0]	971
chr14	102910143		A	G	TECPR2	NM_014844.4	missense_variant	MODERATE	c.2912A>G	p.Gln971Arg			23.5	0.02528	0.288	0.209	0.5	0.948402	1.056				22.8	Uncertain significance	PVS1=0 PS=[0, 0, 0, 0, 0] PM=[1, 1, 0, 0, 0, 0, 0] PP=[0, 0, 0, 0, 0, 0] BA1=0 BS=[0, 0, 0, 0, 0] BP=[1, 0, 0, 0, 0, 0, 0, 0]	971
chr14	102910143		A	C	TECPR2	NM_014844.4	missense_variant	MODERATE	c.2912A>C	p.Gln971Pro			24.1	0.032595	0.531	0.124	0.773	0.504194	1.001				23.3	Uncertain significance	PVS1=0 PS=[0, 0, 0, 0, 0] PM=[1, 1, 0, 0, 0, 0, 0] PP=[0, 0, 0, 0, 0, 0] BA1=0 BS=[0, 0, 0, 0, 0] BP=[1, 0, 0, 0, 0, 0, 0, 0]	971
chr14	102910143		A	T	TECPR2	NM_014844.4	missense_variant	MODERATE	c.2912A>T	p.Gln971Leu			22.7	0.017867	0.232	0.179	0.011	0.558624	1.035				21.6	Uncertain significance	PVS1=0 PS=[0, 0, 0, 0, 0] PM=[1, 1, 0, 0, 0, 0, 0] PP=[0, 0, 0, 0, 0, 0] BA1=0 BS=[0, 0, 0, 0, 0] BP=[1, 0, 0, 0, 0, 0, 0, 0]	971
chr14	102910144		G	C	TECPR2	NM_014844.4	missense_variant	MODERATE	c.2913G>C	p.Gln971His			22.4	0.017886	0.194	0.235	0.056	0.694656	1.285				20.1	Uncertain significance	PVS1=0 PS=[0, 0, 0, 0, 0] PM=[1, 1, 0, 0, 0, 0, 0] PP=[0, 0, 0, 0, 0, 0] BA1=0 BS=[0, 0, 0, 0, 0] BP=[1, 0, 0, 0, 0, 0, 0, 0]	971
chr14	102910144		G	T	TECPR2	NM_014844.4	missense_variant	MODERATE	c.2913G>T	p.Gln971His			22.3	0.017777	0.194	0.235	0.056	0.671047	1.11				20.2	Uncertain significance	PVS1=0 PS=[0, 0, 0, 0, 0] PM=[1, 1, 0, 0, 0, 0, 0] PP=[0, 0, 0, 0, 0, 0] BA1=0 BS=[0, 0, 0, 0, 0] BP=[1, 0, 0, 0, 0, 0, 0, 0]	971
chr14	102910145		T	G	TECPR2	NM_014844.4	missense_variant	MODERATE	c.2914T>G	p.Trp972Gly			34	0.190979	0.83	0.01	0.999	1	-1.618				32	Uncertain significance	PVS1=0 PS=[0, 0, 0, 0, 0] PM=[1, 1, 0, 0, 0, 0, 0] PP=[0, 0, 1, 0, 0, 0] BA1=0 BS=[0, 0, 0, 0, 0] BP=[1, 0, 0, 0, 0, 0, 0, 0]	972
chr14	102910145		T	A	TECPR2	NM_014844.4	missense_variant	MODERATE	c.2914T>A	p.Trp972Arg			33	0.194461	0.737	0.005	1	0.999999	-0.657				28.9	Uncertain significance	PVS1=0 PS=[0, 0, 0, 0, 0] PM=[1, 1, 0, 0, 0, 0, 0] PP=[0, 0, 1, 0, 0, 0] BA1=0 BS=[0, 0, 0, 0, 0] BP=[1, 0, 0, 0, 0, 0, 0, 0]	972
chr14	102910145		T	C	TECPR2	NM_014844.4	missense_variant	MODERATE	c.2914T>C	p.Trp972Arg			33	0.196183	0.737	0.005	1	0.999999	1.168				29.1	Uncertain significance	PVS1=0 PS=[0, 0, 0, 0, 0] PM=[1, 1, 0, 0, 0, 0, 0] PP=[0, 0, 1, 0, 0, 0] BA1=0 BS=[0, 0, 0, 0, 0] BP=[1, 0, 0, 0, 0, 0, 0, 0]	972
chr14	102910146		G	C	TECPR2	NM_014844.4	missense_variant	MODERATE	c.2915G>C	p.Trp972Ser			34	0.084322	0.752	0.003	1	1	1.354				32	Uncertain significance	PVS1=0 PS=[0, 0, 0, 0, 0] PM=[1, 1, 0, 0, 0, 0, 0] PP=[0, 0, 1, 0, 0, 0] BA1=0 BS=[0, 0, 0, 0, 0] BP=[1, 0, 0, 0, 0, 0, 0, 0]	972
chr14	102910146		G	T	TECPR2	NM_014844.4	missense_variant	MODERATE	c.2915G>T	p.Trp972Leu			34	0.086657	0.669	0.005	0.999	1	0.641				32	Uncertain significance	PVS1=0 PS=[0, 0, 0, 0, 0] PM=[1, 1, 0, 0, 0, 0, 0] PP=[0, 0, 1, 0, 0, 0] BA1=0 BS=[0, 0, 0, 0, 0] BP=[1, 0, 0, 0, 0, 0, 0, 0]	972
chr14	102910147		G	C	TECPR2	NM_014844.4	missense_variant	MODERATE	c.2916G>C	p.Trp972Cys			35	0.174555	0.767	0.002	1	1	-0.792				32	Uncertain significance	PVS1=0 PS=[0, 0, 0, 0, 0] PM=[1, 1, 0, 0, 0, 0, 0] PP=[0, 0, 1, 0, 0, 0] BA1=0 BS=[0, 0, 0, 0, 0] BP=[1, 0, 0, 0, 0, 0, 0, 0]	972
chr14	102910147		G	T	TECPR2	NM_014844.4	missense_variant	MODERATE	c.2916G>T	p.Trp972Cys			35	0.174555	0.767	0.002	1	1	-0.872				35	Uncertain significance	PVS1=0 PS=[0, 0, 0, 0, 0] PM=[1, 1, 0, 0, 0, 0, 0] PP=[0, 0, 1, 0, 0, 0] BA1=0 BS=[0, 0, 0, 0, 0] BP=[1, 0, 0, 0, 0, 0, 0, 0]	972
chr14	102910148		A	G	TECPR2	NM_014844.4	missense_variant	MODERATE	c.2917A>G	p.Lys973Glu			32	0.051431	0.578	0.057	0.825	0.999971	-1.361				29.7	Uncertain significance	PVS1=0 PS=[0, 0, 0, 0, 0] PM=[1, 1, 0, 0, 0, 0, 0] PP=[0, 0, 1, 0, 0, 0] BA1=0 BS=[0, 0, 0, 0, 0] BP=[1, 0, 0, 0, 0, 0, 0, 0]	973
chr14	102910148		A	C	TECPR2	NM_014844.4	missense_variant	MODERATE	c.2917A>C	p.Lys973Gln			31	0.035347	0.537	0.078	0.957	0.999954	-0.939				29.3	Uncertain significance	PVS1=0 PS=[0, 0, 0, 0, 0] PM=[1, 1, 0, 0, 0, 0, 0] PP=[0, 0, 1, 0, 0, 0] BA1=0 BS=[0, 0, 0, 0, 0] BP=[1, 0, 0, 0, 0, 0, 0, 0]	973
chr14	102910149		A	G	TECPR2	NM_014844.4	missense_variant	MODERATE	c.2918A>G	p.Lys973Arg	12	1	26.8	0.02763	0.486	0.169	0.866	0.998947	-0.888				27.1	Uncertain significance	PVS1=0 PS=[0, 0, 0, 0, 0] PM=[1, 1, 0, 0, 0, 0, 0] PP=[0, 0, 0, 0, 0, 0] BA1=0 BS=[0, 0, 0, 0, 0] BP=[1, 0, 0, 0, 0, 0, 0, 0]	973
chr14	102910149		A	C	TECPR2	NM_014844.4	missense_variant	MODERATE	c.2918A>C	p.Lys973Thr			24.1	0.014241	0.297	0.102	0.15	0.999811	1.208				23.9	Uncertain significance	PVS1=0 PS=[0, 0, 0, 0, 0] PM=[1, 1, 0, 0, 0, 0, 0] PP=[0, 0, 0, 0, 0, 0] BA1=0 BS=[0, 0, 0, 0, 0] BP=[1, 0, 0, 0, 0, 0, 0, 0]	973
chr14	102910149		A	T	TECPR2	NM_014844.4	missense_variant	MODERATE	c.2918A>T	p.Lys973Met			25.5	0.061841	0.61	0.098	0.968	0.999916	0.921				25.1	Uncertain significance	PVS1=0 PS=[0, 0, 0, 0, 0] PM=[1, 1, 0, 0, 0, 0, 0] PP=[0, 0, 0, 0, 0, 0] BA1=0 BS=[0, 0, 0, 0, 0] BP=[1, 0, 0, 0, 0, 0, 0, 0]	973
chr14	102910150		G	C	TECPR2	NM_014844.4	missense_variant	MODERATE	c.2919G>C	p.Lys973Asn			26.1	0.028925	0.41	0.041	0.886	0.995441	0.561				24.1	Likely benign	PVS1=0 PS=[0, 0, 0, 0, 0] PM=[1, 1, 0, 0, 0, 0, 0] PP=[0, 0, 0, 0, 0, 0] BA1=0 BS=[0, 0, 0, 0, 0] BP=[1, 0, 0, 1, 0, 0, 0, 0]	973
chr14	102910150		G	T	TECPR2	NM_014844.4	missense_variant	MODERATE	c.2919G>T	p.Lys973Asn			26	0.028379	0.41	0.041	0.886	0.995441	0.75				24.2	Likely benign	PVS1=0 PS=[0, 0, 0, 0, 0] PM=[1, 1, 0, 0, 0, 0, 0] PP=[0, 0, 0, 0, 0, 0] BA1=0 BS=[0, 0, 0, 0, 0] BP=[1, 0, 0, 1, 0, 0, 0, 0]	973
chr14	102910151		T	G	TECPR2	NM_014844.4	missense_variant	MODERATE	c.2920T>G	p.Cys974Gly			27.7	0.032307	0.476	0.241	0.842	0.871218	-1.326				24.3	Uncertain significance	PVS1=0 PS=[0, 0, 0, 0, 0] PM=[1, 1, 0, 0, 0, 0, 0] PP=[0, 0, 0, 0, 0, 0] BA1=0 BS=[0, 0, 0, 0, 0] BP=[1, 0, 0, 0, 0, 0, 0, 0]	974
chr14	102910151		T	A	TECPR2	NM_014844.4	missense_variant	MODERATE	c.2920T>A	p.Cys974Ser			24	0.017586	0.401	0.507	0.305	0.925624	0.724				22.5	Uncertain significance	PVS1=0 PS=[0, 0, 0, 0, 0] PM=[1, 1, 0, 0, 0, 0, 0] PP=[0, 0, 0, 0, 0, 0] BA1=0 BS=[0, 0, 0, 0, 0] BP=[1, 0, 0, 0, 0, 0, 0, 0]	974
chr14	102910151		T	C	TECPR2	NM_014844.4	missense_variant	MODERATE	c.2920T>C	p.Cys974Arg			28.3	0.043571	0.583	0.13	0.962	0.999565	1.148				24.5	Uncertain significance	PVS1=0 PS=[0, 0, 0, 0, 0] PM=[1, 1, 0, 0, 0, 0, 0] PP=[0, 0, 0, 0, 0, 0] BA1=0 BS=[0, 0, 0, 0, 0] BP=[1, 0, 0, 0, 0, 0, 0, 0]	974
chr14	102910152		G	A	TECPR2	NM_014844.4	missense_variant	MODERATE	c.2921G>A	p.Cys974Tyr			23	0.013387	0.285	0.43	0.206	0.884998	1.269				21.7	Uncertain significance	PVS1=0 PS=[0, 0, 0, 0, 0] PM=[1, 1, 0, 0, 0, 0, 0] PP=[0, 0, 0, 0, 0, 0] BA1=0 BS=[0, 0, 0, 0, 0] BP=[1, 0, 0, 0, 0, 0, 0, 0]	974
chr14	102910152		G	C	TECPR2	NM_014844.4	missense_variant	MODERATE	c.2921G>C	p.Cys974Ser			23.3	0.012544	0.409	0.507	0.305	0.94285	0.302				21.8	Uncertain significance	PVS1=0 PS=[0, 0, 0, 0, 0] PM=[1, 1, 0, 0, 0, 0, 0] PP=[0, 0, 0, 0, 0, 0] BA1=0 BS=[0, 0, 0, 0, 0] BP=[1, 0, 0, 0, 0, 0, 0, 0]	974
chr14	102910152		G	T	TECPR2	NM_014844.4	missense_variant	MODERATE	c.2921G>T	p.Cys974Phe			25.5	0.017584	0.373	0.216	0.793	0.746804	0.476				23.7	Uncertain significance	PVS1=0 PS=[0, 0, 0, 0, 0] PM=[1, 1, 0, 0, 0, 0, 0] PP=[0, 0, 0, 0, 0, 0] BA1=0 BS=[0, 0, 0, 0, 0] BP=[1, 0, 0, 0, 0, 0, 0, 0]	974
chr14	102910153		T	G	TECPR2	NM_014844.4	missense_variant	MODERATE	c.2922T>G	p.Cys974Trp			26.1	0.052969	0.44	0.058	0.981	0.999955	-0.971				24.1	Likely benign	PVS1=0 PS=[0, 0, 0, 0, 0] PM=[1, 1, 0, 0, 0, 0, 0] PP=[0, 0, 0, 0, 0, 0] BA1=0 BS=[0, 0, 0, 0, 0] BP=[1, 0, 0, 1, 0, 0, 0, 0]	974
chr14	102910154		G	A	TECPR2	NM_014844.4	missense_variant	MODERATE	c.2923G>A	p.Asp975Asn			32	0.043725	0.459	0.012	0.999	1	-1.059				32	Uncertain significance	PVS1=0 PS=[0, 0, 0, 0, 0] PM=[1, 1, 0, 0, 0, 0, 0] PP=[0, 0, 1, 0, 0, 0] BA1=0 BS=[0, 0, 0, 0, 0] BP=[1, 0, 0, 0, 0, 0, 0, 0]	975
chr14	102910154		G	C	TECPR2	NM_014844.4	missense_variant	MODERATE	c.2923G>C	p.Asp975His			32	0.070403	0.635	0.004	1	1	-1.039				32	Uncertain significance	PVS1=0 PS=[0, 0, 0, 0, 0] PM=[1, 1, 0, 0, 0, 0, 0] PP=[0, 0, 1, 0, 0, 0] BA1=0 BS=[0, 0, 0, 0, 0] BP=[1, 0, 0, 0, 0, 0, 0, 0]	975
chr14	102910154		G	T	TECPR2	NM_014844.4	missense_variant	MODERATE	c.2923G>T	p.Asp975Tyr			32	0.086485	0.718	0.004	1	1	-1.871				32	Uncertain significance	PVS1=0 PS=[0, 0, 0, 0, 0] PM=[1, 1, 0, 0, 0, 0, 0] PP=[0, 0, 1, 0, 0, 0] BA1=0 BS=[0, 0, 0, 0, 0] BP=[1, 0, 0, 0, 0, 0, 0, 0]	975
chr14	102910155		A	G	TECPR2	NM_014844.4	missense_variant	MODERATE	c.2924A>G	p.Asp975Gly			34	0.102837	0.729	0.017	0.999	1	-0.979				31	Uncertain significance	PVS1=0 PS=[0, 0, 0, 0, 0] PM=[1, 1, 0, 0, 0, 0, 0] PP=[0, 0, 1, 0, 0, 0] BA1=0 BS=[0, 0, 0, 0, 0] BP=[1, 0, 0, 0, 0, 0, 0, 0]	975
chr14	102910155		A	C	TECPR2	NM_014844.4	missense_variant	MODERATE	c.2924A>C	p.Asp975Ala			33	0.120285	0.694	0.01	0.999	1	-1.307				31	Uncertain significance	PVS1=0 PS=[0, 0, 0, 0, 0] PM=[1, 1, 0, 0, 0, 0, 0] PP=[0, 0, 1, 0, 0, 0] BA1=0 BS=[0, 0, 0, 0, 0] BP=[1, 0, 0, 0, 0, 0, 0, 0]	975
chr14	102910155		A	T	TECPR2	NM_014844.4	missense_variant	MODERATE	c.2924A>T	p.Asp975Val			33	0.223826	0.741	0.005	1	1	-0.981				31	Uncertain significance	PVS1=0 PS=[0, 0, 0, 0, 0] PM=[1, 1, 0, 0, 0, 0, 0] PP=[0, 0, 1, 0, 0, 0] BA1=0 BS=[0, 0, 0, 0, 0] BP=[1, 0, 0, 0, 0, 0, 0, 0]	975
chr14	102910156		C	G	TECPR2	NM_014844.4	missense_variant	MODERATE	c.2925C>G	p.Asp975Glu			23.6	0.048592	0.516	0.016	0.999	0.999216	-1.067				23.8	Uncertain significance	PVS1=0 PS=[0, 0, 0, 0, 0] PM=[1, 1, 0, 0, 0, 0, 0] PP=[0, 0, 0, 0, 0, 0] BA1=0 BS=[0, 0, 0, 0, 0] BP=[1, 0, 0, 0, 0, 0, 0, 0]	975
chr14	102910156		C	A	TECPR2	NM_014844.4	missense_variant	MODERATE	c.2925C>A	p.Asp975Glu			23.6	0.04907	0.516	0.016	0.999	0.999297	-0.935				23.8	Uncertain significance	PVS1=0 PS=[0, 0, 0, 0, 0] PM=[1, 1, 0, 0, 0, 0, 0] PP=[0, 0, 0, 0, 0, 0] BA1=0 BS=[0, 0, 0, 0, 0] BP=[1, 0, 0, 0, 0, 0, 0, 0]	975
chr14	102910157		A	G	TECPR2	NM_014844.4	missense_variant	MODERATE	c.2926A>G	p.Ile976Val			23.7	0.024151	0.272	0.268	0.604	0.658644	0.565				23.4	Uncertain significance	PVS1=0 PS=[0, 0, 0, 0, 0] PM=[1, 1, 0, 0, 0, 0, 0] PP=[0, 0, 0, 0, 0, 0] BA1=0 BS=[0, 0, 0, 0, 0] BP=[1, 0, 0, 0, 0, 0, 0, 0]	976
chr14	102910157		A	C	TECPR2	NM_014844.4	missense_variant	MODERATE	c.2926A>C	p.Ile976Leu			23	0.025383	0.24	0.357	0.163	0.516704	0.778				22.8	Uncertain significance	PVS1=0 PS=[0, 0, 0, 0, 0] PM=[1, 1, 0, 0, 0, 0, 0] PP=[0, 0, 0, 0, 0, 0] BA1=0 BS=[0, 0, 0, 0, 0] BP=[1, 0, 0, 0, 0, 0, 0, 0]	976
chr14	102910157		A	T	TECPR2	NM_014844.4	missense_variant	MODERATE	c.2926A>T	p.Ile976Phe			27.4	0.050663	0.492	0.134	0.944	0.990089	-0.649				27.1	Uncertain significance	PVS1=0 PS=[0, 0, 0, 0, 0] PM=[1, 1, 0, 0, 0, 0, 0] PP=[0, 0, 0, 0, 0, 0] BA1=0 BS=[0, 0, 0, 0, 0] BP=[1, 0, 0, 0, 0, 0, 0, 0]	976
chr14	102910158		T	G	TECPR2	NM_014844.4	missense_variant	MODERATE	c.2927T>G	p.Ile976Ser			23.6	0.048742	0.44	0.688	0.88	0.970818	-1.215				24.6	Uncertain significance	PVS1=0 PS=[0, 0, 0, 0, 0] PM=[1, 1, 0, 0, 0, 0, 0] PP=[0, 0, 0, 0, 0, 0] BA1=0 BS=[0, 0, 0, 0, 0] BP=[1, 0, 0, 0, 0, 0, 0, 0]	976
chr14	102910158		T	A	TECPR2	NM_014844.4	missense_variant	MODERATE	c.2927T>A	p.Ile976Asn			23.8	0.08001	0.436	0.377	0.981	0.961792	0.56				25.1	Uncertain significance	PVS1=0 PS=[0, 0, 0, 0, 0] PM=[1, 1, 0, 0, 0, 0, 0] PP=[0, 0, 0, 0, 0, 0] BA1=0 BS=[0, 0, 0, 0, 0] BP=[1, 0, 0, 0, 0, 0, 0, 0]	976
chr14	102910158		T	C	TECPR2	NM_014844.4	missense_variant	MODERATE	c.2927T>C	p.Ile976Thr			22	0.032292	0.245	0.62	0.378	0.89421	-0.905				22.6	Uncertain significance	PVS1=0 PS=[0, 0, 0, 0, 0] PM=[1, 1, 0, 0, 0, 0, 0] PP=[0, 0, 0, 0, 0, 0] BA1=0 BS=[0, 0, 0, 0, 0] BP=[1, 0, 0, 0, 0, 0, 0, 0]	976
chr14	102910159		T	G	TECPR2	NM_014844.4	missense_variant	MODERATE	c.2928T>G	p.Ile976Met			16.83	0.048643	0.417	0.103	0.962	0.999963	-0.625				17.44	Likely benign	PVS1=0 PS=[0, 0, 0, 0, 0] PM=[1, 1, 0, 0, 0, 0, 0] PP=[0, 0, 0, 0, 0, 0] BA1=0 BS=[0, 0, 0, 0, 0] BP=[1, 0, 0, 1, 0, 0, 0, 0]	976
chr14	102910160		G	A	TECPR2	NM_014844.4	missense_variant	MODERATE	c.2929G>A	p.Val977Ile			10.01	0.014745	0.109	0.403	0.003	0.999703	0.845				9.194	Likely benign	PVS1=0 PS=[0, 0, 0, 0, 0] PM=[1, 1, 0, 0, 0, 0, 0] PP=[0, 0, 0, 0, 0, 0] BA1=0 BS=[0, 0, 0, 0, 0] BP=[1, 0, 0, 1, 0, 0, 0, 0]	977
chr14	102910160		G	C	TECPR2	NM_014844.4	missense_variant	MODERATE	c.2929G>C	p.Val977Leu			13.22	0.030272	0.148	0.273	0.045	0.998887	-1.027				11.49	Likely benign	PVS1=0 PS=[0, 0, 0, 0, 0] PM=[1, 1, 0, 0, 0, 0, 0] PP=[0, 0, 0, 0, 0, 0] BA1=0 BS=[0, 0, 0, 0, 0] BP=[1, 0, 0, 1, 0, 0, 0, 0]	977
chr14	102910160		G	T	TECPR2	NM_014844.4	missense_variant	MODERATE	c.2929G>T	p.Val977Phe			17.21	0.05524	0.393	0.021	0.314	0.98918	-0.59				16.13	Likely benign	PVS1=0 PS=[0, 0, 0, 0, 0] PM=[1, 1, 0, 0, 0, 0, 0] PP=[0, 0, 0, 0, 0, 0] BA1=0 BS=[0, 0, 0, 0, 0] BP=[1, 0, 0, 1, 0, 0, 0, 0]	977
chr14	102910161		T	G	TECPR2	NM_014844.4	missense_variant	MODERATE	c.2930T>G	p.Val977Gly			25	0.055195	0.408	0.003	0.551	1	-0.281				24.1	Uncertain significance	PVS1=0 PS=[0, 0, 0, 0, 0] PM=[1, 1, 0, 0, 0, 0, 0] PP=[0, 0, 0, 0, 0, 0] BA1=0 BS=[0, 0, 0, 0, 0] BP=[1, 0, 0, 0, 0, 0, 0, 0]	977
chr14	102910161		T	A	TECPR2	NM_014844.4	missense_variant	MODERATE	c.2930T>A	p.Val977Asp			25.2	0.050577	0.508	0.007	0.551	0.999999	1.168				24.4	Uncertain significance	PVS1=0 PS=[0, 0, 0, 0, 0] PM=[1, 1, 0, 0, 0, 0, 0] PP=[0, 0, 0, 0, 0, 0] BA1=0 BS=[0, 0, 0, 0, 0] BP=[1, 0, 0, 0, 0, 0, 0, 0]	977
chr14	102910161		T	C	TECPR2	NM_014844.4	missense_variant	MODERATE	c.2930T>C	p.Val977Ala			22.3	0.029716	0.17	0.124	0.116	0.976439	-0.76				20.4	Uncertain significance	PVS1=0 PS=[0, 0, 0, 0, 0] PM=[1, 1, 0, 0, 0, 0, 0] PP=[0, 0, 0, 0, 0, 0] BA1=0 BS=[0, 0, 0, 0, 0] BP=[1, 0, 0, 0, 0, 0, 0, 0]	977
chr14	102910163		A	G	TECPR2	NM_014844.4	missense_variant&splice_region_variant	MODERATE	c.2932A>G	p.Ser978Gly			26.8	0.017756	0.3	0.032	0.945	0.999997	-0.766	9,999486e-01	0,998		33	Uncertain significance	PVS1=0 PS=[0, 0, 0, 0, 0] PM=[1, 1, 0, 0, 0, 0, 0] PP=[0, 0, 1, 0, 0, 0] BA1=0 BS=[0, 0, 0, 0, 0] BP=[1, 0, 0, 0, 0, 0, 0, 0]	978
chr14	102910163		A	C	TECPR2	NM_014844.4	missense_variant&splice_region_variant	MODERATE	c.2932A>C	p.Ser978Arg			26.4	0.023563	0.255	0.005	0.506	1	-1.106	9,999596e-01	1,000		32	Uncertain significance	PVS1=0 PS=[0, 0, 0, 0, 0] PM=[1, 1, 0, 0, 0, 0, 0] PP=[0, 0, 1, 0, 0, 0] BA1=0 BS=[0, 0, 0, 0, 0] BP=[1, 0, 0, 0, 0, 0, 0, 0]	978
chr14	102910163		A	T	TECPR2	NM_014844.4	missense_variant&splice_region_variant	MODERATE	c.2932A>T	p.Ser978Cys			27.6	0.021041	0.304	0.006	0.994	0.999999	-1.192	9,999558e-01	1,000		33	Uncertain significance	PVS1=0 PS=[0, 0, 0, 0, 0] PM=[1, 1, 0, 0, 0, 0, 0] PP=[0, 0, 1, 0, 0, 0] BA1=0 BS=[0, 0, 0, 0, 0] BP=[1, 0, 0, 0, 0, 0, 0, 0]	978
chr14	102910164		G	A	TECPR2	NM_014844.4	missense_variant&splice_region_variant	MODERATE	c.2933G>A	p.Ser978Asn			25.3	0.023271	0.3	0.011	0.975	1	-1.315	9,999910e-01	0,986		35	Uncertain significance	PVS1=0 PS=[0, 0, 0, 0, 0] PM=[1, 1, 0, 0, 0, 0, 0] PP=[0, 0, 1, 0, 0, 0] BA1=0 BS=[0, 0, 0, 0, 0] BP=[1, 0, 0, 0, 0, 0, 0, 0]	978
chr14	102910164		G	C	TECPR2	NM_014844.4	missense_variant&splice_region_variant	MODERATE	c.2933G>C	p.Ser978Thr			25.2	0.033344	0.281	0.02	0.945	1	-1.632	9,999967e-01	1,000		36	Uncertain significance	PVS1=0 PS=[0, 0, 0, 0, 0] PM=[1, 1, 0, 0, 0, 0, 0] PP=[0, 0, 1, 0, 0, 0] BA1=0 BS=[0, 0, 0, 0, 0] BP=[1, 0, 0, 0, 0, 0, 0, 0]	978
chr14	102910164		G	T	TECPR2	NM_014844.4	missense_variant&splice_region_variant	MODERATE	c.2933G>T	p.Ser978Ile			26.3	0.015357	0.495	0.003	0.983	1	-1.435	9,999943e-01	0,976		36	Uncertain significance	PVS1=0 PS=[0, 0, 0, 0, 0] PM=[1, 1, 0, 0, 0, 0, 0] PP=[0, 0, 1, 0, 0, 0] BA1=0 BS=[0, 0, 0, 0, 0] BP=[1, 0, 0, 0, 0, 0, 0, 0]	978
chr14	102912143		C	G	TECPR2	NM_014844.4	missense_variant&splice_region_variant	MODERATE	c.2934C>G	p.Ser978Arg			22	0.020371	0.207	0.005	0.656	0.999927	0.382	5,753558e-06	0,072		21.6	Likely benign	PVS1=0 PS=[0, 0, 0, 0, 0] PM=[1, 1, 0, 0, 0, 0, 0] PP=[0, 0, 0, 0, 0, 0] BA1=0 BS=[0, 0, 0, 0, 0] BP=[1, 0, 0, 1, 0, 0, 0, 0]	978
chr14	102912143		C	A	TECPR2	NM_014844.4	missense_variant&splice_region_variant	MODERATE	c.2934C>A	p.Ser978Arg			21.9	0.018428	0.208	0.005	0.656	0.999918	-0.216	3,399649e-06	0,032		22.7	Likely benign	PVS1=0 PS=[0, 0, 0, 0, 0] PM=[1, 1, 0, 0, 0, 0, 0] PP=[0, 0, 0, 0, 0, 0] BA1=0 BS=[0, 0, 0, 0, 0] BP=[1, 0, 0, 1, 0, 0, 0, 0]	978
chr14	102912144		G	A	TECPR2	NM_014844.4	missense_variant&splice_region_variant	MODERATE	c.2935G>A	p.Glu979Lys			33	0.012714	0.211	0.106	0.996	1	-0.452	9,769561e-01	0,848		33	Uncertain significance	PVS1=0 PS=[0, 0, 0, 0, 0] PM=[1, 1, 0, 0, 0, 0, 0] PP=[0, 0, 1, 0, 0, 0] BA1=0 BS=[0, 0, 0, 0, 0] BP=[1, 0, 0, 0, 0, 0, 0, 0]	979
chr14	102912144		G	C	TECPR2	NM_014844.4	missense_variant&splice_region_variant	MODERATE	c.2935G>C	p.Glu979Gln			31	0.01391	0.25	0.062	0.999	1	-0.418	9,778022e-01	0,824		32	Uncertain significance	PVS1=0 PS=[0, 0, 0, 0, 0] PM=[1, 1, 0, 0, 0, 0, 0] PP=[0, 0, 1, 0, 0, 0] BA1=0 BS=[0, 0, 0, 0, 0] BP=[1, 0, 0, 0, 0, 0, 0, 0]	979
chr14	102912145		A	G	TECPR2	NM_014844.4	missense_variant&splice_region_variant	MODERATE	c.2936A>G	p.Glu979Gly			30	0.018842	0.39	0.002	0.998	0.999997	0.131				26.8	Uncertain significance	PVS1=0 PS=[0, 0, 0, 0, 0] PM=[1, 1, 0, 0, 0, 0, 0] PP=[0, 0, 0, 0, 0, 0] BA1=0 BS=[0, 0, 0, 0, 0] BP=[1, 0, 0, 0, 0, 0, 0, 0]	979
chr14	102912145		A	C	TECPR2	NM_014844.4	missense_variant&splice_region_variant	MODERATE	c.2936A>C	p.Glu979Ala			28.5	0.01578	0.36	0.006	0.996	0.999997	-0.408				25.9	Uncertain significance	PVS1=0 PS=[0, 0, 0, 0, 0] PM=[1, 1, 0, 0, 0, 0, 0] PP=[0, 0, 0, 0, 0, 0] BA1=0 BS=[0, 0, 0, 0, 0] BP=[1, 0, 0, 0, 0, 0, 0, 0]	979
chr14	102912145		A	T	TECPR2	NM_014844.4	missense_variant&splice_region_variant	MODERATE	c.2936A>T	p.Glu979Val			29.2	0.018517	0.448	0.001	0.998	0.999999	-0.505				31	Uncertain significance	PVS1=0 PS=[0, 0, 0, 0, 0] PM=[1, 1, 0, 0, 0, 0, 0] PP=[0, 0, 0, 0, 0, 0] BA1=0 BS=[0, 0, 0, 0, 0] BP=[1, 0, 0, 0, 0, 0, 0, 0]	979
chr14	102912146		A	C	TECPR2	NM_014844.4	missense_variant	MODERATE	c.2937A>C	p.Glu979Asp			23.4	0.01182	0.081	0.088	0.994	0.997288	0.25				23	Likely benign	PVS1=0 PS=[0, 0, 0, 0, 0] PM=[1, 1, 0, 0, 0, 0, 0] PP=[0, 0, 0, 0, 0, 0] BA1=0 BS=[0, 0, 0, 0, 0] BP=[1, 0, 0, 1, 0, 0, 0, 0]	979
chr14	102912146		A	T	TECPR2	NM_014844.4	missense_variant	MODERATE	c.2937A>T	p.Glu979Asp			23.4	0.01182	0.079	0.088	0.994	0.997288	-0.288				24.7	Likely benign	PVS1=0 PS=[0, 0, 0, 0, 0] PM=[1, 1, 0, 0, 0, 0, 0] PP=[0, 0, 0, 0, 0, 0] BA1=0 BS=[0, 0, 0, 0, 0] BP=[1, 0, 0, 1, 0, 0, 0, 0]	979
chr14	102912147		A	G	TECPR2	NM_014844.4	missense_variant	MODERATE	c.2938A>G	p.Arg980Gly			22.5	0.007705	0.067	0.34	0.051	0.956969	-0.279				22.6	Uncertain significance	PVS1=0 PS=[0, 0, 0, 0, 0] PM=[1, 1, 0, 0, 0, 0, 0] PP=[0, 0, 0, 0, 0, 0] BA1=0 BS=[0, 0, 0, 0, 0] BP=[1, 0, 0, 0, 0, 0, 0, 0]	980
chr14	102912147		A	T	TECPR2	NM_014844.4	missense_variant	MODERATE	c.2938A>T	p.Arg980Trp			26.3	0.025932	0.1	0.02	0.514	1	0.665				25.3	Uncertain significance	PVS1=0 PS=[0, 0, 0, 0, 0] PM=[1, 1, 0, 0, 0, 0, 0] PP=[0, 0, 0, 0, 0, 0] BA1=0 BS=[0, 0, 0, 0, 0] BP=[1, 0, 0, 0, 0, 0, 0, 0]	980
chr14	102912148		G	A	TECPR2	NM_014844.4	missense_variant	MODERATE	c.2939G>A	p.Arg980Lys			21.9	0.002615	0.023	1	0.002	0.994856	0.585				16.5	Likely benign	PVS1=0 PS=[0, 0, 0, 0, 0] PM=[1, 1, 0, 0, 0, 0, 0] PP=[0, 0, 0, 0, 0, 0] BA1=0 BS=[0, 0, 0, 0, 0] BP=[1, 0, 0, 1, 0, 0, 0, 0]	980
chr14	102912148	415300	G	C	TECPR2	NM_014844.4	missense_variant	MODERATE	c.2939G>C	p.Arg980Thr	874	114	22.2		0.028	0.608	0.051	0.968746	0.5			Benign	17.14	Likely benign	PVS1=0 PS=[0, 0, 0, 0, 0] PM=[1, 0, 0, 0, 0, 0, 0] PP=[0, 0, 0, 0, 0, 0] BA1=0 BS=[1, 0, 0, 0, 0] BP=[1, 0, 0, 1, 0, 1, 0, 0]	980
chr14	102912148		G	T	TECPR2	NM_014844.4	missense_variant	MODERATE	c.2939G>T	p.Arg980Met			22.5	0.004066	0.055	0.189	0.013	0.921878	0.508				18.93	Likely benign	PVS1=0 PS=[0, 0, 0, 0, 0] PM=[1, 1, 0, 0, 0, 0, 0] PP=[0, 0, 0, 0, 0, 0] BA1=0 BS=[0, 0, 0, 0, 0] BP=[1, 0, 0, 1, 0, 0, 0, 0]	980
chr14	102912149		G	C	TECPR2	NM_014844.4	missense_variant	MODERATE	c.2940G>C	p.Arg980Ser			22.8	0.004483	0.093	0.71	0.009	0.862694	0.434				21.5	Uncertain significance	PVS1=0 PS=[0, 0, 0, 0, 0] PM=[1, 1, 0, 0, 0, 0, 0] PP=[0, 0, 0, 0, 0, 0] BA1=0 BS=[0, 0, 0, 0, 0] BP=[1, 0, 0, 0, 0, 0, 0, 0]	980
chr14	102912149		G	T	TECPR2	NM_014844.4	missense_variant	MODERATE	c.2940G>T	p.Arg980Ser			22.7	0.004483	0.093	0.71	0.009	0.862694	0.506				21.6	Uncertain significance	PVS1=0 PS=[0, 0, 0, 0, 0] PM=[1, 1, 0, 0, 0, 0, 0] PP=[0, 0, 0, 0, 0, 0] BA1=0 BS=[0, 0, 0, 0, 0] BP=[1, 0, 0, 0, 0, 0, 0, 0]	980
chr14	102912150		C	G	TECPR2	NM_014844.4	missense_variant	MODERATE	c.2941C>G	p.Gln981Glu			23.5	0.013424	0.157	0.275	0.874	1	-0.307				24.1	Uncertain significance	PVS1=0 PS=[0, 0, 0, 0, 0] PM=[1, 1, 0, 0, 0, 0, 0] PP=[0, 0, 0, 0, 0, 0] BA1=0 BS=[0, 0, 0, 0, 0] BP=[1, 0, 0, 0, 0, 0, 0, 0]	981
chr14	102912150	240924	C	A	TECPR2	NM_014844.4	missense_variant	MODERATE	c.2941C>A	p.Gln981Lys	4327	475	25.4		0.238	0.047	0.914	1	-0.486			Benign	26.9	Likely benign	PVS1=0 PS=[0, 0, 0, 0, 0] PM=[1, 0, 0, 0, 0, 0, 0] PP=[0, 0, 0, 0, 0, 0] BA1=0 BS=[1, 0, 0, 0, 0] BP=[1, 0, 0, 0, 0, 1, 0, 0]	981
chr14	102912151		A	G	TECPR2	NM_014844.4	missense_variant	MODERATE	c.2942A>G	p.Gln981Arg			28.4	0.014599	0.23	0.017	0.961	0.999999	0.493				26.5	Uncertain significance	PVS1=0 PS=[0, 0, 0, 0, 0] PM=[1, 1, 0, 0, 0, 0, 0] PP=[0, 0, 0, 0, 0, 0] BA1=0 BS=[0, 0, 0, 0, 0] BP=[1, 0, 0, 0, 0, 0, 0, 0]	981
chr14	102912151		A	C	TECPR2	NM_014844.4	missense_variant	MODERATE	c.2942A>C	p.Gln981Pro			29.1	0.021863	0.269	0.113	0.988	1	-0.216				27	Uncertain significance	PVS1=0 PS=[0, 0, 0, 0, 0] PM=[1, 1, 0, 0, 0, 0, 0] PP=[0, 0, 0, 0, 0, 0] BA1=0 BS=[0, 0, 0, 0, 0] BP=[1, 0, 0, 0, 0, 0, 0, 0]	981
chr14	102912151		A	T	TECPR2	NM_014844.4	missense_variant	MODERATE	c.2942A>T	p.Gln981Leu			25.6	0.019785	0.323	0.011	0.298	1	-0.382				28.7	Uncertain significance	PVS1=0 PS=[0, 0, 0, 0, 0] PM=[1, 1, 0, 0, 0, 0, 0] PP=[0, 0, 0, 0, 0, 0] BA1=0 BS=[0, 0, 0, 0, 0] BP=[1, 0, 0, 0, 0, 0, 0, 0]	981
chr14	102912152		A	C	TECPR2	NM_014844.4	missense_variant	MODERATE	c.2943A>C	p.Gln981His			24.4	0.016602	0.164	0.015	0.991	0.999219	-0.171				23.9	Likely benign	PVS1=0 PS=[0, 0, 0, 0, 0] PM=[1, 1, 0, 0, 0, 0, 0] PP=[0, 0, 0, 0, 0, 0] BA1=0 BS=[0, 0, 0, 0, 0] BP=[1, 0, 0, 1, 0, 0, 0, 0]	981
chr14	102912152		A	T	TECPR2	NM_014844.4	missense_variant	MODERATE	c.2943A>T	p.Gln981His			24.4	0.016267	0.164	0.015	0.991	0.999219	0.052				24.2	Likely benign	PVS1=0 PS=[0, 0, 0, 0, 0] PM=[1, 1, 0, 0, 0, 0, 0] PP=[0, 0, 0, 0, 0, 0] BA1=0 BS=[0, 0, 0, 0, 0] BP=[1, 0, 0, 1, 0, 0, 0, 0]	981
chr14	102912153		G	A	TECPR2	NM_014844.4	missense_variant	MODERATE	c.2944G>A	p.Ala982Thr			23.2	0.006438	0.037	0.271	0.01	0.938411	-0.007				23	Uncertain significance	PVS1=0 PS=[0, 0, 0, 0, 0] PM=[1, 1, 0, 0, 0, 0, 0] PP=[0, 0, 0, 0, 0, 0] BA1=0 BS=[0, 0, 0, 0, 0] BP=[1, 0, 0, 0, 0, 0, 0, 0]	982
chr14	102912153		G	C	TECPR2	NM_014844.4	missense_variant	MODERATE	c.2944G>C	p.Ala982Pro			27.3	0.008812	0.147	0.089	0.551	0.981583	-0.028				25.3	Uncertain significance	PVS1=0 PS=[0, 0, 0, 0, 0] PM=[1, 1, 0, 0, 0, 0, 0] PP=[0, 0, 0, 0, 0, 0] BA1=0 BS=[0, 0, 0, 0, 0] BP=[1, 0, 0, 0, 0, 0, 0, 0]	982
chr14	102912153		G	T	TECPR2	NM_014844.4	missense_variant	MODERATE	c.2944G>T	p.Ala982Ser			23	0.006614	0.044	0.231	0.051	0.855413	0.102				22.9	Uncertain significance	PVS1=0 PS=[0, 0, 0, 0, 0] PM=[1, 1, 0, 0, 0, 0, 0] PP=[0, 0, 0, 0, 0, 0] BA1=0 BS=[0, 0, 0, 0, 0] BP=[1, 0, 0, 0, 0, 0, 0, 0]	982
chr14	102912154		C	G	TECPR2	NM_014844.4	missense_variant	MODERATE	c.2945C>G	p.Ala982Gly			22.2	0.004792	0.064	0.384	0.01	0.927301	-0.378				22.9	Uncertain significance	PVS1=0 PS=[0, 0, 0, 0, 0] PM=[1, 1, 0, 0, 0, 0, 0] PP=[0, 0, 0, 0, 0, 0] BA1=0 BS=[0, 0, 0, 0, 0] BP=[1, 0, 0, 0, 0, 0, 0, 0]	982
chr14	102912154		C	A	TECPR2	NM_014844.4	missense_variant	MODERATE	c.2945C>A	p.Ala982Asp			25	0.010159	0.174	0.115	0.47	0.984965	0.137				25.9	Uncertain significance	PVS1=0 PS=[0, 0, 0, 0, 0] PM=[1, 1, 0, 0, 0, 0, 0] PP=[0, 0, 0, 0, 0, 0] BA1=0 BS=[0, 0, 0, 0, 0] BP=[1, 0, 0, 0, 0, 0, 0, 0]	982
chr14	102912154		C	T	TECPR2	NM_014844.4	missense_variant	MODERATE	c.2945C>T	p.Ala982Val			23.6	0.01205	0.114	0.054	0.218	0.936524	-0.353				25.6	Uncertain significance	PVS1=0 PS=[0, 0, 0, 0, 0] PM=[1, 1, 0, 0, 0, 0, 0] PP=[0, 0, 0, 0, 0, 0] BA1=0 BS=[0, 0, 0, 0, 0] BP=[1, 0, 0, 0, 0, 0, 0, 0]	982
chr14	102912156		T	G	TECPR2	NM_014844.4	missense_variant	MODERATE	c.2947T>G	p.Leu983Val	1		22.5	0.039472	0.464	0.087	0.614	0.626077	0.74				19.08	Likely benign	PVS1=0 PS=[0, 0, 0, 0, 0] PM=[1, 1, 0, 0, 0, 0, 0] PP=[0, 0, 0, 0, 0, 0] BA1=0 BS=[0, 0, 0, 0, 0] BP=[1, 0, 0, 1, 0, 0, 0, 0]	983
chr14	102912156		T	A	TECPR2	NM_014844.4	missense_variant	MODERATE	c.2947T>A	p.Leu983Ile			21.8	0.04487	0.375	0.2	0.855	0.50227	0.61				17.34	Likely benign	PVS1=0 PS=[0, 0, 0, 0, 0] PM=[1, 1, 0, 0, 0, 0, 0] PP=[0, 0, 0, 0, 0, 0] BA1=0 BS=[0, 0, 0, 0, 0] BP=[1, 0, 0, 1, 0, 0, 0, 0]	983
chr14	102912157		T	C	TECPR2	NM_014844.4	missense_variant	MODERATE	c.2948T>C	p.Leu983Ser			33	0.15258	0.844	0.001	0.988	0.999976	0.63				26.6	Uncertain significance	PVS1=0 PS=[0, 0, 0, 0, 0] PM=[1, 1, 0, 0, 0, 0, 0] PP=[0, 0, 1, 0, 0, 0] BA1=0 BS=[0, 0, 0, 0, 0] BP=[1, 0, 0, 0, 0, 0, 0, 0]	983
chr14	102912158		A	C	TECPR2	NM_014844.4	missense_variant	MODERATE	c.2949A>C	p.Leu983Phe			26.3	0.09097	0.574	0.007	0.988	0.999891	0.849				23.5	Likely benign	PVS1=0 PS=[0, 0, 0, 0, 0] PM=[1, 1, 0, 0, 0, 0, 0] PP=[0, 0, 0, 0, 0, 0] BA1=0 BS=[0, 0, 0, 0, 0] BP=[1, 0, 0, 1, 0, 0, 0, 0]	983
chr14	102912158		A	T	TECPR2	NM_014844.4	missense_variant	MODERATE	c.2949A>T	p.Leu983Phe			26.2	0.091245	0.574	0.007	0.988	0.999891	0.695				23.5	Likely benign	PVS1=0 PS=[0, 0, 0, 0, 0] PM=[1, 1, 0, 0, 0, 0, 0] PP=[0, 0, 0, 0, 0, 0] BA1=0 BS=[0, 0, 0, 0, 0] BP=[1, 0, 0, 1, 0, 0, 0, 0]	983
chr14	102912159		G	A	TECPR2	NM_014844.4	missense_variant	MODERATE	c.2950G>A	p.Glu984Lys			30	0.094224	0.402	0.211	0.937	1	-0.148				32	Uncertain significance	PVS1=0 PS=[0, 0, 0, 0, 0] PM=[1, 1, 0, 0, 0, 0, 0] PP=[0, 0, 0, 0, 0, 0] BA1=0 BS=[0, 0, 0, 0, 0] BP=[1, 0, 0, 0, 0, 0, 0, 0]	984
chr14	102912159		G	C	TECPR2	NM_014844.4	missense_variant	MODERATE	c.2950G>C	p.Glu984Gln			28.2	0.072254	0.42	0.032	0.961	0.999998	0.624				27.5	Uncertain significance	PVS1=0 PS=[0, 0, 0, 0, 0] PM=[1, 1, 0, 0, 0, 0, 0] PP=[0, 0, 1, 0, 0, 0] BA1=0 BS=[0, 0, 0, 0, 0] BP=[1, 0, 0, 0, 0, 0, 0, 0]	984
chr14	102912160		A	G	TECPR2	NM_014844.4	missense_variant	MODERATE	c.2951A>G	p.Glu984Gly			25.9	0.109905	0.555	0.011	0.298	0.999998	0.035				25.1	Uncertain significance	PVS1=0 PS=[0, 0, 0, 0, 0] PM=[1, 1, 0, 0, 0, 0, 0] PP=[0, 0, 0, 0, 0, 0] BA1=0 BS=[0, 0, 0, 0, 0] BP=[1, 0, 0, 0, 0, 0, 0, 0]	984
chr14	102912160		A	C	TECPR2	NM_014844.4	missense_variant	MODERATE	c.2951A>C	p.Glu984Ala			28.9	0.136025	0.569	0.017	0.877	0.999998	-0.186				27.8	Uncertain significance	PVS1=0 PS=[0, 0, 0, 0, 0] PM=[1, 1, 0, 0, 0, 0, 0] PP=[0, 0, 1, 0, 0, 0] BA1=0 BS=[0, 0, 0, 0, 0] BP=[1, 0, 0, 0, 0, 0, 0, 0]	984
chr14	102912160		A	T	TECPR2	NM_014844.4	missense_variant	MODERATE	c.2951A>T	p.Glu984Val			31	0.175487	0.657	0.008	0.973	0.999999	-0.165				32	Uncertain significance	PVS1=0 PS=[0, 0, 0, 0, 0] PM=[1, 1, 0, 0, 0, 0, 0] PP=[0, 0, 1, 0, 0, 0] BA1=0 BS=[0, 0, 0, 0, 0] BP=[1, 0, 0, 0, 0, 0, 0, 0]	984
chr14	102912161		A	C	TECPR2	NM_014844.4	missense_variant	MODERATE	c.2952A>C	p.Glu984Asp			21.2	0.055028	0.335	0.017	0.298	0.934268	-0.141				16.62	Likely benign	PVS1=0 PS=[0, 0, 0, 0, 0] PM=[1, 1, 0, 0, 0, 0, 0] PP=[0, 0, 0, 0, 0, 0] BA1=0 BS=[0, 0, 0, 0, 0] BP=[1, 0, 0, 1, 0, 0, 0, 0]	984
chr14	102912161		A	T	TECPR2	NM_014844.4	missense_variant	MODERATE	c.2952A>T	p.Glu984Asp			21.1	0.069216	0.336	0.017	0.298	0.931805	-0.193				15.98	Likely benign	PVS1=0 PS=[0, 0, 0, 0, 0] PM=[1, 1, 0, 0, 0, 0, 0] PP=[0, 0, 0, 0, 0, 0] BA1=0 BS=[0, 0, 0, 0, 0] BP=[1, 0, 0, 1, 0, 0, 0, 0]	984
chr14	102912162		C	G	TECPR2	NM_014844.4	missense_variant	MODERATE	c.2953C>G	p.Pro985Ala			22.3	0.043965	0.345	0.453	0.967	0.990256	0.195				23.6	Uncertain significance	PVS1=0 PS=[0, 0, 0, 0, 0] PM=[1, 1, 0, 0, 0, 0, 0] PP=[0, 0, 1, 0, 0, 0] BA1=0 BS=[0, 0, 0, 0, 0] BP=[1, 0, 0, 0, 0, 0, 0, 0]	985
chr14	102912162	954229	C	A	TECPR2	NM_014844.4	missense_variant	MODERATE	c.2953C>A	p.Pro985Thr			22.5	0.055075	0.376	0.276	0.98	0.993939	0.286			Uncertain_significance	24	Uncertain significance	PVS1=0 PS=[0, 0, 0, 0, 0] PM=[1, 1, 0, 0, 0, 0, 0] PP=[0, 0, 1, 0, 0, 0] BA1=0 BS=[0, 0, 0, 0, 0] BP=[1, 0, 0, 0, 0, 0, 0, 0]	985
chr14	102912162		C	T	TECPR2	NM_014844.4	missense_variant	MODERATE	c.2953C>T	p.Pro985Ser	3	5	23.6	0.081654	0.362	0.061	0.987	0.994816	0.249				26.1	Uncertain significance	PVS1=0 PS=[0, 0, 0, 0, 0] PM=[1, 1, 0, 0, 0, 0, 0] PP=[0, 0, 1, 0, 0, 0] BA1=0 BS=[0, 0, 0, 0, 0] BP=[1, 0, 0, 0, 0, 0, 0, 0]	985
chr14	102912163		C	G	TECPR2	NM_014844.4	missense_variant	MODERATE	c.2954C>G	p.Pro985Arg			23.3	0.08217	0.426	0.039	0.99	0.995876	0.363				25.1	Uncertain significance	PVS1=0 PS=[0, 0, 0, 0, 0] PM=[1, 1, 0, 0, 0, 0, 0] PP=[0, 0, 1, 0, 0, 0] BA1=0 BS=[0, 0, 0, 0, 0] BP=[1, 0, 0, 0, 0, 0, 0, 0]	985
chr14	102912163		C	A	TECPR2	NM_014844.4	missense_variant	MODERATE	c.2954C>A	p.Pro985His			23.3	0.098327	0.387	0.019	0.995	0.991785	0.367				25.4	Uncertain significance	PVS1=0 PS=[0, 0, 0, 0, 0] PM=[1, 1, 0, 0, 0, 0, 0] PP=[0, 0, 1, 0, 0, 0] BA1=0 BS=[0, 0, 0, 0, 0] BP=[1, 0, 0, 0, 0, 0, 0, 0]	985
chr14	102912163		C	T	TECPR2	NM_014844.4	missense_variant	MODERATE	c.2954C>T	p.Pro985Leu			21	0.051189	0.325	0.717	0.561	0.999984	0.164				22.6	Uncertain significance	PVS1=0 PS=[0, 0, 0, 0, 0] PM=[1, 1, 0, 0, 0, 0, 0] PP=[0, 0, 0, 0, 0, 0] BA1=0 BS=[0, 0, 0, 0, 0] BP=[1, 0, 0, 0, 0, 0, 0, 0]	985
chr14	102912165		G	A	TECPR2	NM_014844.4	missense_variant	MODERATE	c.2956G>A	p.Val986Ile	3		20.3	0.022866	0.187	0.17	0.036	0.884786	-0.362				22	Uncertain significance	PVS1=0 PS=[0, 0, 0, 0, 0] PM=[1, 1, 0, 0, 0, 0, 0] PP=[0, 0, 0, 0, 0, 0] BA1=0 BS=[0, 0, 0, 0, 0] BP=[1, 0, 0, 0, 0, 0, 0, 0]	986
chr14	102912165		G	C	TECPR2	NM_014844.4	missense_variant	MODERATE	c.2956G>C	p.Val986Leu			21.4	0.035659	0.261	0.035	0.14	0.96135	-0.55				23	Uncertain significance	PVS1=0 PS=[0, 0, 0, 0, 0] PM=[1, 1, 0, 0, 0, 0, 0] PP=[0, 0, 0, 0, 0, 0] BA1=0 BS=[0, 0, 0, 0, 0] BP=[1, 0, 0, 0, 0, 0, 0, 0]	986
chr14	102912165		G	T	TECPR2	NM_014844.4	missense_variant	MODERATE	c.2956G>T	p.Val986Phe			23.9	0.109251	0.552	0.006	0.821	0.99634	-0.369				24.7	Uncertain significance	PVS1=0 PS=[0, 0, 0, 0, 0] PM=[1, 1, 0, 0, 0, 0, 0] PP=[0, 0, 0, 0, 0, 0] BA1=0 BS=[0, 0, 0, 0, 0] BP=[1, 0, 0, 0, 0, 0, 0, 0]	986
chr14	102912166		T	G	TECPR2	NM_014844.4	missense_variant	MODERATE	c.2957T>G	p.Val986Gly			24.5	0.159388	0.75	0.001	0.694	1	0.488				24.2	Uncertain significance	PVS1=0 PS=[0, 0, 0, 0, 0] PM=[1, 1, 0, 0, 0, 0, 0] PP=[0, 0, 1, 0, 0, 0] BA1=0 BS=[0, 0, 0, 0, 0] BP=[1, 0, 0, 0, 0, 0, 0, 0]	986
chr14	102912166		T	A	TECPR2	NM_014844.4	missense_variant	MODERATE	c.2957T>A	p.Val986Asp			26.9	0.162542	0.738	0.002	0.835	1	0.516				26.9	Uncertain significance	PVS1=0 PS=[0, 0, 0, 0, 0] PM=[1, 1, 0, 0, 0, 0, 0] PP=[0, 0, 1, 0, 0, 0] BA1=0 BS=[0, 0, 0, 0, 0] BP=[1, 0, 0, 0, 0, 0, 0, 0]	986
chr14	102912166		T	C	TECPR2	NM_014844.4	missense_variant	MODERATE	c.2957T>C	p.Val986Ala			23.8	0.047585	0.41	0.028	0.255	0.997408	-0.186				24.3	Uncertain significance	PVS1=0 PS=[0, 0, 0, 0, 0] PM=[1, 1, 0, 0, 0, 0, 0] PP=[0, 0, 0, 0, 0, 0] BA1=0 BS=[0, 0, 0, 0, 0] BP=[1, 0, 0, 0, 0, 0, 0, 0]	986
chr14	102912168		T	G	TECPR2	NM_014844.4	missense_variant	MODERATE	c.2959T>G	p.Cys987Gly			26	0.115101	0.789	0.109	0.997	1	0.464				26.1	Uncertain significance	PVS1=0 PS=[0, 0, 0, 0, 0] PM=[1, 1, 0, 0, 0, 0, 0] PP=[0, 0, 1, 0, 0, 0] BA1=0 BS=[0, 0, 0, 0, 0] BP=[1, 0, 0, 0, 0, 0, 0, 0]	987
chr14	102912168		T	A	TECPR2	NM_014844.4	missense_variant	MODERATE	c.2959T>A	p.Cys987Ser			23.8	0.082107	0.704	0.281	0.996	1	-0.21				24.2	Uncertain significance	PVS1=0 PS=[0, 0, 0, 0, 0] PM=[1, 1, 0, 0, 0, 0, 0] PP=[0, 0, 0, 0, 0, 0] BA1=0 BS=[0, 0, 0, 0, 0] BP=[1, 0, 0, 0, 0, 0, 0, 0]	987
chr14	102912168		T	C	TECPR2	NM_014844.4	missense_variant	MODERATE	c.2959T>C	p.Cys987Arg			26.2	0.108553	0.804	0.077	0.998	1	-0.091				32	Uncertain significance	PVS1=0 PS=[0, 0, 0, 0, 0] PM=[1, 1, 0, 0, 0, 0, 0] PP=[0, 0, 1, 0, 0, 0] BA1=0 BS=[0, 0, 0, 0, 0] BP=[1, 0, 0, 0, 0, 0, 0, 0]	987
chr14	102912169		G	A	TECPR2	NM_014844.4	missense_variant	MODERATE	c.2960G>A	p.Cys987Tyr			27.3	0.066306	0.635	0.271	0.998	1	0.284				29.3	Uncertain significance	PVS1=0 PS=[0, 0, 0, 0, 0] PM=[1, 1, 0, 0, 0, 0, 0] PP=[0, 0, 1, 0, 0, 0] BA1=0 BS=[0, 0, 0, 0, 0] BP=[1, 0, 0, 0, 0, 0, 0, 0]	987
chr14	102912169		G	C	TECPR2	NM_014844.4	missense_variant	MODERATE	c.2960G>C	p.Cys987Ser			24.7	0.057184	0.618	0.281	0.996	1	-0.1				24.5	Uncertain significance	PVS1=0 PS=[0, 0, 0, 0, 0] PM=[1, 1, 0, 0, 0, 0, 0] PP=[0, 0, 0, 0, 0, 0] BA1=0 BS=[0, 0, 0, 0, 0] BP=[1, 0, 0, 0, 0, 0, 0, 0]	987
chr14	102912169		G	T	TECPR2	NM_014844.4	missense_variant	MODERATE	c.2960G>T	p.Cys987Phe			27.8	0.075427	0.69	0.104	0.998	1	0.106				27.7	Uncertain significance	PVS1=0 PS=[0, 0, 0, 0, 0] PM=[1, 1, 0, 0, 0, 0, 0] PP=[0, 0, 1, 0, 0, 0] BA1=0 BS=[0, 0, 0, 0, 0] BP=[1, 0, 0, 0, 0, 0, 0, 0]	987
chr14	102912170		C	G	TECPR2	NM_014844.4	missense_variant	MODERATE	c.2961C>G	p.Cys987Trp			23.2	0.246748	0.561	0.029	0.998	1	0.221				22.8	Likely benign	PVS1=0 PS=[0, 0, 0, 0, 0] PM=[1, 1, 0, 0, 0, 0, 0] PP=[0, 0, 0, 0, 0, 0] BA1=0 BS=[0, 0, 0, 0, 0] BP=[1, 0, 0, 1, 0, 0, 0, 0]	987
chr14	102912171		A	G	TECPR2	NM_014844.4	missense_variant	MODERATE	c.2962A>G	p.Ile988Val	4	1	20.5	0.020291	0.125	0.382	0.003	0.847201	0.342				13.85	Likely benign	PVS1=0 PS=[0, 0, 0, 0, 0] PM=[1, 1, 0, 0, 0, 0, 0] PP=[0, 0, 0, 0, 0, 0] BA1=0 BS=[0, 0, 0, 0, 0] BP=[1, 0, 0, 1, 0, 0, 0, 0]	988
chr14	102912171		A	C	TECPR2	NM_014844.4	missense_variant	MODERATE	c.2962A>C	p.Ile988Leu			21.8	0.038476	0.134	0.111	0.056	0.924261	-0.43				16.24	Likely benign	PVS1=0 PS=[0, 0, 0, 0, 0] PM=[1, 1, 0, 0, 0, 0, 0] PP=[0, 0, 0, 0, 0, 0] BA1=0 BS=[0, 0, 0, 0, 0] BP=[1, 0, 0, 1, 0, 0, 0, 0]	988
chr14	102912171		A	T	TECPR2	NM_014844.4	missense_variant	MODERATE	c.2962A>T	p.Ile988Leu			21.8	0.03833	0.134	0.111	0.056	0.919599	-0.631				16.45	Likely benign	PVS1=0 PS=[0, 0, 0, 0, 0] PM=[1, 1, 0, 0, 0, 0, 0] PP=[0, 0, 0, 0, 0, 0] BA1=0 BS=[0, 0, 0, 0, 0] BP=[1, 0, 0, 1, 0, 0, 0, 0]	988
chr14	102912172		T	G	TECPR2	NM_014844.4	missense_variant	MODERATE	c.2963T>G	p.Ile988Arg			24.5	0.197714	0.703	0.001	0.698	1	0.167				24.2	Uncertain significance	PVS1=0 PS=[0, 0, 0, 0, 0] PM=[1, 1, 0, 0, 0, 0, 0] PP=[0, 0, 1, 0, 0, 0] BA1=0 BS=[0, 0, 0, 0, 0] BP=[1, 0, 0, 0, 0, 0, 0, 0]	988
chr14	102912172		T	A	TECPR2	NM_014844.4	missense_variant	MODERATE	c.2963T>A	p.Ile988Lys			24.3	0.199225	0.702	0.001	0.698	1	-0.099				24.6	Uncertain significance	PVS1=0 PS=[0, 0, 0, 0, 0] PM=[1, 1, 0, 0, 0, 0, 0] PP=[0, 0, 1, 0, 0, 0] BA1=0 BS=[0, 0, 0, 0, 0] BP=[1, 0, 0, 0, 0, 0, 0, 0]	988
chr14	102912172		T	C	TECPR2	NM_014844.4	missense_variant	MODERATE	c.2963T>C	p.Ile988Thr			22.9	0.112682	0.549	0.002	0.258	0.999397	-0.202				23	Uncertain significance	PVS1=0 PS=[0, 0, 0, 0, 0] PM=[1, 1, 0, 0, 0, 0, 0] PP=[0, 0, 0, 0, 0, 0] BA1=0 BS=[0, 0, 0, 0, 0] BP=[1, 0, 0, 0, 0, 0, 0, 0]	988
chr14	102912173		A	G	TECPR2	NM_014844.4	missense_variant	MODERATE	c.2964A>G	p.Ile988Met			20.4	0.108432	0.406	0.003	0.626	0.869077	0.415				16.29	Likely benign	PVS1=0 PS=[0, 0, 0, 0, 0] PM=[1, 1, 0, 0, 0, 0, 0] PP=[0, 0, 0, 0, 0, 0] BA1=0 BS=[0, 0, 0, 0, 0] BP=[1, 0, 0, 1, 0, 0, 0, 0]	988
chr14	102912174		A	G	TECPR2	NM_014844.4	missense_variant	MODERATE	c.2965A>G	p.Thr989Ala			17.95	0.03128	0.203	0.419	0.011	0.869561	-0.163				13.04	Likely benign	PVS1=0 PS=[0, 0, 0, 0, 0] PM=[1, 1, 0, 0, 0, 0, 0] PP=[0, 0, 0, 0, 0, 0] BA1=0 BS=[0, 0, 0, 0, 0] BP=[1, 0, 0, 1, 0, 0, 0, 0]	989
chr14	102912174		A	C	TECPR2	NM_014844.4	missense_variant	MODERATE	c.2965A>C	p.Thr989Pro			23.4	0.078483	0.451	0.009	0.625	0.972689	0.491				22.5	Likely benign	PVS1=0 PS=[0, 0, 0, 0, 0] PM=[1, 1, 0, 0, 0, 0, 0] PP=[0, 0, 0, 0, 0, 0] BA1=0 BS=[0, 0, 0, 0, 0] BP=[1, 0, 0, 1, 0, 0, 0, 0]	989
chr14	102912174		A	T	TECPR2	NM_014844.4	missense_variant	MODERATE	c.2965A>T	p.Thr989Ser			19.23	0.03468	0.206	0.395	0.197	0.702244	0.531				14.53	Likely benign	PVS1=0 PS=[0, 0, 0, 0, 0] PM=[1, 1, 0, 0, 0, 0, 0] PP=[0, 0, 0, 0, 0, 0] BA1=0 BS=[0, 0, 0, 0, 0] BP=[1, 0, 0, 1, 0, 0, 0, 0]	989
chr14	102912175		C	G	TECPR2	NM_014844.4	missense_variant	MODERATE	c.2966C>G	p.Thr989Arg			23.5	0.08184	0.482	0.004	0.823	0.999803	-0.358				24.5	Uncertain significance	PVS1=0 PS=[0, 0, 0, 0, 0] PM=[1, 1, 0, 0, 0, 0, 0] PP=[0, 0, 1, 0, 0, 0] BA1=0 BS=[0, 0, 0, 0, 0] BP=[1, 0, 0, 0, 0, 0, 0, 0]	989
chr14	102912175		C	A	TECPR2	NM_014844.4	missense_variant	MODERATE	c.2966C>A	p.Thr989Lys			23.5	0.081818	0.441	0.007	0.694	0.999735	-0.267				24.7	Uncertain significance	PVS1=0 PS=[0, 0, 0, 0, 0] PM=[1, 1, 0, 0, 0, 0, 0] PP=[0, 0, 1, 0, 0, 0] BA1=0 BS=[0, 0, 0, 0, 0] BP=[1, 0, 0, 0, 0, 0, 0, 0]	989
chr14	102912175		C	T	TECPR2	NM_014844.4	missense_variant	MODERATE	c.2966C>T	p.Thr989Met	49	4	23.7	0.100004	0.42	0.113	0.88	0.999487	0.245				25.1	Uncertain significance	PVS1=0 PS=[0, 0, 0, 0, 0] PM=[1, 1, 0, 0, 0, 0, 0] PP=[0, 0, 1, 0, 0, 0] BA1=0 BS=[0, 0, 0, 0, 0] BP=[1, 0, 0, 0, 0, 0, 0, 0]	989
chr14	102912177		C	G	TECPR2	NM_014844.4	missense_variant	MODERATE	c.2968C>G	p.Leu990Val	1		24.4	0.05649	0.395	0.006	0.994	1	0.535				24.5	Uncertain significance	PVS1=0 PS=[0, 0, 0, 0, 0] PM=[1, 1, 0, 0, 0, 0, 0] PP=[0, 0, 1, 0, 0, 0] BA1=0 BS=[0, 0, 0, 0, 0] BP=[1, 0, 0, 0, 0, 0, 0, 0]	990
chr14	102912177		C	A	TECPR2	NM_014844.4	missense_variant	MODERATE	c.2968C>A	p.Leu990Ile			24.5	0.053301	0.354	0.009	0.994	1	0.612				24.8	Uncertain significance	PVS1=0 PS=[0, 0, 0, 0, 0] PM=[1, 1, 0, 0, 0, 0, 0] PP=[0, 0, 1, 0, 0, 0] BA1=0 BS=[0, 0, 0, 0, 0] BP=[1, 0, 0, 0, 0, 0, 0, 0]	990
chr14	102912177		C	T	TECPR2	NM_014844.4	missense_variant	MODERATE	c.2968C>T	p.Leu990Phe			24.8	0.070844	0.427	0.006	0.998	1	0.196				24.9	Uncertain significance	PVS1=0 PS=[0, 0, 0, 0, 0] PM=[1, 1, 0, 0, 0, 0, 0] PP=[0, 0, 1, 0, 0, 0] BA1=0 BS=[0, 0, 0, 0, 0] BP=[1, 0, 0, 0, 0, 0, 0, 0]	990
chr14	102912178		T	G	TECPR2	NM_014844.4	missense_variant	MODERATE	c.2969T>G	p.Leu990Arg			26.2	0.237783	0.78	0.001	0.999	1	0.111				25.4	Uncertain significance	PVS1=0 PS=[0, 0, 0, 0, 0] PM=[1, 1, 0, 0, 0, 0, 0] PP=[0, 0, 1, 0, 0, 0] BA1=0 BS=[0, 0, 0, 0, 0] BP=[1, 0, 0, 0, 0, 0, 0, 0]	990
chr14	102912178		T	A	TECPR2	NM_014844.4	missense_variant	MODERATE	c.2969T>A	p.Leu990His			25.9	0.238953	0.732	0.001	0.999	1	-0.176				25.2	Uncertain significance	PVS1=0 PS=[0, 0, 0, 0, 0] PM=[1, 1, 0, 0, 0, 0, 0] PP=[0, 0, 1, 0, 0, 0] BA1=0 BS=[0, 0, 0, 0, 0] BP=[1, 0, 0, 0, 0, 0, 0, 0]	990
chr14	102912178		T	C	TECPR2	NM_014844.4	missense_variant	MODERATE	c.2969T>C	p.Leu990Pro			26.3	0.240665	0.783	0.001	0.999	1	-0.339				25.4	Uncertain significance	PVS1=0 PS=[0, 0, 0, 0, 0] PM=[1, 1, 0, 0, 0, 0, 0] PP=[0, 0, 1, 0, 0, 0] BA1=0 BS=[0, 0, 0, 0, 0] BP=[1, 0, 0, 0, 0, 0, 0, 0]	990
chr14	102912180	660264	G	A	TECPR2	NM_014844.4	missense_variant	MODERATE	c.2971G>A	p.Gly991Arg	4		33	0.114387	0.756	0.003	0.995	1	-0.706			Uncertain_significance	28.9	Uncertain significance	PVS1=0 PS=[0, 0, 0, 0, 0] PM=[1, 1, 0, 0, 0, 0, 0] PP=[0, 0, 1, 0, 0, 0] BA1=0 BS=[0, 0, 0, 0, 0] BP=[1, 0, 0, 0, 0, 0, 0, 0]	991
chr14	102912180		G	C	TECPR2	NM_014844.4	missense_variant	MODERATE	c.2971G>C	p.Gly991Arg			33	0.094005	0.754	0.003	0.997	1	0.06				27.5	Uncertain significance	PVS1=0 PS=[0, 0, 0, 0, 0] PM=[1, 1, 0, 0, 0, 0, 0] PP=[0, 0, 1, 0, 0, 0] BA1=0 BS=[0, 0, 0, 0, 0] BP=[1, 0, 0, 0, 0, 0, 0, 0]	991
chr14	102912180		G	T	TECPR2	NM_014844.4	missense_variant	MODERATE	c.2971G>T	p.Gly991Trp			34	0.244538	0.802	0	0.999	1	-0.37				29.8	Uncertain significance	PVS1=0 PS=[0, 0, 0, 0, 0] PM=[1, 1, 0, 0, 0, 0, 0] PP=[0, 0, 1, 0, 0, 0] BA1=0 BS=[0, 0, 0, 0, 0] BP=[1, 0, 0, 0, 0, 0, 0, 0]	991
chr14	102912181		G	A	TECPR2	NM_014844.4	missense_variant	MODERATE	c.2972G>A	p.Gly991Glu			27.6	0.10312	0.743	0.007	0.993	1	0.488				26.2	Uncertain significance	PVS1=0 PS=[0, 0, 0, 0, 0] PM=[1, 1, 0, 0, 0, 0, 0] PP=[0, 0, 1, 0, 0, 0] BA1=0 BS=[0, 0, 0, 0, 0] BP=[1, 0, 0, 0, 0, 0, 0, 0]	991
chr14	102912181		G	C	TECPR2	NM_014844.4	missense_variant	MODERATE	c.2972G>C	p.Gly991Ala			26.3	0.064132	0.649	0.006	0.802	0.999999	0.632				24.9	Uncertain significance	PVS1=0 PS=[0, 0, 0, 0, 0] PM=[1, 1, 0, 0, 0, 0, 0] PP=[0, 0, 1, 0, 0, 0] BA1=0 BS=[0, 0, 0, 0, 0] BP=[1, 0, 0, 0, 0, 0, 0, 0]	991
chr14	102912181		G	T	TECPR2	NM_014844.4	missense_variant	MODERATE	c.2972G>T	p.Gly991Val			27.5	0.12518	0.816	0.001	0.989	1	0.581				26	Uncertain significance	PVS1=0 PS=[0, 0, 0, 0, 0] PM=[1, 1, 0, 0, 0, 0, 0] PP=[0, 0, 1, 0, 0, 0] BA1=0 BS=[0, 0, 0, 0, 0] BP=[1, 0, 0, 0, 0, 0, 0, 0]	991
chr14	102912183		G	A	TECPR2	NM_014844.4	missense_variant	MODERATE	c.2974G>A	p.Asp992Asn			29.2	0.056138	0.444	0.044	0.663	0.999972	0.386				25.6	Uncertain significance	PVS1=0 PS=[0, 0, 0, 0, 0] PM=[1, 1, 0, 0, 0, 0, 0] PP=[0, 0, 0, 0, 0, 0] BA1=0 BS=[0, 0, 0, 0, 0] BP=[1, 0, 0, 0, 0, 0, 0, 0]	992
chr14	102912183		G	C	TECPR2	NM_014844.4	missense_variant	MODERATE	c.2974G>C	p.Asp992His			29.9	0.068646	0.656	0.009	0.917	0.999995	0.045				25.8	Uncertain significance	PVS1=0 PS=[0, 0, 0, 0, 0] PM=[1, 1, 0, 0, 0, 0, 0] PP=[0, 0, 1, 0, 0, 0] BA1=0 BS=[0, 0, 0, 0, 0] BP=[1, 0, 0, 0, 0, 0, 0, 0]	992
chr14	102912183		G	T	TECPR2	NM_014844.4	missense_variant	MODERATE	c.2974G>T	p.Asp992Tyr	8		31	0.093744	0.751	0.005	0.917	0.999997	-0.061				27.1	Uncertain significance	PVS1=0 PS=[0, 0, 0, 0, 0] PM=[1, 1, 0, 0, 0, 0, 0] PP=[0, 0, 1, 0, 0, 0] BA1=0 BS=[0, 0, 0, 0, 0] BP=[1, 0, 0, 0, 0, 0, 0, 0]	992
chr14	102912184		A	G	TECPR2	NM_014844.4	missense_variant	MODERATE	c.2975A>G	p.Asp992Gly			22.9	0.036716	0.534	0.152	0.029	0.999996	-0.499				23.5	Uncertain significance	PVS1=0 PS=[0, 0, 0, 0, 0] PM=[1, 1, 0, 0, 0, 0, 0] PP=[0, 0, 0, 0, 0, 0] BA1=0 BS=[0, 0, 0, 0, 0] BP=[1, 0, 0, 0, 0, 0, 0, 0]	992
chr14	102912184		A	C	TECPR2	NM_014844.4	missense_variant	MODERATE	c.2975A>C	p.Asp992Ala			26	0.054481	0.596	0.12	0.457	0.999994	-0.495				27.2	Uncertain significance	PVS1=0 PS=[0, 0, 0, 0, 0] PM=[1, 1, 0, 0, 0, 0, 0] PP=[0, 0, 0, 0, 0, 0] BA1=0 BS=[0, 0, 0, 0, 0] BP=[1, 0, 0, 0, 0, 0, 0, 0]	992
chr14	102912184		A	T	TECPR2	NM_014844.4	missense_variant	MODERATE	c.2975A>T	p.Asp992Val			24.6	0.129721	0.791	0.007	0.848	1	-0.418				25.4	Uncertain significance	PVS1=0 PS=[0, 0, 0, 0, 0] PM=[1, 1, 0, 0, 0, 0, 0] PP=[0, 0, 1, 0, 0, 0] BA1=0 BS=[0, 0, 0, 0, 0] BP=[1, 0, 0, 0, 0, 0, 0, 0]	992
chr14	102912185		T	G	TECPR2	NM_014844.4	missense_variant	MODERATE	c.2976T>G	p.Asp992Glu			21.6	0.026341	0.261	0.113	0.054	0.952445	-0.335				17.34	Likely benign	PVS1=0 PS=[0, 0, 0, 0, 0] PM=[1, 1, 0, 0, 0, 0, 0] PP=[0, 0, 0, 0, 0, 0] BA1=0 BS=[0, 0, 0, 0, 0] BP=[1, 0, 0, 1, 0, 0, 0, 0]	992
chr14	102912185		T	A	TECPR2	NM_014844.4	missense_variant	MODERATE	c.2976T>A	p.Asp992Glu			21.5	0.026152	0.261	0.113	0.054	0.952445	-0.256				17.59	Likely benign	PVS1=0 PS=[0, 0, 0, 0, 0] PM=[1, 1, 0, 0, 0, 0, 0] PP=[0, 0, 0, 0, 0, 0] BA1=0 BS=[0, 0, 0, 0, 0] BP=[1, 0, 0, 1, 0, 0, 0, 0]	992
chr14	102912186		C	G	TECPR2	NM_014844.4	missense_variant	MODERATE	c.2977C>G	p.Gln993Glu			23.3	0.037464	0.292	0.021	0.728	0.76488	0.255				23.3	Uncertain significance	PVS1=0 PS=[0, 0, 0, 0, 0] PM=[1, 1, 0, 0, 0, 0, 0] PP=[0, 0, 1, 0, 0, 0] BA1=0 BS=[0, 0, 0, 0, 0] BP=[1, 0, 0, 0, 0, 0, 0, 0]	993
chr14	102912186		C	A	TECPR2	NM_014844.4	missense_variant	MODERATE	c.2977C>A	p.Gln993Lys			23.4	0.028591	0.246	0.446	0.644	0.870425	-0.356				23.8	Uncertain significance	PVS1=0 PS=[0, 0, 0, 0, 0] PM=[1, 1, 0, 0, 0, 0, 0] PP=[0, 0, 0, 0, 0, 0] BA1=0 BS=[0, 0, 0, 0, 0] BP=[1, 0, 0, 0, 0, 0, 0, 0]	993
chr14	102912187		A	G	TECPR2	NM_014844.4	missense_variant	MODERATE	c.2978A>G	p.Gln993Arg			24.3	0.039323	0.292	0.34	0.803	0.795298	0.484				23.8	Uncertain significance	PVS1=0 PS=[0, 0, 0, 0, 0] PM=[1, 1, 0, 0, 0, 0, 0] PP=[0, 0, 0, 0, 0, 0] BA1=0 BS=[0, 0, 0, 0, 0] BP=[1, 0, 0, 0, 0, 0, 0, 0]	993
chr14	102912187		A	C	TECPR2	NM_014844.4	missense_variant	MODERATE	c.2978A>C	p.Gln993Pro			26.6	0.049965	0.576	0.012	0.904	0.98596	-0.151				25.6	Uncertain significance	PVS1=0 PS=[0, 0, 0, 0, 0] PM=[1, 1, 0, 0, 0, 0, 0] PP=[0, 0, 1, 0, 0, 0] BA1=0 BS=[0, 0, 0, 0, 0] BP=[1, 0, 0, 0, 0, 0, 0, 0]	993
chr14	102912187		A	T	TECPR2	NM_014844.4	missense_variant	MODERATE	c.2978A>T	p.Gln993Leu			27	0.062061	0.546	0.015	0.851	0.982585	0.32				25.9	Uncertain significance	PVS1=0 PS=[0, 0, 0, 0, 0] PM=[1, 1, 0, 0, 0, 0, 0] PP=[0, 0, 1, 0, 0, 0] BA1=0 BS=[0, 0, 0, 0, 0] BP=[1, 0, 0, 0, 0, 0, 0, 0]	993
chr14	102912188		G	C	TECPR2	NM_014844.4	missense_variant	MODERATE	c.2979G>C	p.Gln993His			25.4	0.057683	0.444	0.013	0.934	0.609897	0.396				24	Uncertain significance	PVS1=0 PS=[0, 0, 0, 0, 0] PM=[1, 1, 0, 0, 0, 0, 0] PP=[0, 0, 0, 0, 0, 0] BA1=0 BS=[0, 0, 0, 0, 0] BP=[1, 0, 0, 0, 0, 0, 0, 0]	993
chr14	102912188		G	T	TECPR2	NM_014844.4	missense_variant	MODERATE	c.2979G>T	p.Gln993His			25.3	0.059124	0.444	0.013	0.934	0.609897	0.509				24.1	Uncertain significance	PVS1=0 PS=[0, 0, 0, 0, 0] PM=[1, 1, 0, 0, 0, 0, 0] PP=[0, 0, 0, 0, 0, 0] BA1=0 BS=[0, 0, 0, 0, 0] BP=[1, 0, 0, 0, 0, 0, 0, 0]	993
chr14	102912189		C	G	TECPR2	NM_014844.4	missense_variant	MODERATE	c.2980C>G	p.Gln994Glu			22.4	0.004552	0.059	0.09	0.197	0.954842	-0.145				20.3	Uncertain significance	PVS1=0 PS=[0, 0, 0, 0, 0] PM=[0, 1, 0, 0, 0, 0, 0] PP=[0, 0, 0, 0, 0, 0] BA1=0 BS=[0, 0, 0, 0, 0] BP=[1, 0, 0, 0, 0, 0, 0, 0]	994
chr14	102912189		C	A	TECPR2	NM_014844.4	missense_variant	MODERATE	c.2980C>A	p.Gln994Lys			22.8	0.005311	0.044	0.092	0.258	0.91103	0.489				22.3	Uncertain significance	PVS1=0 PS=[0, 0, 0, 0, 0] PM=[0, 1, 0, 0, 0, 0, 0] PP=[0, 0, 0, 0, 0, 0] BA1=0 BS=[0, 0, 0, 0, 0] BP=[1, 0, 0, 0, 0, 0, 0, 0]	994
chr14	102912190		A	G	TECPR2	NM_014844.4	missense_variant	MODERATE	c.2981A>G	p.Gln994Arg			23.3	0.006241	0.085	0.221	0.272	0.916928	0.618				22.6	Uncertain significance	PVS1=0 PS=[0, 0, 0, 0, 0] PM=[0, 1, 0, 0, 0, 0, 0] PP=[0, 0, 0, 0, 0, 0] BA1=0 BS=[0, 0, 0, 0, 0] BP=[1, 0, 0, 0, 0, 0, 0, 0]	994
chr14	102912190		A	C	TECPR2	NM_014844.4	missense_variant	MODERATE	c.2981A>C	p.Gln994Pro			25.2	0.008504	0.212	0.048	0.773	0.620859	0.562				24	Uncertain significance	PVS1=0 PS=[0, 0, 0, 0, 0] PM=[0, 1, 0, 0, 0, 0, 0] PP=[0, 0, 0, 0, 0, 0] BA1=0 BS=[0, 0, 0, 0, 0] BP=[1, 0, 0, 0, 0, 0, 0, 0]	994
chr14	102912190		A	T	TECPR2	NM_014844.4	missense_variant	MODERATE	c.2981A>T	p.Gln994Leu			25.2	0.008688	0.162	0.015	0.419	0.56817	0.239				24.1	Uncertain significance	PVS1=0 PS=[0, 0, 0, 0, 0] PM=[0, 1, 0, 0, 0, 0, 0] PP=[0, 0, 0, 0, 0, 0] BA1=0 BS=[0, 0, 0, 0, 0] BP=[1, 0, 0, 0, 0, 0, 0, 0]	994
chr14	102912191		G	C	TECPR2	NM_014844.4	missense_variant	MODERATE	c.2982G>C	p.Gln994His			21.8	0.006185	0.026	0.253	0.018	0.892926	-0.575				17.3	Likely benign	PVS1=0 PS=[0, 0, 0, 0, 0] PM=[0, 1, 0, 0, 0, 0, 0] PP=[0, 0, 0, 0, 0, 0] BA1=0 BS=[0, 0, 0, 0, 0] BP=[1, 0, 0, 1, 0, 0, 0, 0]	994
chr14	102912191		G	T	TECPR2	NM_014844.4	missense_variant	MODERATE	c.2982G>T	p.Gln994His			21.7	0.00622	0.026	0.253	0.018	0.892926	0.158				17.44	Likely benign	PVS1=0 PS=[0, 0, 0, 0, 0] PM=[0, 1, 0, 0, 0, 0, 0] PP=[0, 0, 0, 0, 0, 0] BA1=0 BS=[0, 0, 0, 0, 0] BP=[1, 0, 0, 1, 0, 0, 0, 0]	994
chr14	102912192		A	G	TECPR2	NM_014844.4	missense_variant	MODERATE	c.2983A>G	p.Thr995Ala			29.1	0.013849	0.181	0.053	0.765	0.999998	-0.472				26	Uncertain significance	PVS1=0 PS=[0, 0, 0, 0, 0] PM=[0, 1, 0, 0, 0, 0, 0] PP=[0, 0, 0, 0, 0, 0] BA1=0 BS=[0, 0, 0, 0, 0] BP=[1, 0, 0, 0, 0, 0, 0, 0]	995
chr14	102912192		A	C	TECPR2	NM_014844.4	missense_variant	MODERATE	c.2983A>C	p.Thr995Pro			32	0.022454	0.28	0.025	0.956	1	-0.333				26.3	Uncertain significance	PVS1=0 PS=[0, 0, 0, 0, 0] PM=[0, 1, 0, 0, 0, 0, 0] PP=[0, 0, 0, 0, 0, 0] BA1=0 BS=[0, 0, 0, 0, 0] BP=[1, 0, 0, 0, 0, 0, 0, 0]	995
chr14	102912192		A	T	TECPR2	NM_014844.4	missense_variant	MODERATE	c.2983A>T	p.Thr995Ser			24.9	0.009484	0.147	0.195	0.22	0.999993	-0.403				23.5	Uncertain significance	PVS1=0 PS=[0, 0, 0, 0, 0] PM=[0, 1, 0, 0, 0, 0, 0] PP=[0, 0, 0, 0, 0, 0] BA1=0 BS=[0, 0, 0, 0, 0] BP=[1, 0, 0, 0, 0, 0, 0, 0]	995
chr14	102912193		C	G	TECPR2	NM_014844.4	missense_variant	MODERATE	c.2984C>G	p.Thr995Ser			21.8	0.009648	0.109	0.195	0.22	0.999985	-0.133				22.8	Uncertain significance	PVS1=0 PS=[0, 0, 0, 0, 0] PM=[0, 1, 0, 0, 0, 0, 0] PP=[0, 0, 0, 0, 0, 0] BA1=0 BS=[0, 0, 0, 0, 0] BP=[1, 0, 0, 0, 0, 0, 0, 0]	995
chr14	102912193		C	A	TECPR2	NM_014844.4	missense_variant	MODERATE	c.2984C>A	p.Thr995Asn			23	0.014116	0.194	0.088	0.883	0.999999	0.309				24.3	Uncertain significance	PVS1=0 PS=[0, 0, 0, 0, 0] PM=[0, 1, 0, 0, 0, 0, 0] PP=[0, 0, 0, 0, 0, 0] BA1=0 BS=[0, 0, 0, 0, 0] BP=[1, 0, 0, 0, 0, 0, 0, 0]	995
chr14	102912193		C	T	TECPR2	NM_014844.4	missense_variant	MODERATE	c.2984C>T	p.Thr995Ile			23.4	0.016474	0.224	0.022	0.956	0.999999	-0.164				25.1	Uncertain significance	PVS1=0 PS=[0, 0, 0, 0, 0] PM=[0, 1, 0, 0, 0, 0, 0] PP=[0, 0, 0, 0, 0, 0] BA1=0 BS=[0, 0, 0, 0, 0] BP=[1, 0, 0, 0, 0, 0, 0, 0]	995
chr14	102912195		C	G	TECPR2	NM_014844.4	missense_variant	MODERATE	c.2986C>G	p.Leu996Val	2		18.36	0.002782	0.054	0.962	0.004	0.999018	0.488				11.05	Likely benign	PVS1=0 PS=[0, 0, 0, 0, 0] PM=[0, 1, 0, 0, 0, 0, 0] PP=[0, 0, 0, 0, 0, 0] BA1=0 BS=[0, 0, 0, 0, 0] BP=[1, 0, 0, 1, 0, 0, 0, 0]	996
chr14	102912195		C	A	TECPR2	NM_014844.4	missense_variant	MODERATE	c.2986C>A	p.Leu996Ile			18.69	0.002841	0.056	1	0.004	0.999909	0.446				12.51	Likely benign	PVS1=0 PS=[0, 0, 0, 0, 0] PM=[0, 1, 0, 0, 0, 0, 0] PP=[0, 0, 0, 0, 0, 0] BA1=0 BS=[0, 0, 0, 0, 0] BP=[1, 0, 0, 1, 0, 0, 0, 0]	996
chr14	102912195		C	T	TECPR2	NM_014844.4	missense_variant	MODERATE	c.2986C>T	p.Leu996Phe			21.3	0.00642	0.088	0.112	0.306	0.999171	0.13				14.89	Likely benign	PVS1=0 PS=[0, 0, 0, 0, 0] PM=[0, 1, 0, 0, 0, 0, 0] PP=[0, 0, 0, 0, 0, 0] BA1=0 BS=[0, 0, 0, 0, 0] BP=[1, 0, 0, 1, 0, 0, 0, 0]	996
chr14	102912196		T	G	TECPR2	NM_014844.4	missense_variant	MODERATE	c.2987T>G	p.Leu996Arg			24.3	0.016117	0.192	0.03	0.557	0.890786	0.533				23.4	Uncertain significance	PVS1=0 PS=[0, 0, 0, 0, 0] PM=[0, 1, 0, 0, 0, 0, 0] PP=[0, 0, 0, 0, 0, 0] BA1=0 BS=[0, 0, 0, 0, 0] BP=[1, 0, 0, 0, 0, 0, 0, 0]	996
chr14	102912196		T	A	TECPR2	NM_014844.4	missense_variant	MODERATE	c.2987T>A	p.Leu996His			26	0.021719	0.193	0.014	0.714	0.935088	0.632				24.5	Uncertain significance	PVS1=0 PS=[0, 0, 0, 0, 0] PM=[0, 1, 0, 0, 0, 0, 0] PP=[0, 0, 0, 0, 0, 0] BA1=0 BS=[0, 0, 0, 0, 0] BP=[1, 0, 0, 0, 0, 0, 0, 0]	996
chr14	102912196		T	C	TECPR2	NM_014844.4	missense_variant	MODERATE	c.2987T>C	p.Leu996Pro			24.2	0.017517	0.23	0.035	0.557	0.999808	-0.188				23.2	Uncertain significance	PVS1=0 PS=[0, 0, 0, 0, 0] PM=[0, 1, 0, 0, 0, 0, 0] PP=[0, 0, 0, 0, 0, 0] BA1=0 BS=[0, 0, 0, 0, 0] BP=[1, 0, 0, 0, 0, 0, 0, 0]	996
chr14	102912198		T	G	TECPR2	NM_014844.4	missense_variant	MODERATE	c.2989T>G	p.Trp997Gly			32	0.124649	0.783	0	0.999	1	0.234				29.1	Uncertain significance	PVS1=0 PS=[0, 0, 0, 0, 0] PM=[0, 1, 0, 0, 0, 0, 0] PP=[0, 0, 0, 0, 0, 0] BA1=0 BS=[0, 0, 0, 0, 0] BP=[1, 0, 0, 0, 0, 0, 0, 0]	997
chr14	102912198		T	A	TECPR2	NM_014844.4	missense_variant	MODERATE	c.2989T>A	p.Trp997Arg			29.4	0.110921	0.77	0	1	1	-0.533				28.5	Uncertain significance	PVS1=0 PS=[0, 0, 0, 0, 0] PM=[0, 1, 0, 0, 0, 0, 0] PP=[0, 0, 0, 0, 0, 0] BA1=0 BS=[0, 0, 0, 0, 0] BP=[1, 0, 0, 0, 0, 0, 0, 0]	997
chr14	102912198		T	C	TECPR2	NM_014844.4	missense_variant	MODERATE	c.2989T>C	p.Trp997Arg			29.9	0.108699	0.77	0	1	1	0.249				28.3	Uncertain significance	PVS1=0 PS=[0, 0, 0, 0, 0] PM=[0, 1, 0, 0, 0, 0, 0] PP=[0, 0, 0, 0, 0, 0] BA1=0 BS=[0, 0, 0, 0, 0] BP=[1, 0, 0, 0, 0, 0, 0, 0]	997
chr14	102912199		G	C	TECPR2	NM_014844.4	missense_variant	MODERATE	c.2990G>C	p.Trp997Ser			33	0.061927	0.706	0	1	1	0.528				29.9	Uncertain significance	PVS1=0 PS=[0, 0, 0, 0, 0] PM=[0, 1, 0, 0, 0, 0, 0] PP=[0, 0, 0, 0, 0, 0] BA1=0 BS=[0, 0, 0, 0, 0] BP=[1, 0, 0, 0, 0, 0, 0, 0]	997
chr14	102912199		G	T	TECPR2	NM_014844.4	missense_variant	MODERATE	c.2990G>T	p.Trp997Leu			32	0.054814	0.645	0	0.999	1	0.329				29.7	Uncertain significance	PVS1=0 PS=[0, 0, 0, 0, 0] PM=[0, 1, 0, 0, 0, 0, 0] PP=[0, 0, 0, 0, 0, 0] BA1=0 BS=[0, 0, 0, 0, 0] BP=[1, 0, 0, 0, 0, 0, 0, 0]	997
chr14	102912200		G	C	TECPR2	NM_014844.4	missense_variant	MODERATE	c.2991G>C	p.Trp997Cys			35	0.055167	0.704	0	1	1	0.112				32	Uncertain significance	PVS1=0 PS=[0, 0, 0, 0, 0] PM=[0, 1, 0, 0, 0, 0, 0] PP=[0, 0, 0, 0, 0, 0] BA1=0 BS=[0, 0, 0, 0, 0] BP=[1, 0, 0, 0, 0, 0, 0, 0]	997
chr14	102912200		G	T	TECPR2	NM_014844.4	missense_variant	MODERATE	c.2991G>T	p.Trp997Cys			35	0.055167	0.704	0	1	1	0.207				32	Uncertain significance	PVS1=0 PS=[0, 0, 0, 0, 0] PM=[0, 1, 0, 0, 0, 0, 0] PP=[0, 0, 0, 0, 0, 0] BA1=0 BS=[0, 0, 0, 0, 0] BP=[1, 0, 0, 0, 0, 0, 0, 0]	997
chr14	102912201		G	A	TECPR2	NM_014844.4	missense_variant	MODERATE	c.2992G>A	p.Ala998Thr			32	0.015215	0.279	0.035	0.855	0.999994	0.679				26.4	Uncertain significance	PVS1=0 PS=[0, 0, 0, 0, 0] PM=[0, 1, 0, 0, 0, 0, 0] PP=[0, 0, 0, 0, 0, 0] BA1=0 BS=[0, 0, 0, 0, 0] BP=[1, 0, 0, 0, 0, 0, 0, 0]	998
chr14	102912201		G	C	TECPR2	NM_014844.4	missense_variant	MODERATE	c.2992G>C	p.Ala998Pro			32	0.019613	0.36	0.011	0.968	0.999998	-0.078				26.6	Uncertain significance	PVS1=0 PS=[0, 0, 0, 0, 0] PM=[0, 1, 0, 0, 0, 0, 0] PP=[0, 0, 0, 0, 0, 0] BA1=0 BS=[0, 0, 0, 0, 0] BP=[1, 0, 0, 0, 0, 0, 0, 0]	998
chr14	102912201		G	T	TECPR2	NM_014844.4	missense_variant	MODERATE	c.2992G>T	p.Ala998Ser			29.6	0.014232	0.323	0.01	0.854	0.999986	0.273				25.6	Uncertain significance	PVS1=0 PS=[0, 0, 0, 0, 0] PM=[0, 1, 0, 0, 0, 0, 0] PP=[0, 0, 0, 0, 0, 0] BA1=0 BS=[0, 0, 0, 0, 0] BP=[1, 0, 0, 0, 0, 0, 0, 0]	998
chr14	102912202		C	G	TECPR2	NM_014844.4	missense_variant	MODERATE	c.2993C>G	p.Ala998Gly			26.5	0.012909	0.274	0.003	0.923	0.999673	-0.111				26	Uncertain significance	PVS1=0 PS=[0, 0, 0, 0, 0] PM=[0, 1, 0, 0, 0, 0, 0] PP=[0, 0, 0, 0, 0, 0] BA1=0 BS=[0, 0, 0, 0, 0] BP=[1, 0, 0, 0, 0, 0, 0, 0]	998
chr14	102912202		C	A	TECPR2	NM_014844.4	missense_variant	MODERATE	c.2993C>A	p.Ala998Asp			26.7	0.018533	0.354	0.003	0.968	0.999939	0.57				26.6	Uncertain significance	PVS1=0 PS=[0, 0, 0, 0, 0] PM=[0, 1, 0, 0, 0, 0, 0] PP=[0, 0, 0, 0, 0, 0] BA1=0 BS=[0, 0, 0, 0, 0] BP=[1, 0, 0, 0, 0, 0, 0, 0]	998
chr14	102912202		C	T	TECPR2	NM_014844.4	missense_variant	MODERATE	c.2993C>T	p.Ala998Val			24.1	0.010434	0.142	0.222	0.458	0.999737	0.446				24	Uncertain significance	PVS1=0 PS=[0, 0, 0, 0, 0] PM=[0, 1, 0, 0, 0, 0, 0] PP=[0, 0, 0, 0, 0, 0] BA1=0 BS=[0, 0, 0, 0, 0] BP=[1, 0, 0, 0, 0, 0, 0, 0]	998
chr14	102912204		C	G	TECPR2	NM_014844.4	missense_variant	MODERATE	c.2995C>G	p.Leu999Val			23.3	0.01522	0.192	0.334	0.999	0.998096	0.535				22.7	Uncertain significance	PVS1=0 PS=[0, 0, 0, 0, 0] PM=[0, 1, 0, 0, 0, 0, 0] PP=[0, 0, 0, 0, 0, 0] BA1=0 BS=[0, 0, 0, 0, 0] BP=[1, 0, 0, 0, 0, 0, 0, 0]	999
chr14	102912204		C	A	TECPR2	NM_014844.4	missense_variant	MODERATE	c.2995C>A	p.Leu999Met			24.9	0.025928	0.253	0.008	1	0.997507	0.639				24	Uncertain significance	PVS1=0 PS=[0, 0, 0, 0, 0] PM=[0, 1, 0, 0, 0, 0, 0] PP=[0, 0, 0, 0, 0, 0] BA1=0 BS=[0, 0, 0, 0, 0] BP=[1, 0, 0, 0, 0, 0, 0, 0]	999
chr14	102912205		T	G	TECPR2	NM_014844.4	missense_variant	MODERATE	c.2996T>G	p.Leu999Arg			33	0.082168	0.628	0.001	1	0.999999	-0.196				29.2	Uncertain significance	PVS1=0 PS=[0, 0, 0, 0, 0] PM=[0, 1, 0, 0, 0, 0, 0] PP=[0, 0, 0, 0, 0, 0] BA1=0 BS=[0, 0, 0, 0, 0] BP=[1, 0, 0, 0, 0, 0, 0, 0]	999
chr14	102912205		T	A	TECPR2	NM_014844.4	missense_variant	MODERATE	c.2996T>A	p.Leu999Gln			33	0.078181	0.553	0.001	1	0.999999	-0.532				28.6	Uncertain significance	PVS1=0 PS=[0, 0, 0, 0, 0] PM=[0, 1, 0, 0, 0, 0, 0] PP=[0, 0, 0, 0, 0, 0] BA1=0 BS=[0, 0, 0, 0, 0] BP=[1, 0, 0, 0, 0, 0, 0, 0]	999
chr14	102912205		T	C	TECPR2	NM_014844.4	missense_variant	MODERATE	c.2996T>C	p.Leu999Pro			33	0.120091	0.674	0.001	1	1	0.082				29.3	Uncertain significance	PVS1=0 PS=[0, 0, 0, 0, 0] PM=[0, 1, 0, 0, 0, 0, 0] PP=[0, 0, 0, 0, 0, 0] BA1=0 BS=[0, 0, 0, 0, 0] BP=[1, 0, 0, 0, 0, 0, 0, 0]	999
chr14	102912207		G	A	TECPR2	NM_014844.4	missense_variant	MODERATE	c.2998G>A	p.Asp1000Asn			30	0.022826	0.386	0	0.999	1	-0.157				31	Uncertain significance	PVS1=0 PS=[0, 0, 0, 0, 0] PM=[0, 1, 0, 0, 0, 0, 0] PP=[0, 0, 0, 0, 0, 0] BA1=0 BS=[0, 0, 0, 0, 0] BP=[1, 0, 0, 0, 0, 0, 0, 0]	1000
chr14	102912207		G	C	TECPR2	NM_014844.4	missense_variant	MODERATE	c.2998G>C	p.Asp1000His			29.9	0.037632	0.801	0	1	1	-0.623				29.6	Uncertain significance	PVS1=0 PS=[0, 0, 0, 0, 0] PM=[0, 1, 0, 0, 0, 0, 0] PP=[0, 0, 0, 0, 0, 0] BA1=0 BS=[0, 0, 0, 0, 0] BP=[1, 0, 0, 0, 0, 0, 0, 0]	1000
chr14	102912207	972900	G	T	TECPR2	NM_014844.4	missense_variant	MODERATE	c.2998G>T	p.Asp1000Tyr			31	0.041055	0.801	0	1	1	-0.322			Uncertain_significance	32	Uncertain significance	PVS1=0 PS=[0, 0, 0, 0, 0] PM=[0, 1, 0, 0, 0, 0, 0] PP=[0, 0, 0, 0, 0, 0] BA1=0 BS=[0, 0, 0, 0, 0] BP=[1, 0, 0, 0, 0, 0, 0, 0]	1000
chr14	102912208		A	G	TECPR2	NM_014844.4	missense_variant	MODERATE	c.2999A>G	p.Asp1000Gly			33	0.054008	0.783	0	0.999	1	-0.675				29.9	Uncertain significance	PVS1=0 PS=[0, 0, 0, 0, 0] PM=[0, 1, 0, 0, 0, 0, 0] PP=[0, 0, 0, 0, 0, 0] BA1=0 BS=[0, 0, 0, 0, 0] BP=[1, 0, 0, 0, 0, 0, 0, 0]	1000
chr14	102912208		A	C	TECPR2	NM_014844.4	missense_variant	MODERATE	c.2999A>C	p.Asp1000Ala			32	0.059794	0.615	0	0.999	1	-0.546				28.7	Uncertain significance	PVS1=0 PS=[0, 0, 0, 0, 0] PM=[0, 1, 0, 0, 0, 0, 0] PP=[0, 0, 0, 0, 0, 0] BA1=0 BS=[0, 0, 0, 0, 0] BP=[1, 0, 0, 0, 0, 0, 0, 0]	1000
chr14	102912208		A	T	TECPR2	NM_014844.4	missense_variant	MODERATE	c.2999A>T	p.Asp1000Val			32	0.122481	0.779	0	1	1	-0.534				28.9	Uncertain significance	PVS1=0 PS=[0, 0, 0, 0, 0] PM=[0, 1, 0, 0, 0, 0, 0] PP=[0, 0, 0, 0, 0, 0] BA1=0 BS=[0, 0, 0, 0, 0] BP=[1, 0, 0, 0, 0, 0, 0, 0]	1000
chr14	102912209		C	G	TECPR2	NM_014844.4	missense_variant	MODERATE	c.3000C>G	p.Asp1000Glu			22.9	0.032944	0.374	0	0.999	0.998053	0.144				22.8	Uncertain significance	PVS1=0 PS=[0, 0, 0, 0, 0] PM=[0, 1, 0, 0, 0, 0, 0] PP=[0, 0, 0, 0, 0, 0] BA1=0 BS=[0, 0, 0, 0, 0] BP=[1, 0, 0, 0, 0, 0, 0, 0]	1000
chr14	102912209		C	A	TECPR2	NM_014844.4	missense_variant	MODERATE	c.3000C>A	p.Asp1000Glu			22.9	0.047388	0.374	0	0.999	0.997975	-0.07				22.9	Uncertain significance	PVS1=0 PS=[0, 0, 0, 0, 0] PM=[0, 1, 0, 0, 0, 0, 0] PP=[0, 0, 0, 0, 0, 0] BA1=0 BS=[0, 0, 0, 0, 0] BP=[1, 0, 0, 0, 0, 0, 0, 0]	1000
chr14	102912210		A	G	TECPR2	NM_014844.4	missense_variant	MODERATE	c.3001A>G	p.Ile1001Val	1		17.22	0.003968	0.026	0.996	0.003	0.967928	-0.059				14.56	Uncertain significance	PVS1=0 PS=[0, 0, 0, 0, 0] PM=[0, 1, 0, 0, 0, 0, 0] PP=[0, 0, 0, 0, 0, 0] BA1=0 BS=[0, 0, 0, 0, 0] BP=[1, 0, 0, 0, 0, 0, 0, 0]	1001
chr14	102912210		A	C	TECPR2	NM_014844.4	missense_variant	MODERATE	c.3001A>C	p.Ile1001Leu			21.1	0.006582	0.017	0.528	0.055	0.929171	-0.345				18.78	Uncertain significance	PVS1=0 PS=[0, 0, 0, 0, 0] PM=[0, 1, 0, 0, 0, 0, 0] PP=[0, 0, 0, 0, 0, 0] BA1=0 BS=[0, 0, 0, 0, 0] BP=[1, 0, 0, 0, 0, 0, 0, 0]	1001
chr14	102912210		A	T	TECPR2	NM_014844.4	missense_variant	MODERATE	c.3001A>T	p.Ile1001Phe			22.8	0.00922	0.052	0.341	0.524	0.872565	-0.339				22.8	Uncertain significance	PVS1=0 PS=[0, 0, 0, 0, 0] PM=[0, 1, 0, 0, 0, 0, 0] PP=[0, 0, 0, 0, 0, 0] BA1=0 BS=[0, 0, 0, 0, 0] BP=[1, 0, 0, 0, 0, 0, 0, 0]	1001
chr14	102912211		T	G	TECPR2	NM_014844.4	missense_variant	MODERATE	c.3002T>G	p.Ile1001Ser			22.3	0.007714	0.083	0.706	0.038	0.906839	-0.311				19.36	Uncertain significance	PVS1=0 PS=[0, 0, 0, 0, 0] PM=[0, 1, 0, 0, 0, 0, 0] PP=[0, 0, 0, 0, 0, 0] BA1=0 BS=[0, 0, 0, 0, 0] BP=[1, 0, 0, 0, 0, 0, 0, 0]	1001
chr14	102912211		T	A	TECPR2	NM_014844.4	missense_variant	MODERATE	c.3002T>A	p.Ile1001Asn			22.9	0.008552	0.079	0.273	0.328	0.879952	0.666				22.1	Uncertain significance	PVS1=0 PS=[0, 0, 0, 0, 0] PM=[0, 1, 0, 0, 0, 0, 0] PP=[0, 0, 0, 0, 0, 0] BA1=0 BS=[0, 0, 0, 0, 0] BP=[1, 0, 0, 0, 0, 0, 0, 0]	1001
chr14	102912211		T	C	TECPR2	NM_014844.4	missense_variant	MODERATE	c.3002T>C	p.Ile1001Thr			21.5	0.003244	0.059	1	0.003	0.712091	-0.22				16.75	Uncertain significance	PVS1=0 PS=[0, 0, 0, 0, 0] PM=[0, 1, 0, 0, 0, 0, 0] PP=[0, 0, 0, 0, 0, 0] BA1=0 BS=[0, 0, 0, 0, 0] BP=[1, 0, 0, 0, 0, 0, 0, 0]	1001
chr14	102912212		C	G	TECPR2	NM_014844.4	missense_variant	MODERATE	c.3003C>G	p.Ile1001Met			22.6	0.007784	0.073	0.179	0.624	0.528763	-0.218				21.2	Uncertain significance	PVS1=0 PS=[0, 0, 0, 0, 0] PM=[0, 1, 0, 0, 0, 0, 0] PP=[0, 0, 0, 0, 0, 0] BA1=0 BS=[0, 0, 0, 0, 0] BP=[1, 0, 0, 0, 0, 0, 0, 0]	1001
chr14	102912213		C	G	TECPR2	NM_014844.4	missense_variant	MODERATE	c.3004C>G	p.His1002Asp			21.9	0.003891	0.127	0.521	0.207	0.570287	0.633				21.1	Uncertain significance	PVS1=0 PS=[0, 0, 0, 0, 0] PM=[0, 1, 0, 0, 0, 0, 0] PP=[0, 0, 0, 0, 0, 0] BA1=0 BS=[0, 0, 0, 0, 0] BP=[1, 0, 0, 0, 0, 0, 0, 0]	1002
chr14	102912213		C	A	TECPR2	NM_014844.4	missense_variant	MODERATE	c.3004C>A	p.His1002Asn			21.3	0.003586	0.058	0.443	0.112	0.81792	0.414				19.88	Uncertain significance	PVS1=0 PS=[0, 0, 0, 0, 0] PM=[0, 1, 0, 0, 0, 0, 0] PP=[0, 0, 0, 0, 0, 0] BA1=0 BS=[0, 0, 0, 0, 0] BP=[1, 0, 0, 0, 0, 0, 0, 0]	1002
chr14	102912213		C	T	TECPR2	NM_014844.4	missense_variant	MODERATE	c.3004C>T	p.His1002Tyr			20.6	0.003438	0.071	0.163	0.336	0.792777	0.222				18.33	Uncertain significance	PVS1=0 PS=[0, 0, 0, 0, 0] PM=[0, 1, 0, 0, 0, 0, 0] PP=[0, 0, 0, 0, 0, 0] BA1=0 BS=[0, 0, 0, 0, 0] BP=[1, 0, 0, 0, 0, 0, 0, 0]	1002
chr14	102912214		A	G	TECPR2	NM_014844.4	missense_variant	MODERATE	c.3005A>G	p.His1002Arg	1		12.15	0.003703	0.062	0.931	0.004	0.999976	0.115				1.835	Likely benign	PVS1=0 PS=[0, 0, 0, 0, 0] PM=[0, 1, 0, 0, 0, 0, 0] PP=[0, 0, 0, 0, 0, 0] BA1=0 BS=[0, 0, 0, 0, 0] BP=[1, 0, 0, 1, 0, 0, 0, 0]	1002
chr14	102912214		A	C	TECPR2	NM_014844.4	missense_variant	MODERATE	c.3005A>C	p.His1002Pro			15.66	0.006682	0.175	0.216	0.336	0.999896	-0.417				9.639	Likely benign	PVS1=0 PS=[0, 0, 0, 0, 0] PM=[0, 1, 0, 0, 0, 0, 0] PP=[0, 0, 0, 0, 0, 0] BA1=0 BS=[0, 0, 0, 0, 0] BP=[1, 0, 0, 1, 0, 0, 0, 0]	1002
chr14	102912214		A	T	TECPR2	NM_014844.4	missense_variant	MODERATE	c.3005A>T	p.His1002Leu			13.56	0.006679	0.085	0.371	0.119	0.999886	-0.248				6.726	Likely benign	PVS1=0 PS=[0, 0, 0, 0, 0] PM=[0, 1, 0, 0, 0, 0, 0] PP=[0, 0, 0, 0, 0, 0] BA1=0 BS=[0, 0, 0, 0, 0] BP=[1, 0, 0, 1, 0, 0, 0, 0]	1002
chr14	102912215		T	G	TECPR2	NM_014844.4	missense_variant	MODERATE	c.3006T>G	p.His1002Gln			16.47	0.005181	0.059	0.478	0.119	0.999568	-0.816				0.07	Likely benign	PVS1=0 PS=[0, 0, 0, 0, 0] PM=[0, 1, 0, 0, 0, 0, 0] PP=[0, 0, 0, 0, 0, 0] BA1=0 BS=[0, 0, 0, 0, 0] BP=[1, 0, 0, 1, 0, 0, 0, 0]	1002
chr14	102912215		T	A	TECPR2	NM_014844.4	missense_variant	MODERATE	c.3006T>A	p.His1002Gln			16.31	0.005181	0.059	0.478	0.119	0.999548	-0.568				0.062	Likely benign	PVS1=0 PS=[0, 0, 0, 0, 0] PM=[0, 1, 0, 0, 0, 0, 0] PP=[0, 0, 0, 0, 0, 0] BA1=0 BS=[0, 0, 0, 0, 0] BP=[1, 0, 0, 1, 0, 0, 0, 0]	1002
chr14	102912216		G	A	TECPR2	NM_014844.4	missense_variant	MODERATE	c.3007G>A	p.Gly1003Arg			31	0.042475	0.728	0.005	1	1	-0.518				29	Uncertain significance	PVS1=0 PS=[0, 0, 0, 0, 0] PM=[0, 1, 0, 0, 0, 0, 0] PP=[0, 0, 0, 0, 0, 0] BA1=0 BS=[0, 0, 0, 0, 0] BP=[1, 0, 0, 0, 0, 0, 0, 0]	1003
chr14	102912216		G	C	TECPR2	NM_014844.4	missense_variant	MODERATE	c.3007G>C	p.Gly1003Arg			31	0.040978	0.728	0.005	1	1	0.583				28.2	Uncertain significance	PVS1=0 PS=[0, 0, 0, 0, 0] PM=[0, 1, 0, 0, 0, 0, 0] PP=[0, 0, 0, 0, 0, 0] BA1=0 BS=[0, 0, 0, 0, 0] BP=[1, 0, 0, 0, 0, 0, 0, 0]	1003
chr14	102912216		G	T	TECPR2	NM_014844.4	missense_variant	MODERATE	c.3007G>T	p.Gly1003Trp			33	0.046841	0.569	0.003	1	1	0.346				31	Uncertain significance	PVS1=0 PS=[0, 0, 0, 0, 0] PM=[0, 1, 0, 0, 0, 0, 0] PP=[0, 0, 0, 0, 0, 0] BA1=0 BS=[0, 0, 0, 0, 0] BP=[1, 0, 0, 0, 0, 0, 0, 0]	1003
chr14	102912217		G	A	TECPR2	NM_014844.4	missense_variant	MODERATE	c.3008G>A	p.Gly1003Glu			29.7	0.026694	0.69	0.005	1	1	0.208				27.8	Uncertain significance	PVS1=0 PS=[0, 0, 0, 0, 0] PM=[0, 1, 0, 0, 0, 0, 0] PP=[0, 0, 0, 0, 0, 0] BA1=0 BS=[0, 0, 0, 0, 0] BP=[1, 0, 0, 0, 0, 0, 0, 0]	1003
chr14	102912217		G	C	TECPR2	NM_014844.4	missense_variant	MODERATE	c.3008G>C	p.Gly1003Ala			28.7	0.015243	0.498	0.016	1	1	0.389				26.2	Uncertain significance	PVS1=0 PS=[0, 0, 0, 0, 0] PM=[0, 1, 0, 0, 0, 0, 0] PP=[0, 0, 0, 0, 0, 0] BA1=0 BS=[0, 0, 0, 0, 0] BP=[1, 0, 0, 0, 0, 0, 0, 0]	1003
chr14	102912217		G	T	TECPR2	NM_014844.4	missense_variant	MODERATE	c.3008G>T	p.Gly1003Val			29.6	0.032045	0.733	0.004	1	1	0.34				27.5	Uncertain significance	PVS1=0 PS=[0, 0, 0, 0, 0] PM=[0, 1, 0, 0, 0, 0, 0] PP=[0, 0, 0, 0, 0, 0] BA1=0 BS=[0, 0, 0, 0, 0] BP=[1, 0, 0, 0, 0, 0, 0, 0]	1003
chr14	102912219		A	G	TECPR2	NM_014844.4	missense_variant	MODERATE	c.3010A>G	p.Asn1004Asp			23.5	0.007949	0.103	0.382	0.446	0.610612	-0.148				23.2	Uncertain significance	PVS1=0 PS=[0, 0, 0, 0, 0] PM=[0, 1, 0, 0, 0, 0, 0] PP=[0, 0, 0, 0, 0, 0] BA1=0 BS=[0, 0, 0, 0, 0] BP=[1, 0, 0, 0, 0, 0, 0, 0]	1004
chr14	102912219		A	C	TECPR2	NM_014844.4	missense_variant	MODERATE	c.3010A>C	p.Asn1004His			23.7	0.008587	0.137	0.049	0.841	0.584255	-0.451				23.3	Uncertain significance	PVS1=0 PS=[0, 0, 0, 0, 0] PM=[0, 1, 0, 0, 0, 0, 0] PP=[0, 0, 0, 0, 0, 0] BA1=0 BS=[0, 0, 0, 0, 0] BP=[1, 0, 0, 0, 0, 0, 0, 0]	1004
chr14	102912219		A	T	TECPR2	NM_014844.4	missense_variant	MODERATE	c.3010A>T	p.Asn1004Tyr			25.8	0.017861	0.156	0.019	0.887	0.847453	-0.24				25.6	Uncertain significance	PVS1=0 PS=[0, 0, 0, 0, 0] PM=[0, 1, 0, 0, 0, 0, 0] PP=[0, 0, 0, 0, 0, 0] BA1=0 BS=[0, 0, 0, 0, 0] BP=[1, 0, 0, 0, 0, 0, 0, 0]	1004
chr14	102912220		A	G	TECPR2	NM_014844.4	missense_variant	MODERATE	c.3011A>G	p.Asn1004Ser			22.1	0.006131	0.106	0.315	0.083	0.737253	-0.416				17.12	Uncertain significance	PVS1=0 PS=[0, 0, 0, 0, 0] PM=[0, 1, 0, 0, 0, 0, 0] PP=[0, 0, 0, 0, 0, 0] BA1=0 BS=[0, 0, 0, 0, 0] BP=[1, 0, 0, 0, 0, 0, 0, 0]	1004
chr14	102912220		A	C	TECPR2	NM_014844.4	missense_variant	MODERATE	c.3011A>C	p.Asn1004Thr			22.6	0.007474	0.107	0.204	0.028	0.548168	-0.244				19.76	Uncertain significance	PVS1=0 PS=[0, 0, 0, 0, 0] PM=[0, 1, 0, 0, 0, 0, 0] PP=[0, 0, 0, 0, 0, 0] BA1=0 BS=[0, 0, 0, 0, 0] BP=[1, 0, 0, 0, 0, 0, 0, 0]	1004
chr14	102912220		A	T	TECPR2	NM_014844.4	missense_variant	MODERATE	c.3011A>T	p.Asn1004Ile			26.1	0.015859	0.096	0.066	0.664	0.784948	-0.136				24.3	Uncertain significance	PVS1=0 PS=[0, 0, 0, 0, 0] PM=[0, 1, 0, 0, 0, 0, 0] PP=[0, 0, 0, 0, 0, 0] BA1=0 BS=[0, 0, 0, 0, 0] BP=[1, 0, 0, 0, 0, 0, 0, 0]	1004
chr14	102912221		C	G	TECPR2	NM_014844.4	missense_variant	MODERATE	c.3012C>G	p.Asn1004Lys			22.1	0.00426	0.05	0.513	0.017	0.84878	-0.177				19.57	Uncertain significance	PVS1=0 PS=[0, 0, 0, 0, 0] PM=[0, 1, 0, 0, 0, 0, 0] PP=[0, 0, 0, 0, 0, 0] BA1=0 BS=[0, 0, 0, 0, 0] BP=[1, 0, 0, 0, 0, 0, 0, 0]	1004
chr14	102912221		C	A	TECPR2	NM_014844.4	missense_variant	MODERATE	c.3012C>A	p.Asn1004Lys			22	0.004305	0.05	0.513	0.017	0.84878	-0.427				20.1	Uncertain significance	PVS1=0 PS=[0, 0, 0, 0, 0] PM=[0, 1, 0, 0, 0, 0, 0] PP=[0, 0, 0, 0, 0, 0] BA1=0 BS=[0, 0, 0, 0, 0] BP=[1, 0, 0, 0, 0, 0, 0, 0]	1004
chr14	102912222		C	G	TECPR2	NM_014844.4	missense_variant	MODERATE	c.3013C>G	p.Leu1005Val			24.4	0.01356	0.181	0.388	0.999	0.999967	-0.346				23.5	Uncertain significance	PVS1=0 PS=[0, 0, 0, 0, 0] PM=[0, 1, 0, 0, 0, 0, 0] PP=[0, 0, 0, 0, 0, 0] BA1=0 BS=[0, 0, 0, 0, 0] BP=[1, 0, 0, 0, 0, 0, 0, 0]	1005
chr14	102912222		C	A	TECPR2	NM_014844.4	missense_variant	MODERATE	c.3013C>A	p.Leu1005Met			24.8	0.012549	0.259	0.118	1	0.999958	-0.188				24	Uncertain significance	PVS1=0 PS=[0, 0, 0, 0, 0] PM=[0, 1, 0, 0, 0, 0, 0] PP=[0, 0, 0, 0, 0, 0] BA1=0 BS=[0, 0, 0, 0, 0] BP=[1, 0, 0, 0, 0, 0, 0, 0]	1005
chr14	102912223		T	G	TECPR2	NM_014844.4	missense_variant	MODERATE	c.3014T>G	p.Leu1005Arg			32	0.077035	0.633	0.002	1	1	0.2				29.2	Uncertain significance	PVS1=0 PS=[0, 0, 0, 0, 0] PM=[0, 1, 0, 0, 0, 0, 0] PP=[0, 0, 0, 0, 0, 0] BA1=0 BS=[0, 0, 0, 0, 0] BP=[1, 0, 0, 0, 0, 0, 0, 0]	1005
chr14	102912223		T	A	TECPR2	NM_014844.4	missense_variant	MODERATE	c.3014T>A	p.Leu1005Gln			32	0.074381	0.611	0.002	1	1	-0.436				28.6	Uncertain significance	PVS1=0 PS=[0, 0, 0, 0, 0] PM=[0, 1, 0, 0, 0, 0, 0] PP=[0, 0, 0, 0, 0, 0] BA1=0 BS=[0, 0, 0, 0, 0] BP=[1, 0, 0, 0, 0, 0, 0, 0]	1005
chr14	102912223		T	C	TECPR2	NM_014844.4	missense_variant	MODERATE	c.3014T>C	p.Leu1005Pro			32	0.089836	0.701	0.002	1	1	-0.413				29.2	Uncertain significance	PVS1=0 PS=[0, 0, 0, 0, 0] PM=[0, 1, 0, 0, 0, 0, 0] PP=[0, 0, 0, 0, 0, 0] BA1=0 BS=[0, 0, 0, 0, 0] BP=[1, 0, 0, 0, 0, 0, 0, 0]	1005
chr14	102912225		T	G	TECPR2	NM_014844.4	missense_variant	MODERATE	c.3016T>G	p.Trp1006Gly			32	0.067509	0.799	0	0.999	1	-0.671				31	Uncertain significance	PVS1=0 PS=[0, 0, 0, 0, 0] PM=[0, 1, 0, 0, 0, 0, 0] PP=[0, 0, 0, 0, 0, 0] BA1=0 BS=[0, 0, 0, 0, 0] BP=[1, 0, 0, 0, 0, 0, 0, 0]	1006
chr14	102912225		T	A	TECPR2	NM_014844.4	missense_variant	MODERATE	c.3016T>A	p.Trp1006Arg			29.8	0.060203	0.793	0	1	1	-0.394				29.3	Uncertain significance	PVS1=0 PS=[0, 0, 0, 0, 0] PM=[0, 1, 0, 0, 0, 0, 0] PP=[0, 0, 0, 0, 0, 0] BA1=0 BS=[0, 0, 0, 0, 0] BP=[1, 0, 0, 0, 0, 0, 0, 0]	1006
chr14	102912225		T	C	TECPR2	NM_014844.4	missense_variant	MODERATE	c.3016T>C	p.Trp1006Arg			31	0.057956	0.791	0	1	1	-0.153				29.4	Uncertain significance	PVS1=0 PS=[0, 0, 0, 0, 0] PM=[0, 1, 0, 0, 0, 0, 0] PP=[0, 0, 0, 0, 0, 0] BA1=0 BS=[0, 0, 0, 0, 0] BP=[1, 0, 0, 0, 0, 0, 0, 0]	1006
chr14	102912226		G	C	TECPR2	NM_014844.4	missense_variant	MODERATE	c.3017G>C	p.Trp1006Ser			33	0.032741	0.729	0.001	1	1	0.131				31	Uncertain significance	PVS1=0 PS=[0, 0, 0, 0, 0] PM=[0, 1, 0, 0, 0, 0, 0] PP=[0, 0, 0, 0, 0, 0] BA1=0 BS=[0, 0, 0, 0, 0] BP=[1, 0, 0, 0, 0, 0, 0, 0]	1006
chr14	102912226		G	T	TECPR2	NM_014844.4	missense_variant	MODERATE	c.3017G>T	p.Trp1006Leu			32	0.033344	0.64	0.005	0.999	1	-0.245				32	Uncertain significance	PVS1=0 PS=[0, 0, 0, 0, 0] PM=[0, 1, 0, 0, 0, 0, 0] PP=[0, 0, 0, 0, 0, 0] BA1=0 BS=[0, 0, 0, 0, 0] BP=[1, 0, 0, 0, 0, 0, 0, 0]	1006
chr14	102912227		G	C	TECPR2	NM_014844.4	missense_variant	MODERATE	c.3018G>C	p.Trp1006Cys			34	0.053987	0.791	0.001	1	1	0.164				32	Uncertain significance	PVS1=0 PS=[0, 0, 0, 0, 0] PM=[0, 1, 0, 0, 0, 0, 0] PP=[0, 0, 0, 0, 0, 0] BA1=0 BS=[0, 0, 0, 0, 0] BP=[1, 0, 0, 0, 0, 0, 0, 0]	1006
chr14	102912227		G	T	TECPR2	NM_014844.4	missense_variant	MODERATE	c.3018G>T	p.Trp1006Cys	1	1	34	0.053987	0.791	0.001	1	1	-0.382				32	Uncertain significance	PVS1=0 PS=[0, 0, 0, 0, 0] PM=[0, 1, 0, 0, 0, 0, 0] PP=[0, 0, 0, 0, 0, 0] BA1=0 BS=[0, 0, 0, 0, 0] BP=[1, 0, 0, 0, 0, 0, 0, 0]	1006
chr14	102912228		T	G	TECPR2	NM_014844.4	missense_variant	MODERATE	c.3019T>G	p.Phe1007Val			28.9	0.029009	0.506	0.002	0.999	1	-0.427				29.4	Uncertain significance	PVS1=0 PS=[0, 0, 0, 0, 0] PM=[0, 1, 0, 0, 0, 0, 0] PP=[0, 0, 0, 0, 0, 0] BA1=0 BS=[0, 0, 0, 0, 0] BP=[1, 0, 0, 0, 0, 0, 0, 0]	1007
chr14	102912228		T	A	TECPR2	NM_014844.4	missense_variant	MODERATE	c.3019T>A	p.Phe1007Ile			28.7	0.023533	0.482	0.002	0.999	1	0.509				28.9	Uncertain significance	PVS1=0 PS=[0, 0, 0, 0, 0] PM=[0, 1, 0, 0, 0, 0, 0] PP=[0, 0, 0, 0, 0, 0] BA1=0 BS=[0, 0, 0, 0, 0] BP=[1, 0, 0, 0, 0, 0, 0, 0]	1007
chr14	102912228		T	C	TECPR2	NM_014844.4	missense_variant	MODERATE	c.3019T>C	p.Phe1007Leu			29.3	0.015038	0.424	0.005	0.998	1	-0.222				29.3	Uncertain significance	PVS1=0 PS=[0, 0, 0, 0, 0] PM=[0, 1, 0, 0, 0, 0, 0] PP=[0, 0, 0, 0, 0, 0] BA1=0 BS=[0, 0, 0, 0, 0] BP=[1, 0, 0, 0, 0, 0, 0, 0]	1007
chr14	102912229		T	G	TECPR2	NM_014844.4	missense_variant	MODERATE	c.3020T>G	p.Phe1007Cys	1		34	0.033842	0.591	0	0.999	1	0.327				30	Uncertain significance	PVS1=0 PS=[0, 0, 0, 0, 0] PM=[0, 1, 0, 0, 0, 0, 0] PP=[0, 0, 0, 0, 0, 0] BA1=0 BS=[0, 0, 0, 0, 0] BP=[1, 0, 0, 0, 0, 0, 0, 0]	1007
chr14	102912229		T	A	TECPR2	NM_014844.4	missense_variant	MODERATE	c.3020T>A	p.Phe1007Tyr			32	0.006416	0.262	0.108	0.998	0.999999	0.371				28.5	Uncertain significance	PVS1=0 PS=[0, 0, 0, 0, 0] PM=[0, 1, 0, 0, 0, 0, 0] PP=[0, 0, 0, 0, 0, 0] BA1=0 BS=[0, 0, 0, 0, 0] BP=[1, 0, 0, 0, 0, 0, 0, 0]	1007
chr14	102912229		T	C	TECPR2	NM_014844.4	missense_variant	MODERATE	c.3020T>C	p.Phe1007Ser			34	0.050799	0.783	0.001	0.999	1	0.422				30	Uncertain significance	PVS1=0 PS=[0, 0, 0, 0, 0] PM=[0, 1, 0, 0, 0, 0, 0] PP=[0, 0, 0, 0, 0, 0] BA1=0 BS=[0, 0, 0, 0, 0] BP=[1, 0, 0, 0, 0, 0, 0, 0]	1007
chr14	102912230		C	G	TECPR2	NM_014844.4	missense_variant	MODERATE	c.3021C>G	p.Phe1007Leu			24.7	0.010033	0.274	0.005	0.998	0.999956	0.497				25	Uncertain significance	PVS1=0 PS=[0, 0, 0, 0, 0] PM=[0, 1, 0, 0, 0, 0, 0] PP=[0, 0, 0, 0, 0, 0] BA1=0 BS=[0, 0, 0, 0, 0] BP=[1, 0, 0, 0, 0, 0, 0, 0]	1007
chr14	102912230		C	A	TECPR2	NM_014844.4	missense_variant	MODERATE	c.3021C>A	p.Phe1007Leu			24.6	0.010576	0.274	0.005	0.998	0.999956	-0.427				25.3	Uncertain significance	PVS1=0 PS=[0, 0, 0, 0, 0] PM=[0, 1, 0, 0, 0, 0, 0] PP=[0, 0, 0, 0, 0, 0] BA1=0 BS=[0, 0, 0, 0, 0] BP=[1, 0, 0, 0, 0, 0, 0, 0]	1007
chr14	102912231		A	G	TECPR2	NM_014844.4	missense_variant	MODERATE	c.3022A>G	p.Arg1008Gly			27.1	0.043093	0.507	0.005	0.999	0.999853	0.688				24.1	Likely benign	PVS1=0 PS=[0, 0, 0, 0, 0] PM=[0, 1, 0, 0, 0, 0, 0] PP=[0, 0, 0, 0, 0, 0] BA1=0 BS=[0, 0, 0, 0, 0] BP=[1, 0, 0, 1, 0, 0, 0, 0]	1008
chr14	102912232		G	A	TECPR2	NM_014844.4	missense_variant	MODERATE	c.3023G>A	p.Arg1008Lys			32	0.010811	0.327	0.013	0.996	0.999988	0.162				29.1	Uncertain significance	PVS1=0 PS=[0, 0, 0, 0, 0] PM=[0, 1, 0, 0, 0, 0, 0] PP=[0, 0, 0, 0, 0, 0] BA1=0 BS=[0, 0, 0, 0, 0] BP=[1, 0, 0, 0, 0, 0, 0, 0]	1008
chr14	102912232		G	C	TECPR2	NM_014844.4	missense_variant	MODERATE	c.3023G>C	p.Arg1008Thr			27.1	0.016899	0.576	0.003	0.999	0.999998	0.246				25.1	Uncertain significance	PVS1=0 PS=[0, 0, 0, 0, 0] PM=[0, 1, 0, 0, 0, 0, 0] PP=[0, 0, 0, 0, 0, 0] BA1=0 BS=[0, 0, 0, 0, 0] BP=[1, 0, 0, 0, 0, 0, 0, 0]	1008
chr14	102912232		G	T	TECPR2	NM_014844.4	missense_variant	MODERATE	c.3023G>T	p.Arg1008Ile			33	0.038371	0.675	0.001	0.999	1	-0.241				31	Uncertain significance	PVS1=0 PS=[0, 0, 0, 0, 0] PM=[0, 1, 0, 0, 0, 0, 0] PP=[0, 0, 0, 0, 0, 0] BA1=0 BS=[0, 0, 0, 0, 0] BP=[1, 0, 0, 0, 0, 0, 0, 0]	1008
chr14	102912233		A	C	TECPR2	NM_014844.4	missense_variant	MODERATE	c.3024A>C	p.Arg1008Ser			26.3	0.026543	0.378	0.004	0.999	0.999857	0.173				24	Likely benign	PVS1=0 PS=[0, 0, 0, 0, 0] PM=[0, 1, 0, 0, 0, 0, 0] PP=[0, 0, 0, 0, 0, 0] BA1=0 BS=[0, 0, 0, 0, 0] BP=[1, 0, 0, 1, 0, 0, 0, 0]	1008
chr14	102912233		A	T	TECPR2	NM_014844.4	missense_variant	MODERATE	c.3024A>T	p.Arg1008Ser			26.2	0.026821	0.378	0.004	0.999	0.999851	-0.315				24.2	Likely benign	PVS1=0 PS=[0, 0, 0, 0, 0] PM=[0, 1, 0, 0, 0, 0, 0] PP=[0, 0, 0, 0, 0, 0] BA1=0 BS=[0, 0, 0, 0, 0] BP=[1, 0, 0, 1, 0, 0, 0, 0]	1008
chr14	102912234		A	G	TECPR2	NM_014844.4	missense_variant	MODERATE	c.3025A>G	p.Thr1009Ala			31	0.011377	0.328	0.028	0.94	0.999998	-0.06				26.1	Uncertain significance	PVS1=0 PS=[0, 0, 0, 0, 0] PM=[0, 1, 0, 0, 0, 0, 0] PP=[0, 0, 0, 0, 0, 0] BA1=0 BS=[0, 0, 0, 0, 0] BP=[1, 0, 0, 0, 0, 0, 0, 0]	1009
chr14	102912234		A	C	TECPR2	NM_014844.4	missense_variant	MODERATE	c.3025A>C	p.Thr1009Pro			33	0.018672	0.446	0.013	0.995	1	0.398				26.9	Uncertain significance	PVS1=0 PS=[0, 0, 0, 0, 0] PM=[0, 1, 0, 0, 0, 0, 0] PP=[0, 0, 0, 0, 0, 0] BA1=0 BS=[0, 0, 0, 0, 0] BP=[1, 0, 0, 0, 0, 0, 0, 0]	1009
chr14	102912234		A	T	TECPR2	NM_014844.4	missense_variant	MODERATE	c.3025A>T	p.Thr1009Ser			28.4	0.007685	0.241	0.103	0.714	0.999994	0.091				25.6	Uncertain significance	PVS1=0 PS=[0, 0, 0, 0, 0] PM=[0, 1, 0, 0, 0, 0, 0] PP=[0, 0, 0, 0, 0, 0] BA1=0 BS=[0, 0, 0, 0, 0] BP=[1, 0, 0, 0, 0, 0, 0, 0]	1009
chr14	102912235		C	G	TECPR2	NM_014844.4	missense_variant	MODERATE	c.3026C>G	p.Thr1009Ser			24.2	0.006829	0.187	0.103	0.714	0.999985	0.233				25	Uncertain significance	PVS1=0 PS=[0, 0, 0, 0, 0] PM=[0, 1, 0, 0, 0, 0, 0] PP=[0, 0, 0, 0, 0, 0] BA1=0 BS=[0, 0, 0, 0, 0] BP=[1, 0, 0, 0, 0, 0, 0, 0]	1009
chr14	102912235		C	A	TECPR2	NM_014844.4	missense_variant	MODERATE	c.3026C>A	p.Thr1009Asn			24.6	0.009472	0.298	0.02	0.986	0.999999	-0.154				25.7	Uncertain significance	PVS1=0 PS=[0, 0, 0, 0, 0] PM=[0, 1, 0, 0, 0, 0, 0] PP=[0, 0, 0, 0, 0, 0] BA1=0 BS=[0, 0, 0, 0, 0] BP=[1, 0, 0, 0, 0, 0, 0, 0]	1009
chr14	102912235		C	T	TECPR2	NM_014844.4	missense_variant	MODERATE	c.3026C>T	p.Thr1009Ile			25.2	0.011713	0.317	0.008	0.995	0.999999	0.058				26.7	Uncertain significance	PVS1=0 PS=[0, 0, 0, 0, 0] PM=[0, 1, 0, 0, 0, 0, 0] PP=[0, 0, 0, 0, 0, 0] BA1=0 BS=[0, 0, 0, 0, 0] BP=[1, 0, 0, 0, 0, 0, 0, 0]	1009
chr14	102912237		G	A	TECPR2	NM_014844.4	missense_variant	MODERATE	c.3028G>A	p.Gly1010Ser			29.5	0.024922	0.547	0.006	1	1	-0.555				28.6	Uncertain significance	PVS1=0 PS=[0, 0, 0, 0, 0] PM=[0, 1, 0, 0, 0, 0, 0] PP=[0, 0, 0, 0, 0, 0] BA1=0 BS=[0, 0, 0, 0, 0] BP=[1, 0, 0, 0, 0, 0, 0, 0]	1010
chr14	102912237		G	C	TECPR2	NM_014844.4	missense_variant	MODERATE	c.3028G>C	p.Gly1010Arg			31	0.03964	0.67	0.002	1	1	-0.153				27.8	Uncertain significance	PVS1=0 PS=[0, 0, 0, 0, 0] PM=[0, 1, 0, 0, 0, 0, 0] PP=[0, 0, 0, 0, 0, 0] BA1=0 BS=[0, 0, 0, 0, 0] BP=[1, 0, 0, 0, 0, 0, 0, 0]	1010
chr14	102912237		G	T	TECPR2	NM_014844.4	missense_variant	MODERATE	c.3028G>T	p.Gly1010Cys			32	0.035017	0.68	0.001	1	1	-0.149				29.5	Uncertain significance	PVS1=0 PS=[0, 0, 0, 0, 0] PM=[0, 1, 0, 0, 0, 0, 0] PP=[0, 0, 0, 0, 0, 0] BA1=0 BS=[0, 0, 0, 0, 0] BP=[1, 0, 0, 0, 0, 0, 0, 0]	1010
chr14	102912238		G	A	TECPR2	NM_014844.4	missense_variant	MODERATE	c.3029G>A	p.Gly1010Asp			31	0.033135	0.62	0.075	1	1	0.23				26.6	Uncertain significance	PVS1=0 PS=[0, 0, 0, 0, 0] PM=[0, 1, 0, 0, 0, 0, 0] PP=[0, 0, 0, 0, 0, 0] BA1=0 BS=[0, 0, 0, 0, 0] BP=[1, 0, 0, 0, 0, 0, 0, 0]	1010
chr14	102912238		G	C	TECPR2	NM_014844.4	missense_variant	MODERATE	c.3029G>C	p.Gly1010Ala			29.5	0.029813	0.6	0.005	1	1	-0.342				25.5	Uncertain significance	PVS1=0 PS=[0, 0, 0, 0, 0] PM=[0, 1, 0, 0, 0, 0, 0] PP=[0, 0, 0, 0, 0, 0] BA1=0 BS=[0, 0, 0, 0, 0] BP=[1, 0, 0, 0, 0, 0, 0, 0]	1010
chr14	102912238		G	T	TECPR2	NM_014844.4	missense_variant	MODERATE	c.3029G>T	p.Gly1010Val			31	0.043229	0.705	0.001	1	1	-0.24				26.8	Uncertain significance	PVS1=0 PS=[0, 0, 0, 0, 0] PM=[0, 1, 0, 0, 0, 0, 0] PP=[0, 0, 0, 0, 0, 0] BA1=0 BS=[0, 0, 0, 0, 0] BP=[1, 0, 0, 0, 0, 0, 0, 0]	1010
chr14	102912240		A	G	TECPR2	NM_014844.4	missense_variant	MODERATE	c.3031A>G	p.Ile1011Val	1		14.85	0.010423	0.027	1	0.005	1	0.293				0.627	Likely benign	PVS1=0 PS=[0, 0, 0, 0, 0] PM=[0, 1, 0, 0, 0, 0, 0] PP=[0, 0, 0, 0, 0, 0] BA1=0 BS=[0, 0, 0, 0, 0] BP=[1, 0, 0, 1, 0, 0, 0, 0]	1011
chr14	102912240		A	C	TECPR2	NM_014844.4	missense_variant	MODERATE	c.3031A>C	p.Ile1011Leu			21.7	0.009434	0.078	0.017	0.076	1	-0.148				14.21	Likely benign	PVS1=0 PS=[0, 0, 0, 0, 0] PM=[0, 1, 0, 0, 0, 0, 0] PP=[0, 0, 0, 0, 0, 0] BA1=0 BS=[0, 0, 0, 0, 0] BP=[1, 0, 0, 1, 0, 0, 0, 0]	1011
chr14	102912240		A	T	TECPR2	NM_014844.4	missense_variant	MODERATE	c.3031A>T	p.Ile1011Phe			23	0.01315	0.14	0.003	0.607	0.999998	-0.394				18.26	Likely benign	PVS1=0 PS=[0, 0, 0, 0, 0] PM=[0, 1, 0, 0, 0, 0, 0] PP=[0, 0, 0, 0, 0, 0] BA1=0 BS=[0, 0, 0, 0, 0] BP=[1, 0, 0, 1, 0, 0, 0, 0]	1011
chr14	102912241		T	G	TECPR2	NM_014844.4	missense_variant	MODERATE	c.3032T>G	p.Ile1011Ser			26.5	0.01185	0.326	0.001	0.607	0.999992	0.382				24.2	Uncertain significance	PVS1=0 PS=[0, 0, 0, 0, 0] PM=[0, 1, 0, 0, 0, 0, 0] PP=[0, 0, 0, 0, 0, 0] BA1=0 BS=[0, 0, 0, 0, 0] BP=[1, 0, 0, 0, 0, 0, 0, 0]	1011
chr14	102912241		T	A	TECPR2	NM_014844.4	missense_variant	MODERATE	c.3032T>A	p.Ile1011Asn			26.8	0.018234	0.32	0.001	0.826	0.999994	0.581				24.5	Uncertain significance	PVS1=0 PS=[0, 0, 0, 0, 0] PM=[0, 1, 0, 0, 0, 0, 0] PP=[0, 0, 0, 0, 0, 0] BA1=0 BS=[0, 0, 0, 0, 0] BP=[1, 0, 0, 0, 0, 0, 0, 0]	1011
chr14	102912241		T	C	TECPR2	NM_014844.4	missense_variant	MODERATE	c.3032T>C	p.Ile1011Thr			23.7	0.008657	0.313	0.079	0.257	0.999998	0.372				22.5	Uncertain significance	PVS1=0 PS=[0, 0, 0, 0, 0] PM=[0, 1, 0, 0, 0, 0, 0] PP=[0, 0, 0, 0, 0, 0] BA1=0 BS=[0, 0, 0, 0, 0] BP=[1, 0, 0, 0, 0, 0, 0, 0]	1011
chr14	102912242		T	G	TECPR2	NM_014844.4	missense_variant	MODERATE	c.3033T>G	p.Ile1011Met			22.5	0.015655	0.165	0.003	0.699	1	0.578				14.51	Likely benign	PVS1=0 PS=[0, 0, 0, 0, 0] PM=[0, 1, 0, 0, 0, 0, 0] PP=[0, 0, 0, 0, 0, 0] BA1=0 BS=[0, 0, 0, 0, 0] BP=[1, 0, 0, 1, 0, 0, 0, 0]	1011
chr14	102912243		A	G	TECPR2	NM_014844.4	missense_variant	MODERATE	c.3034A>G	p.Ile1012Val			11.98	0.003098	0.021	1	0	1	0.542				1.42	Likely benign	PVS1=0 PS=[0, 0, 0, 0, 0] PM=[0, 1, 0, 0, 0, 0, 0] PP=[0, 0, 0, 0, 0, 0] BA1=0 BS=[0, 0, 0, 0, 0] BP=[1, 0, 0, 1, 0, 0, 0, 0]	1012
chr14	102912243		A	C	TECPR2	NM_014844.4	missense_variant	MODERATE	c.3034A>C	p.Ile1012Leu			16.54	0.003603	0.016	0.128	0.005	1	0.195				11.53	Likely benign	PVS1=0 PS=[0, 0, 0, 0, 0] PM=[0, 1, 0, 0, 0, 0, 0] PP=[0, 0, 0, 0, 0, 0] BA1=0 BS=[0, 0, 0, 0, 0] BP=[1, 0, 0, 1, 0, 0, 0, 0]	1012
chr14	102912243		A	T	TECPR2	NM_014844.4	missense_variant	MODERATE	c.3034A>T	p.Ile1012Phe			20.2	0.010521	0.036	0.019	0.073	1	-0.246				15.49	Likely benign	PVS1=0 PS=[0, 0, 0, 0, 0] PM=[0, 1, 0, 0, 0, 0, 0] PP=[0, 0, 0, 0, 0, 0] BA1=0 BS=[0, 0, 0, 0, 0] BP=[1, 0, 0, 1, 0, 0, 0, 0]	1012
chr14	102912244		T	G	TECPR2	NM_014844.4	missense_variant	MODERATE	c.3035T>G	p.Ile1012Ser			20.3	0.00856	0.1	0.029	0.022	1	-0.436				17.37	Uncertain significance	PVS1=0 PS=[0, 0, 0, 0, 0] PM=[0, 1, 0, 0, 0, 0, 0] PP=[0, 0, 0, 0, 0, 0] BA1=0 BS=[0, 0, 0, 0, 0] BP=[1, 0, 0, 0, 0, 0, 0, 0]	1012
chr14	102912244		T	A	TECPR2	NM_014844.4	missense_variant	MODERATE	c.3035T>A	p.Ile1012Asn			22	0.009916	0.096	0.013	0.073	1	-0.321				21	Uncertain significance	PVS1=0 PS=[0, 0, 0, 0, 0] PM=[0, 1, 0, 0, 0, 0, 0] PP=[0, 0, 0, 0, 0, 0] BA1=0 BS=[0, 0, 0, 0, 0] BP=[1, 0, 0, 0, 0, 0, 0, 0]	1012
chr14	102912244		T	C	TECPR2	NM_014844.4	missense_variant	MODERATE	c.3035T>C	p.Ile1012Thr			16.16	0.004749	0.099	0.842	0.001	1	0.232				12.86	Uncertain significance	PVS1=0 PS=[0, 0, 0, 0, 0] PM=[0, 1, 0, 0, 0, 0, 0] PP=[0, 0, 0, 0, 0, 0] BA1=0 BS=[0, 0, 0, 0, 0] BP=[1, 0, 0, 0, 0, 0, 0, 0]	1012
chr14	102912245		T	G	TECPR2	NM_014844.4	missense_variant	MODERATE	c.3036T>G	p.Ile1012Met			20.2	0.007717	0.041	0.039	0.198	1	0.541				15.54	Likely benign	PVS1=0 PS=[0, 0, 0, 0, 0] PM=[0, 1, 0, 0, 0, 0, 0] PP=[0, 0, 0, 0, 0, 0] BA1=0 BS=[0, 0, 0, 0, 0] BP=[1, 0, 0, 1, 0, 0, 0, 0]	1012
chr14	102912246		T	G	TECPR2	NM_014844.4	missense_variant	MODERATE	c.3037T>G	p.Ser1013Ala			16.61	0.003286	0.02	1	0.011	0.999999	0.259				8.992	Likely benign	PVS1=0 PS=[0, 0, 0, 0, 0] PM=[0, 1, 0, 0, 0, 0, 0] PP=[0, 0, 0, 0, 0, 0] BA1=0 BS=[0, 0, 0, 0, 0] BP=[1, 0, 0, 1, 0, 0, 0, 0]	1013
chr14	102912246		T	A	TECPR2	NM_014844.4	missense_variant	MODERATE	c.3037T>A	p.Ser1013Thr			17.43	0.006366	0.025	0.28	0.197	0.999997	0.242				11.91	Likely benign	PVS1=0 PS=[0, 0, 0, 0, 0] PM=[0, 1, 0, 0, 0, 0, 0] PP=[0, 0, 0, 0, 0, 0] BA1=0 BS=[0, 0, 0, 0, 0] BP=[1, 0, 0, 1, 0, 0, 0, 0]	1013
chr14	102912246		T	C	TECPR2	NM_014844.4	missense_variant	MODERATE	c.3037T>C	p.Ser1013Pro	1		19.23	0.004731	0.035	0.323	0.011	0.999984	-0.191				13.17	Likely benign	PVS1=0 PS=[0, 0, 0, 0, 0] PM=[0, 1, 0, 0, 0, 0, 0] PP=[0, 0, 0, 0, 0, 0] BA1=0 BS=[0, 0, 0, 0, 0] BP=[1, 0, 0, 1, 0, 0, 0, 0]	1013
chr14	102912247		C	G	TECPR2	NM_014844.4	missense_variant	MODERATE	c.3038C>G	p.Ser1013Cys			22.9	0.004109	0.08	0.085	0.081	0.848666	-0.089				22.7	Uncertain significance	PVS1=0 PS=[0, 0, 0, 0, 0] PM=[0, 1, 0, 0, 0, 0, 0] PP=[0, 0, 0, 0, 0, 0] BA1=0 BS=[0, 0, 0, 0, 0] BP=[1, 0, 0, 0, 0, 0, 0, 0]	1013
chr14	102912247		C	A	TECPR2	NM_014844.4	missense_variant	MODERATE	c.3038C>A	p.Ser1013Tyr			26	0.005703	0.159	0.043	0.837	0.755137	-0.314				26.1	Uncertain significance	PVS1=0 PS=[0, 0, 0, 0, 0] PM=[0, 1, 0, 0, 0, 0, 0] PP=[0, 0, 0, 0, 0, 0] BA1=0 BS=[0, 0, 0, 0, 0] BP=[1, 0, 0, 0, 0, 0, 0, 0]	1013
chr14	102912247		C	T	TECPR2	NM_014844.4	missense_variant	MODERATE	c.3038C>T	p.Ser1013Phe	1		26.7	0.007291	0.1	0.048	0.776	0.642812	-0.254				26.4	Uncertain significance	PVS1=0 PS=[0, 0, 0, 0, 0] PM=[0, 1, 0, 0, 0, 0, 0] PP=[0, 0, 0, 0, 0, 0] BA1=0 BS=[0, 0, 0, 0, 0] BP=[1, 0, 0, 0, 0, 0, 0, 0]	1013
chr14	102912249		A	G	TECPR2	NM_014844.4	missense_variant	MODERATE	c.3040A>G	p.Lys1014Glu			26.1	0.008858	0.132	0.517	0.985	0.982417	-0.298				24.1	Uncertain significance	PVS1=0 PS=[0, 0, 0, 0, 0] PM=[0, 1, 0, 0, 0, 0, 0] PP=[0, 0, 0, 0, 0, 0] BA1=0 BS=[0, 0, 0, 0, 0] BP=[1, 0, 0, 0, 0, 0, 0, 0]	1014
chr14	102912249		A	C	TECPR2	NM_014844.4	missense_variant	MODERATE	c.3040A>C	p.Lys1014Gln			26	0.009429	0.153	0.07	0.994	0.971775	-0.688				24.3	Uncertain significance	PVS1=0 PS=[0, 0, 0, 0, 0] PM=[0, 1, 0, 0, 0, 0, 0] PP=[0, 0, 0, 0, 0, 0] BA1=0 BS=[0, 0, 0, 0, 0] BP=[1, 0, 0, 0, 0, 0, 0, 0]	1014
chr14	102912250		A	G	TECPR2	NM_014844.4	missense_variant	MODERATE	c.3041A>G	p.Lys1014Arg			28.1	0.009849	0.149	0.111	0.99	0.983827	-0.733				26.5	Uncertain significance	PVS1=0 PS=[0, 0, 0, 0, 0] PM=[0, 1, 0, 0, 0, 0, 0] PP=[0, 0, 0, 0, 0, 0] BA1=0 BS=[0, 0, 0, 0, 0] BP=[1, 0, 0, 0, 0, 0, 0, 0]	1014
chr14	102912250		A	C	TECPR2	NM_014844.4	missense_variant	MODERATE	c.3041A>C	p.Lys1014Thr			25.6	0.008025	0.178	0.047	0.987	0.997058	-0.274				24.6	Uncertain significance	PVS1=0 PS=[0, 0, 0, 0, 0] PM=[0, 1, 0, 0, 0, 0, 0] PP=[0, 0, 0, 0, 0, 0] BA1=0 BS=[0, 0, 0, 0, 0] BP=[1, 0, 0, 0, 0, 0, 0, 0]	1014
chr14	102912250		A	T	TECPR2	NM_014844.4	missense_variant	MODERATE	c.3041A>T	p.Lys1014Met			29.3	0.018867	0.278	0.012	0.999	0.998688	-0.387				28.2	Uncertain significance	PVS1=0 PS=[0, 0, 0, 0, 0] PM=[0, 1, 0, 0, 0, 0, 0] PP=[0, 0, 0, 0, 0, 0] BA1=0 BS=[0, 0, 0, 0, 0] BP=[1, 0, 0, 0, 0, 0, 0, 0]	1014
chr14	102912251		G	C	TECPR2	NM_014844.4	missense_variant	MODERATE	c.3042G>C	p.Lys1014Asn			27.7	0.012002	0.11	0.034	0.991	0.985853	-0.484				25.3	Uncertain significance	PVS1=0 PS=[0, 0, 0, 0, 0] PM=[0, 1, 0, 0, 0, 0, 0] PP=[0, 0, 0, 0, 0, 0] BA1=0 BS=[0, 0, 0, 0, 0] BP=[1, 0, 0, 0, 0, 0, 0, 0]	1014
chr14	102912251		G	T	TECPR2	NM_014844.4	missense_variant	MODERATE	c.3042G>T	p.Lys1014Asn			27.6	0.011925	0.11	0.034	0.991	0.986457	-0.763				26.2	Uncertain significance	PVS1=0 PS=[0, 0, 0, 0, 0] PM=[0, 1, 0, 0, 0, 0, 0] PP=[0, 0, 0, 0, 0, 0] BA1=0 BS=[0, 0, 0, 0, 0] BP=[1, 0, 0, 0, 0, 0, 0, 0]	1014
chr14	102912252		A	G	TECPR2	NM_014844.4	missense_variant	MODERATE	c.3043A>G	p.Lys1015Glu			26	0.008583	0.086	0.039	0.272	0.989121	-0.565				24.1	Uncertain significance	PVS1=0 PS=[0, 0, 0, 0, 0] PM=[0, 1, 0, 0, 0, 0, 0] PP=[0, 0, 0, 0, 0, 0] BA1=0 BS=[0, 0, 0, 0, 0] BP=[1, 0, 0, 0, 0, 0, 0, 0]	1015
chr14	102912252		A	C	TECPR2	NM_014844.4	missense_variant	MODERATE	c.3043A>C	p.Lys1015Gln			24	0.00759	0.085	0.064	0.186	0.981854	-0.647				23.1	Uncertain significance	PVS1=0 PS=[0, 0, 0, 0, 0] PM=[0, 1, 0, 0, 0, 0, 0] PP=[0, 0, 0, 0, 0, 0] BA1=0 BS=[0, 0, 0, 0, 0] BP=[1, 0, 0, 0, 0, 0, 0, 0]	1015
chr14	102912253		A	G	TECPR2	NM_014844.4	missense_variant	MODERATE	c.3044A>G	p.Lys1015Arg			22.3	0.00459	0.057	0.228	0.027	0.868271	-0.64				16.56	Uncertain significance	PVS1=0 PS=[0, 0, 0, 0, 0] PM=[0, 1, 0, 0, 0, 0, 0] PP=[0, 0, 0, 0, 0, 0] BA1=0 BS=[0, 0, 0, 0, 0] BP=[1, 0, 0, 0, 0, 0, 0, 0]	1015
chr14	102912253		A	C	TECPR2	NM_014844.4	missense_variant	MODERATE	c.3044A>C	p.Lys1015Thr			23.4	0.006534	0.113	0.189	0.606	0.975461	-0.451				21	Uncertain significance	PVS1=0 PS=[0, 0, 0, 0, 0] PM=[0, 1, 0, 0, 0, 0, 0] PP=[0, 0, 0, 0, 0, 0] BA1=0 BS=[0, 0, 0, 0, 0] BP=[1, 0, 0, 0, 0, 0, 0, 0]	1015
chr14	102912253		A	T	TECPR2	NM_014844.4	missense_variant	MODERATE	c.3044A>T	p.Lys1015Met			24.2	0.01414	0.155	0.102	0.913	0.988923	-0.447				22.6	Uncertain significance	PVS1=0 PS=[0, 0, 0, 0, 0] PM=[0, 1, 0, 0, 0, 0, 0] PP=[0, 0, 0, 0, 0, 0] BA1=0 BS=[0, 0, 0, 0, 0] BP=[1, 0, 0, 0, 0, 0, 0, 0]	1015
chr14	102912254		G	C	TECPR2	NM_014844.4	missense_variant	MODERATE	c.3045G>C	p.Lys1015Asn			23.2	0.007768	0.028	0.365	0.047	0.99895	-0.537				21.9	Uncertain significance	PVS1=0 PS=[0, 0, 0, 0, 0] PM=[0, 1, 0, 0, 0, 0, 0] PP=[0, 0, 0, 0, 0, 0] BA1=0 BS=[0, 0, 0, 0, 0] BP=[1, 0, 0, 0, 0, 0, 0, 0]	1015
chr14	102912254		G	T	TECPR2	NM_014844.4	missense_variant	MODERATE	c.3045G>T	p.Lys1015Asn			23.1	0.007768	0.028	0.365	0.047	0.99895	-0.314				21.7	Uncertain significance	PVS1=0 PS=[0, 0, 0, 0, 0] PM=[0, 1, 0, 0, 0, 0, 0] PP=[0, 0, 0, 0, 0, 0] BA1=0 BS=[0, 0, 0, 0, 0] BP=[1, 0, 0, 0, 0, 0, 0, 0]	1015
chr14	102912255		C	G	TECPR2	NM_014844.4	missense_variant	MODERATE	c.3046C>G	p.Pro1016Ala			24.9	0.023447	0.56	0	0.999	1	-0.472				26.1	Uncertain significance	PVS1=0 PS=[0, 0, 0, 0, 0] PM=[0, 1, 0, 0, 0, 0, 0] PP=[0, 0, 0, 0, 0, 0] BA1=0 BS=[0, 0, 0, 0, 0] BP=[1, 0, 0, 0, 0, 0, 0, 0]	1016
chr14	102912255		C	A	TECPR2	NM_014844.4	missense_variant	MODERATE	c.3046C>A	p.Pro1016Thr			25.2	0.037392	0.643	0	1	1	0.611				26.7	Uncertain significance	PVS1=0 PS=[0, 0, 0, 0, 0] PM=[0, 1, 0, 0, 0, 0, 0] PP=[0, 0, 0, 0, 0, 0] BA1=0 BS=[0, 0, 0, 0, 0] BP=[1, 0, 0, 0, 0, 0, 0, 0]	1016
chr14	102912255		C	T	TECPR2	NM_014844.4	missense_variant	MODERATE	c.3046C>T	p.Pro1016Ser			25.6	0.034277	0.634	0	1	1	-0.248				27.6	Uncertain significance	PVS1=0 PS=[0, 0, 0, 0, 0] PM=[0, 1, 0, 0, 0, 0, 0] PP=[0, 0, 0, 0, 0, 0] BA1=0 BS=[0, 0, 0, 0, 0] BP=[1, 0, 0, 0, 0, 0, 0, 0]	1016
chr14	102912256		C	G	TECPR2	NM_014844.4	missense_variant	MODERATE	c.3047C>G	p.Pro1016Arg			25.9	0.053549	0.745	0	1	1	0.399				27.9	Uncertain significance	PVS1=0 PS=[0, 0, 0, 0, 0] PM=[0, 1, 0, 0, 0, 0, 0] PP=[0, 0, 0, 0, 0, 0] BA1=0 BS=[0, 0, 0, 0, 0] BP=[1, 0, 0, 0, 0, 0, 0, 0]	1016
chr14	102912256		C	A	TECPR2	NM_014844.4	missense_variant	MODERATE	c.3047C>A	p.Pro1016His			25.8	0.05582	0.718	0	1	1	0.592				28.5	Uncertain significance	PVS1=0 PS=[0, 0, 0, 0, 0] PM=[0, 1, 0, 0, 0, 0, 0] PP=[0, 0, 0, 0, 0, 0] BA1=0 BS=[0, 0, 0, 0, 0] BP=[1, 0, 0, 0, 0, 0, 0, 0]	1016
chr14	102912256		C	T	TECPR2	NM_014844.4	missense_variant	MODERATE	c.3047C>T	p.Pro1016Leu			26.2	0.050646	0.641	0	1	1	0.347				29.5	Uncertain significance	PVS1=0 PS=[0, 0, 0, 0, 0] PM=[0, 1, 0, 0, 0, 0, 0] PP=[0, 0, 0, 0, 0, 0] BA1=0 BS=[0, 0, 0, 0, 0] BP=[1, 0, 0, 0, 0, 0, 0, 0]	1016
chr14	102912258		C	G	TECPR2	NM_014844.4	missense_variant	MODERATE	c.3049C>G	p.Gln1017Glu			26.7	0.007375	0.207	0.016	0.995	0.99996	0.822				25.5	Uncertain significance	PVS1=0 PS=[0, 0, 0, 0, 0] PM=[0, 1, 0, 0, 0, 0, 0] PP=[0, 0, 0, 0, 0, 0] BA1=0 BS=[0, 0, 0, 0, 0] BP=[1, 0, 0, 0, 0, 0, 0, 0]	1017
chr14	102912258		C	A	TECPR2	NM_014844.4	missense_variant	MODERATE	c.3049C>A	p.Gln1017Lys			27.5	0.00772	0.226	0.022	0.997	0.999981	0.164				26.7	Uncertain significance	PVS1=0 PS=[0, 0, 0, 0, 0] PM=[0, 1, 0, 0, 0, 0, 0] PP=[0, 0, 0, 0, 0, 0] BA1=0 BS=[0, 0, 0, 0, 0] BP=[1, 0, 0, 0, 0, 0, 0, 0]	1017
chr14	102912259		A	G	TECPR2	NM_014844.4	missense_variant	MODERATE	c.3050A>G	p.Gln1017Arg			29.1	0.008511	0.293	0.022	0.998	0.999886	0.352				26.2	Uncertain significance	PVS1=0 PS=[0, 0, 0, 0, 0] PM=[0, 1, 0, 0, 0, 0, 0] PP=[0, 0, 0, 0, 0, 0] BA1=0 BS=[0, 0, 0, 0, 0] BP=[1, 0, 0, 0, 0, 0, 0, 0]	1017
chr14	102912259		A	C	TECPR2	NM_014844.4	missense_variant	MODERATE	c.3050A>C	p.Gln1017Pro			29.7	0.014036	0.377	0.026	0.999	0.999994	-0.572				26.9	Uncertain significance	PVS1=0 PS=[0, 0, 0, 0, 0] PM=[0, 1, 0, 0, 0, 0, 0] PP=[0, 0, 0, 0, 0, 0] BA1=0 BS=[0, 0, 0, 0, 0] BP=[1, 0, 0, 0, 0, 0, 0, 0]	1017
chr14	102912259		A	T	TECPR2	NM_014844.4	missense_variant	MODERATE	c.3050A>T	p.Gln1017Leu			31	0.014233	0.295	1	0.999	0.999992	-0.694				28.2	Uncertain significance	PVS1=0 PS=[0, 0, 0, 0, 0] PM=[0, 1, 0, 0, 0, 0, 0] PP=[0, 0, 0, 0, 0, 0] BA1=0 BS=[0, 0, 0, 0, 0] BP=[1, 0, 0, 0, 0, 0, 0, 0]	1017
chr14	102912260		A	C	TECPR2	NM_014844.4	missense_variant	MODERATE	c.3051A>C	p.Gln1017His			26.4	0.013875	0.176	0.013	0.999	0.999868	0.423				24.1	Likely benign	PVS1=0 PS=[0, 0, 0, 0, 0] PM=[0, 1, 0, 0, 0, 0, 0] PP=[0, 0, 0, 0, 0, 0] BA1=0 BS=[0, 0, 0, 0, 0] BP=[1, 0, 0, 1, 0, 0, 0, 0]	1017
chr14	102912260		A	T	TECPR2	NM_014844.4	missense_variant	MODERATE	c.3051A>T	p.Gln1017His			26.2	0.014269	0.176	0.013	0.999	0.999868	0.41				24.1	Likely benign	PVS1=0 PS=[0, 0, 0, 0, 0] PM=[0, 1, 0, 0, 0, 0, 0] PP=[0, 0, 0, 0, 0, 0] BA1=0 BS=[0, 0, 0, 0, 0] BP=[1, 0, 0, 1, 0, 0, 0, 0]	1017
chr14	102912261		G	A	TECPR2	NM_014844.4	missense_variant	MODERATE	c.3052G>A	p.Gly1018Arg			31	0.029142	0.666	0	1	1	-0.115				32	Uncertain significance	PVS1=0 PS=[0, 0, 0, 0, 0] PM=[0, 1, 0, 0, 0, 0, 0] PP=[0, 0, 0, 0, 0, 0] BA1=0 BS=[0, 0, 0, 0, 0] BP=[1, 0, 0, 0, 0, 0, 0, 0]	1018
chr14	102912261		G	C	TECPR2	NM_014844.4	missense_variant	MODERATE	c.3052G>C	p.Gly1018Arg			31	0.024797	0.666	0	1	1	0.415				31	Uncertain significance	PVS1=0 PS=[0, 0, 0, 0, 0] PM=[0, 1, 0, 0, 0, 0, 0] PP=[0, 0, 0, 0, 0, 0] BA1=0 BS=[0, 0, 0, 0, 0] BP=[1, 0, 0, 0, 0, 0, 0, 0]	1018
chr14	102912262		G	A	TECPR2	NM_014844.4	missense_variant	MODERATE	c.3053G>A	p.Gly1018Glu			29.9	0.034353	0.665	0	1	1	0.503				29.1	Uncertain significance	PVS1=0 PS=[0, 0, 0, 0, 0] PM=[0, 1, 0, 0, 0, 0, 0] PP=[0, 0, 0, 0, 0, 0] BA1=0 BS=[0, 0, 0, 0, 0] BP=[1, 0, 0, 0, 0, 0, 0, 0]	1018
chr14	102912262		G	C	TECPR2	NM_014844.4	missense_variant	MODERATE	c.3053G>C	p.Gly1018Ala			28.8	0.017499	0.591	0	1	1	-0.278				28.1	Uncertain significance	PVS1=0 PS=[0, 0, 0, 0, 0] PM=[0, 1, 0, 0, 0, 0, 0] PP=[0, 0, 0, 0, 0, 0] BA1=0 BS=[0, 0, 0, 0, 0] BP=[1, 0, 0, 0, 0, 0, 0, 0]	1018
chr14	102912262		G	T	TECPR2	NM_014844.4	missense_variant	MODERATE	c.3053G>T	p.Gly1018Val			29.7	0.02629	0.72	0	1	1	-0.58				31	Uncertain significance	PVS1=0 PS=[0, 0, 0, 0, 0] PM=[0, 1, 0, 0, 0, 0, 0] PP=[0, 0, 0, 0, 0, 0] BA1=0 BS=[0, 0, 0, 0, 0] BP=[1, 0, 0, 0, 0, 0, 0, 0]	1018
chr14	102912264		G	A	TECPR2	NM_014844.4	missense_variant	MODERATE	c.3055G>A	p.Asp1019Asn			31	0.008214	0.14	0.013	0.745	0.99202	-0.383				26.8	Uncertain significance	PVS1=0 PS=[0, 0, 0, 0, 0] PM=[0, 1, 0, 0, 0, 0, 0] PP=[0, 0, 0, 0, 0, 0] BA1=0 BS=[0, 0, 0, 0, 0] BP=[1, 0, 0, 0, 0, 0, 0, 0]	1019
chr14	102912264		G	C	TECPR2	NM_014844.4	missense_variant	MODERATE	c.3055G>C	p.Asp1019His			32	0.010385	0.285	0.004	0.949	0.998392	-0.127				26.8	Uncertain significance	PVS1=0 PS=[0, 0, 0, 0, 0] PM=[0, 1, 0, 0, 0, 0, 0] PP=[0, 0, 0, 0, 0, 0] BA1=0 BS=[0, 0, 0, 0, 0] BP=[1, 0, 0, 0, 0, 0, 0, 0]	1019
chr14	102912264		G	T	TECPR2	NM_014844.4	missense_variant	MODERATE	c.3055G>T	p.Asp1019Tyr			32	0.011738	0.329	0.002	0.965	0.999207	-0.341				27.5	Uncertain significance	PVS1=0 PS=[0, 0, 0, 0, 0] PM=[0, 1, 0, 0, 0, 0, 0] PP=[0, 0, 0, 0, 0, 0] BA1=0 BS=[0, 0, 0, 0, 0] BP=[1, 0, 0, 0, 0, 0, 0, 0]	1019
chr14	102912265		A	G	TECPR2	NM_014844.4	missense_variant	MODERATE	c.3056A>G	p.Asp1019Gly			29.2	0.011538	0.2	0.104	0.8	0.997962	-0.567				29	Uncertain significance	PVS1=0 PS=[0, 0, 0, 0, 0] PM=[0, 1, 0, 0, 0, 0, 0] PP=[0, 0, 0, 0, 0, 0] BA1=0 BS=[0, 0, 0, 0, 0] BP=[1, 0, 0, 0, 0, 0, 0, 0]	1019
chr14	102912265		A	C	TECPR2	NM_014844.4	missense_variant	MODERATE	c.3056A>C	p.Asp1019Ala			28.4	0.014075	0.22	0.01	0.596	0.996984	0.13				26.9	Uncertain significance	PVS1=0 PS=[0, 0, 0, 0, 0] PM=[0, 1, 0, 0, 0, 0, 0] PP=[0, 0, 0, 0, 0, 0] BA1=0 BS=[0, 0, 0, 0, 0] BP=[1, 0, 0, 0, 0, 0, 0, 0]	1019
chr14	102912265		A	T	TECPR2	NM_014844.4	missense_variant	MODERATE	c.3056A>T	p.Asp1019Val			29	0.027944	0.384	0.002	0.868	1	-0.514				28.1	Uncertain significance	PVS1=0 PS=[0, 0, 0, 0, 0] PM=[0, 1, 0, 0, 0, 0, 0] PP=[0, 0, 0, 0, 0, 0] BA1=0 BS=[0, 0, 0, 0, 0] BP=[1, 0, 0, 0, 0, 0, 0, 0]	1019
chr14	102912266		T	G	TECPR2	NM_014844.4	missense_variant	MODERATE	c.3057T>G	p.Asp1019Glu			17.95	0.002987	0.03	0.442	0.042	0.779266	0.096				12.41	Likely benign	PVS1=0 PS=[0, 0, 0, 0, 0] PM=[0, 1, 0, 0, 0, 0, 0] PP=[0, 0, 0, 0, 0, 0] BA1=0 BS=[0, 0, 0, 0, 0] BP=[1, 0, 0, 1, 0, 0, 0, 0]	1019
chr14	102912266		T	A	TECPR2	NM_014844.4	missense_variant	MODERATE	c.3057T>A	p.Asp1019Glu			17.77	0.002965	0.029	0.442	0.042	0.779266	-0.147				12.47	Likely benign	PVS1=0 PS=[0, 0, 0, 0, 0] PM=[0, 1, 0, 0, 0, 0, 0] PP=[0, 0, 0, 0, 0, 0] BA1=0 BS=[0, 0, 0, 0, 0] BP=[1, 0, 0, 1, 0, 0, 0, 0]	1019
chr14	102912267		G	A	TECPR2	NM_014844.4	missense_variant	MODERATE	c.3058G>A	p.Asp1020Asn			35	0.008161	0.274	0.129	0.999	1	-0.976				32	Uncertain significance	PVS1=0 PS=[0, 0, 0, 0, 0] PM=[0, 1, 0, 0, 0, 0, 0] PP=[0, 0, 0, 0, 0, 0] BA1=0 BS=[0, 0, 0, 0, 0] BP=[1, 0, 0, 0, 0, 0, 0, 0]	1020
chr14	102912267		G	C	TECPR2	NM_014844.4	missense_variant	MODERATE	c.3058G>C	p.Asp1020His			34	0.013398	0.58	0.004	1	1	-1.036				29.9	Uncertain significance	PVS1=0 PS=[0, 0, 0, 0, 0] PM=[0, 1, 0, 0, 0, 0, 0] PP=[0, 0, 0, 0, 0, 0] BA1=0 BS=[0, 0, 0, 0, 0] BP=[1, 0, 0, 0, 0, 0, 0, 0]	1020
chr14	102912267		G	T	TECPR2	NM_014844.4	missense_variant	MODERATE	c.3058G>T	p.Asp1020Tyr			35	0.017859	0.602	0.002	1	1	-1.078				31	Uncertain significance	PVS1=0 PS=[0, 0, 0, 0, 0] PM=[0, 1, 0, 0, 0, 0, 0] PP=[0, 0, 0, 0, 0, 0] BA1=0 BS=[0, 0, 0, 0, 0] BP=[1, 0, 0, 0, 0, 0, 0, 0]	1020
chr14	102912268		A	G	TECPR2	NM_014844.4	missense_variant	MODERATE	c.3059A>G	p.Asp1020Gly			25.9	0.015312	0.427	0.012	0.999	0.999999	-0.869				25	Uncertain significance	PVS1=0 PS=[0, 0, 0, 0, 0] PM=[0, 1, 0, 0, 0, 0, 0] PP=[0, 0, 0, 0, 0, 0] BA1=0 BS=[0, 0, 0, 0, 0] BP=[1, 0, 0, 0, 0, 0, 0, 0]	1020
chr14	102912268		A	C	TECPR2	NM_014844.4	missense_variant	MODERATE	c.3059A>C	p.Asp1020Ala			29	0.022957	0.494	0.006	0.999	0.999999	-0.968				27.6	Uncertain significance	PVS1=0 PS=[0, 0, 0, 0, 0] PM=[0, 1, 0, 0, 0, 0, 0] PP=[0, 0, 0, 0, 0, 0] BA1=0 BS=[0, 0, 0, 0, 0] BP=[1, 0, 0, 0, 0, 0, 0, 0]	1020
chr14	102912268		A	T	TECPR2	NM_014844.4	missense_variant	MODERATE	c.3059A>T	p.Asp1020Val			28.8	0.070958	0.531	0.001	1	1	-0.733				27.6	Uncertain significance	PVS1=0 PS=[0, 0, 0, 0, 0] PM=[0, 1, 0, 0, 0, 0, 0] PP=[0, 0, 0, 0, 0, 0] BA1=0 BS=[0, 0, 0, 0, 0] BP=[1, 0, 0, 0, 0, 0, 0, 0]	1020
chr14	102912269		C	G	TECPR2	NM_014844.4	missense_variant	MODERATE	c.3060C>G	p.Asp1020Glu			19.04	0.012592	0.276	0.111	0.999	0.93352	-0.965				16.34	Likely benign	PVS1=0 PS=[0, 0, 0, 0, 0] PM=[0, 1, 0, 0, 0, 0, 0] PP=[0, 0, 0, 0, 0, 0] BA1=0 BS=[0, 0, 0, 0, 0] BP=[1, 0, 0, 1, 0, 0, 0, 0]	1020
chr14	102912269		C	A	TECPR2	NM_014844.4	missense_variant	MODERATE	c.3060C>A	p.Asp1020Glu			18.85	0.013085	0.276	0.111	0.999	0.93352	-0.932				16.04	Likely benign	PVS1=0 PS=[0, 0, 0, 0, 0] PM=[0, 1, 0, 0, 0, 0, 0] PP=[0, 0, 0, 0, 0, 0] BA1=0 BS=[0, 0, 0, 0, 0] BP=[1, 0, 0, 1, 0, 0, 0, 0]	1020
chr14	102912270		G	A	TECPR2	NM_014844.4	missense_variant	MODERATE	c.3061G>A	p.Asp1021Asn	15	2	23.3	0.004141	0.09	0.247	0.275	0.996271	-1.004				22.8	Uncertain significance	PVS1=0 PS=[0, 0, 0, 0, 0] PM=[0, 1, 0, 0, 0, 0, 0] PP=[0, 0, 0, 0, 0, 0] BA1=0 BS=[0, 0, 0, 0, 0] BP=[1, 0, 0, 0, 0, 0, 0, 0]	1021
chr14	102912270		G	C	TECPR2	NM_014844.4	missense_variant	MODERATE	c.3061G>C	p.Asp1021His			27.8	0.013339	0.223	0.02	0.991	0.999322	-1.098				25.7	Uncertain significance	PVS1=0 PS=[0, 0, 0, 0, 0] PM=[0, 1, 0, 0, 0, 0, 0] PP=[0, 0, 0, 0, 0, 0] BA1=0 BS=[0, 0, 0, 0, 0] BP=[1, 0, 0, 0, 0, 0, 0, 0]	1021
chr14	102912270		G	T	TECPR2	NM_014844.4	missense_variant	MODERATE	c.3061G>T	p.Asp1021Tyr	1		28.1	0.020083	0.269	0.01	0.994	0.999691	-1.024				26.3	Uncertain significance	PVS1=0 PS=[0, 0, 0, 0, 0] PM=[0, 1, 0, 0, 0, 0, 0] PP=[0, 0, 0, 0, 0, 0] BA1=0 BS=[0, 0, 0, 0, 0] BP=[1, 0, 0, 0, 0, 0, 0, 0]	1021
chr14	102912271		A	G	TECPR2	NM_014844.4	missense_variant	MODERATE	c.3062A>G	p.Asp1021Gly			24.9	0.007911	0.165	0.29	0.871	0.999563	-1				24.8	Uncertain significance	PVS1=0 PS=[0, 0, 0, 0, 0] PM=[0, 1, 0, 0, 0, 0, 0] PP=[0, 0, 0, 0, 0, 0] BA1=0 BS=[0, 0, 0, 0, 0] BP=[1, 0, 0, 0, 0, 0, 0, 0]	1021
chr14	102912271		A	C	TECPR2	NM_014844.4	missense_variant	MODERATE	c.3062A>C	p.Asp1021Ala			27.6	0.010293	0.202	0.019	0.955	0.999408	-1.174				28	Uncertain significance	PVS1=0 PS=[0, 0, 0, 0, 0] PM=[0, 1, 0, 0, 0, 0, 0] PP=[0, 0, 0, 0, 0, 0] BA1=0 BS=[0, 0, 0, 0, 0] BP=[1, 0, 0, 0, 0, 0, 0, 0]	1021
chr14	102912271		A	T	TECPR2	NM_014844.4	missense_variant	MODERATE	c.3062A>T	p.Asp1021Val			27.5	0.020916	0.22	0.003	0.978	1	-1.068				27.2	Uncertain significance	PVS1=0 PS=[0, 0, 0, 0, 0] PM=[0, 1, 0, 0, 0, 0, 0] PP=[0, 0, 0, 0, 0, 0] BA1=0 BS=[0, 0, 0, 0, 0] BP=[1, 0, 0, 0, 0, 0, 0, 0]	1021
chr14	102912272		C	G	TECPR2	NM_014844.4	missense_variant	MODERATE	c.3063C>G	p.Asp1021Glu			23.4	0.007173	0.092	0.03	0.872	0.997489	-0.853				23.6	Uncertain significance	PVS1=0 PS=[0, 0, 0, 0, 0] PM=[0, 1, 0, 0, 0, 0, 0] PP=[0, 0, 0, 0, 0, 0] BA1=0 BS=[0, 0, 0, 0, 0] BP=[1, 0, 0, 0, 0, 0, 0, 0]	1021
chr14	102912272		C	A	TECPR2	NM_014844.4	missense_variant	MODERATE	c.3063C>A	p.Asp1021Glu			23.4	0.00726	0.092	0.03	0.872	0.9974	-0.868				23.6	Uncertain significance	PVS1=0 PS=[0, 0, 0, 0, 0] PM=[0, 1, 0, 0, 0, 0, 0] PP=[0, 0, 0, 0, 0, 0] BA1=0 BS=[0, 0, 0, 0, 0] BP=[1, 0, 0, 0, 0, 0, 0, 0]	1021
chr14	102912273		C	G	TECPR2	NM_014844.4	missense_variant	MODERATE	c.3064C>G	p.His1022Asp			26.6	0.011119	0.501	0.004	0.999	1	0.25				29.5	Uncertain significance	PVS1=0 PS=[0, 0, 0, 0, 0] PM=[0, 1, 0, 0, 0, 0, 0] PP=[0, 0, 0, 0, 0, 0] BA1=0 BS=[0, 0, 0, 0, 0] BP=[1, 0, 0, 0, 0, 0, 0, 0]	1022
chr14	102912273		C	A	TECPR2	NM_014844.4	missense_variant	MODERATE	c.3064C>A	p.His1022Asn			26	0.008635	0.311	0.018	0.998	1	-0.074				29	Uncertain significance	PVS1=0 PS=[0, 0, 0, 0, 0] PM=[0, 1, 0, 0, 0, 0, 0] PP=[0, 0, 0, 0, 0, 0] BA1=0 BS=[0, 0, 0, 0, 0] BP=[1, 0, 0, 0, 0, 0, 0, 0]	1022
chr14	102912273		C	T	TECPR2	NM_014844.4	missense_variant	MODERATE	c.3064C>T	p.His1022Tyr			25.8	0.009997	0.326	0.008	0.999	1	-0.427				28.9	Uncertain significance	PVS1=0 PS=[0, 0, 0, 0, 0] PM=[0, 1, 0, 0, 0, 0, 0] PP=[0, 0, 0, 0, 0, 0] BA1=0 BS=[0, 0, 0, 0, 0] BP=[1, 0, 0, 0, 0, 0, 0, 0]	1022
chr14	102912274		A	G	TECPR2	NM_014844.4	missense_variant	MODERATE	c.3065A>G	p.His1022Arg			25.9	0.017947	0.338	0.216	0.999	1	-0.111				24.7	Uncertain significance	PVS1=0 PS=[0, 0, 0, 0, 0] PM=[0, 1, 0, 0, 0, 0, 0] PP=[0, 0, 0, 0, 0, 0] BA1=0 BS=[0, 0, 0, 0, 0] BP=[1, 0, 0, 0, 0, 0, 0, 0]	1022
chr14	102912274		A	C	TECPR2	NM_014844.4	missense_variant	MODERATE	c.3065A>C	p.His1022Pro			31	0.026811	0.468	0.014	0.999	1	-0.448				28.5	Uncertain significance	PVS1=0 PS=[0, 0, 0, 0, 0] PM=[0, 1, 0, 0, 0, 0, 0] PP=[0, 0, 0, 0, 0, 0] BA1=0 BS=[0, 0, 0, 0, 0] BP=[1, 0, 0, 0, 0, 0, 0, 0]	1022
chr14	102912274		A	T	TECPR2	NM_014844.4	missense_variant	MODERATE	c.3065A>T	p.His1022Leu			31	0.033275	0.468	0.018	0.999	1	-0.425				28.8	Uncertain significance	PVS1=0 PS=[0, 0, 0, 0, 0] PM=[0, 1, 0, 0, 0, 0, 0] PP=[0, 0, 0, 0, 0, 0] BA1=0 BS=[0, 0, 0, 0, 0] BP=[1, 0, 0, 0, 0, 0, 0, 0]	1022
chr14	102912275		T	G	TECPR2	NM_014844.4	missense_variant	MODERATE	c.3066T>G	p.His1022Gln			24.3	0.026321	0.269	0.043	0.999	0.9993	-0.204				22.4	Likely benign	PVS1=0 PS=[0, 0, 0, 0, 0] PM=[0, 1, 0, 0, 0, 0, 0] PP=[0, 0, 0, 0, 0, 0] BA1=0 BS=[0, 0, 0, 0, 0] BP=[1, 0, 0, 1, 0, 0, 0, 0]	1022
chr14	102912275		T	A	TECPR2	NM_014844.4	missense_variant	MODERATE	c.3066T>A	p.His1022Gln			24.2	0.026544	0.269	0.043	0.999	0.999327	0.209				22.4	Likely benign	PVS1=0 PS=[0, 0, 0, 0, 0] PM=[0, 1, 0, 0, 0, 0, 0] PP=[0, 0, 0, 0, 0, 0] BA1=0 BS=[0, 0, 0, 0, 0] BP=[1, 0, 0, 1, 0, 0, 0, 0]	1022
chr14	102912276		T	G	TECPR2	NM_014844.4	missense_variant	MODERATE	c.3067T>G	p.Trp1023Gly			33	0.091414	0.732	0	0.999	1	-0.4				32	Uncertain significance	PVS1=0 PS=[0, 0, 0, 0, 0] PM=[0, 1, 0, 0, 0, 0, 0] PP=[0, 0, 0, 0, 0, 0] BA1=0 BS=[0, 0, 0, 0, 0] BP=[1, 0, 0, 0, 0, 0, 0, 0]	1023
chr14	102912276		T	A	TECPR2	NM_014844.4	missense_variant	MODERATE	c.3067T>A	p.Trp1023Arg			31	0.110391	0.766	0	1	1	-0.76				32	Uncertain significance	PVS1=0 PS=[0, 0, 0, 0, 0] PM=[0, 1, 0, 0, 0, 0, 0] PP=[0, 0, 0, 0, 0, 0] BA1=0 BS=[0, 0, 0, 0, 0] BP=[1, 0, 0, 0, 0, 0, 0, 0]	1023
chr14	102912276		T	C	TECPR2	NM_014844.4	missense_variant	MODERATE	c.3067T>C	p.Trp1023Arg			32	0.109817	0.766	0	1	1	0.535				31	Uncertain significance	PVS1=0 PS=[0, 0, 0, 0, 0] PM=[0, 1, 0, 0, 0, 0, 0] PP=[0, 0, 0, 0, 0, 0] BA1=0 BS=[0, 0, 0, 0, 0] BP=[1, 0, 0, 0, 0, 0, 0, 0]	1023
chr14	102912277		G	C	TECPR2	NM_014844.4	missense_variant	MODERATE	c.3068G>C	p.Trp1023Ser			34	0.03478	0.667	0	1	1	-0.104				32	Uncertain significance	PVS1=0 PS=[0, 0, 0, 0, 0] PM=[0, 1, 0, 0, 0, 0, 0] PP=[0, 0, 0, 0, 0, 0] BA1=0 BS=[0, 0, 0, 0, 0] BP=[1, 0, 0, 0, 0, 0, 0, 0]	1023
chr14	102912277		G	T	TECPR2	NM_014844.4	missense_variant	MODERATE	c.3068G>T	p.Trp1023Leu			33	0.039415	0.686	0	0.999	1	-0.141				32	Uncertain significance	PVS1=0 PS=[0, 0, 0, 0, 0] PM=[0, 1, 0, 0, 0, 0, 0] PP=[0, 0, 0, 0, 0, 0] BA1=0 BS=[0, 0, 0, 0, 0] BP=[1, 0, 0, 0, 0, 0, 0, 0]	1023
chr14	102912278		G	C	TECPR2	NM_014844.4	missense_variant	MODERATE	c.3069G>C	p.Trp1023Cys			34	0.058726	0.734	0	1	1	-0.365				32	Uncertain significance	PVS1=0 PS=[0, 0, 0, 0, 0] PM=[0, 1, 0, 0, 0, 0, 0] PP=[0, 0, 0, 0, 0, 0] BA1=0 BS=[0, 0, 0, 0, 0] BP=[1, 0, 0, 0, 0, 0, 0, 0]	1023
chr14	102912278		G	T	TECPR2	NM_014844.4	missense_variant	MODERATE	c.3069G>T	p.Trp1023Cys			34	0.058726	0.734	0	1	1	0.103				32	Uncertain significance	PVS1=0 PS=[0, 0, 0, 0, 0] PM=[0, 1, 0, 0, 0, 0, 0] PP=[0, 0, 0, 0, 0, 0] BA1=0 BS=[0, 0, 0, 0, 0] BP=[1, 0, 0, 0, 0, 0, 0, 0]	1023
chr14	102912279		T	G	TECPR2	NM_014844.4	missense_variant	MODERATE	c.3070T>G	p.Trp1024Gly			33	0.051772	0.606	0	0.999	1	-0.763				32	Uncertain significance	PVS1=0 PS=[0, 0, 0, 0, 0] PM=[0, 1, 0, 0, 0, 0, 0] PP=[0, 0, 0, 0, 0, 0] BA1=0 BS=[0, 0, 0, 0, 0] BP=[1, 0, 0, 0, 0, 0, 0, 0]	1024
chr14	102912279		T	A	TECPR2	NM_014844.4	missense_variant	MODERATE	c.3070T>A	p.Trp1024Arg			31	0.051468	0.606	0	1	1	-0.327				33	Uncertain significance	PVS1=0 PS=[0, 0, 0, 0, 0] PM=[0, 1, 0, 0, 0, 0, 0] PP=[0, 0, 0, 0, 0, 0] BA1=0 BS=[0, 0, 0, 0, 0] BP=[1, 0, 0, 0, 0, 0, 0, 0]	1024
chr14	102912279		T	C	TECPR2	NM_014844.4	missense_variant	MODERATE	c.3070T>C	p.Trp1024Arg			32	0.052142	0.607	0	1	1	0.243				31	Uncertain significance	PVS1=0 PS=[0, 0, 0, 0, 0] PM=[0, 1, 0, 0, 0, 0, 0] PP=[0, 0, 0, 0, 0, 0] BA1=0 BS=[0, 0, 0, 0, 0] BP=[1, 0, 0, 0, 0, 0, 0, 0]	1024
chr14	102912280		G	C	TECPR2	NM_014844.4	missense_variant	MODERATE	c.3071G>C	p.Trp1024Ser			33	0.022531	0.592	0.001	1	1	0.216				32	Uncertain significance	PVS1=0 PS=[0, 0, 0, 0, 0] PM=[0, 1, 0, 0, 0, 0, 0] PP=[0, 0, 0, 0, 0, 0] BA1=0 BS=[0, 0, 0, 0, 0] BP=[1, 0, 0, 0, 0, 0, 0, 0]	1024
chr14	102912280		G	T	TECPR2	NM_014844.4	missense_variant	MODERATE	c.3071G>T	p.Trp1024Leu			33	0.020055	0.54	0.006	0.999	1	-0.218				32	Uncertain significance	PVS1=0 PS=[0, 0, 0, 0, 0] PM=[0, 1, 0, 0, 0, 0, 0] PP=[0, 0, 0, 0, 0, 0] BA1=0 BS=[0, 0, 0, 0, 0] BP=[1, 0, 0, 0, 0, 0, 0, 0]	1024
chr14	102912281		G	C	TECPR2	NM_014844.4	missense_variant	MODERATE	c.3072G>C	p.Trp1024Cys			34	0.017504	0.603	0.001	1	1	-0.295				32	Uncertain significance	PVS1=0 PS=[0, 0, 0, 0, 0] PM=[0, 1, 0, 0, 0, 0, 0] PP=[0, 0, 0, 0, 0, 0] BA1=0 BS=[0, 0, 0, 0, 0] BP=[1, 0, 0, 0, 0, 0, 0, 0]	1024
chr14	102912281		G	T	TECPR2	NM_014844.4	missense_variant	MODERATE	c.3072G>T	p.Trp1024Cys			34	0.017504	0.605	0.001	1	1	0.07				32	Uncertain significance	PVS1=0 PS=[0, 0, 0, 0, 0] PM=[0, 1, 0, 0, 0, 0, 0] PP=[0, 0, 0, 0, 0, 0] BA1=0 BS=[0, 0, 0, 0, 0] BP=[1, 0, 0, 0, 0, 0, 0, 0]	1024
chr14	102912282		C	G	TECPR2	NM_014844.4	missense_variant&splice_region_variant	MODERATE	c.3073C>G	p.Gln1025Glu			23.8	0.015047	0.323	0	0.995	1	-0.642	9,910206e-01	0,720		32	Uncertain significance	PVS1=0 PS=[0, 0, 0, 0, 0] PM=[0, 1, 0, 0, 0, 0, 0] PP=[0, 0, 1, 0, 0, 0] BA1=0 BS=[0, 0, 0, 0, 0] BP=[1, 0, 0, 0, 0, 0, 0, 0]	1025
chr14	102912282		C	A	TECPR2	NM_014844.4	missense_variant&splice_region_variant	MODERATE	c.3073C>A	p.Gln1025Lys	3		25.8	0.01151	0.413	0	0.997	1	0.169	9,766246e-01	0,784		32	Uncertain significance	PVS1=0 PS=[0, 0, 0, 0, 0] PM=[0, 1, 0, 0, 0, 0, 0] PP=[0, 0, 1, 0, 0, 0] BA1=0 BS=[0, 0, 0, 0, 0] BP=[1, 0, 0, 0, 0, 0, 0, 0]	1025
chr14	102912283		A	G	TECPR2	NM_014844.4	missense_variant&splice_region_variant	MODERATE	c.3074A>G	p.Gln1025Arg			31	0.02026	0.531	0	0.998	1	-0.673	9,999201e-01	0,990		33	Uncertain significance	PVS1=0 PS=[0, 0, 0, 0, 0] PM=[0, 1, 0, 0, 0, 0, 0] PP=[0, 0, 1, 0, 0, 0] BA1=0 BS=[0, 0, 0, 0, 0] BP=[1, 0, 0, 0, 0, 0, 0, 0]	1025
chr14	102912283		A	C	TECPR2	NM_014844.4	missense_variant&splice_region_variant	MODERATE	c.3074A>C	p.Gln1025Pro			32	0.034544	0.579	0	0.999	1	-0.916	9,999383e-01	0,998		33	Uncertain significance	PVS1=0 PS=[0, 0, 0, 0, 0] PM=[0, 1, 0, 0, 0, 0, 0] PP=[0, 0, 1, 0, 0, 0] BA1=0 BS=[0, 0, 0, 0, 0] BP=[1, 0, 0, 0, 0, 0, 0, 0]	1025
chr14	102912283		A	T	TECPR2	NM_014844.4	missense_variant&splice_region_variant	MODERATE	c.3074A>T	p.Gln1025Leu			32	0.045325	0.589	0	0.999	1	-0.791	9,999599e-01	1,000		33	Uncertain significance	PVS1=0 PS=[0, 0, 0, 0, 0] PM=[0, 1, 0, 0, 0, 0, 0] PP=[0, 0, 1, 0, 0, 0] BA1=0 BS=[0, 0, 0, 0, 0] BP=[1, 0, 0, 0, 0, 0, 0, 0]	1025
chr14	102912284		A	C	TECPR2	NM_014844.4	missense_variant&splice_region_variant	MODERATE	c.3075A>C	p.Gln1025His			25.9		0.308	0	0.999	0.999949	-0.579	2,129551e-04	0,234		25	Likely benign	PVS1=0 PS=[0, 0, 0, 0, 0] PM=[0, 1, 0, 0, 0, 0, 0] PP=[0, 0, 0, 0, 0, 0] BA1=0 BS=[0, 0, 0, 0, 0] BP=[1, 0, 0, 1, 0, 0, 0, 0]	1025
chr14	102912284		A	T	TECPR2	NM_014844.4	missense_variant&splice_region_variant	MODERATE	c.3075A>T	p.Gln1025His			25.7	0.019068	0.308	0	0.999	0.999999	-0.264	1,360574e-03	0,350		25.6	Likely benign	PVS1=0 PS=[0, 0, 0, 0, 0] PM=[0, 1, 0, 0, 0, 0, 0] PP=[0, 0, 0, 0, 0, 0] BA1=0 BS=[0, 0, 0, 0, 0] BP=[1, 0, 0, 1, 0, 0, 0, 0]	1025
chr14	102915966		G	A	TECPR2	NM_014844.4	missense_variant&splice_region_variant	MODERATE	c.3076G>A	p.Val1026Met			32	0.017096	0.244	0.002	0.993	0.999968	-0.983	9,976325e-01	0,832		32	Uncertain significance	PVS1=0 PS=[0, 0, 0, 0, 0] PM=[0, 1, 0, 0, 0, 0, 0] PP=[0, 0, 1, 0, 0, 0] BA1=0 BS=[0, 0, 0, 0, 0] BP=[1, 0, 0, 0, 0, 0, 0, 0]	1026
chr14	102915966		G	C	TECPR2	NM_014844.4	missense_variant&splice_region_variant	MODERATE	c.3076G>C	p.Val1026Leu			28.9	0.014977	0.122	0.112	0.628	0.999959	-1.536	9,994996e-01	0,920		32	Uncertain significance	PVS1=0 PS=[0, 0, 0, 0, 0] PM=[0, 1, 0, 0, 0, 0, 0] PP=[0, 0, 1, 0, 0, 0] BA1=0 BS=[0, 0, 0, 0, 0] BP=[1, 0, 0, 0, 0, 0, 0, 0]	1026
chr14	102915966		G	T	TECPR2	NM_014844.4	missense_variant&splice_region_variant	MODERATE	c.3076G>T	p.Val1026Leu			28.7	0.015472	0.122	0.112	0.628	0.999959	-1.564	9,995991e-01	0,966		32	Uncertain significance	PVS1=0 PS=[0, 0, 0, 0, 0] PM=[0, 1, 0, 0, 0, 0, 0] PP=[0, 0, 1, 0, 0, 0] BA1=0 BS=[0, 0, 0, 0, 0] BP=[1, 0, 0, 0, 0, 0, 0, 0]	1026
chr14	102915967		T	G	TECPR2	NM_014844.4	missense_variant&splice_region_variant	MODERATE	c.3077T>G	p.Val1026Gly			29.8	0.058541	0.519	0.001	0.993	1	-1.326	2,230438e-01	0,592		32	Uncertain significance	PVS1=0 PS=[0, 0, 0, 0, 0] PM=[0, 1, 0, 0, 0, 0, 0] PP=[0, 0, 0, 0, 0, 0] BA1=0 BS=[0, 0, 0, 0, 0] BP=[1, 0, 0, 0, 0, 0, 0, 0]	1026
chr14	102915967		T	A	TECPR2	NM_014844.4	missense_variant&splice_region_variant	MODERATE	c.3077T>A	p.Val1026Glu			30	0.046005	0.512	0	0.993	0.999998	-0.724	2,146967e-01	0,592		32	Uncertain significance	PVS1=0 PS=[0, 0, 0, 0, 0] PM=[0, 1, 0, 0, 0, 0, 0] PP=[0, 0, 0, 0, 0, 0] BA1=0 BS=[0, 0, 0, 0, 0] BP=[1, 0, 0, 0, 0, 0, 0, 0]	1026
chr14	102915967		T	C	TECPR2	NM_014844.4	missense_variant&splice_region_variant	MODERATE	c.3077T>C	p.Val1026Ala			28.8	0.020163	0.324	0.002	0.965	0.999967	0.915	2,065521e-01	0,580		32	Uncertain significance	PVS1=0 PS=[0, 0, 0, 0, 0] PM=[0, 1, 0, 0, 0, 0, 0] PP=[0, 0, 0, 0, 0, 0] BA1=0 BS=[0, 0, 0, 0, 0] BP=[1, 0, 0, 0, 0, 0, 0, 0]	1026
chr14	102915969		A	G	TECPR2	NM_014844.4	missense_variant	MODERATE	c.3079A>G	p.Ser1027Gly			28.6	0.012216	0.202	0.012	0.902	0.999863	-1.36				25.4	Uncertain significance	PVS1=0 PS=[0, 0, 0, 0, 0] PM=[0, 1, 0, 0, 0, 0, 0] PP=[0, 0, 0, 0, 0, 0] BA1=0 BS=[0, 0, 0, 0, 0] BP=[1, 0, 0, 0, 0, 0, 0, 0]	1027
chr14	102915969		A	C	TECPR2	NM_014844.4	missense_variant	MODERATE	c.3079A>C	p.Ser1027Arg			28.6	0.014078	0.266	0.003	0.607	0.999976	-0.741				25.3	Uncertain significance	PVS1=0 PS=[0, 0, 0, 0, 0] PM=[0, 1, 0, 0, 0, 0, 0] PP=[0, 0, 0, 0, 0, 0] BA1=0 BS=[0, 0, 0, 0, 0] BP=[1, 0, 0, 0, 0, 0, 0, 0]	1027
chr14	102915969		A	T	TECPR2	NM_014844.4	missense_variant	MODERATE	c.3079A>T	p.Ser1027Cys			26.7	0.017334	0.311	0.072	0.992	0.999969	-0.733				24.3	Uncertain significance	PVS1=0 PS=[0, 0, 0, 0, 0] PM=[0, 1, 0, 0, 0, 0, 0] PP=[0, 0, 0, 0, 0, 0] BA1=0 BS=[0, 0, 0, 0, 0] BP=[1, 0, 0, 0, 0, 0, 0, 0]	1027
chr14	102915970		G	A	TECPR2	NM_014844.4	missense_variant	MODERATE	c.3080G>A	p.Ser1027Asn			25.7	0.006267	0.096	0.06	0.359	0.999913	-0.647				24.1	Uncertain significance	PVS1=0 PS=[0, 0, 0, 0, 0] PM=[0, 1, 0, 0, 0, 0, 0] PP=[0, 0, 0, 0, 0, 0] BA1=0 BS=[0, 0, 0, 0, 0] BP=[1, 0, 0, 0, 0, 0, 0, 0]	1027
chr14	102915970		G	C	TECPR2	NM_014844.4	missense_variant	MODERATE	c.3080G>C	p.Ser1027Thr			29.7	0.009952	0.188	0.021	0.926	0.999895	1.38				26.2	Uncertain significance	PVS1=0 PS=[0, 0, 0, 0, 0] PM=[0, 1, 0, 0, 0, 0, 0] PP=[0, 0, 0, 0, 0, 0] BA1=0 BS=[0, 0, 0, 0, 0] BP=[1, 0, 0, 0, 0, 0, 0, 0]	1027
chr14	102915970		G	T	TECPR2	NM_014844.4	missense_variant	MODERATE	c.3080G>T	p.Ser1027Ile			33	0.021907	0.359	0.002	0.989	0.999988	0.778				28.2	Uncertain significance	PVS1=0 PS=[0, 0, 0, 0, 0] PM=[0, 1, 0, 0, 0, 0, 0] PP=[0, 0, 0, 0, 0, 0] BA1=0 BS=[0, 0, 0, 0, 0] BP=[1, 0, 0, 0, 0, 0, 0, 0]	1027
chr14	102915971		C	G	TECPR2	NM_014844.4	missense_variant	MODERATE	c.3081C>G	p.Ser1027Arg			26.4	0.010357	0.168	0.003	0.607	0.999817	-0.656				25.6	Uncertain significance	PVS1=0 PS=[0, 0, 0, 0, 0] PM=[0, 1, 0, 0, 0, 0, 0] PP=[0, 0, 0, 0, 0, 0] BA1=0 BS=[0, 0, 0, 0, 0] BP=[1, 0, 0, 0, 0, 0, 0, 0]	1027
chr14	102915971		C	A	TECPR2	NM_014844.4	missense_variant	MODERATE	c.3081C>A	p.Ser1027Arg			26.3	0.011222	0.166	0.003	0.607	0.999829	-0.648				25.8	Uncertain significance	PVS1=0 PS=[0, 0, 0, 0, 0] PM=[0, 1, 0, 0, 0, 0, 0] PP=[0, 0, 0, 0, 0, 0] BA1=0 BS=[0, 0, 0, 0, 0] BP=[1, 0, 0, 0, 0, 0, 0, 0]	1027
chr14	102915972		A	G	TECPR2	NM_014844.4	missense_variant	MODERATE	c.3082A>G	p.Ile1028Val	1		22.7	0.008224	0.046	0.102	0.016	0.99899	-0.734				19.3	Uncertain significance	PVS1=0 PS=[0, 0, 0, 0, 0] PM=[0, 1, 0, 0, 0, 0, 0] PP=[0, 0, 0, 0, 0, 0] BA1=0 BS=[0, 0, 0, 0, 0] BP=[1, 0, 0, 0, 0, 0, 0, 0]	1028
chr14	102915972		A	C	TECPR2	NM_014844.4	missense_variant	MODERATE	c.3082A>C	p.Ile1028Leu		1	23.3	0.012207	0.067	0.186	0.175	0.99951	-1.477				21.9	Uncertain significance	PVS1=0 PS=[0, 0, 0, 0, 0] PM=[0, 1, 0, 0, 0, 0, 0] PP=[0, 0, 0, 0, 0, 0] BA1=0 BS=[0, 0, 0, 0, 0] BP=[1, 0, 0, 0, 0, 0, 0, 0]	1028
chr14	102915972		A	T	TECPR2	NM_014844.4	missense_variant	MODERATE	c.3082A>T	p.Ile1028Phe			27.8	0.023862	0.146	0.153	0.786	0.999995	-0.714				24.9	Uncertain significance	PVS1=0 PS=[0, 0, 0, 0, 0] PM=[0, 1, 0, 0, 0, 0, 0] PP=[0, 0, 0, 0, 0, 0] BA1=0 BS=[0, 0, 0, 0, 0] BP=[1, 0, 0, 0, 0, 0, 0, 0]	1028
chr14	102915973		T	G	TECPR2	NM_014844.4	missense_variant	MODERATE	c.3083T>G	p.Ile1028Ser			33	0.027403	0.33	0.002	0.786	0.999998	1.33				28.8	Uncertain significance	PVS1=0 PS=[0, 0, 0, 0, 0] PM=[0, 1, 0, 0, 0, 0, 0] PP=[0, 0, 0, 0, 0, 0] BA1=0 BS=[0, 0, 0, 0, 0] BP=[1, 0, 0, 0, 0, 0, 0, 0]	1028
chr14	102915973		T	A	TECPR2	NM_014844.4	missense_variant	MODERATE	c.3083T>A	p.Ile1028Asn			33	0.029918	0.249	0.002	0.91	0.999998	1.267				29.4	Uncertain significance	PVS1=0 PS=[0, 0, 0, 0, 0] PM=[0, 1, 0, 0, 0, 0, 0] PP=[0, 0, 0, 0, 0, 0] BA1=0 BS=[0, 0, 0, 0, 0] BP=[1, 0, 0, 0, 0, 0, 0, 0]	1028
chr14	102915973		T	C	TECPR2	NM_014844.4	missense_variant	MODERATE	c.3083T>C	p.Ile1028Thr			29.7	0.013963	0.243	0.005	0.558	0.999992	-0.654				26.5	Uncertain significance	PVS1=0 PS=[0, 0, 0, 0, 0] PM=[0, 1, 0, 0, 0, 0, 0] PP=[0, 0, 0, 0, 0, 0] BA1=0 BS=[0, 0, 0, 0, 0] BP=[1, 0, 0, 0, 0, 0, 0, 0]	1028
chr14	102915974		C	G	TECPR2	NM_014844.4	missense_variant	MODERATE	c.3084C>G	p.Ile1028Met			23.9	0.011473	0.088	0.336	0.832	0.999651	1.573				23.5	Uncertain significance	PVS1=0 PS=[0, 0, 0, 0, 0] PM=[0, 1, 0, 0, 0, 0, 0] PP=[0, 0, 0, 0, 0, 0] BA1=0 BS=[0, 0, 0, 0, 0] BP=[1, 0, 0, 0, 0, 0, 0, 0]	1028
chr14	102915975		A	G	TECPR2	NM_014844.4	missense_variant	MODERATE	c.3085A>G	p.Thr1029Ala			28.9	0.010387	0.097	0.105	0.694	0.999501	1.549				25.4	Uncertain significance	PVS1=0 PS=[0, 0, 0, 0, 0] PM=[0, 1, 0, 0, 0, 0, 0] PP=[0, 0, 0, 0, 0, 0] BA1=0 BS=[0, 0, 0, 0, 0] BP=[1, 0, 0, 0, 0, 0, 0, 0]	1029
chr14	102915975		A	C	TECPR2	NM_014844.4	missense_variant	MODERATE	c.3085A>C	p.Thr1029Pro		1	32	0.01633	0.287	0.039	0.971	0.999906	1.509				26.5	Uncertain significance	PVS1=0 PS=[0, 0, 0, 0, 0] PM=[0, 1, 0, 0, 0, 0, 0] PP=[0, 0, 0, 0, 0, 0] BA1=0 BS=[0, 0, 0, 0, 0] BP=[1, 0, 0, 0, 0, 0, 0, 0]	1029
chr14	102915975		A	T	TECPR2	NM_014844.4	missense_variant	MODERATE	c.3085A>T	p.Thr1029Ser			23	0.006018	0.075	0.489	0.28	0.998584	1.184				21.6	Uncertain significance	PVS1=0 PS=[0, 0, 0, 0, 0] PM=[0, 1, 0, 0, 0, 0, 0] PP=[0, 0, 0, 0, 0, 0] BA1=0 BS=[0, 0, 0, 0, 0] BP=[1, 0, 0, 0, 0, 0, 0, 0]	1029
chr14	102915976		C	G	TECPR2	NM_014844.4	missense_variant	MODERATE	c.3086C>G	p.Thr1029Arg			25	0.025173	0.347	0.017	0.984	0.999998	-0.969				28.9	Uncertain significance	PVS1=0 PS=[0, 0, 0, 0, 0] PM=[0, 1, 0, 0, 0, 0, 0] PP=[0, 0, 0, 0, 0, 0] BA1=0 BS=[0, 0, 0, 0, 0] BP=[1, 0, 0, 0, 0, 0, 0, 0]	1029
chr14	102915976		C	A	TECPR2	NM_014844.4	missense_variant	MODERATE	c.3086C>A	p.Thr1029Lys	1		25.1	0.024841	0.306	0.027	0.965	0.999997	1.08				29	Uncertain significance	PVS1=0 PS=[0, 0, 0, 0, 0] PM=[0, 1, 0, 0, 0, 0, 0] PP=[0, 0, 0, 0, 0, 0] BA1=0 BS=[0, 0, 0, 0, 0] BP=[1, 0, 0, 0, 0, 0, 0, 0]	1029
chr14	102915976		C	T	TECPR2	NM_014844.4	missense_variant	MODERATE	c.3086C>T	p.Thr1029Met	1		25.2	0.024254	0.382	0.01	0.991	0.999994	-1.016				29.1	Uncertain significance	PVS1=0 PS=[0, 0, 0, 0, 0] PM=[0, 1, 0, 0, 0, 0, 0] PP=[0, 0, 0, 0, 0, 0] BA1=0 BS=[0, 0, 0, 0, 0] BP=[1, 0, 0, 0, 0, 0, 0, 0]	1029
chr14	102915978		G	A	TECPR2	NM_014844.4	missense_variant	MODERATE	c.3088G>A	p.Asp1030Asn			31	0.016432	0.286	0.006	0.997	1	-0.935				32	Uncertain significance	PVS1=0 PS=[0, 0, 0, 0, 0] PM=[0, 1, 0, 0, 0, 0, 0] PP=[0, 0, 0, 0, 0, 0] BA1=0 BS=[0, 0, 0, 0, 0] BP=[1, 0, 0, 0, 0, 0, 0, 0]	1030
chr14	102915978		G	C	TECPR2	NM_014844.4	missense_variant	MODERATE	c.3088G>C	p.Asp1030His			31	0.019608	0.575	0.002	0.999	1	-1.549				31	Uncertain significance	PVS1=0 PS=[0, 0, 0, 0, 0] PM=[0, 1, 0, 0, 0, 0, 0] PP=[0, 0, 0, 0, 0, 0] BA1=0 BS=[0, 0, 0, 0, 0] BP=[1, 0, 0, 0, 0, 0, 0, 0]	1030
chr14	102915978		G	T	TECPR2	NM_014844.4	missense_variant	MODERATE	c.3088G>T	p.Asp1030Tyr			31	0.02318	0.604	0.001	0.999	1	-1.303				32	Uncertain significance	PVS1=0 PS=[0, 0, 0, 0, 0] PM=[0, 1, 0, 0, 0, 0, 0] PP=[0, 0, 0, 0, 0, 0] BA1=0 BS=[0, 0, 0, 0, 0] BP=[1, 0, 0, 0, 0, 0, 0, 0]	1030
chr14	102915979		A	G	TECPR2	NM_014844.4	missense_variant	MODERATE	c.3089A>G	p.Asp1030Gly			34	0.025264	0.468	0.005	0.997	1	-1.648				31	Uncertain significance	PVS1=0 PS=[0, 0, 0, 0, 0] PM=[0, 1, 0, 0, 0, 0, 0] PP=[0, 0, 0, 0, 0, 0] BA1=0 BS=[0, 0, 0, 0, 0] BP=[1, 0, 0, 0, 0, 0, 0, 0]	1030
chr14	102915979		A	C	TECPR2	NM_014844.4	missense_variant	MODERATE	c.3089A>C	p.Asp1030Ala			34	0.029045	0.481	0.008	0.997	1	-1.436				29.6	Uncertain significance	PVS1=0 PS=[0, 0, 0, 0, 0] PM=[0, 1, 0, 0, 0, 0, 0] PP=[0, 0, 0, 0, 0, 0] BA1=0 BS=[0, 0, 0, 0, 0] BP=[1, 0, 0, 0, 0, 0, 0, 0]	1030
chr14	102915979		A	T	TECPR2	NM_014844.4	missense_variant	MODERATE	c.3089A>T	p.Asp1030Val			33	0.048485	0.453	0.002	0.999	1	-1.51				30	Uncertain significance	PVS1=0 PS=[0, 0, 0, 0, 0] PM=[0, 1, 0, 0, 0, 0, 0] PP=[0, 0, 0, 0, 0, 0] BA1=0 BS=[0, 0, 0, 0, 0] BP=[1, 0, 0, 0, 0, 0, 0, 0]	1030
chr14	102915980		C	G	TECPR2	NM_014844.4	missense_variant	MODERATE	c.3090C>G	p.Asp1030Glu			24.6	0.006367	0.196	0.217	0.994	0.99974	-1.201				24.2	Uncertain significance	PVS1=0 PS=[0, 0, 0, 0, 0] PM=[0, 1, 0, 0, 0, 0, 0] PP=[0, 0, 0, 0, 0, 0] BA1=0 BS=[0, 0, 0, 0, 0] BP=[1, 0, 0, 0, 0, 0, 0, 0]	1030
chr14	102915980		C	A	TECPR2	NM_014844.4	missense_variant	MODERATE	c.3090C>A	p.Asp1030Glu			24.5	0.006425	0.196	0.217	0.994	0.99974	-0.921				24.2	Uncertain significance	PVS1=0 PS=[0, 0, 0, 0, 0] PM=[0, 1, 0, 0, 0, 0, 0] PP=[0, 0, 0, 0, 0, 0] BA1=0 BS=[0, 0, 0, 0, 0] BP=[1, 0, 0, 0, 0, 0, 0, 0]	1030
chr14	102915981		T	G	TECPR2	NM_014844.4	missense_variant	MODERATE	c.3091T>G	p.Tyr1031Asp			30	0.073057	0.544	0.007	0.999	1	0.435				30	Uncertain significance	PVS1=0 PS=[0, 0, 0, 0, 0] PM=[0, 1, 0, 0, 0, 0, 0] PP=[0, 0, 0, 0, 0, 0] BA1=0 BS=[0, 0, 0, 0, 0] BP=[1, 0, 0, 0, 0, 0, 0, 0]	1031
chr14	102915981		T	A	TECPR2	NM_014844.4	missense_variant	MODERATE	c.3091T>A	p.Tyr1031Asn			29.8	0.06545	0.444	0.006	0.999	1	-0.845				29.9	Uncertain significance	PVS1=0 PS=[0, 0, 0, 0, 0] PM=[0, 1, 0, 0, 0, 0, 0] PP=[0, 0, 0, 0, 0, 0] BA1=0 BS=[0, 0, 0, 0, 0] BP=[1, 0, 0, 0, 0, 0, 0, 0]	1031
chr14	102915981		T	C	TECPR2	NM_014844.4	missense_variant	MODERATE	c.3091T>C	p.Tyr1031His			29.6	0.019467	0.302	0.073	0.998	0.999998	-1.677				29.7	Uncertain significance	PVS1=0 PS=[0, 0, 0, 0, 0] PM=[0, 1, 0, 0, 0, 0, 0] PP=[0, 0, 0, 0, 0, 0] BA1=0 BS=[0, 0, 0, 0, 0] BP=[1, 0, 0, 0, 0, 0, 0, 0]	1031
chr14	102915982		A	G	TECPR2	NM_014844.4	missense_variant	MODERATE	c.3092A>G	p.Tyr1031Cys			33	0.05058	0.52	0.003	0.999	1	-1.066				31	Uncertain significance	PVS1=0 PS=[0, 0, 0, 0, 0] PM=[0, 1, 0, 0, 0, 0, 0] PP=[0, 0, 0, 0, 0, 0] BA1=0 BS=[0, 0, 0, 0, 0] BP=[1, 0, 0, 0, 0, 0, 0, 0]	1031
chr14	102915982		A	C	TECPR2	NM_014844.4	missense_variant	MODERATE	c.3092A>C	p.Tyr1031Ser			33	0.039243	0.571	0.004	0.998	1	-1.473				29.7	Uncertain significance	PVS1=0 PS=[0, 0, 0, 0, 0] PM=[0, 1, 0, 0, 0, 0, 0] PP=[0, 0, 0, 0, 0, 0] BA1=0 BS=[0, 0, 0, 0, 0] BP=[1, 0, 0, 0, 0, 0, 0, 0]	1031
chr14	102915982		A	T	TECPR2	NM_014844.4	missense_variant	MODERATE	c.3092A>T	p.Tyr1031Phe			29.5	0.009892	0.343	0.002	0.994	0.999995	-1.216				28.1	Uncertain significance	PVS1=0 PS=[0, 0, 0, 0, 0] PM=[0, 1, 0, 0, 0, 0, 0] PP=[0, 0, 0, 0, 0, 0] BA1=0 BS=[0, 0, 0, 0, 0] BP=[1, 0, 0, 0, 0, 0, 0, 0]	1031
chr14	102915984		G	A	TECPR2	NM_014844.4	missense_variant	MODERATE	c.3094G>A	p.Val1032Met			34	0.016822	0.249	0.037	0.999	0.999999	0.923				31	Uncertain significance	PVS1=0 PS=[0, 0, 0, 0, 0] PM=[0, 1, 0, 0, 0, 0, 0] PP=[0, 0, 0, 0, 0, 0] BA1=0 BS=[0, 0, 0, 0, 0] BP=[1, 0, 0, 0, 0, 0, 0, 0]	1032
chr14	102915984		G	C	TECPR2	NM_014844.4	missense_variant	MODERATE	c.3094G>C	p.Val1032Leu			28.7	0.01181	0.237	0.456	0.991	0.999999	-0.57				25.3	Uncertain significance	PVS1=0 PS=[0, 0, 0, 0, 0] PM=[0, 1, 0, 0, 0, 0, 0] PP=[0, 0, 0, 0, 0, 0] BA1=0 BS=[0, 0, 0, 0, 0] BP=[1, 0, 0, 0, 0, 0, 0, 0]	1032
