## Supplementary material for "Clinical, neuroimaging and molecular spectrum of *TECPR2*-associated hereditary sensory and autonomic neuropathy with intellectual disability": File S3 (part 3 of 3)

### Sheet: allMissense (continued)
CHROM	POS	ID	REF	ALT	GENE	FEATUREID	EFFECT	IMPACT	HGVS_C	HGVS_P	gnomAD_exomes_AC	gnomAD_genomes_AC	CADD_phred	M_CAP_score	REVEL_score	SIFT_score	Polyphen2_HVAR_score	MutationTaster_score	spidex_dpsi_zscore	dbscSNV_ada_score	dbscSNV_rf_score	clinvar_20200728_CLNSIG	CADD_PHRED_v16	InterVar_classification	InterVar_Evidence	AA_pos
chr14	102915984		G	T	TECPR2	NM_014844.4	missense_variant	MODERATE	c.3094G>T	p.Val1032Leu			28.5	0.011717	0.238	0.456	0.991	0.999999	-0.743				25.5	Uncertain significance	PVS1=0 PS=[0, 0, 0, 0, 0] PM=[0, 1, 0, 0, 0, 0, 0] PP=[0, 0, 0, 0, 0, 0] BA1=0 BS=[0, 0, 0, 0, 0] BP=[1, 0, 0, 0, 0, 0, 0, 0]	1032
chr14	102915985		T	G	TECPR2	NM_014844.4	missense_variant	MODERATE	c.3095T>G	p.Val1032Gly			32	0.029531	0.361	0.003	0.998	1	-1.344				27.2	Uncertain significance	PVS1=0 PS=[0, 0, 0, 0, 0] PM=[0, 1, 0, 0, 0, 0, 0] PP=[0, 0, 0, 0, 0, 0] BA1=0 BS=[0, 0, 0, 0, 0] BP=[1, 0, 0, 0, 0, 0, 0, 0]	1032
chr14	102915985		T	A	TECPR2	NM_014844.4	missense_variant	MODERATE	c.3095T>A	p.Val1032Glu			32	0.022936	0.35	0.007	0.998	0.999999	-0.736				27.7	Uncertain significance	PVS1=0 PS=[0, 0, 0, 0, 0] PM=[0, 1, 0, 0, 0, 0, 0] PP=[0, 0, 0, 0, 0, 0] BA1=0 BS=[0, 0, 0, 0, 0] BP=[1, 0, 0, 0, 0, 0, 0, 0]	1032
chr14	102915985		T	C	TECPR2	NM_014844.4	missense_variant	MODERATE	c.3095T>C	p.Val1032Ala			31	0.007633	0.182	0.036	0.994	0.999979	0.887				26.5	Uncertain significance	PVS1=0 PS=[0, 0, 0, 0, 0] PM=[0, 1, 0, 0, 0, 0, 0] PP=[0, 0, 0, 0, 0, 0] BA1=0 BS=[0, 0, 0, 0, 0] BP=[1, 0, 0, 0, 0, 0, 0, 0]	1032
chr14	102915987		G	A	TECPR2	NM_014844.4	missense_variant	MODERATE	c.3097G>A	p.Val1033Met			26	0.007697	0.152	0.2	0.635	0.999989	0.965				24.4	Uncertain significance	PVS1=0 PS=[0, 0, 0, 0, 0] PM=[0, 1, 0, 0, 0, 0, 0] PP=[0, 0, 0, 0, 0, 0] BA1=0 BS=[0, 0, 0, 0, 0] BP=[1, 0, 0, 0, 0, 0, 0, 0]	1033
chr14	102915987		G	C	TECPR2	NM_014844.4	missense_variant	MODERATE	c.3097G>C	p.Val1033Leu			25.9	0.008315	0.232	0.028	0.635	0.999988	1.447				24.2	Uncertain significance	PVS1=0 PS=[0, 0, 0, 0, 0] PM=[0, 1, 0, 0, 0, 0, 0] PP=[0, 0, 0, 0, 0, 0] BA1=0 BS=[0, 0, 0, 0, 0] BP=[1, 0, 0, 0, 0, 0, 0, 0]	1033
chr14	102915987		G	T	TECPR2	NM_014844.4	missense_variant	MODERATE	c.3097G>T	p.Val1033Leu			25.8	0.00845	0.232	0.028	0.635	0.999987	0.615				24.5	Uncertain significance	PVS1=0 PS=[0, 0, 0, 0, 0] PM=[0, 1, 0, 0, 0, 0, 0] PP=[0, 0, 0, 0, 0, 0] BA1=0 BS=[0, 0, 0, 0, 0] BP=[1, 0, 0, 0, 0, 0, 0, 0]	1033
chr14	102915988		T	G	TECPR2	NM_014844.4	missense_variant	MODERATE	c.3098T>G	p.Val1033Gly			29.3	0.045159	0.473	0.001	0.973	1	-1.292				28.6	Uncertain significance	PVS1=0 PS=[0, 0, 0, 0, 0] PM=[0, 1, 0, 0, 0, 0, 0] PP=[0, 0, 0, 0, 0, 0] BA1=0 BS=[0, 0, 0, 0, 0] BP=[1, 0, 0, 0, 0, 0, 0, 0]	1033
chr14	102915988		T	A	TECPR2	NM_014844.4	missense_variant	MODERATE	c.3098T>A	p.Val1033Glu			29.6	0.043384	0.461	0.002	0.973	1	0.836				28.9	Uncertain significance	PVS1=0 PS=[0, 0, 0, 0, 0] PM=[0, 1, 0, 0, 0, 0, 0] PP=[0, 0, 0, 0, 0, 0] BA1=0 BS=[0, 0, 0, 0, 0] BP=[1, 0, 0, 0, 0, 0, 0, 0]	1033
chr14	102915988		T	C	TECPR2	NM_014844.4	missense_variant	MODERATE	c.3098T>C	p.Val1033Ala			28.3	0.012365	0.216	0.011	0.876	0.999995	1.096				27.1	Uncertain significance	PVS1=0 PS=[0, 0, 0, 0, 0] PM=[0, 1, 0, 0, 0, 0, 0] PP=[0, 0, 0, 0, 0, 0] BA1=0 BS=[0, 0, 0, 0, 0] BP=[1, 0, 0, 0, 0, 0, 0, 0]	1033
chr14	102915990		T	G	TECPR2	NM_014844.4	missense_variant	MODERATE	c.3100T>G	p.Phe1034Val			28.3	0.026704	0.398	0.221	0.995	1	-0.579				28.5	Uncertain significance	PVS1=0 PS=[0, 0, 0, 0, 0] PM=[0, 1, 0, 0, 0, 0, 0] PP=[0, 0, 0, 0, 0, 0] BA1=0 BS=[0, 0, 0, 0, 0] BP=[1, 0, 0, 0, 0, 0, 0, 0]	1034
chr14	102915990		T	A	TECPR2	NM_014844.4	missense_variant	MODERATE	c.3100T>A	p.Phe1034Ile			28.2	0.019776	0.321	0.149	0.995	0.999999	0.89				29	Uncertain significance	PVS1=0 PS=[0, 0, 0, 0, 0] PM=[0, 1, 0, 0, 0, 0, 0] PP=[0, 0, 0, 0, 0, 0] BA1=0 BS=[0, 0, 0, 0, 0] BP=[1, 0, 0, 0, 0, 0, 0, 0]	1034
chr14	102915990		T	C	TECPR2	NM_014844.4	missense_variant	MODERATE	c.3100T>C	p.Phe1034Leu			28.7	0.015092	0.282	0.237	0.989	0.999999	-0.167				29.2	Uncertain significance	PVS1=0 PS=[0, 0, 0, 0, 0] PM=[0, 1, 0, 0, 0, 0, 0] PP=[0, 0, 0, 0, 0, 0] BA1=0 BS=[0, 0, 0, 0, 0] BP=[1, 0, 0, 0, 0, 0, 0, 0]	1034
chr14	102915991		T	G	TECPR2	NM_014844.4	missense_variant	MODERATE	c.3101T>G	p.Phe1034Cys			27.5	0.032274	0.357	0.066	0.998	1	0.73				26.4	Uncertain significance	PVS1=0 PS=[0, 0, 0, 0, 0] PM=[0, 1, 0, 0, 0, 0, 0] PP=[0, 0, 0, 0, 0, 0] BA1=0 BS=[0, 0, 0, 0, 0] BP=[1, 0, 0, 0, 0, 0, 0, 0]	1034
chr14	102915991		T	A	TECPR2	NM_014844.4	missense_variant	MODERATE	c.3101T>A	p.Phe1034Tyr			28.5	0.009874	0.242	0.259	0.992	0.999996	1.098				28.4	Uncertain significance	PVS1=0 PS=[0, 0, 0, 0, 0] PM=[0, 1, 0, 0, 0, 0, 0] PP=[0, 0, 0, 0, 0, 0] BA1=0 BS=[0, 0, 0, 0, 0] BP=[1, 0, 0, 0, 0, 0, 0, 0]	1034
chr14	102915991		T	C	TECPR2	NM_014844.4	missense_variant	MODERATE	c.3101T>C	p.Phe1034Ser			27.5	0.025608	0.372	0.465	0.997	1	0.274				26.5	Uncertain significance	PVS1=0 PS=[0, 0, 0, 0, 0] PM=[0, 1, 0, 0, 0, 0, 0] PP=[0, 0, 0, 0, 0, 0] BA1=0 BS=[0, 0, 0, 0, 0] BP=[1, 0, 0, 0, 0, 0, 0, 0]	1034
chr14	102915992		T	G	TECPR2	NM_014844.4	missense_variant	MODERATE	c.3102T>G	p.Phe1034Leu			23.3	0.012574	0.233	0.237	0.989	0.999526	0.802				22.6	Likely benign	PVS1=0 PS=[0, 0, 0, 0, 0] PM=[0, 1, 0, 0, 0, 0, 0] PP=[0, 0, 0, 0, 0, 0] BA1=0 BS=[0, 0, 0, 0, 0] BP=[1, 0, 0, 1, 0, 0, 0, 0]	1034
chr14	102915992		T	A	TECPR2	NM_014844.4	missense_variant	MODERATE	c.3102T>A	p.Phe1034Leu			23.3	0.01245	0.233	0.237	0.989	0.999556	-1.281				22.7	Likely benign	PVS1=0 PS=[0, 0, 0, 0, 0] PM=[0, 1, 0, 0, 0, 0, 0] PP=[0, 0, 0, 0, 0, 0] BA1=0 BS=[0, 0, 0, 0, 0] BP=[1, 0, 0, 1, 0, 0, 0, 0]	1034
chr14	102915993		G	A	TECPR2	NM_014844.4	missense_variant	MODERATE	c.3103G>A	p.Asp1035Asn			29.8	0.010097	0.269	0.01	0.997	1	-1.392				31	Uncertain significance	PVS1=0 PS=[0, 0, 0, 0, 0] PM=[0, 1, 0, 0, 0, 0, 0] PP=[0, 0, 0, 0, 0, 0] BA1=0 BS=[0, 0, 0, 0, 0] BP=[1, 0, 0, 0, 0, 0, 0, 0]	1035
chr14	102915993		G	C	TECPR2	NM_014844.4	missense_variant	MODERATE	c.3103G>C	p.Asp1035His			29.7	0.015264	0.59	0.002	0.999	1	-1.282				29.3	Uncertain significance	PVS1=0 PS=[0, 0, 0, 0, 0] PM=[0, 1, 0, 0, 0, 0, 0] PP=[0, 0, 0, 0, 0, 0] BA1=0 BS=[0, 0, 0, 0, 0] BP=[1, 0, 0, 0, 0, 0, 0, 0]	1035
chr14	102915993		G	T	TECPR2	NM_014844.4	missense_variant	MODERATE	c.3103G>T	p.Asp1035Tyr			29.9	0.016062	0.598	0.001	0.999	1	-1.389				31	Uncertain significance	PVS1=0 PS=[0, 0, 0, 0, 0] PM=[0, 1, 0, 0, 0, 0, 0] PP=[0, 0, 0, 0, 0, 0] BA1=0 BS=[0, 0, 0, 0, 0] BP=[1, 0, 0, 0, 0, 0, 0, 0]	1035
chr14	102915994	408918	A	G	TECPR2	NM_014844.4	missense_variant	MODERATE	c.3104A>G	p.Asp1035Gly			33	0.018016	0.515	0.007	0.997	1	-1.498			Uncertain_significance	29.2	Uncertain significance	PVS1=0 PS=[0, 0, 0, 0, 0] PM=[0, 1, 0, 0, 0, 0, 0] PP=[0, 0, 0, 0, 0, 0] BA1=0 BS=[0, 0, 0, 0, 0] BP=[1, 0, 0, 0, 0, 0, 0, 0]	1035
chr14	102915994		A	C	TECPR2	NM_014844.4	missense_variant	MODERATE	c.3104A>C	p.Asp1035Ala			33	0.01794	0.493	0.005	0.997	1	-1.563				29	Uncertain significance	PVS1=0 PS=[0, 0, 0, 0, 0] PM=[0, 1, 0, 0, 1, 0, 0] PP=[0, 0, 0, 0, 0, 0] BA1=0 BS=[0, 0, 0, 0, 0] BP=[1, 0, 0, 0, 0, 0, 0, 0]	1035
chr14	102915994		A	T	TECPR2	NM_014844.4	missense_variant	MODERATE	c.3104A>T	p.Asp1035Val			32	0.032705	0.497	0.001	0.999	1	-1.356				29	Uncertain significance	PVS1=0 PS=[0, 0, 0, 0, 0] PM=[0, 1, 0, 0, 1, 0, 0] PP=[0, 0, 0, 0, 0, 0] BA1=0 BS=[0, 0, 0, 0, 0] BP=[1, 0, 0, 0, 0, 0, 0, 0]	1035
chr14	102915995		C	G	TECPR2	NM_014844.4	missense_variant	MODERATE	c.3105C>G	p.Asp1035Glu			23.9	0.006107	0.178	0.019	0.994	0.999618	-1.234				24.1	Uncertain significance	PVS1=0 PS=[0, 0, 0, 0, 0] PM=[0, 1, 0, 0, 0, 0, 0] PP=[0, 0, 0, 0, 0, 0] BA1=0 BS=[0, 0, 0, 0, 0] BP=[1, 0, 0, 0, 0, 0, 0, 0]	1035
chr14	102915995		C	A	TECPR2	NM_014844.4	missense_variant	MODERATE	c.3105C>A	p.Asp1035Glu			23.8	0.006291	0.178	0.019	0.994	0.999632	-1.186				24.1	Uncertain significance	PVS1=0 PS=[0, 0, 0, 0, 0] PM=[0, 1, 0, 0, 0, 0, 0] PP=[0, 0, 0, 0, 0, 0] BA1=0 BS=[0, 0, 0, 0, 0] BP=[1, 0, 0, 0, 0, 0, 0, 0]	1035
chr14	102915996		C	G	TECPR2	NM_014844.4	missense_variant	MODERATE	c.3106C>G	p.Gln1036Glu			24.4	0.009401	0.144	0.537	0.676	0.999999	0.902				25.7	Uncertain significance	PVS1=0 PS=[0, 0, 0, 0, 0] PM=[0, 1, 0, 0, 0, 0, 0] PP=[0, 0, 0, 0, 0, 0] BA1=0 BS=[0, 0, 0, 0, 0] BP=[1, 0, 0, 0, 0, 0, 0, 0]	1036
chr14	102915996		C	A	TECPR2	NM_014844.4	missense_variant	MODERATE	c.3106C>A	p.Gln1036Lys			24.9	0.014054	0.192	0.081	0.76	1	-0.68				27.1	Uncertain significance	PVS1=0 PS=[0, 0, 0, 0, 0] PM=[0, 1, 0, 0, 0, 0, 0] PP=[0, 0, 0, 0, 0, 0] BA1=0 BS=[0, 0, 0, 0, 0] BP=[1, 0, 0, 0, 0, 0, 0, 0]	1036
chr14	102915997		A	G	TECPR2	NM_014844.4	missense_variant	MODERATE	c.3107A>G	p.Gln1036Arg	1		29	0.011199	0.243	0.037	0.816	0.999997	0.584				26.6	Uncertain significance	PVS1=0 PS=[0, 0, 0, 0, 0] PM=[0, 1, 0, 0, 0, 0, 0] PP=[0, 0, 0, 0, 0, 0] BA1=0 BS=[0, 0, 0, 0, 0] BP=[1, 0, 0, 0, 0, 0, 0, 0]	1036
chr14	102915997		A	C	TECPR2	NM_014844.4	missense_variant	MODERATE	c.3107A>C	p.Gln1036Pro			26.4	0.015073	0.323	0.248	0.957	1	0.592				24.9	Uncertain significance	PVS1=0 PS=[0, 0, 0, 0, 0] PM=[0, 1, 0, 0, 0, 0, 0] PP=[0, 0, 0, 0, 0, 0] BA1=0 BS=[0, 0, 0, 0, 0] BP=[1, 0, 0, 0, 0, 0, 0, 0]	1036
chr14	102915997		A	T	TECPR2	NM_014844.4	missense_variant	MODERATE	c.3107A>T	p.Gln1036Leu			32	0.022449	0.364	0.017	0.91	1	1.012				28.3	Uncertain significance	PVS1=0 PS=[0, 0, 0, 0, 0] PM=[0, 1, 0, 0, 0, 0, 0] PP=[0, 0, 0, 0, 0, 0] BA1=0 BS=[0, 0, 0, 0, 0] BP=[1, 0, 0, 0, 0, 0, 0, 0]	1036
chr14	102915998		G	C	TECPR2	NM_014844.4	missense_variant	MODERATE	c.3108G>C	p.Gln1036His			23.9	0.007294	0.08	0.081	0.175	0.999993	-0.851				24	Uncertain significance	PVS1=0 PS=[0, 0, 0, 0, 0] PM=[0, 1, 0, 0, 0, 0, 0] PP=[0, 0, 0, 0, 0, 0] BA1=0 BS=[0, 0, 0, 0, 0] BP=[1, 0, 0, 0, 0, 0, 0, 0]	1036
chr14	102915998		G	T	TECPR2	NM_014844.4	missense_variant	MODERATE	c.3108G>T	p.Gln1036His			23.8	0.007294	0.08	0.081	0.175	0.999993	0.551				24.5	Uncertain significance	PVS1=0 PS=[0, 0, 0, 0, 0] PM=[0, 1, 0, 0, 0, 0, 0] PP=[0, 0, 0, 0, 0, 0] BA1=0 BS=[0, 0, 0, 0, 0] BP=[1, 0, 0, 0, 0, 0, 0, 0]	1036
chr14	102915999		T	G	TECPR2	NM_014844.4	missense_variant	MODERATE	c.3109T>G	p.Cys1037Gly			22.1	0.004163	0.155	0.546	0.001	0.991938	-1.552				16.08	Likely benign	PVS1=0 PS=[0, 0, 0, 0, 0] PM=[0, 1, 0, 0, 0, 0, 0] PP=[0, 0, 0, 0, 0, 0] BA1=0 BS=[0, 0, 0, 0, 0] BP=[1, 0, 0, 1, 0, 0, 0, 0]	1037
chr14	102915999		T	A	TECPR2	NM_014844.4	missense_variant	MODERATE	c.3109T>A	p.Cys1037Ser			22	0.004241	0.116	0.478	0.008	0.984003	-0.449				16.47	Likely benign	PVS1=0 PS=[0, 0, 0, 0, 0] PM=[0, 1, 0, 0, 0, 0, 0] PP=[0, 0, 0, 0, 0, 0] BA1=0 BS=[0, 0, 0, 0, 0] BP=[1, 0, 0, 1, 0, 0, 0, 0]	1037
chr14	102915999		T	C	TECPR2	NM_014844.4	missense_variant	MODERATE	c.3109T>C	p.Cys1037Arg			23.2	0.010708	0.216	0.207	0.277	0.999999	-0.285				21.4	Likely benign	PVS1=0 PS=[0, 0, 0, 0, 0] PM=[0, 1, 0, 0, 0, 0, 0] PP=[0, 0, 0, 0, 0, 0] BA1=0 BS=[0, 0, 0, 0, 0] BP=[1, 0, 0, 1, 0, 0, 0, 0]	1037
chr14	102916000		G	A	TECPR2	NM_014844.4	missense_variant	MODERATE	c.3110G>A	p.Cys1037Tyr			24	0.002207	0.225	0.604	0.007	0.999901	-0.608				23.2	Uncertain significance	PVS1=0 PS=[0, 0, 0, 0, 0] PM=[0, 1, 0, 0, 0, 0, 0] PP=[0, 0, 0, 0, 0, 0] BA1=0 BS=[0, 0, 0, 0, 0] BP=[1, 0, 0, 0, 0, 0, 0, 0]	1037
chr14	102916000		G	C	TECPR2	NM_014844.4	missense_variant	MODERATE	c.3110G>C	p.Cys1037Ser			23.1	0.003329	0.094	0.478	0.008	0.999787	0.226				21.6	Uncertain significance	PVS1=0 PS=[0, 0, 0, 0, 0] PM=[0, 1, 0, 0, 0, 0, 0] PP=[0, 0, 0, 0, 0, 0] BA1=0 BS=[0, 0, 0, 0, 0] BP=[1, 0, 0, 0, 0, 0, 0, 0]	1037
chr14	102916000		G	T	TECPR2	NM_014844.4	missense_variant	MODERATE	c.3110G>T	p.Cys1037Phe			26.2	0.004709	0.158	0.37	0.165	0.999962	-0.553				24.7	Uncertain significance	PVS1=0 PS=[0, 0, 0, 0, 0] PM=[0, 1, 0, 0, 0, 0, 0] PP=[0, 0, 0, 0, 0, 0] BA1=0 BS=[0, 0, 0, 0, 0] BP=[1, 0, 0, 0, 0, 0, 0, 0]	1037
chr14	102916001		C	G	TECPR2	NM_014844.4	missense_variant	MODERATE	c.3111C>G	p.Cys1037Trp			28.4	0.007827	0.124	0.099	0.613	1	0.945				26.6	Uncertain significance	PVS1=0 PS=[0, 0, 0, 0, 0] PM=[0, 1, 0, 0, 0, 0, 0] PP=[0, 0, 0, 0, 0, 0] BA1=0 BS=[0, 0, 0, 0, 0] BP=[1, 0, 0, 0, 0, 0, 0, 0]	1037
chr14	102916002		A	G	TECPR2	NM_014844.4	missense_variant	MODERATE	c.3112A>G	p.Ser1038Gly			26.3	0.011338	0.317	0.01	0.876	0.999991	0.917				24.7	Uncertain significance	PVS1=0 PS=[0, 0, 0, 0, 0] PM=[0, 1, 0, 0, 0, 0, 0] PP=[0, 0, 0, 0, 0, 0] BA1=0 BS=[0, 0, 0, 0, 0] BP=[1, 0, 0, 0, 0, 0, 0, 0]	1038
chr14	102916002		A	C	TECPR2	NM_014844.4	missense_variant	MODERATE	c.3112A>C	p.Ser1038Arg			32	0.018047	0.362	0.007	0.961	0.999998	0.576				29.3	Uncertain significance	PVS1=0 PS=[0, 0, 0, 0, 0] PM=[0, 1, 0, 0, 0, 0, 0] PP=[0, 0, 0, 0, 0, 0] BA1=0 BS=[0, 0, 0, 0, 0] BP=[1, 0, 0, 0, 0, 0, 0, 0]	1038
chr14	102916002		A	T	TECPR2	NM_014844.4	missense_variant	MODERATE	c.3112A>T	p.Ser1038Cys			32	0.019811	0.382	0.006	0.98	0.999998	0.345				29.8	Uncertain significance	PVS1=0 PS=[0, 0, 0, 0, 0] PM=[0, 1, 0, 0, 0, 0, 0] PP=[0, 0, 0, 0, 0, 0] BA1=0 BS=[0, 0, 0, 0, 0] BP=[1, 0, 0, 0, 0, 0, 0, 0]	1038
chr14	102916003		G	A	TECPR2	NM_014844.4	missense_variant	MODERATE	c.3113G>A	p.Ser1038Asn	1		29.7	0.00885	0.175	0.017	0.942	0.999965	-0.592				27.3	Uncertain significance	PVS1=0 PS=[0, 0, 0, 0, 0] PM=[0, 1, 0, 0, 0, 0, 0] PP=[0, 0, 0, 0, 0, 0] BA1=0 BS=[0, 0, 0, 0, 0] BP=[1, 0, 0, 0, 0, 0, 0, 0]	1038
chr14	102916003		G	C	TECPR2	NM_014844.4	missense_variant	MODERATE	c.3113G>C	p.Ser1038Thr			25.3	0.006754	0.083	0.149	0.296	0.999956	-1.041				24.3	Uncertain significance	PVS1=0 PS=[0, 0, 0, 0, 0] PM=[0, 1, 0, 0, 0, 0, 0] PP=[0, 0, 0, 0, 0, 0] BA1=0 BS=[0, 0, 0, 0, 0] BP=[1, 0, 0, 0, 0, 0, 0, 0]	1038
chr14	102916003		G	T	TECPR2	NM_014844.4	missense_variant	MODERATE	c.3113G>T	p.Ser1038Ile			33	0.015307	0.383	0.014	0.947	0.999995	0.417				32	Uncertain significance	PVS1=0 PS=[0, 0, 0, 0, 0] PM=[0, 1, 0, 0, 0, 0, 0] PP=[0, 0, 0, 0, 0, 0] BA1=0 BS=[0, 0, 0, 0, 0] BP=[1, 0, 0, 0, 0, 0, 0, 0]	1038
chr14	102916004		C	G	TECPR2	NM_014844.4	missense_variant	MODERATE	c.3114C>G	p.Ser1038Arg			25.8	0.016283	0.259	0.007	0.961	0.999916	-1.487				27.2	Uncertain significance	PVS1=0 PS=[0, 0, 0, 0, 0] PM=[0, 1, 0, 0, 0, 0, 0] PP=[0, 0, 0, 0, 0, 0] BA1=0 BS=[0, 0, 0, 0, 0] BP=[1, 0, 0, 0, 0, 0, 0, 0]	1038
chr14	102916004		C	A	TECPR2	NM_014844.4	missense_variant	MODERATE	c.3114C>A	p.Ser1038Arg			25.6	0.017697	0.259	0.007	0.961	0.999916	-0.961				26.8	Uncertain significance	PVS1=0 PS=[0, 0, 0, 0, 0] PM=[0, 1, 0, 0, 0, 0, 0] PP=[0, 0, 0, 0, 0, 0] BA1=0 BS=[0, 0, 0, 0, 0] BP=[1, 0, 0, 0, 0, 0, 0, 0]	1038
chr14	102916005		T	G	TECPR2	NM_014844.4	missense_variant	MODERATE	c.3115T>G	p.Leu1039Val			23.3	0.013396	0.128	0.007	0.779	0.994668	0.857				22.8	Likely benign	PVS1=0 PS=[0, 0, 0, 0, 0] PM=[0, 1, 0, 0, 0, 0, 0] PP=[0, 0, 0, 0, 0, 0] BA1=0 BS=[0, 0, 0, 0, 0] BP=[1, 0, 0, 1, 0, 0, 0, 0]	1039
chr14	102916005		T	A	TECPR2	NM_014844.4	missense_variant	MODERATE	c.3115T>A	p.Leu1039Ile			22.4	0.012594	0.069	0.114	0.684	0.990795	0.464				21.7	Likely benign	PVS1=0 PS=[0, 0, 0, 0, 0] PM=[0, 1, 0, 0, 0, 0, 0] PP=[0, 0, 0, 0, 0, 0] BA1=0 BS=[0, 0, 0, 0, 0] BP=[1, 0, 0, 1, 0, 0, 0, 0]	1039
chr14	102916006		T	C	TECPR2	NM_014844.4	missense_variant	MODERATE	c.3116T>C	p.Leu1039Ser			27.2	0.031629	0.377	0.001	0.987	0.999905	-1.091				28.3	Uncertain significance	PVS1=0 PS=[0, 0, 0, 0, 0] PM=[0, 1, 0, 0, 0, 0, 0] PP=[0, 0, 0, 0, 0, 0] BA1=0 BS=[0, 0, 0, 0, 0] BP=[1, 0, 0, 0, 0, 0, 0, 0]	1039
chr14	102916007		A	C	TECPR2	NM_014844.4	missense_variant	MODERATE	c.3117A>C	p.Leu1039Phe			22.8	0.015057	0.158	0.006	0.987	0.997633	-0.628				22.5	Likely benign	PVS1=0 PS=[0, 0, 0, 0, 0] PM=[0, 1, 0, 0, 0, 0, 0] PP=[0, 0, 0, 0, 0, 0] BA1=0 BS=[0, 0, 0, 0, 0] BP=[1, 0, 0, 1, 0, 0, 0, 0]	1039
chr14	102916007		A	T	TECPR2	NM_014844.4	missense_variant	MODERATE	c.3117A>T	p.Leu1039Phe			22.8	0.015057	0.158	0.006	0.987	0.997633	-1.121				22.5	Likely benign	PVS1=0 PS=[0, 0, 0, 0, 0] PM=[0, 1, 0, 0, 0, 0, 0] PP=[0, 0, 0, 0, 0, 0] BA1=0 BS=[0, 0, 0, 0, 0] BP=[1, 0, 0, 1, 0, 0, 0, 0]	1039
chr14	102916008		T	G	TECPR2	NM_014844.4	missense_variant	MODERATE	c.3118T>G	p.Phe1040Val			28.3	0.032587	0.352	0.08	0.995	1	-1.34				29.1	Uncertain significance	PVS1=0 PS=[0, 0, 0, 0, 0] PM=[0, 1, 0, 0, 0, 0, 0] PP=[0, 0, 0, 0, 0, 0] BA1=0 BS=[0, 0, 0, 0, 0] BP=[1, 0, 0, 0, 0, 0, 0, 0]	1040
chr14	102916008		T	A	TECPR2	NM_014844.4	missense_variant	MODERATE	c.3118T>A	p.Phe1040Ile			28.1	0.016613	0.273	0.243	0.995	0.999999	-0.929				28.9	Uncertain significance	PVS1=0 PS=[0, 0, 0, 0, 0] PM=[0, 1, 0, 0, 0, 0, 0] PP=[0, 0, 0, 0, 0, 0] BA1=0 BS=[0, 0, 0, 0, 0] BP=[1, 0, 0, 0, 0, 0, 0, 0]	1040
chr14	102916008		T	C	TECPR2	NM_014844.4	missense_variant	MODERATE	c.3118T>C	p.Phe1040Leu			25.7	0.01346	0.26	0.449	0.989	0.999999	-0.296				25.6	Uncertain significance	PVS1=0 PS=[0, 0, 0, 0, 0] PM=[0, 1, 0, 0, 0, 0, 0] PP=[0, 0, 0, 0, 0, 0] BA1=0 BS=[0, 0, 0, 0, 0] BP=[1, 0, 0, 0, 0, 0, 0, 0]	1040
chr14	102916009		T	G	TECPR2	NM_014844.4	missense_variant	MODERATE	c.3119T>G	p.Phe1040Cys			34	0.032355	0.389	0.009	0.998	1	0.585				31	Uncertain significance	PVS1=0 PS=[0, 0, 0, 0, 0] PM=[0, 1, 0, 0, 0, 0, 0] PP=[0, 0, 0, 0, 0, 0] BA1=0 BS=[0, 0, 0, 0, 0] BP=[1, 0, 0, 0, 0, 0, 0, 0]	1040
chr14	102916009		T	A	TECPR2	NM_014844.4	missense_variant	MODERATE	c.3119T>A	p.Phe1040Tyr			32	0.012978	0.279	0.022	0.992	0.999996	1.097				28.6	Uncertain significance	PVS1=0 PS=[0, 0, 0, 0, 0] PM=[0, 1, 0, 0, 0, 0, 0] PP=[0, 0, 0, 0, 0, 0] BA1=0 BS=[0, 0, 0, 0, 0] BP=[1, 0, 0, 0, 0, 0, 0, 0]	1040
chr14	102916009		T	C	TECPR2	NM_014844.4	missense_variant	MODERATE	c.3119T>C	p.Phe1040Ser			34	0.027677	0.442	0.013	0.997	0.999999	-0.964				31	Uncertain significance	PVS1=0 PS=[0, 0, 0, 0, 0] PM=[0, 1, 0, 0, 0, 0, 0] PP=[0, 0, 0, 0, 0, 0] BA1=0 BS=[0, 0, 0, 0, 0] BP=[1, 0, 0, 0, 0, 0, 0, 0]	1040
chr14	102916010		T	G	TECPR2	NM_014844.4	missense_variant	MODERATE	c.3120T>G	p.Phe1040Leu			24.5	0.016447	0.202	0.449	0.989	0.999974	0.252				23.8	Uncertain significance	PVS1=0 PS=[0, 0, 0, 0, 0] PM=[0, 1, 0, 0, 0, 0, 0] PP=[0, 0, 0, 0, 0, 0] BA1=0 BS=[0, 0, 0, 0, 0] BP=[1, 0, 0, 0, 0, 0, 0, 0]	1040
chr14	102916010		T	A	TECPR2	NM_014844.4	missense_variant	MODERATE	c.3120T>A	p.Phe1040Leu			24.4	0.016447	0.201	0.449	0.989	0.999973	-0.325				23.8	Uncertain significance	PVS1=0 PS=[0, 0, 0, 0, 0] PM=[0, 1, 0, 0, 0, 0, 0] PP=[0, 0, 0, 0, 0, 0] BA1=0 BS=[0, 0, 0, 0, 0] BP=[1, 0, 0, 0, 0, 0, 0, 0]	1040
chr14	102916011		C	G	TECPR2	NM_014844.4	missense_variant	MODERATE	c.3121C>G	p.Gln1041Glu			23.6	0.012613	0.178	0.204	0.978	0.999999	1.153				24.4	Uncertain significance	PVS1=0 PS=[0, 0, 0, 0, 0] PM=[0, 1, 0, 0, 0, 0, 0] PP=[0, 0, 0, 0, 0, 0] BA1=0 BS=[0, 0, 0, 0, 0] BP=[1, 0, 0, 0, 0, 0, 0, 0]	1041
chr14	102916011		C	A	TECPR2	NM_014844.4	missense_variant	MODERATE	c.3121C>A	p.Gln1041Lys			25.5	0.02014	0.223	0.044	0.986	1	-0.891				27.8	Uncertain significance	PVS1=0 PS=[0, 0, 0, 0, 0] PM=[0, 1, 0, 0, 0, 0, 0] PP=[0, 0, 0, 0, 0, 0] BA1=0 BS=[0, 0, 0, 0, 0] BP=[1, 0, 0, 0, 0, 0, 0, 0]	1041
chr14	102916012		A	G	TECPR2	NM_014844.4	missense_variant	MODERATE	c.3122A>G	p.Gln1041Arg			32	0.019631	0.289	0.024	0.99	0.999997	1.009				27.1	Uncertain significance	PVS1=0 PS=[0, 0, 0, 0, 0] PM=[0, 1, 0, 0, 0, 0, 0] PP=[0, 0, 0, 0, 0, 0] BA1=0 BS=[0, 0, 0, 0, 0] BP=[1, 0, 0, 0, 0, 0, 0, 0]	1041
chr14	102916012		A	C	TECPR2	NM_014844.4	missense_variant	MODERATE	c.3122A>C	p.Gln1041Pro			32	0.031341	0.438	0.018	0.996	1	1.483				27.5	Uncertain significance	PVS1=0 PS=[0, 0, 0, 0, 0] PM=[0, 1, 0, 0, 0, 0, 0] PP=[0, 0, 0, 0, 0, 0] BA1=0 BS=[0, 0, 0, 0, 0] BP=[1, 0, 0, 0, 0, 0, 0, 0]	1041
chr14	102916012		A	T	TECPR2	NM_014844.4	missense_variant	MODERATE	c.3122A>T	p.Gln1041Leu			33	0.036463	0.407	0.01	0.994	1	0.824				28.3	Uncertain significance	PVS1=0 PS=[0, 0, 0, 0, 0] PM=[0, 1, 0, 0, 0, 0, 0] PP=[0, 0, 0, 0, 0, 0] BA1=0 BS=[0, 0, 0, 0, 0] BP=[1, 0, 0, 0, 0, 0, 0, 0]	1041
chr14	102916013		G	C	TECPR2	NM_014844.4	missense_variant	MODERATE	c.3123G>C	p.Gln1041His			32	0.014462	0.203	0.012	0.997	0.999995	-1.04				27.1	Uncertain significance	PVS1=0 PS=[0, 0, 0, 0, 0] PM=[0, 1, 0, 0, 0, 0, 0] PP=[0, 0, 0, 0, 0, 0] BA1=0 BS=[0, 0, 0, 0, 0] BP=[1, 0, 0, 0, 0, 0, 0, 0]	1041
chr14	102916013		G	T	TECPR2	NM_014844.4	missense_variant	MODERATE	c.3123G>T	p.Gln1041His			31	0.014568	0.205	0.012	0.997	0.999995	0.638				27.4	Uncertain significance	PVS1=0 PS=[0, 0, 0, 0, 0] PM=[0, 1, 0, 0, 0, 0, 0] PP=[0, 0, 0, 0, 0, 0] BA1=0 BS=[0, 0, 0, 0, 0] BP=[1, 0, 0, 0, 0, 0, 0, 0]	1041
chr14	102916014		A	G	TECPR2	NM_014844.4	missense_variant	MODERATE	c.3124A>G	p.Thr1042Ala			24.7	0.012413	0.124	0.059	0.296	0.999999	-1.136				24	Uncertain significance	PVS1=0 PS=[0, 0, 0, 0, 0] PM=[0, 1, 0, 0, 0, 0, 0] PP=[0, 0, 0, 0, 0, 0] BA1=0 BS=[0, 0, 0, 0, 0] BP=[1, 0, 0, 0, 0, 0, 0, 0]	1042
chr14	102916014		A	C	TECPR2	NM_014844.4	missense_variant	MODERATE	c.3124A>C	p.Thr1042Pro			28.9	0.027724	0.357	0.014	0.973	1	-0.655				27	Uncertain significance	PVS1=0 PS=[0, 0, 0, 0, 0] PM=[0, 1, 0, 0, 0, 0, 0] PP=[0, 0, 0, 0, 0, 0] BA1=0 BS=[0, 0, 0, 0, 0] BP=[1, 0, 0, 0, 0, 0, 0, 0]	1042
chr14	102916014		A	T	TECPR2	NM_014844.4	missense_variant	MODERATE	c.3124A>T	p.Thr1042Ser			24.6	0.012502	0.13	0.261	0.789	0.999996	-1.032				24.1	Uncertain significance	PVS1=0 PS=[0, 0, 0, 0, 0] PM=[0, 1, 0, 0, 0, 0, 0] PP=[0, 0, 0, 0, 0, 0] BA1=0 BS=[0, 0, 0, 0, 0] BP=[1, 0, 0, 0, 0, 0, 0, 0]	1042
chr14	102916015		C	G	TECPR2	NM_014844.4	missense_variant	MODERATE	c.3125C>G	p.Thr1042Arg			25.6	0.024493	0.338	0.007	0.985	1	-1.493				27.1	Uncertain significance	PVS1=0 PS=[0, 0, 0, 0, 0] PM=[0, 1, 0, 0, 0, 0, 0] PP=[0, 0, 0, 0, 0, 0] BA1=0 BS=[0, 0, 0, 0, 0] BP=[1, 0, 0, 0, 0, 0, 0, 0]	1042
chr14	102916015		C	A	TECPR2	NM_014844.4	missense_variant	MODERATE	c.3125C>A	p.Thr1042Lys			25.8	0.025688	0.324	0.011	0.968	1	-0.55				28.1	Uncertain significance	PVS1=0 PS=[0, 0, 0, 0, 0] PM=[0, 1, 0, 0, 0, 0, 0] PP=[0, 0, 0, 0, 0, 0] BA1=0 BS=[0, 0, 0, 0, 0] BP=[1, 0, 0, 0, 0, 0, 0, 0]	1042
chr14	102916015		C	T	TECPR2	NM_014844.4	missense_variant	MODERATE	c.3125C>T	p.Thr1042Met	2		24.2	0.02071	0.206	0.085	0.981	1	-1.117				25.5	Uncertain significance	PVS1=0 PS=[0, 0, 0, 0, 0] PM=[0, 1, 0, 0, 0, 0, 0] PP=[0, 0, 0, 0, 0, 0] BA1=0 BS=[0, 0, 0, 0, 0] BP=[1, 0, 0, 0, 0, 0, 0, 0]	1042
chr14	102916017		A	G	TECPR2	NM_014844.4	missense_variant	MODERATE	c.3127A>G	p.Ile1043Val			20.2	0.004484	0.012	0.386	0.005	0.99293	-1.181				14.28	Likely benign	PVS1=0 PS=[0, 0, 0, 0, 0] PM=[0, 1, 0, 0, 0, 0, 0] PP=[0, 0, 0, 0, 0, 0] BA1=0 BS=[0, 0, 0, 0, 0] BP=[1, 0, 0, 1, 0, 0, 0, 0]	1043
chr14	102916017		A	C	TECPR2	NM_014844.4	missense_variant	MODERATE	c.3127A>C	p.Ile1043Leu			20.6	0.004596	0.03	0.341	0.009	0.983883	-0.904				14.71	Likely benign	PVS1=0 PS=[0, 0, 0, 0, 0] PM=[0, 1, 0, 0, 0, 0, 0] PP=[0, 0, 0, 0, 0, 0] BA1=0 BS=[0, 0, 0, 0, 0] BP=[1, 0, 0, 1, 0, 0, 0, 0]	1043
chr14	102916017		A	T	TECPR2	NM_014844.4	missense_variant	MODERATE	c.3127A>T	p.Ile1043Leu			20.5	0.004697	0.03	0.341	0.009	0.983883	-1.283				14.81	Likely benign	PVS1=0 PS=[0, 0, 0, 0, 0] PM=[0, 1, 0, 0, 0, 0, 0] PP=[0, 0, 0, 0, 0, 0] BA1=0 BS=[0, 0, 0, 0, 0] BP=[1, 0, 0, 1, 0, 0, 0, 0]	1043
chr14	102916018		T	G	TECPR2	NM_014844.4	missense_variant	MODERATE	c.3128T>G	p.Ile1043Arg			25.6	0.016968	0.318	0.001	0.627	0.999707	0.793				24.3	Uncertain significance	PVS1=0 PS=[0, 0, 0, 0, 0] PM=[0, 1, 0, 0, 0, 0, 0] PP=[0, 0, 0, 0, 0, 0] BA1=0 BS=[0, 0, 0, 0, 0] BP=[1, 0, 0, 0, 0, 0, 0, 0]	1043
chr14	102916018		T	A	TECPR2	NM_014844.4	missense_variant	MODERATE	c.3128T>A	p.Ile1043Lys			25.4	0.015842	0.31	0.001	0.627	0.999793	0.591				24.6	Uncertain significance	PVS1=0 PS=[0, 0, 0, 0, 0] PM=[0, 1, 0, 0, 0, 0, 0] PP=[0, 0, 0, 0, 0, 0] BA1=0 BS=[0, 0, 0, 0, 0] BP=[1, 0, 0, 0, 0, 0, 0, 0]	1043
chr14	102916018		T	C	TECPR2	NM_014844.4	missense_variant	MODERATE	c.3128T>C	p.Ile1043Thr			23.5	0.010033	0.233	0.003	0.202	0.601651	1.703				23	Uncertain significance	PVS1=0 PS=[0, 0, 0, 0, 0] PM=[0, 1, 0, 0, 0, 0, 0] PP=[0, 0, 0, 0, 0, 0] BA1=0 BS=[0, 0, 0, 0, 0] BP=[1, 0, 0, 0, 0, 0, 0, 0]	1043
chr14	102916019		A	G	TECPR2	NM_014844.4	missense_variant	MODERATE	c.3129A>G	p.Ile1043Met			21.7	0.013495	0.142	0.005	0.549	0.997205	1.067				15.38	Likely benign	PVS1=0 PS=[0, 0, 0, 0, 0] PM=[0, 1, 0, 0, 0, 0, 0] PP=[0, 0, 0, 0, 0, 0] BA1=0 BS=[0, 0, 0, 0, 0] BP=[1, 0, 0, 1, 0, 0, 0, 0]	1043
chr14	102916020		A	G	TECPR2	NM_014844.4	missense_variant	MODERATE	c.3130A>G	p.Ile1044Val	5		21.6	0.006066	0.025	0.214	0.033	0.800384	-1.075				17.91	Uncertain significance	PVS1=0 PS=[0, 0, 0, 0, 0] PM=[0, 1, 0, 0, 0, 0, 0] PP=[0, 0, 0, 0, 0, 0] BA1=0 BS=[0, 0, 0, 0, 0] BP=[1, 0, 0, 0, 0, 0, 0, 0]	1044
chr14	102916020		A	C	TECPR2	NM_014844.4	missense_variant	MODERATE	c.3130A>C	p.Ile1044Leu			21.8	0.002813	0.049	0.87	0.001	0.635422	-0.759				18.33	Uncertain significance	PVS1=0 PS=[0, 0, 0, 0, 0] PM=[0, 1, 0, 0, 0, 0, 0] PP=[0, 0, 0, 0, 0, 0] BA1=0 BS=[0, 0, 0, 0, 0] BP=[1, 0, 0, 0, 0, 0, 0, 0]	1044
chr14	102916020		A	T	TECPR2	NM_014844.4	missense_variant	MODERATE	c.3130A>T	p.Ile1044Phe			23.1	0.00828	0.075	0.112	0.107	0.981688	0.89				22.8	Uncertain significance	PVS1=0 PS=[0, 0, 0, 0, 0] PM=[0, 1, 0, 0, 0, 0, 0] PP=[0, 0, 0, 0, 0, 0] BA1=0 BS=[0, 0, 0, 0, 0] BP=[1, 0, 0, 0, 0, 0, 0, 0]	1044
chr14	102916021		T	G	TECPR2	NM_014844.4	missense_variant	MODERATE	c.3131T>G	p.Ile1044Ser			26	0.007375	0.225	0.015	0.189	0.998504	-0.282				24.8	Uncertain significance	PVS1=0 PS=[0, 0, 0, 0, 0] PM=[0, 1, 0, 0, 0, 0, 0] PP=[0, 0, 0, 0, 0, 0] BA1=0 BS=[0, 0, 0, 0, 0] BP=[1, 0, 0, 0, 0, 0, 0, 0]	1044
chr14	102916021		T	A	TECPR2	NM_014844.4	missense_variant	MODERATE	c.3131T>A	p.Ile1044Asn			24.5	0.009802	0.139	0.094	0.444	0.9981	0.852				23.7	Uncertain significance	PVS1=0 PS=[0, 0, 0, 0, 0] PM=[0, 1, 0, 0, 0, 0, 0] PP=[0, 0, 0, 0, 0, 0] BA1=0 BS=[0, 0, 0, 0, 0] BP=[1, 0, 0, 0, 0, 0, 0, 0]	1044
chr14	102916021		T	C	TECPR2	NM_014844.4	missense_variant	MODERATE	c.3131T>C	p.Ile1044Thr			23.6	0.006326	0.106	0.029	0.109	0.99396	0.235				23	Uncertain significance	PVS1=0 PS=[0, 0, 0, 0, 0] PM=[0, 1, 0, 0, 0, 0, 0] PP=[0, 0, 0, 0, 0, 0] BA1=0 BS=[0, 0, 0, 0, 0] BP=[1, 0, 0, 0, 0, 0, 0, 0]	1044
chr14	102916022		C	G	TECPR2	NM_014844.4	missense_variant	MODERATE	c.3132C>G	p.Ile1044Met			21.9	0.004147	0.012	0.239	0.008	0.79338	-1.082				18.14	Uncertain significance	PVS1=0 PS=[0, 0, 0, 0, 0] PM=[0, 1, 0, 0, 0, 0, 0] PP=[0, 0, 0, 0, 0, 0] BA1=0 BS=[0, 0, 0, 0, 0] BP=[1, 0, 0, 0, 0, 0, 0, 0]	1044
chr14	102916023		C	G	TECPR2	NM_014844.4	missense_variant	MODERATE	c.3133C>G	p.His1045Asp			23.3	0.006942	0.228	0.03	0.143	0.997863	1.104				23.2	Uncertain significance	PVS1=0 PS=[0, 0, 0, 0, 0] PM=[0, 1, 0, 0, 0, 0, 0] PP=[0, 0, 0, 0, 0, 0] BA1=0 BS=[0, 0, 0, 0, 0] BP=[1, 0, 0, 0, 0, 0, 0, 0]	1045
chr14	102916023		C	A	TECPR2	NM_014844.4	missense_variant	MODERATE	c.3133C>A	p.His1045Asn			24.1	0.006868	0.084	0.062	0.143	0.992804	-0.342				24.2	Uncertain significance	PVS1=0 PS=[0, 0, 0, 0, 0] PM=[0, 1, 0, 0, 0, 0, 0] PP=[0, 0, 0, 0, 0, 0] BA1=0 BS=[0, 0, 0, 0, 0] BP=[1, 0, 0, 0, 0, 0, 0, 0]	1045
chr14	102916023		C	T	TECPR2	NM_014844.4	missense_variant	MODERATE	c.3133C>T	p.His1045Tyr			23.1	0.007402	0.124	0.127	0.322	0.994248	0.787				23.3	Uncertain significance	PVS1=0 PS=[0, 0, 0, 0, 0] PM=[0, 1, 0, 0, 0, 0, 0] PP=[0, 0, 0, 0, 0, 0] BA1=0 BS=[0, 0, 0, 0, 0] BP=[1, 0, 0, 0, 0, 0, 0, 0]	1045
chr14	102916024		A	G	TECPR2	NM_014844.4	missense_variant	MODERATE	c.3134A>G	p.His1045Arg			22.3	0.003798	0.076	0.276	0.003	0.926942	0.7				21	Uncertain significance	PVS1=0 PS=[0, 0, 0, 0, 0] PM=[0, 1, 0, 0, 0, 0, 0] PP=[0, 0, 0, 0, 0, 0] BA1=0 BS=[0, 0, 0, 0, 0] BP=[1, 0, 0, 0, 0, 0, 0, 0]	1045
chr14	102916024		A	C	TECPR2	NM_014844.4	missense_variant	MODERATE	c.3134A>C	p.His1045Pro			23.7	0.007853	0.197	0.045	0.346	0.982308	-0.47				23.3	Uncertain significance	PVS1=0 PS=[0, 0, 0, 0, 0] PM=[0, 1, 0, 0, 0, 0, 0] PP=[0, 0, 0, 0, 0, 0] BA1=0 BS=[0, 0, 0, 0, 0] BP=[1, 0, 0, 0, 0, 0, 0, 0]	1045
chr14	102916024		A	T	TECPR2	NM_014844.4	missense_variant	MODERATE	c.3134A>T	p.His1045Leu			22.7	0.008049	0.184	0.121	0.079	0.98311	-0.706				22.6	Uncertain significance	PVS1=0 PS=[0, 0, 0, 0, 0] PM=[0, 1, 0, 0, 0, 0, 0] PP=[0, 0, 0, 0, 0, 0] BA1=0 BS=[0, 0, 0, 0, 0] BP=[1, 0, 0, 0, 0, 0, 0, 0]	1045
chr14	102916025		T	G	TECPR2	NM_014844.4	missense_variant	MODERATE	c.3135T>G	p.His1045Gln			14.53	0.004044	0.041	0.559	0.008	0.844582	-1.034				10.75	Likely benign	PVS1=0 PS=[0, 0, 0, 0, 0] PM=[0, 1, 0, 0, 0, 0, 0] PP=[0, 0, 0, 0, 0, 0] BA1=0 BS=[0, 0, 0, 0, 0] BP=[1, 0, 0, 1, 0, 0, 0, 0]	1045
chr14	102916025		T	A	TECPR2	NM_014844.4	missense_variant	MODERATE	c.3135T>A	p.His1045Gln			14.37	0.004082	0.041	0.559	0.008	0.844582	0.758				10.81	Likely benign	PVS1=0 PS=[0, 0, 0, 0, 0] PM=[0, 1, 0, 0, 0, 0, 0] PP=[0, 0, 0, 0, 0, 0] BA1=0 BS=[0, 0, 0, 0, 0] BP=[1, 0, 0, 1, 0, 0, 0, 0]	1045
chr14	102916026		G	A	TECPR2	NM_014844.4	missense_variant	MODERATE	c.3136G>A	p.Ala1046Thr			28.5	0.017838	0.288	0.004	0.997	1	1.059				29.7	Uncertain significance	PVS1=0 PS=[0, 0, 0, 0, 0] PM=[0, 1, 0, 0, 0, 0, 0] PP=[0, 0, 0, 0, 0, 0] BA1=0 BS=[0, 0, 0, 0, 0] BP=[1, 0, 0, 0, 0, 0, 0, 0]	1046
chr14	102916026		G	C	TECPR2	NM_014844.4	missense_variant	MODERATE	c.3136G>C	p.Ala1046Pro			28.8	0.015308	0.452	0.005	0.998	1	0.544				29.7	Uncertain significance	PVS1=0 PS=[0, 0, 0, 0, 0] PM=[0, 1, 0, 0, 0, 0, 0] PP=[0, 0, 0, 0, 0, 0] BA1=0 BS=[0, 0, 0, 0, 0] BP=[1, 0, 0, 0, 0, 0, 0, 0]	1046
chr14	102916026		G	T	TECPR2	NM_014844.4	missense_variant	MODERATE	c.3136G>T	p.Ala1046Ser			27.5	0.014773	0.199	0.123	0.996	1	0.445				28.2	Uncertain significance	PVS1=0 PS=[0, 0, 0, 0, 0] PM=[0, 1, 0, 0, 0, 0, 0] PP=[0, 0, 0, 0, 0, 0] BA1=0 BS=[0, 0, 0, 0, 0] BP=[1, 0, 0, 0, 0, 0, 0, 0]	1046
chr14	102916027		C	G	TECPR2	NM_014844.4	missense_variant	MODERATE	c.3137C>G	p.Ala1046Gly			28.3	0.016481	0.205	0.012	0.996	1	0.694				28.8	Uncertain significance	PVS1=0 PS=[0, 0, 0, 0, 0] PM=[0, 1, 0, 0, 0, 0, 0] PP=[0, 0, 0, 0, 0, 0] BA1=0 BS=[0, 0, 0, 0, 0] BP=[1, 0, 0, 0, 0, 0, 0, 0]	1046
chr14	102916027		C	A	TECPR2	NM_014844.4	missense_variant	MODERATE	c.3137C>A	p.Ala1046Asp			28.5	0.028544	0.459	0.002	0.998	1	1.126				29.6	Uncertain significance	PVS1=0 PS=[0, 0, 0, 0, 0] PM=[0, 1, 0, 0, 0, 0, 0] PP=[0, 0, 0, 0, 0, 0] BA1=0 BS=[0, 0, 0, 0, 0] BP=[1, 0, 0, 0, 0, 0, 0, 0]	1046
chr14	102916027		C	T	TECPR2	NM_014844.4	missense_variant	MODERATE	c.3137C>T	p.Ala1046Val			28.3	0.022435	0.253	0.003	0.997	1	0.887				29.9	Uncertain significance	PVS1=0 PS=[0, 0, 0, 0, 0] PM=[0, 1, 0, 0, 0, 0, 0] PP=[0, 0, 0, 0, 0, 0] BA1=0 BS=[0, 0, 0, 0, 0] BP=[1, 0, 0, 0, 0, 0, 0, 0]	1046
chr14	102916029		A	G	TECPR2	NM_014844.4	missense_variant	MODERATE	c.3139A>G	p.Thr1047Ala			26.4	0.017078	0.345	0.011	0.994	0.999999	1.298				26.4	Uncertain significance	PVS1=0 PS=[0, 0, 0, 0, 0] PM=[0, 1, 0, 0, 0, 0, 0] PP=[0, 0, 0, 0, 0, 0] BA1=0 BS=[0, 0, 0, 0, 0] BP=[1, 0, 0, 0, 0, 0, 0, 0]	1047
chr14	102916029		A	C	TECPR2	NM_014844.4	missense_variant	MODERATE	c.3139A>C	p.Thr1047Pro			27.1	0.026161	0.481	0.006	0.998	1	-0.31				27.6	Uncertain significance	PVS1=0 PS=[0, 0, 0, 0, 0] PM=[0, 1, 0, 0, 0, 0, 0] PP=[0, 0, 0, 0, 0, 0] BA1=0 BS=[0, 0, 0, 0, 0] BP=[1, 0, 0, 0, 0, 0, 0, 0]	1047
chr14	102916029		A	T	TECPR2	NM_014844.4	missense_variant	MODERATE	c.3139A>T	p.Thr1047Ser			25.7	0.018198	0.335	0.028	0.994	0.999997	-0.753				26.3	Uncertain significance	PVS1=0 PS=[0, 0, 0, 0, 0] PM=[0, 1, 0, 0, 0, 0, 0] PP=[0, 0, 0, 0, 0, 0] BA1=0 BS=[0, 0, 0, 0, 0] BP=[1, 0, 0, 0, 0, 0, 0, 0]	1047
chr14	102916030		C	G	TECPR2	NM_014844.4	missense_variant	MODERATE	c.3140C>G	p.Thr1047Ser			23.6	0.01375	0.224	0.028	0.994	0.999999	0.736				26.4	Uncertain significance	PVS1=0 PS=[0, 0, 0, 0, 0] PM=[0, 1, 0, 0, 0, 0, 0] PP=[0, 0, 0, 0, 0, 0] BA1=0 BS=[0, 0, 0, 0, 0] BP=[1, 0, 0, 0, 0, 0, 0, 0]	1047
chr14	102916030		C	A	TECPR2	NM_014844.4	missense_variant	MODERATE	c.3140C>A	p.Thr1047Asn			23.7	0.015212	0.198	0.013	0.998	1	1.234				26.8	Uncertain significance	PVS1=0 PS=[0, 0, 0, 0, 0] PM=[0, 1, 0, 0, 0, 0, 0] PP=[0, 0, 0, 0, 0, 0] BA1=0 BS=[0, 0, 0, 0, 0] BP=[1, 0, 0, 0, 0, 0, 0, 0]	1047
chr14	102916030		C	T	TECPR2	NM_014844.4	missense_variant	MODERATE	c.3140C>T	p.Thr1047Ile			24	0.018925	0.291	0.003	0.998	1	1.205				27.9	Uncertain significance	PVS1=0 PS=[0, 0, 0, 0, 0] PM=[0, 1, 0, 0, 0, 0, 0] PP=[0, 0, 0, 0, 0, 0] BA1=0 BS=[0, 0, 0, 0, 0] BP=[1, 0, 0, 0, 0, 0, 0, 0]	1047
chr14	102916032		C	G	TECPR2	NM_014844.4	missense_variant	MODERATE	c.3142C>G	p.His1048Asp			22.7	0.012928	0.257	0.027	0.42	0.999976	1.498				23.4	Uncertain significance	PVS1=0 PS=[0, 0, 0, 0, 0] PM=[0, 1, 0, 0, 0, 0, 0] PP=[0, 0, 0, 0, 0, 0] BA1=0 BS=[0, 0, 0, 0, 0] BP=[1, 0, 0, 0, 0, 0, 0, 0]	1048
chr14	102916032		C	A	TECPR2	NM_014844.4	missense_variant	MODERATE	c.3142C>A	p.His1048Asn			23.3	0.011593	0.153	0.043	0.341	0.999917	0.968				24.5	Uncertain significance	PVS1=0 PS=[0, 0, 0, 0, 0] PM=[0, 1, 0, 0, 0, 0, 0] PP=[0, 0, 0, 0, 0, 0] BA1=0 BS=[0, 0, 0, 0, 0] BP=[1, 0, 0, 0, 0, 0, 0, 0]	1048
chr14	102916032		C	T	TECPR2	NM_014844.4	missense_variant	MODERATE	c.3142C>T	p.His1048Tyr			24.5	0.015219	0.17	0.1	0.597	0.999938	1.046				26.5	Uncertain significance	PVS1=0 PS=[0, 0, 0, 0, 0] PM=[0, 1, 0, 0, 0, 0, 0] PP=[0, 0, 0, 0, 0, 0] BA1=0 BS=[0, 0, 0, 0, 0] BP=[1, 0, 0, 0, 0, 0, 0, 0]	1048
chr14	102916033		A	G	TECPR2	NM_014844.4	missense_variant	MODERATE	c.3143A>G	p.His1048Arg			23.2	0.006934	0.203	0.074	0.272	0.999815	0.945				22.7	Uncertain significance	PVS1=0 PS=[0, 0, 0, 0, 0] PM=[0, 1, 0, 0, 0, 0, 0] PP=[0, 0, 0, 0, 0, 0] BA1=0 BS=[0, 0, 0, 0, 0] BP=[1, 0, 0, 0, 0, 0, 0, 0]	1048
chr14	102916033		A	C	TECPR2	NM_014844.4	missense_variant	MODERATE	c.3143A>C	p.His1048Pro			27.5	0.009449	0.313	0.036	0.623	0.999962	-0.248				26	Uncertain significance	PVS1=0 PS=[0, 0, 0, 0, 0] PM=[0, 1, 0, 0, 0, 0, 0] PP=[0, 0, 0, 0, 0, 0] BA1=0 BS=[0, 0, 0, 0, 0] BP=[1, 0, 0, 0, 0, 0, 0, 0]	1048
chr14	102916033		A	T	TECPR2	NM_014844.4	missense_variant	MODERATE	c.3143A>T	p.His1048Leu			25.1	0.010816	0.288	0.668	0.42	0.999965	-1.098				24.6	Uncertain significance	PVS1=0 PS=[0, 0, 0, 0, 0] PM=[0, 1, 0, 0, 0, 0, 0] PP=[0, 0, 0, 0, 0, 0] BA1=0 BS=[0, 0, 0, 0, 0] BP=[1, 0, 0, 0, 0, 0, 0, 0]	1048
chr14	102916034		C	G	TECPR2	NM_014844.4	missense_variant	MODERATE	c.3144C>G	p.His1048Gln			21.3	0.003398	0.107	0.367	0.025	0.756233	0.689				17.67	Uncertain significance	PVS1=0 PS=[0, 0, 0, 0, 0] PM=[0, 1, 0, 0, 0, 0, 0] PP=[0, 0, 0, 0, 0, 0] BA1=0 BS=[0, 0, 0, 0, 0] BP=[1, 0, 0, 0, 0, 0, 0, 0]	1048
chr14	102916034		C	A	TECPR2	NM_014844.4	missense_variant	MODERATE	c.3144C>A	p.His1048Gln			21.1	0.003487	0.107	0.367	0.025	0.774927	1.254				17.75	Uncertain significance	PVS1=0 PS=[0, 0, 0, 0, 0] PM=[0, 1, 0, 0, 0, 0, 0] PP=[0, 0, 0, 0, 0, 0] BA1=0 BS=[0, 0, 0, 0, 0] BP=[1, 0, 0, 0, 0, 0, 0, 0]	1048
chr14	102916035		T	G	TECPR2	NM_014844.4	missense_variant	MODERATE	c.3145T>G	p.Ser1049Ala			22.9	0.007192	0.022	0.189	0.15	0.927129	1.069				22.5	Uncertain significance	PVS1=0 PS=[0, 0, 0, 0, 0] PM=[0, 1, 0, 0, 0, 0, 0] PP=[0, 0, 0, 0, 0, 0] BA1=0 BS=[0, 0, 0, 0, 0] BP=[1, 0, 0, 0, 0, 0, 0, 0]	1049
chr14	102916035		T	A	TECPR2	NM_014844.4	missense_variant	MODERATE	c.3145T>A	p.Ser1049Thr			22.1	0.003169	0.043	0.597	0.006	0.978002	-0.841				20.5	Uncertain significance	PVS1=0 PS=[0, 0, 0, 0, 0] PM=[0, 1, 0, 0, 0, 0, 0] PP=[0, 0, 0, 0, 0, 0] BA1=0 BS=[0, 0, 0, 0, 0] BP=[1, 0, 0, 0, 0, 0, 0, 0]	1049
chr14	102916035		T	C	TECPR2	NM_014844.4	missense_variant	MODERATE	c.3145T>C	p.Ser1049Pro			26.8	0.011046	0.125	0.007	0.623	0.996424	1.033				25.8	Uncertain significance	PVS1=0 PS=[0, 0, 0, 0, 0] PM=[0, 1, 0, 0, 0, 0, 0] PP=[0, 0, 0, 0, 0, 0] BA1=0 BS=[0, 0, 0, 0, 0] BP=[1, 0, 0, 0, 0, 0, 0, 0]	1049
chr14	102916036		C	G	TECPR2	NM_014844.4	missense_variant	MODERATE	c.3146C>G	p.Ser1049Trp			25.4	0.032048	0.289	0.001	0.953	1	-1.055				31	Uncertain significance	PVS1=0 PS=[0, 0, 0, 0, 0] PM=[0, 1, 0, 0, 0, 0, 0] PP=[0, 0, 0, 0, 0, 0] BA1=0 BS=[0, 0, 0, 0, 0] BP=[1, 0, 0, 0, 0, 0, 0, 0]	1049
chr14	102916036		C	T	TECPR2	NM_014844.4	missense_variant	MODERATE	c.3146C>T	p.Ser1049Leu	1		23.1	0.011286	0.18	0.004	0.222	0.999427	-0.566				24.9	Uncertain significance	PVS1=0 PS=[0, 0, 0, 0, 0] PM=[0, 1, 0, 0, 0, 0, 0] PP=[0, 0, 0, 0, 0, 0] BA1=0 BS=[0, 0, 0, 0, 0] BP=[1, 0, 0, 0, 0, 0, 0, 0]	1049
chr14	102916038		G	A	TECPR2	NM_014844.4	missense_variant	MODERATE	c.3148G>A	p.Val1050Met			30	0.013269	0.167	0.018	0.999	1	1.06				28.4	Uncertain significance	PVS1=0 PS=[0, 0, 0, 0, 0] PM=[0, 1, 0, 0, 0, 0, 0] PP=[0, 0, 0, 0, 0, 0] BA1=0 BS=[0, 0, 0, 0, 0] BP=[1, 0, 0, 0, 0, 0, 0, 0]	1050
chr14	102916038		G	C	TECPR2	NM_014844.4	missense_variant	MODERATE	c.3148G>C	p.Val1050Leu			26.1	0.014515	0.166	0.181	0.991	1	0.224				24.9	Uncertain significance	PVS1=0 PS=[0, 0, 0, 0, 0] PM=[0, 1, 0, 0, 0, 0, 0] PP=[0, 0, 0, 0, 0, 0] BA1=0 BS=[0, 0, 0, 0, 0] BP=[1, 0, 0, 0, 0, 0, 0, 0]	1050
chr14	102916038		G	T	TECPR2	NM_014844.4	missense_variant	MODERATE	c.3148G>T	p.Val1050Leu			26	0.014515	0.166	0.181	0.991	1	-0.13				25.1	Uncertain significance	PVS1=0 PS=[0, 0, 0, 0, 0] PM=[0, 1, 0, 0, 0, 0, 0] PP=[0, 0, 0, 0, 0, 0] BA1=0 BS=[0, 0, 0, 0, 0] BP=[1, 0, 0, 0, 0, 0, 0, 0]	1050
chr14	102916039		T	G	TECPR2	NM_014844.4	missense_variant	MODERATE	c.3149T>G	p.Val1050Gly			27.5	0.052049	0.472	0.006	0.998	1	-1.366				28.4	Uncertain significance	PVS1=0 PS=[0, 0, 0, 0, 0] PM=[0, 1, 0, 0, 0, 0, 0] PP=[0, 0, 0, 0, 0, 0] BA1=0 BS=[0, 0, 0, 0, 0] BP=[1, 0, 0, 0, 0, 0, 0, 0]	1050
chr14	102916039		T	A	TECPR2	NM_014844.4	missense_variant	MODERATE	c.3149T>A	p.Val1050Glu			27.6	0.036951	0.503	0.008	0.998	1	-0.227				28.8	Uncertain significance	PVS1=0 PS=[0, 0, 0, 0, 0] PM=[0, 1, 0, 0, 0, 0, 0] PP=[0, 0, 0, 0, 0, 0] BA1=0 BS=[0, 0, 0, 0, 0] BP=[1, 0, 0, 0, 0, 0, 0, 0]	1050
chr14	102916039		T	C	TECPR2	NM_014844.4	missense_variant	MODERATE	c.3149T>C	p.Val1050Ala			24.8	0.016086	0.234	0.025	0.994	0.999999	0.902				25	Uncertain significance	PVS1=0 PS=[0, 0, 0, 0, 0] PM=[0, 1, 0, 0, 0, 0, 0] PP=[0, 0, 0, 0, 0, 0] BA1=0 BS=[0, 0, 0, 0, 0] BP=[1, 0, 0, 0, 0, 0, 0, 0]	1050
chr14	102916041		G	A	TECPR2	NM_014844.4	missense_variant	MODERATE	c.3151G>A	p.Ala1051Thr			28.5	0.025116	0.251	0.056	0.997	1	1.265				28.8	Uncertain significance	PVS1=0 PS=[0, 0, 0, 0, 0] PM=[0, 1, 0, 0, 0, 0, 0] PP=[0, 0, 0, 0, 0, 0] BA1=0 BS=[0, 0, 0, 0, 0] BP=[1, 0, 0, 0, 0, 0, 0, 0]	1051
chr14	102916041		G	C	TECPR2	NM_014844.4	missense_variant	MODERATE	c.3151G>C	p.Ala1051Pro			28.8	0.028616	0.426	0.03	0.998	1	-0.766				29.4	Uncertain significance	PVS1=0 PS=[0, 0, 0, 0, 0] PM=[0, 1, 0, 0, 0, 0, 0] PP=[0, 0, 0, 0, 0, 0] BA1=0 BS=[0, 0, 0, 0, 0] BP=[1, 0, 0, 0, 0, 0, 0, 0]	1051
chr14	102916041		G	T	TECPR2	NM_014844.4	missense_variant	MODERATE	c.3151G>T	p.Ala1051Ser			27.5	0.026912	0.301	0.045	0.996	1	-0.501				28.1	Uncertain significance	PVS1=0 PS=[0, 0, 0, 0, 0] PM=[0, 1, 0, 0, 0, 0, 0] PP=[0, 0, 0, 0, 0, 0] BA1=0 BS=[0, 0, 0, 0, 0] BP=[1, 0, 0, 0, 0, 0, 0, 0]	1051
chr14	102916042		C	G	TECPR2	NM_014844.4	missense_variant	MODERATE	c.3152C>G	p.Ala1051Gly			25.2	0.025647	0.267	0.039	0.996	1	-0.827				25.7	Uncertain significance	PVS1=0 PS=[0, 0, 0, 0, 0] PM=[0, 1, 0, 0, 0, 0, 0] PP=[0, 0, 0, 0, 0, 0] BA1=0 BS=[0, 0, 0, 0, 0] BP=[1, 0, 0, 0, 0, 0, 0, 0]	1051
chr14	102916042		C	A	TECPR2	NM_014844.4	missense_variant	MODERATE	c.3152C>A	p.Ala1051Asp			27.6	0.039314	0.403	0.009	0.998	1	1.401				28.9	Uncertain significance	PVS1=0 PS=[0, 0, 0, 0, 0] PM=[0, 1, 0, 0, 0, 0, 0] PP=[0, 0, 0, 0, 0, 0] BA1=0 BS=[0, 0, 0, 0, 0] BP=[1, 0, 0, 0, 0, 0, 0, 0]	1051
chr14	102916042		C	T	TECPR2	NM_014844.4	missense_variant	MODERATE	c.3152C>T	p.Ala1051Val			25.2	0.02218	0.23	0.242	0.997	1	-0.695				25.8	Uncertain significance	PVS1=0 PS=[0, 0, 0, 0, 0] PM=[0, 1, 0, 0, 0, 0, 0] PP=[0, 0, 0, 0, 0, 0] BA1=0 BS=[0, 0, 0, 0, 0] BP=[1, 0, 0, 0, 0, 0, 0, 0]	1051
chr14	102916044		A	G	TECPR2	NM_014844.4	missense_variant	MODERATE	c.3154A>G	p.Thr1052Ala			26.2	0.010834	0.173	0.031	0.994	0.999999	1.067				26	Uncertain significance	PVS1=0 PS=[0, 0, 0, 0, 0] PM=[0, 1, 0, 0, 0, 0, 0] PP=[0, 0, 0, 0, 0, 0] BA1=0 BS=[0, 0, 0, 0, 0] BP=[1, 0, 0, 0, 0, 0, 0, 0]	1052
chr14	102916044		A	C	TECPR2	NM_014844.4	missense_variant	MODERATE	c.3154A>C	p.Thr1052Pro			26.9	0.019243	0.233	0.019	0.998	1	-0.155				26.9	Uncertain significance	PVS1=0 PS=[0, 0, 0, 0, 0] PM=[0, 1, 0, 0, 0, 0, 0] PP=[0, 0, 0, 0, 0, 0] BA1=0 BS=[0, 0, 0, 0, 0] BP=[1, 0, 0, 0, 0, 0, 0, 0]	1052
chr14	102916044		A	T	TECPR2	NM_014844.4	missense_variant	MODERATE	c.3154A>T	p.Thr1052Ser			24	0.014505	0.147	0.072	0.994	0.999996	-0.901				24.2	Uncertain significance	PVS1=0 PS=[0, 0, 0, 0, 0] PM=[0, 1, 0, 0, 0, 0, 0] PP=[0, 0, 0, 0, 0, 0] BA1=0 BS=[0, 0, 0, 0, 0] BP=[1, 0, 0, 0, 0, 0, 0, 0]	1052
chr14	102916045		C	G	TECPR2	NM_014844.4	missense_variant	MODERATE	c.3155C>G	p.Thr1052Arg			25.5	0.020889	0.324	0.144	0.998	1	0.222				26.6	Uncertain significance	PVS1=0 PS=[0, 0, 0, 0, 0] PM=[0, 1, 0, 0, 0, 0, 0] PP=[0, 0, 0, 0, 0, 0] BA1=0 BS=[0, 0, 0, 0, 0] BP=[1, 0, 0, 0, 0, 0, 0, 0]	1052
chr14	102916045		C	A	TECPR2	NM_014844.4	missense_variant	MODERATE	c.3155C>A	p.Thr1052Lys			25.6	0.021603	0.292	0.066	0.998	1	0.535				27.8	Uncertain significance	PVS1=0 PS=[0, 0, 0, 0, 0] PM=[0, 1, 0, 0, 0, 0, 0] PP=[0, 0, 0, 0, 0, 0] BA1=0 BS=[0, 0, 0, 0, 0] BP=[1, 0, 0, 0, 0, 0, 0, 0]	1052
chr14	102916045		C	T	TECPR2	NM_014844.4	missense_variant	MODERATE	c.3155C>T	p.Thr1052Ile			25.3	0.01803	0.313	0.009	0.998	1	-0.792				27.5	Uncertain significance	PVS1=0 PS=[0, 0, 0, 0, 0] PM=[0, 1, 0, 0, 0, 0, 0] PP=[0, 0, 0, 0, 0, 0] BA1=0 BS=[0, 0, 0, 0, 0] BP=[1, 0, 0, 0, 0, 0, 0, 0]	1052
chr14	102916047		G	A	TECPR2	NM_014844.4	missense_variant	MODERATE	c.3157G>A	p.Ala1053Thr			23.4	0.008817	0.148	0.195	0.343	0.943543	0.69				22.6	Uncertain significance	PVS1=0 PS=[0, 0, 0, 0, 0] PM=[0, 1, 0, 0, 0, 0, 0] PP=[0, 0, 0, 0, 0, 0] BA1=0 BS=[0, 0, 0, 0, 0] BP=[1, 0, 0, 0, 0, 0, 0, 0]	1053
chr14	102916047		G	C	TECPR2	NM_014844.4	missense_variant	MODERATE	c.3157G>C	p.Ala1053Pro			27.5	0.010053	0.281	0.042	0.837	0.983182	0.953				25.2	Uncertain significance	PVS1=0 PS=[0, 0, 0, 0, 0] PM=[0, 1, 0, 0, 0, 0, 0] PP=[0, 0, 0, 0, 0, 0] BA1=0 BS=[0, 0, 0, 0, 0] BP=[1, 0, 0, 0, 0, 0, 0, 0]	1053
chr14	102916047		G	T	TECPR2	NM_014844.4	missense_variant	MODERATE	c.3157G>T	p.Ala1053Ser			25.9	0.008533	0.141	0.099	0.502	0.873796	1.01				24.3	Uncertain significance	PVS1=0 PS=[0, 0, 0, 0, 0] PM=[0, 1, 0, 0, 0, 0, 0] PP=[0, 0, 0, 0, 0, 0] BA1=0 BS=[0, 0, 0, 0, 0] BP=[1, 0, 0, 0, 0, 0, 0, 0]	1053
chr14	102916048		C	G	TECPR2	NM_014844.4	missense_variant	MODERATE	c.3158C>G	p.Ala1053Gly			18.09	0.011483	0.048	0.184	0.5	0.862552	-0.516				19.39	Uncertain significance	PVS1=0 PS=[0, 0, 0, 0, 0] PM=[0, 1, 0, 0, 0, 0, 0] PP=[0, 0, 0, 0, 0, 0] BA1=0 BS=[0, 0, 0, 0, 0] BP=[1, 0, 0, 0, 0, 0, 0, 0]	1053
chr14	102916048		C	A	TECPR2	NM_014844.4	missense_variant	MODERATE	c.3158C>A	p.Ala1053Glu			21.2	0.014163	0.097	0.265	0.697	0.734537	1.175				22.5	Uncertain significance	PVS1=0 PS=[0, 0, 0, 0, 0] PM=[0, 1, 0, 0, 0, 0, 0] PP=[0, 0, 0, 0, 0, 0] BA1=0 BS=[0, 0, 0, 0, 0] BP=[1, 0, 0, 0, 0, 0, 0, 0]	1053
chr14	102916048		C	T	TECPR2	NM_014844.4	missense_variant	MODERATE	c.3158C>T	p.Ala1053Val			13.97	0.006629	0.024	0.34	0.011	0.840391	-1.157				15.7	Uncertain significance	PVS1=0 PS=[0, 0, 0, 0, 0] PM=[0, 1, 0, 0, 0, 0, 0] PP=[0, 0, 0, 0, 0, 0] BA1=0 BS=[0, 0, 0, 0, 0] BP=[1, 0, 0, 0, 0, 0, 0, 0]	1053
chr14	102916050		G	A	TECPR2	NM_014844.4	missense_variant	MODERATE	c.3160G>A	p.Ala1054Thr			23.4	0.00723	0.097	0.203	0.408	0.998241	0.977				21.7	Uncertain significance	PVS1=0 PS=[0, 0, 0, 0, 0] PM=[0, 1, 0, 0, 0, 0, 0] PP=[0, 0, 0, 0, 0, 0] BA1=0 BS=[0, 0, 0, 0, 0] BP=[1, 0, 0, 0, 0, 0, 0, 0]	1054
chr14	102916050		G	C	TECPR2	NM_014844.4	missense_variant	MODERATE	c.3160G>C	p.Ala1054Pro			28.8	0.019258	0.269	0.032	0.983	0.999438	0.4				25	Uncertain significance	PVS1=0 PS=[0, 0, 0, 0, 0] PM=[0, 1, 0, 0, 0, 0, 0] PP=[0, 0, 0, 0, 0, 0] BA1=0 BS=[0, 0, 0, 0, 0] BP=[1, 0, 0, 0, 0, 0, 0, 0]	1054
chr14	102916050		G	T	TECPR2	NM_014844.4	missense_variant	MODERATE	c.3160G>T	p.Ala1054Ser			25	0.011139	0.137	0.193	0.893	0.995482	0.806				23.1	Uncertain significance	PVS1=0 PS=[0, 0, 0, 0, 0] PM=[0, 1, 0, 0, 0, 0, 0] PP=[0, 0, 0, 0, 0, 0] BA1=0 BS=[0, 0, 0, 0, 0] BP=[1, 0, 0, 0, 0, 0, 0, 0]	1054
chr14	102916051		C	G	TECPR2	NM_014844.4	missense_variant	MODERATE	c.3161C>G	p.Ala1054Gly			25.3	0.01279	0.128	0.143	0.945	0.999841	-0.942				25.1	Uncertain significance	PVS1=0 PS=[0, 0, 0, 0, 0] PM=[0, 1, 0, 0, 0, 0, 0] PP=[0, 0, 0, 0, 0, 0] BA1=0 BS=[0, 0, 0, 0, 0] BP=[1, 0, 0, 0, 0, 0, 0, 0]	1054
chr14	102916051		C	A	TECPR2	NM_014844.4	missense_variant	MODERATE	c.3161C>A	p.Ala1054Asp			25.4	0.020975	0.299	0.02	0.983	0.999973	1.217				25.5	Uncertain significance	PVS1=0 PS=[0, 0, 0, 0, 0] PM=[0, 1, 0, 0, 0, 0, 0] PP=[0, 0, 0, 0, 0, 0] BA1=0 BS=[0, 0, 0, 0, 0] BP=[1, 0, 0, 0, 0, 0, 0, 0]	1054
chr14	102916051		C	T	TECPR2	NM_014844.4	missense_variant	MODERATE	c.3161C>T	p.Ala1054Val			23.8	0.012475	0.155	0.028	0.92	0.99988	-0.448				23.9	Uncertain significance	PVS1=0 PS=[0, 0, 0, 0, 0] PM=[0, 1, 0, 0, 0, 0, 0] PP=[0, 0, 0, 0, 0, 0] BA1=0 BS=[0, 0, 0, 0, 0] BP=[1, 0, 0, 0, 0, 0, 0, 0]	1054
chr14	102916053		C	G	TECPR2	NM_014844.4	missense_variant	MODERATE	c.3163C>G	p.Gln1055Glu			24.1	0.007498	0.134	0.035	0.715	0.968633	1.284				23.4	Uncertain significance	PVS1=0 PS=[0, 0, 0, 0, 0] PM=[0, 1, 0, 0, 0, 0, 0] PP=[0, 0, 0, 0, 0, 0] BA1=0 BS=[0, 0, 0, 0, 0] BP=[1, 0, 0, 0, 0, 0, 0, 0]	1055
chr14	102916053		C	A	TECPR2	NM_014844.4	missense_variant	MODERATE	c.3163C>A	p.Gln1055Lys			23.1	0.008727	0.166	0.304	0.484	0.98456	0.465				22.7	Uncertain significance	PVS1=0 PS=[0, 0, 0, 0, 0] PM=[0, 1, 0, 0, 0, 0, 0] PP=[0, 0, 0, 0, 0, 0] BA1=0 BS=[0, 0, 0, 0, 0] BP=[1, 0, 0, 0, 0, 0, 0, 0]	1055
chr14	102916054		A	G	TECPR2	NM_014844.4	missense_variant	MODERATE	c.3164A>G	p.Gln1055Arg			21.9	0.004608	0.099	0.258	0.119	0.946602	1.164				18.84	Uncertain significance	PVS1=0 PS=[0, 0, 0, 0, 0] PM=[0, 1, 0, 0, 0, 0, 0] PP=[0, 0, 0, 0, 0, 0] BA1=0 BS=[0, 0, 0, 0, 0] BP=[1, 0, 0, 0, 0, 0, 0, 0]	1055
chr14	102916054		A	C	TECPR2	NM_014844.4	missense_variant	MODERATE	c.3164A>C	p.Gln1055Pro			24.9	0.008939	0.265	0.019	0.929	0.997083	-0.73				24.2	Uncertain significance	PVS1=0 PS=[0, 0, 0, 0, 0] PM=[0, 1, 0, 0, 0, 0, 0] PP=[0, 0, 0, 0, 0, 0] BA1=0 BS=[0, 0, 0, 0, 0] BP=[1, 0, 0, 0, 0, 0, 0, 0]	1055
chr14	102916054		A	T	TECPR2	NM_014844.4	missense_variant	MODERATE	c.3164A>T	p.Gln1055Leu			25.2	0.010088	0.14	0.024	0.85	0.996373	-1.002				24.5	Uncertain significance	PVS1=0 PS=[0, 0, 0, 0, 0] PM=[0, 1, 0, 0, 0, 0, 0] PP=[0, 0, 0, 0, 0, 0] BA1=0 BS=[0, 0, 0, 0, 0] BP=[1, 0, 0, 0, 0, 0, 0, 0]	1055
chr14	102916055		A	C	TECPR2	NM_014844.4	missense_variant	MODERATE	c.3165A>C	p.Gln1055His			21.3	0.002795	0.215	0.129	0.951	0.559449	-0.344				14.94	Likely benign	PVS1=0 PS=[0, 0, 0, 0, 0] PM=[0, 1, 0, 0, 0, 0, 0] PP=[0, 0, 0, 0, 0, 0] BA1=0 BS=[0, 0, 0, 0, 0] BP=[1, 0, 0, 1, 0, 0, 0, 0]	1055
chr14	102916055		A	T	TECPR2	NM_014844.4	missense_variant	MODERATE	c.3165A>T	p.Gln1055His			21.2	0.002801	0.215	0.129	0.951	0.559449	-0.551				15.01	Likely benign	PVS1=0 PS=[0, 0, 0, 0, 0] PM=[0, 1, 0, 0, 0, 0, 0] PP=[0, 0, 0, 0, 0, 0] BA1=0 BS=[0, 0, 0, 0, 0] BP=[1, 0, 0, 1, 0, 0, 0, 0]	1055
chr14	102916056		G	A	TECPR2	NM_014844.4	missense_variant	MODERATE	c.3166G>A	p.Ala1056Thr			23.1	0.005797	0.125	0.136	0.457	0.990549	0.584				22.3	Uncertain significance	PVS1=0 PS=[0, 0, 0, 0, 0] PM=[0, 1, 0, 0, 0, 0, 0] PP=[0, 0, 0, 0, 0, 0] BA1=0 BS=[0, 0, 0, 0, 0] BP=[1, 0, 0, 0, 0, 0, 0, 0]	1056
chr14	102916056		G	C	TECPR2	NM_014844.4	missense_variant	MODERATE	c.3166G>C	p.Ala1056Pro			23.5	0.007196	0.245	0.123	0.834	0.99728	0.33				22.6	Uncertain significance	PVS1=0 PS=[0, 0, 0, 0, 0] PM=[0, 1, 0, 0, 0, 0, 0] PP=[0, 0, 0, 0, 0, 0] BA1=0 BS=[0, 0, 0, 0, 0] BP=[1, 0, 0, 0, 0, 0, 0, 0]	1056
chr14	102916056		G	T	TECPR2	NM_014844.4	missense_variant	MODERATE	c.3166G>T	p.Ala1056Ser			22.9	0.006863	0.122	0.039	0.497	0.978441	-0.19				21.8	Uncertain significance	PVS1=0 PS=[0, 0, 0, 0, 0] PM=[0, 1, 0, 0, 0, 0, 0] PP=[0, 0, 0, 0, 0, 0] BA1=0 BS=[0, 0, 0, 0, 0] BP=[1, 0, 0, 0, 0, 0, 0, 0]	1056
chr14	102916057		C	G	TECPR2	NM_014844.4	missense_variant	MODERATE	c.3167C>G	p.Ala1056Gly			18.44	0.01539	0.118	0.023	0.578	0.905227	-0.804				17.15	Likely benign	PVS1=0 PS=[0, 0, 0, 0, 0] PM=[0, 1, 0, 0, 0, 0, 0] PP=[0, 0, 0, 0, 0, 0] BA1=0 BS=[0, 0, 0, 0, 0] BP=[1, 0, 0, 1, 0, 0, 0, 0]	1056
chr14	102916057		C	A	TECPR2	NM_014844.4	missense_variant	MODERATE	c.3167C>A	p.Ala1056Asp			21.5	0.020594	0.15	0.028	0.772	0.98205	1.286				21.8	Likely benign	PVS1=0 PS=[0, 0, 0, 0, 0] PM=[0, 1, 0, 0, 0, 0, 0] PP=[0, 0, 0, 0, 0, 0] BA1=0 BS=[0, 0, 0, 0, 0] BP=[1, 0, 0, 1, 0, 0, 0, 0]	1056
chr14	102916057		C	T	TECPR2	NM_014844.4	missense_variant	MODERATE	c.3167C>T	p.Ala1056Val			14.09	0.010168	0.032	0.193	0.018	0.924932	-0.859				13.23	Likely benign	PVS1=0 PS=[0, 0, 0, 0, 0] PM=[0, 1, 0, 0, 0, 0, 0] PP=[0, 0, 0, 0, 0, 0] BA1=0 BS=[0, 0, 0, 0, 0] BP=[1, 0, 0, 1, 0, 0, 0, 0]	1056
chr14	102916059		C	G	TECPR2	NM_014844.4	missense_variant	MODERATE	c.3169C>G	p.Pro1057Ala			23.1	0.02045	0.3	0.083	0.998	1	1.014				23.7	Uncertain significance	PVS1=0 PS=[0, 0, 0, 0, 0] PM=[0, 1, 0, 0, 0, 0, 0] PP=[0, 0, 0, 0, 0, 0] BA1=0 BS=[0, 0, 0, 0, 0] BP=[1, 0, 0, 0, 0, 0, 0, 0]	1057
chr14	102916059		C	A	TECPR2	NM_014844.4	missense_variant	MODERATE	c.3169C>A	p.Pro1057Thr			23.3	0.020524	0.329	0.037	0.998	1	0.656				23.9	Uncertain significance	PVS1=0 PS=[0, 0, 0, 0, 0] PM=[0, 1, 0, 0, 0, 0, 0] PP=[0, 0, 0, 0, 0, 0] BA1=0 BS=[0, 0, 0, 0, 0] BP=[1, 0, 0, 0, 0, 0, 0, 0]	1057
chr14	102916059		C	T	TECPR2	NM_014844.4	missense_variant	MODERATE	c.3169C>T	p.Pro1057Ser			23.5	0.020521	0.31	0.036	0.998	1	-0.724				24.3	Uncertain significance	PVS1=0 PS=[0, 0, 0, 0, 0] PM=[0, 1, 0, 0, 0, 0, 0] PP=[0, 0, 0, 0, 0, 0] BA1=0 BS=[0, 0, 0, 0, 0] BP=[1, 0, 0, 0, 0, 0, 0, 0]	1057
chr14	102916060		C	G	TECPR2	NM_014844.4	missense_variant	MODERATE	c.3170C>G	p.Pro1057Arg			23.1	0.029676	0.328	0.036	0.999	1	1.126				24.4	Uncertain significance	PVS1=0 PS=[0, 0, 0, 0, 0] PM=[0, 1, 0, 0, 0, 0, 0] PP=[0, 0, 0, 0, 0, 0] BA1=0 BS=[0, 0, 0, 0, 0] BP=[1, 0, 0, 0, 0, 0, 0, 0]	1057
chr14	102916060		C	A	TECPR2	NM_014844.4	missense_variant	MODERATE	c.3170C>A	p.Pro1057His			23.1	0.042598	0.352	0.007	0.999	1	-0.422				24.6	Uncertain significance	PVS1=0 PS=[0, 0, 0, 0, 0] PM=[0, 1, 0, 0, 0, 0, 0] PP=[0, 0, 0, 0, 0, 0] BA1=0 BS=[0, 0, 0, 0, 0] BP=[1, 0, 0, 0, 0, 0, 0, 0]	1057
chr14	102916060		C	T	TECPR2	NM_014844.4	missense_variant	MODERATE	c.3170C>T	p.Pro1057Leu			23.2	0.02755	0.346	0.032	0.998	1	-0.944				24.9	Uncertain significance	PVS1=0 PS=[0, 0, 0, 0, 0] PM=[0, 1, 0, 0, 0, 0, 0] PP=[0, 0, 0, 0, 0, 0] BA1=0 BS=[0, 0, 0, 0, 0] BP=[1, 0, 0, 0, 0, 0, 0, 0]	1057
chr14	102916062		G	A	TECPR2	NM_014844.4	missense_variant	MODERATE	c.3172G>A	p.Val1058Ile	3	3	26.8	0.019475	0.176	0.023	0.992	0.999999	-0.971				24.2	Uncertain significance	PVS1=0 PS=[0, 0, 0, 0, 0] PM=[0, 1, 0, 0, 0, 0, 0] PP=[0, 0, 0, 0, 0, 0] BA1=0 BS=[0, 0, 0, 0, 0] BP=[1, 0, 0, 0, 0, 0, 0, 0]	1058
chr14	102916062		G	C	TECPR2	NM_014844.4	missense_variant	MODERATE	c.3172G>C	p.Val1058Leu			27.5	0.027325	0.241	0.019	0.995	1	-1.064				24.4	Uncertain significance	PVS1=0 PS=[0, 0, 0, 0, 0] PM=[0, 1, 0, 0, 0, 0, 0] PP=[0, 0, 0, 0, 0, 0] BA1=0 BS=[0, 0, 0, 0, 0] BP=[1, 0, 0, 0, 0, 0, 0, 0]	1058
chr14	102916062		G	T	TECPR2	NM_014844.4	missense_variant	MODERATE	c.3172G>T	p.Val1058Leu			27.4	0.025427	0.241	0.019	0.995	1	-1.247				24.5	Uncertain significance	PVS1=0 PS=[0, 0, 0, 0, 0] PM=[0, 1, 0, 0, 0, 0, 0] PP=[0, 0, 0, 0, 0, 0] BA1=0 BS=[0, 0, 0, 0, 0] BP=[1, 0, 0, 0, 0, 0, 0, 0]	1058
chr14	102916063		T	G	TECPR2	NM_014844.4	missense_variant	MODERATE	c.3173T>G	p.Val1058Gly			26.8	0.045761	0.45	0.001	0.998	1	1.301				24.4	Uncertain significance	PVS1=0 PS=[0, 0, 0, 0, 0] PM=[0, 1, 0, 0, 0, 0, 0] PP=[0, 0, 0, 0, 0, 0] BA1=0 BS=[0, 0, 0, 0, 0] BP=[1, 0, 0, 0, 0, 0, 0, 0]	1058
chr14	102916063		T	A	TECPR2	NM_014844.4	missense_variant	MODERATE	c.3173T>A	p.Val1058Glu			26.9	0.040386	0.431	0.003	0.998	1	1.676				24.7	Uncertain significance	PVS1=0 PS=[0, 0, 0, 0, 0] PM=[0, 1, 0, 0, 0, 0, 0] PP=[0, 0, 0, 0, 0, 0] BA1=0 BS=[0, 0, 0, 0, 0] BP=[1, 0, 0, 0, 0, 0, 0, 0]	1058
chr14	102916063		T	C	TECPR2	NM_014844.4	missense_variant	MODERATE	c.3173T>C	p.Val1058Ala			26.2	0.017522	0.345	0.016	0.994	0.999999	0.436				24.2	Uncertain significance	PVS1=0 PS=[0, 0, 0, 0, 0] PM=[0, 1, 0, 0, 0, 0, 0] PP=[0, 0, 0, 0, 0, 0] BA1=0 BS=[0, 0, 0, 0, 0] BP=[1, 0, 0, 0, 0, 0, 0, 0]	1058
chr14	102916065		G	A	TECPR2	NM_014844.4	missense_variant	MODERATE	c.3175G>A	p.Glu1059Lys			28.1	0.02767	0.273	0.013	0.996	1	-0.587				26.2	Uncertain significance	PVS1=0 PS=[0, 0, 0, 0, 0] PM=[0, 1, 0, 0, 0, 0, 0] PP=[0, 0, 0, 0, 0, 0] BA1=0 BS=[0, 0, 0, 0, 0] BP=[1, 0, 0, 0, 0, 0, 0, 0]	1059
chr14	102916065		G	C	TECPR2	NM_014844.4	missense_variant	MODERATE	c.3175G>C	p.Glu1059Gln			24.7	0.018415	0.278	0.017	0.998	1	0.893				23.5	Uncertain significance	PVS1=0 PS=[0, 0, 0, 0, 0] PM=[0, 1, 0, 0, 0, 0, 0] PP=[0, 0, 0, 0, 0, 0] BA1=0 BS=[0, 0, 0, 0, 0] BP=[1, 0, 0, 0, 0, 0, 0, 0]	1059
chr14	102916066		A	G	TECPR2	NM_014844.4	missense_variant	MODERATE	c.3176A>G	p.Glu1059Gly			29.8	0.034046	0.452	0.005	0.998	1	-0.499				25.7	Uncertain significance	PVS1=0 PS=[0, 0, 0, 0, 0] PM=[0, 1, 0, 0, 0, 0, 0] PP=[0, 0, 0, 0, 0, 0] BA1=0 BS=[0, 0, 0, 0, 0] BP=[1, 0, 0, 0, 0, 0, 0, 0]	1059
chr14	102916066		A	C	TECPR2	NM_014844.4	missense_variant	MODERATE	c.3176A>C	p.Glu1059Ala			28.5	0.026942	0.372	0.013	0.996	1	0.407				25.2	Uncertain significance	PVS1=0 PS=[0, 0, 0, 0, 0] PM=[0, 1, 0, 0, 0, 0, 0] PP=[0, 0, 0, 0, 0, 0] BA1=0 BS=[0, 0, 0, 0, 0] BP=[1, 0, 0, 0, 0, 0, 0, 0]	1059
chr14	102916066		A	T	TECPR2	NM_014844.4	missense_variant	MODERATE	c.3176A>T	p.Glu1059Val			29.3	0.051173	0.464	0.003	0.998	1	-0.933				25.8	Uncertain significance	PVS1=0 PS=[0, 0, 0, 0, 0] PM=[0, 1, 0, 0, 0, 0, 0] PP=[0, 0, 0, 0, 0, 0] BA1=0 BS=[0, 0, 0, 0, 0] BP=[1, 0, 0, 0, 0, 0, 0, 0]	1059
chr14	102916067		A	C	TECPR2	NM_014844.4	missense_variant	MODERATE	c.3177A>C	p.Glu1059Asp			22.6	0.014276	0.22	0.211	0.994	0.995752	1.059				15.41	Likely benign	PVS1=0 PS=[0, 0, 0, 0, 0] PM=[0, 1, 0, 0, 0, 0, 0] PP=[0, 0, 0, 0, 0, 0] BA1=0 BS=[0, 0, 0, 0, 0] BP=[1, 0, 0, 1, 0, 0, 0, 0]	1059
chr14	102916067		A	T	TECPR2	NM_014844.4	missense_variant	MODERATE	c.3177A>T	p.Glu1059Asp			22.5	0.013515	0.22	0.211	0.994	0.995752	-0.63				15.75	Likely benign	PVS1=0 PS=[0, 0, 0, 0, 0] PM=[0, 1, 0, 0, 0, 0, 0] PP=[0, 0, 0, 0, 0, 0] BA1=0 BS=[0, 0, 0, 0, 0] BP=[1, 0, 0, 1, 0, 0, 0, 0]	1059
chr14	102916068		A	G	TECPR2	NM_014844.4	missense_variant	MODERATE	c.3178A>G	p.Lys1060Glu	1		25.4	0.010082	0.148	0.029	0.877	0.844075	0.791				24.6	Uncertain significance	PVS1=0 PS=[0, 0, 0, 0, 0] PM=[0, 1, 0, 0, 0, 0, 0] PP=[0, 0, 0, 0, 0, 0] BA1=0 BS=[0, 0, 0, 0, 0] BP=[1, 0, 0, 0, 0, 0, 0, 0]	1060
chr14	102916068		A	C	TECPR2	NM_014844.4	missense_variant	MODERATE	c.3178A>C	p.Lys1060Gln			25.2	0.009542	0.157	0.049	0.961	0.783041	-0.213				24.6	Uncertain significance	PVS1=0 PS=[0, 0, 0, 0, 0] PM=[0, 1, 0, 0, 0, 0, 0] PP=[0, 0, 0, 0, 0, 0] BA1=0 BS=[0, 0, 0, 0, 0] BP=[1, 0, 0, 0, 0, 0, 0, 0]	1060
chr14	102916069		A	G	TECPR2	NM_014844.4	missense_variant	MODERATE	c.3179A>G	p.Lys1060Arg			22.6	0.004937	0.072	0.305	0.202	0.816978	-1.057				22	Uncertain significance	PVS1=0 PS=[0, 0, 0, 0, 0] PM=[0, 1, 0, 0, 0, 0, 0] PP=[0, 0, 0, 0, 0, 0] BA1=0 BS=[0, 0, 0, 0, 0] BP=[1, 0, 0, 0, 0, 0, 0, 0]	1060
chr14	102916069		A	C	TECPR2	NM_014844.4	missense_variant	MODERATE	c.3179A>C	p.Lys1060Thr	1		26.3	0.010673	0.182	0.023	0.961	0.966504	1.239				25.2	Uncertain significance	PVS1=0 PS=[0, 0, 0, 0, 0] PM=[0, 1, 0, 0, 0, 0, 0] PP=[0, 0, 0, 0, 0, 0] BA1=0 BS=[0, 0, 0, 0, 0] BP=[1, 0, 0, 0, 0, 0, 0, 0]	1060
chr14	102916069		A	T	TECPR2	NM_014844.4	missense_variant	MODERATE	c.3179A>T	p.Lys1060Met			24.8	0.010318	0.25	0.095	0.98	0.984803	0.238				24	Uncertain significance	PVS1=0 PS=[0, 0, 0, 0, 0] PM=[0, 1, 0, 0, 0, 0, 0] PP=[0, 0, 0, 0, 0, 0] BA1=0 BS=[0, 0, 0, 0, 0] BP=[1, 0, 0, 0, 0, 0, 0, 0]	1060
chr14	102916070		G	C	TECPR2	NM_014844.4	missense_variant	MODERATE	c.3180G>C	p.Lys1060Asn			23.5	0.008808	0.114	0.02	0.961	0.982176	1.357				23.4	Uncertain significance	PVS1=0 PS=[0, 0, 0, 0, 0] PM=[0, 1, 0, 0, 0, 0, 0] PP=[0, 0, 0, 0, 0, 0] BA1=0 BS=[0, 0, 0, 0, 0] BP=[1, 0, 0, 0, 0, 0, 0, 0]	1060
chr14	102916070		G	T	TECPR2	NM_014844.4	missense_variant	MODERATE	c.3180G>T	p.Lys1060Asn			23.5	0.008808	0.113	0.02	0.961	0.981384	1.3				23.4	Uncertain significance	PVS1=0 PS=[0, 0, 0, 0, 0] PM=[0, 1, 0, 0, 0, 0, 0] PP=[0, 0, 0, 0, 0, 0] BA1=0 BS=[0, 0, 0, 0, 0] BP=[1, 0, 0, 0, 0, 0, 0, 0]	1060
chr14	102916071		G	A	TECPR2	NM_014844.4	missense_variant	MODERATE	c.3181G>A	p.Val1061Met			25.2	0.048586	0.152	0.002	0.176	1	1.272				23.7	Uncertain significance	PVS1=0 PS=[0, 0, 0, 0, 0] PM=[0, 1, 0, 0, 0, 0, 0] PP=[0, 0, 0, 0, 0, 0] BA1=0 BS=[0, 0, 0, 0, 0] BP=[1, 0, 0, 0, 0, 0, 0, 0]	1061
chr14	102916071		G	C	TECPR2	NM_014844.4	missense_variant	MODERATE	c.3181G>C	p.Val1061Leu			23.6	0.019098	0.162	0.008	0.176	1	1.301				22.5	Uncertain significance	PVS1=0 PS=[0, 0, 0, 0, 0] PM=[0, 1, 0, 0, 0, 0, 0] PP=[0, 0, 0, 0, 0, 0] BA1=0 BS=[0, 0, 0, 0, 0] BP=[1, 0, 0, 0, 0, 0, 0, 0]	1061
chr14	102916071		G	T	TECPR2	NM_014844.4	missense_variant	MODERATE	c.3181G>T	p.Val1061Leu			23.5	0.019291	0.162	0.008	0.176	1	0.733				22.5	Uncertain significance	PVS1=0 PS=[0, 0, 0, 0, 0] PM=[0, 1, 0, 0, 0, 0, 0] PP=[0, 0, 0, 0, 0, 0] BA1=0 BS=[0, 0, 0, 0, 0] BP=[1, 0, 0, 0, 0, 0, 0, 0]	1061
chr14	102916072		T	G	TECPR2	NM_014844.4	missense_variant	MODERATE	c.3182T>G	p.Val1061Gly			27	0.035779	0.406	0	0.711	1	-1.323				26.1	Uncertain significance	PVS1=0 PS=[0, 0, 0, 0, 0] PM=[0, 1, 0, 0, 0, 0, 0] PP=[0, 0, 0, 0, 0, 0] BA1=0 BS=[0, 0, 0, 0, 0] BP=[1, 0, 0, 0, 0, 0, 0, 0]	1061
chr14	102916072		T	A	TECPR2	NM_014844.4	missense_variant	MODERATE	c.3182T>A	p.Val1061Glu			27.3	0.036891	0.353	0.001	0.836	1	0.522				26.1	Uncertain significance	PVS1=0 PS=[0, 0, 0, 0, 0] PM=[0, 1, 0, 0, 0, 0, 0] PP=[0, 0, 0, 0, 0, 0] BA1=0 BS=[0, 0, 0, 0, 0] BP=[1, 0, 0, 0, 0, 0, 0, 0]	1061
chr14	102916072	643494	T	C	TECPR2	NM_014844.4	missense_variant	MODERATE	c.3182T>C	p.Val1061Ala	1		24	0.01257	0.163	0.032	0.08	0.999999	0.905			Uncertain_significance	23.4	Uncertain significance	PVS1=0 PS=[0, 0, 0, 0, 0] PM=[0, 1, 0, 0, 0, 0, 0] PP=[0, 0, 0, 0, 0, 0] BA1=0 BS=[0, 0, 0, 0, 0] BP=[1, 0, 0, 0, 0, 0, 0, 0]	1061
chr14	102916074		G	A	TECPR2	NM_014844.4	missense_variant	MODERATE	c.3184G>A	p.Ala1062Thr			25	0.017842	0.254	0.115	0.996	0.999968	0.819				24.6	Uncertain significance	PVS1=0 PS=[0, 0, 0, 0, 0] PM=[0, 1, 0, 0, 0, 0, 0] PP=[0, 0, 0, 0, 0, 0] BA1=0 BS=[0, 0, 0, 0, 0] BP=[1, 0, 0, 0, 0, 0, 0, 0]	1062
chr14	102916074		G	C	TECPR2	NM_014844.4	missense_variant	MODERATE	c.3184G>C	p.Ala1062Pro			27.5	0.020988	0.344	0.007	0.997	0.999992	-0.762				26.3	Uncertain significance	PVS1=0 PS=[0, 0, 0, 0, 0] PM=[0, 1, 0, 0, 0, 0, 0] PP=[0, 0, 0, 0, 0, 0] BA1=0 BS=[0, 0, 0, 0, 0] BP=[1, 0, 0, 0, 0, 0, 0, 0]	1062
chr14	102916074		G	T	TECPR2	NM_014844.4	missense_variant	MODERATE	c.3184G>T	p.Ala1062Ser			24.5	0.017344	0.242	0.124	0.991	0.999936	-0.663				24.1	Uncertain significance	PVS1=0 PS=[0, 0, 0, 0, 0] PM=[0, 1, 0, 0, 0, 0, 0] PP=[0, 0, 0, 0, 0, 0] BA1=0 BS=[0, 0, 0, 0, 0] BP=[1, 0, 0, 0, 0, 0, 0, 0]	1062
chr14	102916075		C	G	TECPR2	NM_014844.4	missense_variant	MODERATE	c.3185C>G	p.Ala1062Gly			24.4	0.017107	0.227	0.011	0.991	0.999971	-0.829				26.9	Uncertain significance	PVS1=0 PS=[0, 0, 0, 0, 0] PM=[0, 1, 0, 0, 0, 0, 0] PP=[0, 0, 0, 0, 0, 0] BA1=0 BS=[0, 0, 0, 0, 0] BP=[1, 0, 0, 0, 0, 0, 0, 0]	1062
chr14	102916075		C	A	TECPR2	NM_014844.4	missense_variant	MODERATE	c.3185C>A	p.Ala1062Glu			24.3	0.027412	0.356	0.003	0.996	0.999987	1.344				26	Uncertain significance	PVS1=0 PS=[0, 0, 0, 0, 0] PM=[0, 1, 0, 0, 0, 0, 0] PP=[0, 0, 0, 0, 0, 0] BA1=0 BS=[0, 0, 0, 0, 0] BP=[1, 0, 0, 0, 0, 0, 0, 0]	1062
chr14	102916075		C	T	TECPR2	NM_014844.4	missense_variant	MODERATE	c.3185C>T	p.Ala1062Val			23.3	0.018826	0.264	0.102	0.994	0.999977	-0.95				25.1	Uncertain significance	PVS1=0 PS=[0, 0, 0, 0, 0] PM=[0, 1, 0, 0, 0, 0, 0] PP=[0, 0, 0, 0, 0, 0] BA1=0 BS=[0, 0, 0, 0, 0] BP=[1, 0, 0, 0, 0, 0, 0, 0]	1062
chr14	102916077		G	A	TECPR2	NM_014844.4	missense_variant	MODERATE	c.3187G>A	p.Asp1063Asn			25.2	0.011943	0.136	0.249	0.963	0.999315	0.36				25	Uncertain significance	PVS1=0 PS=[0, 0, 0, 0, 0] PM=[0, 1, 0, 0, 0, 0, 0] PP=[0, 0, 0, 0, 0, 0] BA1=0 BS=[0, 0, 0, 0, 0] BP=[1, 0, 0, 0, 0, 0, 0, 0]	1063
chr14	102916077		G	C	TECPR2	NM_014844.4	missense_variant	MODERATE	c.3187G>C	p.Asp1063His			27.5	0.017184	0.432	0.009	0.981	0.999873	0.21				26.6	Uncertain significance	PVS1=0 PS=[0, 0, 0, 0, 0] PM=[0, 1, 0, 0, 0, 0, 0] PP=[0, 0, 0, 0, 0, 0] BA1=0 BS=[0, 0, 0, 0, 0] BP=[1, 0, 0, 0, 0, 0, 0, 0]	1063
chr14	102916077		G	T	TECPR2	NM_014844.4	missense_variant	MODERATE	c.3187G>T	p.Asp1063Tyr			27.7	0.016326	0.467	0.005	0.981	0.999939	0.843				27.3	Uncertain significance	PVS1=0 PS=[0, 0, 0, 0, 0] PM=[0, 1, 0, 0, 0, 0, 0] PP=[0, 0, 0, 0, 0, 0] BA1=0 BS=[0, 0, 0, 0, 0] BP=[1, 0, 0, 0, 0, 0, 0, 0]	1063
chr14	102916078		A	G	TECPR2	NM_014844.4	missense_variant	MODERATE	c.3188A>G	p.Asp1063Gly			26.6	0.00877	0.358	0.025	0.94	0.999497	-1.196				32	Uncertain significance	PVS1=0 PS=[0, 0, 0, 0, 0] PM=[0, 1, 0, 0, 0, 0, 0] PP=[0, 0, 0, 0, 0, 0] BA1=0 BS=[0, 0, 0, 0, 0] BP=[1, 0, 0, 0, 0, 0, 0, 0]	1063
chr14	102916078		A	C	TECPR2	NM_014844.4	missense_variant	MODERATE	c.3188A>C	p.Asp1063Ala			24.5	0.008891	0.317	0.135	0.946	0.999315	-0.049				24.4	Uncertain significance	PVS1=0 PS=[0, 0, 0, 0, 0] PM=[0, 1, 0, 0, 0, 0, 0] PP=[0, 0, 0, 0, 0, 0] BA1=0 BS=[0, 0, 0, 0, 0] BP=[1, 0, 0, 0, 0, 0, 0, 0]	1063
chr14	102916078		A	T	TECPR2	NM_014844.4	missense_variant	MODERATE	c.3188A>T	p.Asp1063Val			26.4	0.018173	0.503	0.004	0.975	1	-1.03				26.4	Uncertain significance	PVS1=0 PS=[0, 0, 0, 0, 0] PM=[0, 1, 0, 0, 0, 0, 0] PP=[0, 0, 0, 0, 0, 0] BA1=0 BS=[0, 0, 0, 0, 0] BP=[1, 0, 0, 0, 0, 0, 0, 0]	1063
chr14	102916079		T	G	TECPR2	NM_014844.4	missense_variant	MODERATE	c.3189T>G	p.Asp1063Glu			15.86	0.006005	0.196	0.142	0.31	0.8651	1.25				12.97	Likely benign	PVS1=0 PS=[0, 0, 0, 0, 0] PM=[0, 1, 0, 0, 0, 0, 0] PP=[0, 0, 0, 0, 0, 0] BA1=0 BS=[0, 0, 0, 0, 0] BP=[1, 0, 0, 1, 0, 0, 0, 0]	1063
chr14	102916079		T	A	TECPR2	NM_014844.4	missense_variant	MODERATE	c.3189T>A	p.Asp1063Glu			15.71	0.006005	0.196	0.142	0.31	0.860434	0.69				13.03	Likely benign	PVS1=0 PS=[0, 0, 0, 0, 0] PM=[0, 1, 0, 0, 0, 0, 0] PP=[0, 0, 0, 0, 0, 0] BA1=0 BS=[0, 0, 0, 0, 0] BP=[1, 0, 0, 1, 0, 0, 0, 0]	1063
chr14	102916080		A	G	TECPR2	NM_014844.4	missense_variant	MODERATE	c.3190A>G	p.Lys1064Glu			23.7	0.006906	0.1	0.11	0.283	0.965315	0.942				22.1	Uncertain significance	PVS1=0 PS=[0, 0, 0, 0, 0] PM=[0, 1, 0, 0, 0, 0, 0] PP=[0, 0, 0, 0, 0, 0] BA1=0 BS=[0, 0, 0, 0, 0] BP=[1, 0, 0, 0, 0, 0, 0, 0]	1064
chr14	102916080		A	C	TECPR2	NM_014844.4	missense_variant	MODERATE	c.3190A>C	p.Lys1064Gln			23.5	0.006107	0.057	0.149	0.476	0.979065	0.736				21.8	Uncertain significance	PVS1=0 PS=[0, 0, 0, 0, 0] PM=[0, 1, 0, 0, 0, 0, 0] PP=[0, 0, 0, 0, 0, 0] BA1=0 BS=[0, 0, 0, 0, 0] BP=[1, 0, 0, 0, 0, 0, 0, 0]	1064
chr14	102916081		A	G	TECPR2	NM_014844.4	missense_variant	MODERATE	c.3191A>G	p.Lys1064Arg			20.8	0.003492	0.036	0.438	0.019	0.99042	-1.203				16.01	Uncertain significance	PVS1=0 PS=[0, 0, 0, 0, 0] PM=[0, 1, 0, 0, 0, 0, 0] PP=[0, 0, 0, 0, 0, 0] BA1=0 BS=[0, 0, 0, 0, 0] BP=[1, 0, 0, 0, 0, 0, 0, 0]	1064
chr14	102916081		A	C	TECPR2	NM_014844.4	missense_variant	MODERATE	c.3191A>C	p.Lys1064Thr	1		23.7	0.006781	0.09	0.072	0.638	0.943301	0.906				22.9	Uncertain significance	PVS1=0 PS=[0, 0, 0, 0, 0] PM=[0, 1, 0, 0, 0, 0, 0] PP=[0, 0, 0, 0, 0, 0] BA1=0 BS=[0, 0, 0, 0, 0] BP=[1, 0, 0, 0, 0, 0, 0, 0]	1064
chr14	102916081		A	T	TECPR2	NM_014844.4	missense_variant	MODERATE	c.3191A>T	p.Lys1064Met			24.2	0.008188	0.139	0.021	0.879	0.88106	1.093				23.4	Uncertain significance	PVS1=0 PS=[0, 0, 0, 0, 0] PM=[0, 1, 0, 0, 0, 0, 0] PP=[0, 0, 0, 0, 0, 0] BA1=0 BS=[0, 0, 0, 0, 0] BP=[1, 0, 0, 0, 0, 0, 0, 0]	1064
chr14	102916082		G	C	TECPR2	NM_014844.4	missense_variant	MODERATE	c.3192G>C	p.Lys1064Asn			22	0.006694	0.145	0.09	0.638	0.942031	0.515				17.1	Likely benign	PVS1=0 PS=[0, 0, 0, 0, 0] PM=[0, 1, 0, 0, 0, 0, 0] PP=[0, 0, 0, 0, 0, 0] BA1=0 BS=[0, 0, 0, 0, 0] BP=[1, 0, 0, 1, 0, 0, 0, 0]	1064
chr14	102916082		G	T	TECPR2	NM_014844.4	missense_variant	MODERATE	c.3192G>T	p.Lys1064Asn			21.9	0.006801	0.145	0.09	0.638	0.942031	0.075				17.12	Likely benign	PVS1=0 PS=[0, 0, 0, 0, 0] PM=[0, 1, 0, 0, 0, 0, 0] PP=[0, 0, 0, 0, 0, 0] BA1=0 BS=[0, 0, 0, 0, 0] BP=[1, 0, 0, 1, 0, 0, 0, 0]	1064
chr14	102916083		C	G	TECPR2	NM_014844.4	missense_variant	MODERATE	c.3193C>G	p.Leu1065Val			23.8	0.014917	0.172	0.007	0.991	0.995525	-1.155				25	Uncertain significance	PVS1=0 PS=[0, 0, 0, 0, 0] PM=[0, 1, 0, 0, 0, 0, 0] PP=[0, 0, 0, 0, 0, 0] BA1=0 BS=[0, 0, 0, 0, 0] BP=[1, 0, 0, 0, 0, 0, 0, 0]	1065
chr14	102916083		C	A	TECPR2	NM_014844.4	missense_variant	MODERATE	c.3193C>A	p.Leu1065Met			24.1	0.013751	0.198	0.007	0.997	0.994586	0.504				24.7	Uncertain significance	PVS1=0 PS=[0, 0, 0, 0, 0] PM=[0, 1, 0, 0, 0, 0, 0] PP=[0, 0, 0, 0, 0, 0] BA1=0 BS=[0, 0, 0, 0, 0] BP=[1, 0, 0, 0, 0, 0, 0, 0]	1065
chr14	102916084		T	G	TECPR2	NM_014844.4	missense_variant	MODERATE	c.3194T>G	p.Leu1065Arg			29	0.026715	0.485	0.001	0.998	0.999861	0.974				27.1	Uncertain significance	PVS1=0 PS=[0, 0, 0, 0, 0] PM=[0, 1, 0, 0, 0, 0, 0] PP=[0, 0, 0, 0, 0, 0] BA1=0 BS=[0, 0, 0, 0, 0] BP=[1, 0, 0, 0, 0, 0, 0, 0]	1065
chr14	102916084		T	A	TECPR2	NM_014844.4	missense_variant	MODERATE	c.3194T>A	p.Leu1065Gln			28.7	0.026734	0.45	0.001	0.998	0.999844	-0.451				26.7	Uncertain significance	PVS1=0 PS=[0, 0, 0, 0, 0] PM=[0, 1, 0, 0, 0, 0, 0] PP=[0, 0, 0, 0, 0, 0] BA1=0 BS=[0, 0, 0, 0, 0] BP=[1, 0, 0, 0, 0, 0, 0, 0]	1065
chr14	102916084		T	C	TECPR2	NM_014844.4	missense_variant	MODERATE	c.3194T>C	p.Leu1065Pro			29.1	0.045059	0.548	0.001	0.998	1	0.863				27.3	Uncertain significance	PVS1=0 PS=[0, 0, 0, 0, 0] PM=[0, 1, 0, 0, 0, 0, 0] PP=[0, 0, 0, 0, 0, 0] BA1=0 BS=[0, 0, 0, 0, 0] BP=[1, 0, 0, 0, 0, 0, 0, 0]	1065
chr14	102916086		C	G	TECPR2	NM_014844.4	missense_variant	MODERATE	c.3196C>G	p.Arg1066Gly			28.6	0.025051	0.374	0.003	0.995	0.99967	-1.031				26.5	Uncertain significance	PVS1=0 PS=[0, 0, 0, 0, 0] PM=[0, 1, 0, 0, 0, 0, 0] PP=[0, 0, 0, 0, 0, 0] BA1=0 BS=[0, 0, 0, 0, 0] BP=[1, 0, 0, 0, 0, 0, 0, 0]	1066
chr14	102916086		C	A	TECPR2	NM_014844.4	missense_variant	MODERATE	c.3196C>A	p.Arg1066Ser			27.8	0.020034	0.329	0.003	0.995	0.999701	0.797				26.2	Uncertain significance	PVS1=0 PS=[0, 0, 0, 0, 0] PM=[0, 1, 0, 0, 0, 0, 0] PP=[0, 0, 0, 0, 0, 0] BA1=0 BS=[0, 0, 0, 0, 0] BP=[1, 0, 0, 0, 0, 0, 0, 0]	1066
chr14	102916086		C	T	TECPR2	NM_014844.4	missense_variant	MODERATE	c.3196C>T	p.Arg1066Cys	1		32	0.027748	0.323	0	0.996	0.999999	-0.245				29	Uncertain significance	PVS1=0 PS=[0, 0, 0, 0, 0] PM=[0, 1, 0, 0, 0, 0, 0] PP=[0, 0, 0, 0, 0, 0] BA1=0 BS=[0, 0, 0, 0, 0] BP=[1, 0, 0, 0, 0, 0, 0, 0]	1066
chr14	102916087		G	A	TECPR2	NM_014844.4	missense_variant	MODERATE	c.3197G>A	p.Arg1066His	3	1	33	0.025871	0.398	0.003	0.996	0.999939	-0.974				29.5	Uncertain significance	PVS1=0 PS=[0, 0, 0, 0, 0] PM=[0, 1, 0, 0, 0, 0, 0] PP=[0, 0, 0, 0, 0, 0] BA1=0 BS=[0, 0, 0, 0, 0] BP=[1, 0, 0, 0, 0, 0, 0, 0]	1066
chr14	102916087		G	C	TECPR2	NM_014844.4	missense_variant	MODERATE	c.3197G>C	p.Arg1066Pro			33	0.027957	0.53	0.003	0.997	0.999978	-0.894				29.5	Uncertain significance	PVS1=0 PS=[0, 0, 0, 0, 0] PM=[0, 1, 0, 0, 0, 0, 0] PP=[0, 0, 0, 0, 0, 0] BA1=0 BS=[0, 0, 0, 0, 0] BP=[1, 0, 0, 0, 0, 0, 0, 0]	1066
chr14	102916087		G	T	TECPR2	NM_014844.4	missense_variant	MODERATE	c.3197G>T	p.Arg1066Leu			28.1	0.02644	0.52	0.004	0.995	0.999976	-1.148				26.1	Uncertain significance	PVS1=0 PS=[0, 0, 0, 0, 0] PM=[0, 1, 0, 0, 0, 0, 0] PP=[0, 0, 0, 0, 0, 0] BA1=0 BS=[0, 0, 0, 0, 0] BP=[1, 0, 0, 0, 0, 0, 0, 0]	1066
chr14	102916089		A	G	TECPR2	NM_014844.4	missense_variant	MODERATE	c.3199A>G	p.Met1067Val	1	1	21	0.003427	0.029	0.213	0.004	0.721529	0.405				14.49	Uncertain significance	PVS1=0 PS=[0, 0, 0, 0, 0] PM=[0, 1, 0, 0, 0, 0, 0] PP=[0, 0, 0, 0, 0, 0] BA1=0 BS=[0, 0, 0, 0, 0] BP=[1, 0, 0, 0, 0, 0, 0, 0]	1067
chr14	102916089		A	C	TECPR2	NM_014844.4	missense_variant	MODERATE	c.3199A>C	p.Met1067Leu			22.1	0.003638	0.028	0.084	0.015	0.771653	-0.818				17.03	Uncertain significance	PVS1=0 PS=[0, 0, 0, 0, 0] PM=[0, 1, 0, 0, 0, 0, 0] PP=[0, 0, 0, 0, 0, 0] BA1=0 BS=[0, 0, 0, 0, 0] BP=[1, 0, 0, 0, 0, 0, 0, 0]	1067
chr14	102916089		A	T	TECPR2	NM_014844.4	missense_variant	MODERATE	c.3199A>T	p.Met1067Leu			22.1	0.004558	0.027	0.084	0.015	0.782869	-0.702				17.31	Uncertain significance	PVS1=0 PS=[0, 0, 0, 0, 0] PM=[0, 1, 0, 0, 0, 0, 0] PP=[0, 0, 0, 0, 0, 0] BA1=0 BS=[0, 0, 0, 0, 0] BP=[1, 0, 0, 0, 0, 0, 0, 0]	1067
chr14	102916090		T	G	TECPR2	NM_014844.4	missense_variant	MODERATE	c.3200T>G	p.Met1067Arg			23.8	0.009025	0.168	0.153	0.296	0.989679	-1.541				22.8	Likely benign	PVS1=0 PS=[0, 0, 0, 0, 0] PM=[0, 1, 0, 0, 0, 0, 0] PP=[0, 0, 0, 0, 0, 0] BA1=0 BS=[0, 0, 0, 0, 0] BP=[1, 0, 0, 1, 0, 0, 0, 0]	1067
chr14	102916090		T	A	TECPR2	NM_014844.4	missense_variant	MODERATE	c.3200T>A	p.Met1067Lys			22.6	0.008509	0.167	0.299	0.118	0.986426	-1.072				20	Likely benign	PVS1=0 PS=[0, 0, 0, 0, 0] PM=[0, 1, 0, 0, 0, 0, 0] PP=[0, 0, 0, 0, 0, 0] BA1=0 BS=[0, 0, 0, 0, 0] BP=[1, 0, 0, 1, 0, 0, 0, 0]	1067
chr14	102916090		T	C	TECPR2	NM_014844.4	missense_variant	MODERATE	c.3200T>C	p.Met1067Thr			22.2	0.004748	0.03	0.202	0.003	0.90916	-0.392				17.7	Likely benign	PVS1=0 PS=[0, 0, 0, 0, 0] PM=[0, 1, 0, 0, 0, 0, 0] PP=[0, 0, 0, 0, 0, 0] BA1=0 BS=[0, 0, 0, 0, 0] BP=[1, 0, 0, 1, 0, 0, 0, 0]	1067
chr14	102916091		G	A	TECPR2	NM_014844.4	missense_variant	MODERATE	c.3201G>A	p.Met1067Ile			22.5	0.006415	0.079	0.05	0.005	0.997143	-0.955				21.9	Uncertain significance	PVS1=0 PS=[0, 0, 0, 0, 0] PM=[0, 1, 0, 0, 0, 0, 0] PP=[0, 0, 0, 0, 0, 0] BA1=0 BS=[0, 0, 0, 0, 0] BP=[1, 0, 0, 0, 0, 0, 0, 0]	1067
chr14	102916091		G	C	TECPR2	NM_014844.4	missense_variant	MODERATE	c.3201G>C	p.Met1067Ile			22.4	0.006376	0.079	0.05	0.005	0.996815	0.574				21	Uncertain significance	PVS1=0 PS=[0, 0, 0, 0, 0] PM=[0, 1, 0, 0, 0, 0, 0] PP=[0, 0, 0, 0, 0, 0] BA1=0 BS=[0, 0, 0, 0, 0] BP=[1, 0, 0, 0, 0, 0, 0, 0]	1067
chr14	102916091		G	T	TECPR2	NM_014844.4	missense_variant	MODERATE	c.3201G>T	p.Met1067Ile			22.4	0.006376	0.079	0.05	0.005	0.996815	-0.722				22.1	Uncertain significance	PVS1=0 PS=[0, 0, 0, 0, 0] PM=[0, 1, 0, 0, 0, 0, 0] PP=[0, 0, 0, 0, 0, 0] BA1=0 BS=[0, 0, 0, 0, 0] BP=[1, 0, 0, 0, 0, 0, 0, 0]	1067
chr14	102916092		G	A	TECPR2	NM_014844.4	missense_variant	MODERATE	c.3202G>A	p.Ala1068Thr			24	0.007605	0.106	0.148	0.044	0.999997	1.042				22.9	Uncertain significance	PVS1=0 PS=[0, 0, 0, 0, 0] PM=[0, 1, 0, 0, 0, 0, 0] PP=[0, 0, 0, 0, 0, 0] BA1=0 BS=[0, 0, 0, 0, 0] BP=[1, 0, 0, 0, 0, 0, 0, 0]	1068
chr14	102916092		G	C	TECPR2	NM_014844.4	missense_variant	MODERATE	c.3202G>C	p.Ala1068Pro			32	0.012873	0.268	0.019	0.892	0.999999	0.499				26.9	Uncertain significance	PVS1=0 PS=[0, 0, 0, 0, 0] PM=[0, 1, 0, 0, 0, 0, 0] PP=[0, 0, 0, 0, 0, 0] BA1=0 BS=[0, 0, 0, 0, 0] BP=[1, 0, 0, 0, 0, 0, 0, 0]	1068
chr14	102916092		G	T	TECPR2	NM_014844.4	missense_variant	MODERATE	c.3202G>T	p.Ala1068Ser			25.4	0.010146	0.081	0.181	0.471	0.999993	-0.404				24.2	Uncertain significance	PVS1=0 PS=[0, 0, 0, 0, 0] PM=[0, 1, 0, 0, 0, 0, 0] PP=[0, 0, 0, 0, 0, 0] BA1=0 BS=[0, 0, 0, 0, 0] BP=[1, 0, 0, 0, 0, 0, 0, 0]	1068
chr14	102916093		C	G	TECPR2	NM_014844.4	missense_variant	MODERATE	c.3203C>G	p.Ala1068Gly	1		25.5	0.017744	0.23	0.03	0.762	1	-1.525				27.7	Uncertain significance	PVS1=0 PS=[0, 0, 0, 0, 0] PM=[0, 1, 0, 0, 0, 0, 0] PP=[0, 0, 0, 0, 0, 0] BA1=0 BS=[0, 0, 0, 0, 0] BP=[1, 0, 0, 0, 0, 0, 0, 0]	1068
chr14	102916093		C	A	TECPR2	NM_014844.4	missense_variant	MODERATE	c.3203C>A	p.Ala1068Glu			24	0.020334	0.304	0.01	0.88	1	-0.753				24.8	Uncertain significance	PVS1=0 PS=[0, 0, 0, 0, 0] PM=[0, 1, 0, 0, 0, 0, 0] PP=[0, 0, 0, 0, 0, 0] BA1=0 BS=[0, 0, 0, 0, 0] BP=[1, 0, 0, 0, 0, 0, 0, 0]	1068
chr14	102916093		C	T	TECPR2	NM_014844.4	missense_variant	MODERATE	c.3203C>T	p.Ala1068Val	3	1	23.8	0.019535	0.233	0.016	0.486	1	-1.059				25	Uncertain significance	PVS1=0 PS=[0, 0, 0, 0, 0] PM=[0, 1, 0, 0, 0, 0, 0] PP=[0, 0, 0, 0, 0, 0] BA1=0 BS=[0, 0, 0, 0, 0] BP=[1, 0, 0, 0, 0, 0, 0, 0]	1068
chr14	102916095		T	G	TECPR2	NM_014844.4	missense_variant	MODERATE	c.3205T>G	p.Phe1069Val			28.9	0.027776	0.499	0	0.996	1	-0.555				27.6	Uncertain significance	PVS1=0 PS=[0, 0, 0, 0, 0] PM=[0, 1, 0, 0, 0, 0, 0] PP=[0, 0, 0, 0, 0, 0] BA1=0 BS=[0, 0, 0, 0, 0] BP=[1, 0, 0, 0, 0, 0, 0, 0]	1069
chr14	102916095		T	A	TECPR2	NM_014844.4	missense_variant	MODERATE	c.3205T>A	p.Phe1069Ile			28.8	0.013607	0.365	0	0.996	0.999999	1.011				27.9	Uncertain significance	PVS1=0 PS=[0, 0, 0, 0, 0] PM=[0, 1, 0, 0, 0, 0, 0] PP=[0, 0, 0, 0, 0, 0] BA1=0 BS=[0, 0, 0, 0, 0] BP=[1, 0, 0, 0, 0, 0, 0, 0]	1069
chr14	102916095		T	C	TECPR2	NM_014844.4	missense_variant	MODERATE	c.3205T>C	p.Phe1069Leu			26.2	0.012141	0.295	0	0.99	0.999999	-0.194				25.3	Uncertain significance	PVS1=0 PS=[0, 0, 0, 0, 0] PM=[0, 1, 0, 0, 0, 0, 0] PP=[0, 0, 0, 0, 0, 0] BA1=0 BS=[0, 0, 0, 0, 0] BP=[1, 0, 0, 0, 0, 0, 0, 0]	1069
chr14	102916096		T	G	TECPR2	NM_014844.4	missense_variant	MODERATE	c.3206T>G	p.Phe1069Cys			34	0.027253	0.468	0	0.998	1	0.417				29.4	Uncertain significance	PVS1=0 PS=[0, 0, 0, 0, 0] PM=[0, 1, 0, 0, 0, 0, 0] PP=[0, 0, 0, 0, 0, 0] BA1=0 BS=[0, 0, 0, 0, 0] BP=[1, 0, 0, 0, 0, 0, 0, 0]	1069
chr14	102916096		T	A	TECPR2	NM_014844.4	missense_variant	MODERATE	c.3206T>A	p.Phe1069Tyr	1		31	0.009576	0.271	0	0.993	0.999995	1.053				27.8	Uncertain significance	PVS1=0 PS=[0, 0, 0, 0, 0] PM=[0, 1, 0, 0, 0, 0, 0] PP=[0, 0, 0, 0, 0, 0] BA1=0 BS=[0, 0, 0, 0, 0] BP=[1, 0, 0, 0, 0, 0, 0, 0]	1069
chr14	102916096		T	C	TECPR2	NM_014844.4	missense_variant	MODERATE	c.3206T>C	p.Phe1069Ser			34	0.021023	0.522	0	0.997	0.999999	0.552				29.5	Uncertain significance	PVS1=0 PS=[0, 0, 0, 0, 0] PM=[0, 1, 0, 0, 0, 0, 0] PP=[0, 0, 0, 0, 0, 0] BA1=0 BS=[0, 0, 0, 0, 0] BP=[1, 0, 0, 0, 0, 0, 0, 0]	1069
chr14	102916097		T	G	TECPR2	NM_014844.4	missense_variant	MODERATE	c.3207T>G	p.Phe1069Leu			24.4	0.015571	0.184	0	0.99	0.999069	0.673				22.9	Likely benign	PVS1=0 PS=[0, 0, 0, 0, 0] PM=[0, 1, 0, 0, 0, 0, 0] PP=[0, 0, 0, 0, 0, 0] BA1=0 BS=[0, 0, 0, 0, 0] BP=[1, 0, 0, 1, 0, 0, 0, 0]	1069
chr14	102916097		T	A	TECPR2	NM_014844.4	missense_variant	MODERATE	c.3207T>A	p.Phe1069Leu			24.3	0.015571	0.184	0	0.99	0.999069	0.989				22.9	Likely benign	PVS1=0 PS=[0, 0, 0, 0, 0] PM=[0, 1, 0, 0, 0, 0, 0] PP=[0, 0, 0, 0, 0, 0] BA1=0 BS=[0, 0, 0, 0, 0] BP=[1, 0, 0, 1, 0, 0, 0, 0]	1069
chr14	102916098		T	G	TECPR2	NM_014844.4	missense_variant	MODERATE	c.3208T>G	p.Trp1070Gly			34	0.01928	0.31	0.002	0.942	0.995043	-1.013				28.7	Uncertain significance	PVS1=0 PS=[0, 0, 0, 0, 0] PM=[0, 1, 0, 0, 0, 0, 0] PP=[0, 0, 0, 0, 0, 0] BA1=0 BS=[0, 0, 0, 0, 0] BP=[1, 0, 0, 0, 0, 0, 0, 0]	1070
chr14	102916098		T	A	TECPR2	NM_014844.4	missense_variant	MODERATE	c.3208T>A	p.Trp1070Arg			33	0.015159	0.336	0.001	0.961	0.986592	-1.343				28.8	Uncertain significance	PVS1=0 PS=[0, 0, 0, 0, 0] PM=[0, 1, 0, 0, 0, 0, 0] PP=[0, 0, 0, 0, 0, 0] BA1=0 BS=[0, 0, 0, 0, 0] BP=[1, 0, 0, 0, 0, 0, 0, 0]	1070
chr14	102916098		T	C	TECPR2	NM_014844.4	missense_variant	MODERATE	c.3208T>C	p.Trp1070Arg			34	0.015419	0.336	0.001	0.961	0.986592	0.795				28	Uncertain significance	PVS1=0 PS=[0, 0, 0, 0, 0] PM=[0, 1, 0, 0, 0, 0, 0] PP=[0, 0, 0, 0, 0, 0] BA1=0 BS=[0, 0, 0, 0, 0] BP=[1, 0, 0, 0, 0, 0, 0, 0]	1070
chr14	102916099		G	C	TECPR2	NM_014844.4	missense_variant	MODERATE	c.3209G>C	p.Trp1070Ser			34	0.0217	0.388	0.002	0.942	0.999999	0.915				29	Uncertain significance	PVS1=0 PS=[0, 0, 0, 0, 0] PM=[0, 1, 0, 0, 0, 0, 0] PP=[0, 0, 0, 0, 0, 0] BA1=0 BS=[0, 0, 0, 0, 0] BP=[1, 0, 0, 0, 0, 0, 0, 0]	1070
chr14	102916099		G	T	TECPR2	NM_014844.4	missense_variant	MODERATE	c.3209G>T	p.Trp1070Leu			24.8	0.006364	0.183	0.147	0.144	0.99513	-0.42				23.4	Uncertain significance	PVS1=0 PS=[0, 0, 0, 0, 0] PM=[0, 1, 0, 0, 0, 0, 0] PP=[0, 0, 0, 0, 0, 0] BA1=0 BS=[0, 0, 0, 0, 0] BP=[1, 0, 0, 0, 0, 0, 0, 0]	1070
chr14	102916100		G	C	TECPR2	NM_014844.4	missense_variant	MODERATE	c.3210G>C	p.Trp1070Cys			35	0.041848	0.394	0.001	0.971	1	-0.861				31	Uncertain significance	PVS1=0 PS=[0, 0, 0, 0, 0] PM=[0, 1, 0, 0, 0, 0, 0] PP=[0, 0, 0, 0, 0, 0] BA1=0 BS=[0, 0, 0, 0, 0] BP=[1, 0, 0, 0, 0, 0, 0, 0]	1070
chr14	102916100		G	T	TECPR2	NM_014844.4	missense_variant	MODERATE	c.3210G>T	p.Trp1070Cys			34	0.041848	0.394	0.001	0.971	1	-0.373				32	Uncertain significance	PVS1=0 PS=[0, 0, 0, 0, 0] PM=[0, 1, 0, 0, 0, 0, 0] PP=[0, 0, 0, 0, 0, 0] BA1=0 BS=[0, 0, 0, 0, 0] BP=[1, 0, 0, 0, 0, 0, 0, 0]	1070
chr14	102916101		T	G	TECPR2	NM_014844.4	missense_variant	MODERATE	c.3211T>G	p.Ser1071Ala			26.1	0.009583	0.109	0.018	0.368	0.99994	-0.587				24.2	Uncertain significance	PVS1=0 PS=[0, 0, 0, 0, 0] PM=[0, 1, 0, 0, 0, 0, 0] PP=[0, 0, 0, 0, 0, 0] BA1=0 BS=[0, 0, 0, 0, 0] BP=[1, 0, 0, 0, 0, 0, 0, 0]	1071
chr14	102916101		T	A	TECPR2	NM_014844.4	missense_variant	MODERATE	c.3211T>A	p.Ser1071Thr			28.4	0.012052	0.089	0.016	0.632	0.999983	1.6				25.9	Uncertain significance	PVS1=0 PS=[0, 0, 0, 0, 0] PM=[0, 1, 0, 0, 0, 0, 0] PP=[0, 0, 0, 0, 0, 0] BA1=0 BS=[0, 0, 0, 0, 0] BP=[1, 0, 0, 0, 0, 0, 0, 0]	1071
chr14	102916101		T	C	TECPR2	NM_014844.4	missense_variant	MODERATE	c.3211T>C	p.Ser1071Pro			26.3	0.013167	0.149	0.007	0.042	0.999997	0.385				24.4	Uncertain significance	PVS1=0 PS=[0, 0, 0, 0, 0] PM=[0, 1, 0, 0, 0, 0, 0] PP=[0, 0, 0, 0, 0, 0] BA1=0 BS=[0, 0, 0, 0, 0] BP=[1, 0, 0, 0, 0, 0, 0, 0]	1071
chr14	102916102		C	G	TECPR2	NM_014844.4	missense_variant	MODERATE	c.3212C>G	p.Ser1071Cys			28.3	0.015813	0.303	0.002	0.943	0.999995	0.173				26	Uncertain significance	PVS1=0 PS=[0, 0, 0, 0, 0] PM=[0, 1, 0, 0, 0, 0, 0] PP=[0, 0, 0, 0, 0, 0] BA1=0 BS=[0, 0, 0, 0, 0] BP=[1, 0, 0, 0, 0, 0, 0, 0]	1071
chr14	102916102		C	A	TECPR2	NM_014844.4	missense_variant	MODERATE	c.3212C>A	p.Ser1071Tyr			27.5	0.017229	0.203	0.002	0.943	0.999998	1.043				25.9	Uncertain significance	PVS1=0 PS=[0, 0, 0, 0, 0] PM=[0, 1, 0, 0, 0, 0, 0] PP=[0, 0, 0, 0, 0, 0] BA1=0 BS=[0, 0, 0, 0, 0] BP=[1, 0, 0, 0, 0, 0, 0, 0]	1071
chr14	102916102		C	T	TECPR2	NM_014844.4	missense_variant	MODERATE	c.3212C>T	p.Ser1071Phe			28.8	0.022417	0.266	0.001	0.943	0.999999	0.588				26.9	Uncertain significance	PVS1=0 PS=[0, 0, 0, 0, 0] PM=[0, 1, 0, 0, 0, 0, 0] PP=[0, 0, 0, 0, 0, 0] BA1=0 BS=[0, 0, 0, 0, 0] BP=[1, 0, 0, 0, 0, 0, 0, 0]	1071
chr14	102916104		C	G	TECPR2	NM_014844.4	missense_variant	MODERATE	c.3214C>G	p.Gln1072Glu			25.3	0.015744	0.268	0.015	0.98	0.999999	1.445				26.1	Uncertain significance	PVS1=0 PS=[0, 0, 0, 0, 0] PM=[0, 1, 0, 0, 0, 0, 0] PP=[0, 0, 0, 0, 0, 0] BA1=0 BS=[0, 0, 0, 0, 0] BP=[1, 0, 0, 0, 0, 0, 0, 0]	1072
chr14	102916104		C	A	TECPR2	NM_014844.4	missense_variant	MODERATE	c.3214C>A	p.Gln1072Lys			25.9	0.016384	0.226	0.017	0.987	1	0.963				27.5	Uncertain significance	PVS1=0 PS=[0, 0, 0, 0, 0] PM=[0, 1, 0, 0, 0, 0, 0] PP=[0, 0, 0, 0, 0, 0] BA1=0 BS=[0, 0, 0, 0, 0] BP=[1, 0, 0, 0, 0, 0, 0, 0]	1072
chr14	102916105		A	G	TECPR2	NM_014844.4	missense_variant	MODERATE	c.3215A>G	p.Gln1072Arg			32	0.010213	0.343	0.013	0.99	0.999997	1.109				27	Uncertain significance	PVS1=0 PS=[0, 0, 0, 0, 0] PM=[0, 1, 0, 0, 0, 0, 0] PP=[0, 0, 0, 0, 0, 0] BA1=0 BS=[0, 0, 0, 0, 0] BP=[1, 0, 0, 0, 0, 0, 0, 0]	1072
chr14	102916105		A	C	TECPR2	NM_014844.4	missense_variant	MODERATE	c.3215A>C	p.Gln1072Pro			33	0.016778	0.565	0.017	0.996	1	0.77				28.2	Uncertain significance	PVS1=0 PS=[0, 0, 0, 0, 0] PM=[0, 1, 0, 0, 0, 0, 0] PP=[0, 0, 0, 0, 0, 0] BA1=0 BS=[0, 0, 0, 0, 0] BP=[1, 0, 0, 0, 0, 0, 0, 0]	1072
chr14	102916105		A	T	TECPR2	NM_014844.4	missense_variant	MODERATE	c.3215A>T	p.Gln1072Leu			33	0.023134	0.494	0.008	0.994	1	0.398				29.3	Uncertain significance	PVS1=0 PS=[0, 0, 0, 0, 0] PM=[0, 1, 0, 0, 0, 0, 0] PP=[0, 0, 0, 0, 0, 0] BA1=0 BS=[0, 0, 0, 0, 0] BP=[1, 0, 0, 0, 0, 0, 0, 0]	1072
chr14	102916106		G	C	TECPR2	NM_014844.4	missense_variant	MODERATE	c.3216G>C	p.Gln1072His			31	0.018388	0.254	0.006	0.997	1	-0.125				28.1	Uncertain significance	PVS1=0 PS=[0, 0, 0, 0, 0] PM=[0, 1, 0, 0, 0, 0, 0] PP=[0, 0, 0, 0, 0, 0] BA1=0 BS=[0, 0, 0, 0, 0] BP=[1, 0, 0, 0, 0, 0, 0, 0]	1072
chr14	102916106		G	T	TECPR2	NM_014844.4	missense_variant	MODERATE	c.3216G>T	p.Gln1072His		1	31	0.018388	0.254	0.006	0.997	1	0.767				28.1	Uncertain significance	PVS1=0 PS=[0, 0, 0, 0, 0] PM=[0, 1, 0, 0, 0, 0, 0] PP=[0, 0, 0, 0, 0, 0] BA1=0 BS=[0, 0, 0, 0, 0] BP=[1, 0, 0, 0, 0, 0, 0, 0]	1072
chr14	102916107		C	G	TECPR2	NM_014844.4	missense_variant	MODERATE	c.3217C>G	p.Gln1073Glu			22.9	0.010865	0.062	0.079	0.15	0.993232	-0.651				22.4	Uncertain significance	PVS1=0 PS=[0, 0, 0, 0, 0] PM=[0, 1, 0, 0, 0, 0, 0] PP=[0, 0, 0, 0, 0, 0] BA1=0 BS=[0, 0, 0, 0, 0] BP=[1, 0, 0, 0, 0, 0, 0, 0]	1073
chr14	102916107		C	A	TECPR2	NM_014844.4	missense_variant	MODERATE	c.3217C>A	p.Gln1073Lys			23.1	0.012526	0.066	0.154	0.15	0.996579	0.832				22.8	Uncertain significance	PVS1=0 PS=[0, 0, 0, 0, 0] PM=[0, 1, 0, 0, 0, 0, 0] PP=[0, 0, 0, 0, 0, 0] BA1=0 BS=[0, 0, 0, 0, 0] BP=[1, 0, 0, 0, 0, 0, 0, 0]	1073
chr14	102916108		A	G	TECPR2	NM_014844.4	missense_variant	MODERATE	c.3218A>G	p.Gln1073Arg			23.9	0.008869	0.106	0.124	0.342	0.836179	0.624				22.8	Uncertain significance	PVS1=0 PS=[0, 0, 0, 0, 0] PM=[0, 1, 0, 0, 0, 0, 0] PP=[0, 0, 0, 0, 0, 0] BA1=0 BS=[0, 0, 0, 0, 0] BP=[1, 0, 0, 0, 0, 0, 0, 0]	1073
chr14	102916108		A	C	TECPR2	NM_014844.4	missense_variant	MODERATE	c.3218A>C	p.Gln1073Pro			23.8	0.008387	0.173	0.217	0.004	0.989277	0.587				22.7	Uncertain significance	PVS1=0 PS=[0, 0, 0, 0, 0] PM=[0, 1, 0, 0, 0, 0, 0] PP=[0, 0, 0, 0, 0, 0] BA1=0 BS=[0, 0, 0, 0, 0] BP=[1, 0, 0, 0, 0, 0, 0, 0]	1073
chr14	102916108		A	T	TECPR2	NM_014844.4	missense_variant	MODERATE	c.3218A>T	p.Gln1073Leu			26.1	0.013613	0.178	0.038	0.212	0.987258	0.149				24.1	Uncertain significance	PVS1=0 PS=[0, 0, 0, 0, 0] PM=[0, 1, 0, 0, 0, 0, 0] PP=[0, 0, 0, 0, 0, 0] BA1=0 BS=[0, 0, 0, 0, 0] BP=[1, 0, 0, 0, 0, 0, 0, 0]	1073
chr14	102916109		G	C	TECPR2	NM_014844.4	missense_variant	MODERATE	c.3219G>C	p.Gln1073His			24.5	0.005619	0.032	0.119	0.022	0.795697	-0.11				23.4	Uncertain significance	PVS1=0 PS=[0, 0, 0, 0, 0] PM=[0, 1, 0, 0, 0, 0, 0] PP=[0, 0, 0, 0, 0, 0] BA1=0 BS=[0, 0, 0, 0, 0] BP=[1, 0, 0, 0, 0, 0, 0, 0]	1073
chr14	102916109		G	T	TECPR2	NM_014844.4	missense_variant	MODERATE	c.3219G>T	p.Gln1073His			24.5	0.005678	0.034	0.119	0.022	0.778234	0.686				23.4	Uncertain significance	PVS1=0 PS=[0, 0, 0, 0, 0] PM=[0, 1, 0, 0, 0, 0, 0] PP=[0, 0, 0, 0, 0, 0] BA1=0 BS=[0, 0, 0, 0, 0] BP=[1, 0, 0, 0, 0, 0, 0, 0]	1073
chr14	102916110		C	G	TECPR2	NM_014844.4	missense_variant	MODERATE	c.3220C>G	p.Leu1074Val			24.3	0.01204	0.054	0.058	0.72	0.700212	-1.306				24.3	Uncertain significance	PVS1=0 PS=[0, 0, 0, 0, 0] PM=[0, 1, 0, 0, 0, 0, 0] PP=[0, 0, 0, 0, 0, 0] BA1=0 BS=[0, 0, 0, 0, 0] BP=[1, 0, 0, 0, 0, 0, 0, 0]	1074
chr14	102916110		C	A	TECPR2	NM_014844.4	missense_variant	MODERATE	c.3220C>A	p.Leu1074Ile			24.5	0.013904	0.065	0.058	0.792	0.564393	-0.523				24.4	Uncertain significance	PVS1=0 PS=[0, 0, 0, 0, 0] PM=[0, 1, 0, 0, 0, 0, 0] PP=[0, 0, 0, 0, 0, 0] BA1=0 BS=[0, 0, 0, 0, 0] BP=[1, 0, 0, 0, 0, 0, 0, 0]	1074
chr14	102916110		C	T	TECPR2	NM_014844.4	missense_variant	MODERATE	c.3220C>T	p.Leu1074Phe			25.1	0.016171	0.125	0.032	0.929	0.913875	-1.041				24.7	Uncertain significance	PVS1=0 PS=[0, 0, 0, 0, 0] PM=[0, 1, 0, 0, 0, 0, 0] PP=[0, 0, 0, 0, 0, 0] BA1=0 BS=[0, 0, 0, 0, 0] BP=[1, 0, 0, 0, 0, 0, 0, 0]	1074
chr14	102916111		T	G	TECPR2	NM_014844.4	missense_variant	MODERATE	c.3221T>G	p.Leu1074Arg			24.6	0.010243	0.182	0.018	0.929	0.980631	0.305				25.2	Uncertain significance	PVS1=0 PS=[0, 0, 0, 0, 0] PM=[0, 1, 0, 0, 0, 0, 0] PP=[0, 0, 0, 0, 0, 0] BA1=0 BS=[0, 0, 0, 0, 0] BP=[1, 0, 0, 0, 0, 0, 0, 0]	1074
chr14	102916111		T	A	TECPR2	NM_014844.4	missense_variant	MODERATE	c.3221T>A	p.Leu1074His			26.1	0.011259	0.185	0.007	0.947	0.964983	0.21				27.4	Uncertain significance	PVS1=0 PS=[0, 0, 0, 0, 0] PM=[0, 1, 0, 0, 0, 0, 0] PP=[0, 0, 0, 0, 0, 0] BA1=0 BS=[0, 0, 0, 0, 0] BP=[1, 0, 0, 0, 0, 0, 0, 0]	1074
chr14	102916111		T	C	TECPR2	NM_014844.4	missense_variant	MODERATE	c.3221T>C	p.Leu1074Pro			22.6	0.007573	0.17	0.104	0.046	1	-1.27				23	Uncertain significance	PVS1=0 PS=[0, 0, 0, 0, 0] PM=[0, 1, 0, 0, 0, 0, 0] PP=[0, 0, 0, 0, 0, 0] BA1=0 BS=[0, 0, 0, 0, 0] BP=[1, 0, 0, 0, 0, 0, 0, 0]	1074
chr14	102916113		C	G	TECPR2	NM_014844.4	missense_variant	MODERATE	c.3223C>G	p.Gln1075Glu			25.3	0.018838	0.258	0	0.98	0.999999	-0.296				26.3	Uncertain significance	PVS1=0 PS=[0, 0, 0, 0, 0] PM=[0, 1, 0, 0, 0, 0, 0] PP=[0, 0, 0, 0, 0, 0] BA1=0 BS=[0, 0, 0, 0, 0] BP=[1, 0, 0, 0, 0, 0, 0, 0]	1075
chr14	102916113		C	A	TECPR2	NM_014844.4	missense_variant	MODERATE	c.3223C>A	p.Gln1075Lys			25.8	0.037154	0.361	0	0.987	1	-0.963				28.2	Uncertain significance	PVS1=0 PS=[0, 0, 0, 0, 0] PM=[0, 1, 0, 0, 0, 0, 0] PP=[0, 0, 0, 0, 0, 0] BA1=0 BS=[0, 0, 0, 0, 0] BP=[1, 0, 0, 0, 0, 0, 0, 0]	1075
chr14	102916114		A	G	TECPR2	NM_014844.4	missense_variant	MODERATE	c.3224A>G	p.Gln1075Arg			27.2	0.021014	0.333	0	0.99	0.999997	0.947				24.9	Uncertain significance	PVS1=0 PS=[0, 0, 0, 0, 0] PM=[0, 1, 0, 0, 0, 0, 0] PP=[0, 0, 0, 0, 0, 0] BA1=0 BS=[0, 0, 0, 0, 0] BP=[1, 0, 0, 0, 0, 0, 0, 0]	1075
chr14	102916114		A	C	TECPR2	NM_014844.4	missense_variant	MODERATE	c.3224A>C	p.Gln1075Pro			32	0.044192	0.56	0	0.996	1	1.1				27.8	Uncertain significance	PVS1=0 PS=[0, 0, 0, 0, 0] PM=[0, 1, 0, 0, 0, 0, 0] PP=[0, 0, 0, 0, 0, 0] BA1=0 BS=[0, 0, 0, 0, 0] BP=[1, 0, 0, 0, 0, 0, 0, 0]	1075
chr14	102916114		A	T	TECPR2	NM_014844.4	missense_variant	MODERATE	c.3224A>T	p.Gln1075Leu			33	0.056827	0.434	0	0.994	1	0.723				28.5	Uncertain significance	PVS1=0 PS=[0, 0, 0, 0, 0] PM=[0, 1, 0, 0, 0, 0, 0] PP=[0, 0, 0, 0, 0, 0] BA1=0 BS=[0, 0, 0, 0, 0] BP=[1, 0, 0, 0, 0, 0, 0, 0]	1075
chr14	102916115		G	C	TECPR2	NM_014844.4	missense_variant	MODERATE	c.3225G>C	p.Gln1075His			29.7	0.02301	0.229	0	0.997	0.999994	1.011				26.8	Uncertain significance	PVS1=0 PS=[0, 0, 0, 0, 0] PM=[0, 1, 0, 0, 0, 0, 0] PP=[0, 0, 0, 0, 0, 0] BA1=0 BS=[0, 0, 0, 0, 0] BP=[1, 0, 0, 0, 0, 0, 0, 0]	1075
chr14	102916115		G	T	TECPR2	NM_014844.4	missense_variant	MODERATE	c.3225G>T	p.Gln1075His			29.5	0.023646	0.229	0	0.997	0.999994	0.769				26.8	Uncertain significance	PVS1=0 PS=[0, 0, 0, 0, 0] PM=[0, 1, 0, 0, 0, 0, 0] PP=[0, 0, 0, 0, 0, 0] BA1=0 BS=[0, 0, 0, 0, 0] BP=[1, 0, 0, 0, 0, 0, 0, 0]	1075
chr14	102916116		T	G	TECPR2	NM_014844.4	missense_variant	MODERATE	c.3226T>G	p.Cys1076Gly			26.4	0.01882	0.261	0.073	0.05	0.999997	-0.912				23.7	Uncertain significance	PVS1=0 PS=[0, 0, 0, 0, 0] PM=[0, 1, 0, 0, 0, 0, 0] PP=[0, 0, 0, 0, 0, 0] BA1=0 BS=[0, 0, 0, 0, 0] BP=[1, 0, 0, 0, 0, 0, 0, 0]	1076
chr14	102916116		T	A	TECPR2	NM_014844.4	missense_variant	MODERATE	c.3226T>A	p.Cys1076Ser			32	0.031182	0.354	0.013	0.889	0.999995	0.667				25.9	Uncertain significance	PVS1=0 PS=[0, 0, 0, 0, 0] PM=[0, 1, 0, 0, 0, 0, 0] PP=[0, 0, 0, 0, 0, 0] BA1=0 BS=[0, 0, 0, 0, 0] BP=[1, 0, 0, 0, 0, 0, 0, 0]	1076
chr14	102916116		T	C	TECPR2	NM_014844.4	missense_variant	MODERATE	c.3226T>C	p.Cys1076Arg	2		33	0.064372	0.444	0.003	0.971	1	1.145				27.3	Uncertain significance	PVS1=0 PS=[0, 0, 0, 0, 0] PM=[0, 1, 0, 0, 0, 0, 0] PP=[0, 0, 0, 0, 0, 0] BA1=0 BS=[0, 0, 0, 0, 0] BP=[1, 0, 0, 0, 0, 0, 0, 0]	1076
chr14	102916117		G	A	TECPR2	NM_014844.4	missense_variant	MODERATE	c.3227G>A	p.Cys1076Tyr			34	0.056582	0.512	0.003	0.971	1	1.138				28.9	Uncertain significance	PVS1=0 PS=[0, 0, 0, 0, 0] PM=[0, 1, 0, 0, 0, 0, 0] PP=[0, 0, 0, 0, 0, 0] BA1=0 BS=[0, 0, 0, 0, 0] BP=[1, 0, 0, 0, 0, 0, 0, 0]	1076
chr14	102916117		G	C	TECPR2	NM_014844.4	missense_variant	MODERATE	c.3227G>C	p.Cys1076Ser			33	0.045311	0.433	0.013	0.889	1	0.835				27	Uncertain significance	PVS1=0 PS=[0, 0, 0, 0, 0] PM=[0, 1, 0, 0, 0, 0, 0] PP=[0, 0, 0, 0, 0, 0] BA1=0 BS=[0, 0, 0, 0, 0] BP=[1, 0, 0, 0, 0, 0, 0, 0]	1076
chr14	102916117		G	T	TECPR2	NM_014844.4	missense_variant	MODERATE	c.3227G>T	p.Cys1076Phe			34	0.070498	0.509	0.003	0.971	1	0.8				29.3	Uncertain significance	PVS1=0 PS=[0, 0, 0, 0, 0] PM=[0, 1, 0, 0, 0, 0, 0] PP=[0, 0, 0, 0, 0, 0] BA1=0 BS=[0, 0, 0, 0, 0] BP=[1, 0, 0, 0, 0, 0, 0, 0]	1076
chr14	102916118		C	G	TECPR2	NM_014844.4	missense_variant	MODERATE	c.3228C>G	p.Cys1076Trp			28.2	0.055669	0.371	0.002	0.986	1	0.362				26	Uncertain significance	PVS1=0 PS=[0, 0, 0, 0, 0] PM=[0, 1, 0, 0, 0, 0, 0] PP=[0, 0, 0, 0, 0, 0] BA1=0 BS=[0, 0, 0, 0, 0] BP=[1, 0, 0, 0, 0, 0, 0, 0]	1076
chr14	102916119		C	G	TECPR2	NM_014844.4	missense_variant	MODERATE	c.3229C>G	p.Gln1077Glu			25.2	0.023727	0.361	0.021	0.98	0.999999	1.196				26	Uncertain significance	PVS1=0 PS=[0, 0, 0, 0, 0] PM=[0, 1, 0, 0, 0, 0, 0] PP=[0, 0, 0, 0, 0, 0] BA1=0 BS=[0, 0, 0, 0, 0] BP=[1, 0, 0, 0, 0, 0, 0, 0]	1077
chr14	102916119		C	A	TECPR2	NM_014844.4	missense_variant	MODERATE	c.3229C>A	p.Gln1077Lys			24.1	0.031375	0.369	0.15	0.987	1	0.655				24.9	Uncertain significance	PVS1=0 PS=[0, 0, 0, 0, 0] PM=[0, 1, 0, 0, 0, 0, 0] PP=[0, 0, 0, 0, 0, 0] BA1=0 BS=[0, 0, 0, 0, 0] BP=[1, 0, 0, 0, 0, 0, 0, 0]	1077
chr14	102916120		A	G	TECPR2	NM_014844.4	missense_variant	MODERATE	c.3230A>G	p.Gln1077Arg			29.7	0.017869	0.33	0.058	0.99	0.999997	0.988				26.7	Uncertain significance	PVS1=0 PS=[0, 0, 0, 0, 0] PM=[0, 1, 0, 0, 0, 0, 0] PP=[0, 0, 0, 0, 0, 0] BA1=0 BS=[0, 0, 0, 0, 0] BP=[1, 0, 0, 0, 0, 0, 0, 0]	1077
chr14	102916120		A	C	TECPR2	NM_014844.4	missense_variant	MODERATE	c.3230A>C	p.Gln1077Pro			31	0.030035	0.462	0.01	0.996	1	0.76				27.3	Uncertain significance	PVS1=0 PS=[0, 0, 0, 0, 0] PM=[0, 1, 0, 0, 0, 0, 0] PP=[0, 0, 0, 0, 0, 0] BA1=0 BS=[0, 0, 0, 0, 0] BP=[1, 0, 0, 0, 0, 0, 0, 0]	1077
chr14	102916120		A	T	TECPR2	NM_014844.4	missense_variant	MODERATE	c.3230A>T	p.Gln1077Leu			32	0.044413	0.453	0.011	0.994	1	-0.312				27.9	Uncertain significance	PVS1=0 PS=[0, 0, 0, 0, 0] PM=[0, 1, 0, 0, 0, 0, 0] PP=[0, 0, 0, 0, 0, 0] BA1=0 BS=[0, 0, 0, 0, 0] BP=[1, 0, 0, 0, 0, 0, 0, 0]	1077
chr14	102916121		G	C	TECPR2	NM_014844.4	missense_variant	MODERATE	c.3231G>C	p.Gln1077His			26.2	0.022187	0.193	0.01	0.997	0.99989	-0.129				25.5	Uncertain significance	PVS1=0 PS=[0, 0, 0, 0, 0] PM=[0, 1, 0, 0, 0, 0, 0] PP=[0, 0, 0, 0, 0, 0] BA1=0 BS=[0, 0, 0, 0, 0] BP=[1, 0, 0, 0, 0, 0, 0, 0]	1077
chr14	102916121		G	T	TECPR2	NM_014844.4	missense_variant	MODERATE	c.3231G>T	p.Gln1077His			26.1	0.020621	0.193	0.01	0.997	0.99989	0.388				25.4	Uncertain significance	PVS1=0 PS=[0, 0, 0, 0, 0] PM=[0, 1, 0, 0, 0, 0, 0] PP=[0, 0, 0, 0, 0, 0] BA1=0 BS=[0, 0, 0, 0, 0] BP=[1, 0, 0, 0, 0, 0, 0, 0]	1077
chr14	102916122		C	G	TECPR2	NM_014844.4	missense_variant	MODERATE	c.3232C>G	p.Pro1078Ala			23.3	0.024873	0.21	0.368	0.998	1	-1.071				23.9	Uncertain significance	PVS1=0 PS=[0, 0, 0, 0, 0] PM=[0, 1, 0, 0, 0, 0, 0] PP=[0, 0, 0, 0, 0, 0] BA1=0 BS=[0, 0, 0, 0, 0] BP=[1, 0, 0, 0, 0, 0, 0, 0]	1078
chr14	102916122		C	A	TECPR2	NM_014844.4	missense_variant	MODERATE	c.3232C>A	p.Pro1078Thr			25.3	0.042208	0.407	0.006	0.998	1	0.967				26.5	Uncertain significance	PVS1=0 PS=[0, 0, 0, 0, 0] PM=[0, 1, 0, 0, 0, 0, 0] PP=[0, 0, 0, 0, 0, 0] BA1=0 BS=[0, 0, 0, 0, 0] BP=[1, 0, 0, 0, 0, 0, 0, 0]	1078
chr14	102916122		C	T	TECPR2	NM_014844.4	missense_variant	MODERATE	c.3232C>T	p.Pro1078Ser			25.7	0.035963	0.349	0.016	0.998	1	-0.587				27.4	Uncertain significance	PVS1=0 PS=[0, 0, 0, 0, 0] PM=[0, 1, 0, 0, 0, 0, 0] PP=[0, 0, 0, 0, 0, 0] BA1=0 BS=[0, 0, 0, 0, 0] BP=[1, 0, 0, 0, 0, 0, 0, 0]	1078
chr14	102916123		C	G	TECPR2	NM_014844.4	missense_variant	MODERATE	c.3233C>G	p.Pro1078Arg			26.9	0.094357	0.526	0.002	0.999	1	1.207				27.8	Uncertain significance	PVS1=0 PS=[0, 0, 0, 0, 0] PM=[0, 1, 0, 0, 0, 0, 0] PP=[0, 0, 0, 0, 0, 0] BA1=0 BS=[0, 0, 0, 0, 0] BP=[1, 0, 0, 0, 0, 0, 0, 0]	1078
chr14	102916123		C	A	TECPR2	NM_014844.4	missense_variant	MODERATE	c.3233C>A	p.Pro1078Gln			26.6	0.093219	0.436	0.002	0.999	1	0.66				27.9	Uncertain significance	PVS1=0 PS=[0, 0, 0, 0, 0] PM=[0, 1, 0, 0, 0, 0, 0] PP=[0, 0, 0, 0, 0, 0] BA1=0 BS=[0, 0, 0, 0, 0] BP=[1, 0, 0, 0, 0, 0, 0, 0]	1078
chr14	102916123		C	T	TECPR2	NM_014844.4	missense_variant	MODERATE	c.3233C>T	p.Pro1078Leu			27.2	0.061107	0.417	0.003	0.998	1	-0.632				29.6	Uncertain significance	PVS1=0 PS=[0, 0, 0, 0, 0] PM=[0, 1, 0, 0, 0, 0, 0] PP=[0, 0, 0, 0, 0, 0] BA1=0 BS=[0, 0, 0, 0, 0] BP=[1, 0, 0, 0, 0, 0, 0, 0]	1078
chr14	102916125		A	G	TECPR2	NM_014844.4	missense_variant	MODERATE	c.3235A>G	p.Ser1079Gly	1		27	0.00979	0.298	0.168	0.99	0.999998	-1.349				24.5	Uncertain significance	PVS1=0 PS=[0, 0, 0, 0, 0] PM=[0, 1, 0, 0, 0, 0, 0] PP=[0, 0, 0, 0, 0, 0] BA1=0 BS=[0, 0, 0, 0, 0] BP=[1, 0, 0, 0, 0, 0, 0, 0]	1079
chr14	102916125		A	C	TECPR2	NM_014844.4	missense_variant	MODERATE	c.3235A>C	p.Ser1079Arg			33	0.021107	0.375	0.013	0.997	1	-0.712				27.6	Uncertain significance	PVS1=0 PS=[0, 0, 0, 0, 0] PM=[0, 1, 0, 0, 0, 0, 0] PP=[0, 0, 0, 0, 0, 0] BA1=0 BS=[0, 0, 0, 0, 0] BP=[1, 0, 0, 0, 0, 0, 0, 0]	1079
chr14	102916125		A	T	TECPR2	NM_014844.4	missense_variant	MODERATE	c.3235A>T	p.Ser1079Cys			33	0.015556	0.384	0.006	0.998	1	-0.846				27.6	Uncertain significance	PVS1=0 PS=[0, 0, 0, 0, 0] PM=[0, 1, 0, 0, 0, 0, 0] PP=[0, 0, 0, 0, 0, 0] BA1=0 BS=[0, 0, 0, 0, 0] BP=[1, 0, 0, 0, 0, 0, 0, 0]	1079
chr14	102916126		G	A	TECPR2	NM_014844.4	missense_variant	MODERATE	c.3236G>A	p.Ser1079Asn	1	1	25.4	0.016098	0.187	0.164	0.996	0.999999	0.401				24.8	Uncertain significance	PVS1=0 PS=[0, 0, 0, 0, 0] PM=[0, 1, 0, 0, 0, 0, 0] PP=[0, 0, 0, 0, 0, 0] BA1=0 BS=[0, 0, 0, 0, 0] BP=[1, 0, 0, 0, 0, 0, 0, 0]	1079
chr14	102916126		G	C	TECPR2	NM_014844.4	missense_variant	MODERATE	c.3236G>C	p.Ser1079Thr			25.4	0.01478	0.254	0.169	0.99	0.999999	0.453				24.7	Uncertain significance	PVS1=0 PS=[0, 0, 0, 0, 0] PM=[0, 1, 0, 0, 0, 0, 0] PP=[0, 0, 0, 0, 0, 0] BA1=0 BS=[0, 0, 0, 0, 0] BP=[1, 0, 0, 0, 0, 0, 0, 0]	1079
chr14	102916126		G	T	TECPR2	NM_014844.4	missense_variant	MODERATE	c.3236G>T	p.Ser1079Ile			30	0.046272	0.435	0.006	0.997	1	-0.415				28.9	Uncertain significance	PVS1=0 PS=[0, 0, 0, 0, 0] PM=[0, 1, 0, 0, 0, 0, 0] PP=[0, 0, 0, 0, 0, 0] BA1=0 BS=[0, 0, 0, 0, 0] BP=[1, 0, 0, 0, 0, 0, 0, 0]	1079
chr14	102916127		C	G	TECPR2	NM_014844.4	missense_variant	MODERATE	c.3237C>G	p.Ser1079Arg			26.2	0.023625	0.238	0.013	0.997	0.999998	-0.801				26.9	Uncertain significance	PVS1=0 PS=[0, 0, 0, 0, 0] PM=[0, 1, 0, 0, 0, 0, 0] PP=[0, 0, 0, 0, 0, 0] BA1=0 BS=[0, 0, 0, 0, 0] BP=[1, 0, 0, 0, 0, 0, 0, 0]	1079
chr14	102916127		C	A	TECPR2	NM_014844.4	missense_variant	MODERATE	c.3237C>A	p.Ser1079Arg			26.1	0.027144	0.238	0.013	0.997	0.999998	1.119				27	Uncertain significance	PVS1=0 PS=[0, 0, 0, 0, 0] PM=[0, 1, 0, 0, 0, 0, 0] PP=[0, 0, 0, 0, 0, 0] BA1=0 BS=[0, 0, 0, 0, 0] BP=[1, 0, 0, 0, 0, 0, 0, 0]	1079
chr14	102916128		C	G	TECPR2	NM_014844.4	missense_variant	MODERATE	c.3238C>G	p.Leu1080Val			26.8	0.024575	0.167	0.03	0.994	0.999978	0.7				25.9	Uncertain significance	PVS1=0 PS=[0, 0, 0, 0, 0] PM=[0, 1, 0, 0, 0, 0, 0] PP=[0, 0, 0, 0, 0, 0] BA1=0 BS=[0, 0, 0, 0, 0] BP=[1, 0, 0, 0, 0, 0, 0, 0]	1080
chr14	102916128		C	A	TECPR2	NM_014844.4	missense_variant	MODERATE	c.3238C>A	p.Leu1080Ile			26.9	0.024812	0.132	0.052	0.994	0.99996	0.288				26.7	Uncertain significance	PVS1=0 PS=[0, 0, 0, 0, 0] PM=[0, 1, 0, 0, 0, 0, 0] PP=[0, 0, 0, 0, 0, 0] BA1=0 BS=[0, 0, 0, 0, 0] BP=[1, 0, 0, 0, 0, 0, 0, 0]	1080
chr14	102916128		C	T	TECPR2	NM_014844.4	missense_variant	MODERATE	c.3238C>T	p.Leu1080Phe			27.6	0.027482	0.21	0.084	0.998	0.999996	-0.126				27	Uncertain significance	PVS1=0 PS=[0, 0, 0, 0, 0] PM=[0, 1, 0, 0, 0, 0, 0] PP=[0, 0, 0, 0, 0, 0] BA1=0 BS=[0, 0, 0, 0, 0] BP=[1, 0, 0, 0, 0, 0, 0, 0]	1080
chr14	102916129		T	G	TECPR2	NM_014844.4	missense_variant	MODERATE	c.3239T>G	p.Leu1080Arg			29.2	0.049169	0.536	0.005	0.999	0.999999	0.892				28.5	Uncertain significance	PVS1=0 PS=[0, 0, 0, 0, 0] PM=[0, 1, 0, 0, 0, 0, 0] PP=[0, 0, 0, 0, 0, 0] BA1=0 BS=[0, 0, 0, 0, 0] BP=[1, 0, 0, 0, 0, 0, 0, 0]	1080
chr14	102916129		T	A	TECPR2	NM_014844.4	missense_variant	MODERATE	c.3239T>A	p.Leu1080His			28.4	0.046042	0.388	0.081	0.999	0.999999	0.25				27.8	Uncertain significance	PVS1=0 PS=[0, 0, 0, 0, 0] PM=[0, 1, 0, 0, 0, 0, 0] PP=[0, 0, 0, 0, 0, 0] BA1=0 BS=[0, 0, 0, 0, 0] BP=[1, 0, 0, 0, 0, 0, 0, 0]	1080
chr14	102916129		T	C	TECPR2	NM_014844.4	missense_variant	MODERATE	c.3239T>C	p.Leu1080Pro			29.4	0.075459	0.539	0.005	0.999	1	-1.023				28.9	Uncertain significance	PVS1=0 PS=[0, 0, 0, 0, 0] PM=[0, 1, 0, 0, 0, 0, 0] PP=[0, 0, 0, 0, 0, 0] BA1=0 BS=[0, 0, 0, 0, 0] BP=[1, 0, 0, 0, 0, 0, 0, 0]	1080
chr14	102916131		C	G	TECPR2	NM_014844.4	missense_variant	MODERATE	c.3241C>G	p.Leu1081Val			21.8	0.005363	0.03	0.307	0.299	0.89083	1.055				17.48	Uncertain significance	PVS1=0 PS=[0, 0, 0, 0, 0] PM=[0, 1, 0, 0, 0, 0, 0] PP=[0, 0, 0, 0, 0, 0] BA1=0 BS=[0, 0, 0, 0, 0] BP=[1, 0, 0, 0, 0, 0, 0, 0]	1081
chr14	102916131		C	A	TECPR2	NM_014844.4	missense_variant	MODERATE	c.3241C>A	p.Leu1081Ile			22	0.005566	0.03	0.354	0.418	0.824823	1.203				19.02	Uncertain significance	PVS1=0 PS=[0, 0, 0, 0, 0] PM=[0, 1, 0, 0, 0, 0, 0] PP=[0, 0, 0, 0, 0, 0] BA1=0 BS=[0, 0, 0, 0, 0] BP=[1, 0, 0, 0, 0, 0, 0, 0]	1081
chr14	102916131		C	T	TECPR2	NM_014844.4	missense_variant	MODERATE	c.3241C>T	p.Leu1081Phe	1		25	0.011667	0.119	0.008	0.973	0.97867	0.899				24.1	Uncertain significance	PVS1=0 PS=[0, 0, 0, 0, 0] PM=[0, 1, 0, 0, 0, 0, 0] PP=[0, 0, 0, 0, 0, 0] BA1=0 BS=[0, 0, 0, 0, 0] BP=[1, 0, 0, 0, 0, 0, 0, 0]	1081
chr14	102916132		T	G	TECPR2	NM_014844.4	missense_variant	MODERATE	c.3242T>G	p.Leu1081Arg			26.8	0.022796	0.371	0.002	0.973	0.999191	1.196				26	Uncertain significance	PVS1=0 PS=[0, 0, 0, 0, 0] PM=[0, 1, 0, 0, 0, 0, 0] PP=[0, 0, 0, 0, 0, 0] BA1=0 BS=[0, 0, 0, 0, 0] BP=[1, 0, 0, 0, 0, 0, 0, 0]	1081
chr14	102916132		T	A	TECPR2	NM_014844.4	missense_variant	MODERATE	c.3242T>A	p.Leu1081His			26.4	0.025121	0.428	0	0.991	0.998607	0.997				25.8	Uncertain significance	PVS1=0 PS=[0, 0, 0, 0, 0] PM=[0, 1, 0, 0, 0, 0, 0] PP=[0, 0, 0, 0, 0, 0] BA1=0 BS=[0, 0, 0, 0, 0] BP=[1, 0, 0, 0, 0, 0, 0, 0]	1081
chr14	102916132		T	C	TECPR2	NM_014844.4	missense_variant	MODERATE	c.3242T>C	p.Leu1081Pro			26.9	0.041158	0.44	0.001	0.973	1	0.977				26	Uncertain significance	PVS1=0 PS=[0, 0, 0, 0, 0] PM=[0, 1, 0, 0, 0, 0, 0] PP=[0, 0, 0, 0, 0, 0] BA1=0 BS=[0, 0, 0, 0, 0] BP=[1, 0, 0, 0, 0, 0, 0, 0]	1081
chr14	102916134		G	A	TECPR2	NM_014844.4	missense_variant	MODERATE	c.3244G>A	p.Gly1082Arg	3		32	0.028935	0.334	0.005	0.898	0.997763	-1.173				25.9	Uncertain significance	PVS1=0 PS=[0, 0, 0, 0, 0] PM=[0, 1, 0, 0, 0, 0, 0] PP=[0, 0, 0, 0, 0, 0] BA1=0 BS=[0, 0, 0, 0, 0] BP=[1, 0, 0, 0, 0, 0, 0, 0]	1082
chr14	102916134		G	C	TECPR2	NM_014844.4	missense_variant	MODERATE	c.3244G>C	p.Gly1082Arg			32	0.029573	0.34	0.005	0.939	0.997829	0.959				25.5	Uncertain significance	PVS1=0 PS=[0, 0, 0, 0, 0] PM=[0, 1, 0, 0, 0, 0, 0] PP=[0, 0, 0, 0, 0, 0] BA1=0 BS=[0, 0, 0, 0, 0] BP=[1, 0, 0, 0, 0, 0, 0, 0]	1082
chr14	102916134		G	T	TECPR2	NM_014844.4	missense_variant	MODERATE	c.3244G>T	p.Gly1082Trp			34	0.054824	0.413	0.001	0.994	0.99863	-0.261				27	Uncertain significance	PVS1=0 PS=[0, 0, 0, 0, 0] PM=[0, 1, 0, 0, 0, 0, 0] PP=[0, 0, 0, 0, 0, 0] BA1=0 BS=[0, 0, 0, 0, 0] BP=[1, 0, 0, 0, 0, 0, 0, 0]	1082
chr14	102916135		G	A	TECPR2	NM_014844.4	missense_variant	MODERATE	c.3245G>A	p.Gly1082Glu			28.5	0.011357	0.253	0.006	0.798	0.998022	1.153				25.2	Uncertain significance	PVS1=0 PS=[0, 0, 0, 0, 0] PM=[0, 1, 0, 0, 0, 0, 0] PP=[0, 0, 0, 0, 0, 0] BA1=0 BS=[0, 0, 0, 0, 0] BP=[1, 0, 0, 0, 0, 0, 0, 0]	1082
chr14	102916135		G	C	TECPR2	NM_014844.4	missense_variant	MODERATE	c.3245G>C	p.Gly1082Ala			23.1	0.006701	0.096	0.338	0.071	0.994892	1.328				20.4	Uncertain significance	PVS1=0 PS=[0, 0, 0, 0, 0] PM=[0, 1, 0, 0, 0, 0, 0] PP=[0, 0, 0, 0, 0, 0] BA1=0 BS=[0, 0, 0, 0, 0] BP=[1, 0, 0, 0, 0, 0, 0, 0]	1082
chr14	102916135		G	T	TECPR2	NM_014844.4	missense_variant	MODERATE	c.3245G>T	p.Gly1082Val			28	0.012754	0.249	0.011	0.672	1	1.055				24.8	Uncertain significance	PVS1=0 PS=[0, 0, 0, 0, 0] PM=[0, 1, 0, 0, 0, 0, 0] PP=[0, 0, 0, 0, 0, 0] BA1=0 BS=[0, 0, 0, 0, 0] BP=[1, 0, 0, 0, 0, 0, 0, 0]	1082
chr14	102916137		G	A	TECPR2	NM_014844.4	missense_variant	MODERATE	c.3247G>A	p.Val1083Ile			22.7	0.005939	0.03	0.091	0.012	0.995119	1.209				20.2	Uncertain significance	PVS1=0 PS=[0, 0, 0, 0, 0] PM=[0, 1, 0, 0, 0, 0, 0] PP=[0, 0, 0, 0, 0, 0] BA1=0 BS=[0, 0, 0, 0, 0] BP=[1, 0, 0, 0, 0, 0, 0, 0]	1083
chr14	102916137		G	C	TECPR2	NM_014844.4	missense_variant	MODERATE	c.3247G>C	p.Val1083Leu			23	0.007293	0.06	0.111	0.088	0.998546	0.597				20.7	Uncertain significance	PVS1=0 PS=[0, 0, 0, 0, 0] PM=[0, 1, 0, 0, 0, 0, 0] PP=[0, 0, 0, 0, 0, 0] BA1=0 BS=[0, 0, 0, 0, 0] BP=[1, 0, 0, 0, 0, 0, 0, 0]	1083
chr14	102916137		G	T	TECPR2	NM_014844.4	missense_variant	MODERATE	c.3247G>T	p.Val1083Phe	1		26.6	0.012762	0.226	0.006	0.55	0.999881	0.551				24.3	Uncertain significance	PVS1=0 PS=[0, 0, 0, 0, 0] PM=[0, 1, 0, 0, 0, 0, 0] PP=[0, 0, 0, 0, 0, 0] BA1=0 BS=[0, 0, 0, 0, 0] BP=[1, 0, 0, 0, 0, 0, 0, 0]	1083
chr14	102916138		T	G	TECPR2	NM_014844.4	missense_variant	MODERATE	c.3248T>G	p.Val1083Gly			27.5	0.029332	0.21	0.001	0.482	1	-0.498				24.5	Uncertain significance	PVS1=0 PS=[0, 0, 0, 0, 0] PM=[0, 1, 0, 0, 0, 0, 0] PP=[0, 0, 0, 0, 0, 0] BA1=0 BS=[0, 0, 0, 0, 0] BP=[1, 0, 0, 0, 0, 0, 0, 0]	1083
chr14	102916138		T	A	TECPR2	NM_014844.4	missense_variant	MODERATE	c.3248T>A	p.Val1083Asp			28.7	0.030244	0.237	0.002	0.774	1	1.152				25.3	Uncertain significance	PVS1=0 PS=[0, 0, 0, 0, 0] PM=[0, 1, 0, 0, 0, 0, 0] PP=[0, 0, 0, 0, 0, 0] BA1=0 BS=[0, 0, 0, 0, 0] BP=[1, 0, 0, 0, 0, 0, 0, 0]	1083
chr14	102916138		T	C	TECPR2	NM_014844.4	missense_variant	MODERATE	c.3248T>C	p.Val1083Ala			22.8	0.005737	0.05	0.383	0.038	0.997033	0.632				19.44	Uncertain significance	PVS1=0 PS=[0, 0, 0, 0, 0] PM=[0, 1, 0, 0, 0, 0, 0] PP=[0, 0, 0, 0, 0, 0] BA1=0 BS=[0, 0, 0, 0, 0] BP=[1, 0, 0, 0, 0, 0, 0, 0]	1083
chr14	102916140		A	G	TECPR2	NM_014844.4	missense_variant	MODERATE	c.3250A>G	p.Asn1084Asp			28.2	0.018111	0.29	0.012	0.996	0.999981	1.185				25.4	Uncertain significance	PVS1=0 PS=[0, 0, 0, 0, 0] PM=[0, 1, 0, 0, 0, 0, 0] PP=[0, 0, 0, 0, 0, 0] BA1=0 BS=[0, 0, 0, 0, 0] BP=[1, 0, 0, 0, 0, 0, 0, 0]	1084
chr14	102916140		A	C	TECPR2	NM_014844.4	missense_variant	MODERATE	c.3250A>C	p.Asn1084His			27.6	0.016429	0.377	0.008	0.999	0.999991	-0.446				25	Uncertain significance	PVS1=0 PS=[0, 0, 0, 0, 0] PM=[0, 1, 0, 0, 0, 0, 0] PP=[0, 0, 0, 0, 0, 0] BA1=0 BS=[0, 0, 0, 0, 0] BP=[1, 0, 0, 0, 0, 0, 0, 0]	1084
chr14	102916140		A	T	TECPR2	NM_014844.4	missense_variant	MODERATE	c.3250A>T	p.Asn1084Tyr			28.8	0.029175	0.427	0.001	0.999	0.999998	0.898				25.9	Uncertain significance	PVS1=0 PS=[0, 0, 0, 0, 0] PM=[0, 1, 0, 0, 0, 0, 0] PP=[0, 0, 0, 0, 0, 0] BA1=0 BS=[0, 0, 0, 0, 0] BP=[1, 0, 0, 0, 0, 0, 0, 0]	1084
chr14	102916141		A	G	TECPR2	NM_014844.4	missense_variant	MODERATE	c.3251A>G	p.Asn1084Ser	1		24.5	0.009596	0.18	0.062	0.994	0.999896	-1.039				23.4	Uncertain significance	PVS1=0 PS=[0, 0, 0, 0, 0] PM=[0, 1, 0, 0, 0, 0, 0] PP=[0, 0, 0, 0, 0, 0] BA1=0 BS=[0, 0, 0, 0, 0] BP=[1, 0, 0, 0, 0, 0, 0, 0]	1084
chr14	102916141		A	C	TECPR2	NM_014844.4	missense_variant	MODERATE	c.3251A>C	p.Asn1084Thr			27.2	0.012542	0.262	0.003	0.998	0.999969	-0.801				24.1	Uncertain significance	PVS1=0 PS=[0, 0, 0, 0, 0] PM=[0, 1, 0, 0, 0, 0, 0] PP=[0, 0, 0, 0, 0, 0] BA1=0 BS=[0, 0, 0, 0, 0] BP=[1, 0, 0, 0, 0, 0, 0, 0]	1084
chr14	102916141		A	T	TECPR2	NM_014844.4	missense_variant	MODERATE	c.3251A>T	p.Asn1084Ile			28.2	0.024491	0.361	0	0.999	0.99999	-0.897				24.7	Uncertain significance	PVS1=0 PS=[0, 0, 0, 0, 0] PM=[0, 1, 0, 0, 0, 0, 0] PP=[0, 0, 0, 0, 0, 0] BA1=0 BS=[0, 0, 0, 0, 0] BP=[1, 0, 0, 0, 0, 0, 0, 0]	1084
chr14	102916142		T	G	TECPR2	NM_014844.4	missense_variant	MODERATE	c.3252T>G	p.Asn1084Lys			24.3	0.014601	0.152	0.004	0.998	0.998961	1.176				23.4	Uncertain significance	PVS1=0 PS=[0, 0, 0, 0, 0] PM=[0, 1, 0, 0, 0, 0, 0] PP=[0, 0, 0, 0, 0, 0] BA1=0 BS=[0, 0, 0, 0, 0] BP=[1, 0, 0, 0, 0, 0, 0, 0]	1084
chr14	102916142		T	A	TECPR2	NM_014844.4	missense_variant	MODERATE	c.3252T>A	p.Asn1084Lys			24.2	0.0147	0.151	0.004	0.998	0.998965	0.225				23.4	Uncertain significance	PVS1=0 PS=[0, 0, 0, 0, 0] PM=[0, 1, 0, 0, 0, 0, 0] PP=[0, 0, 0, 0, 0, 0] BA1=0 BS=[0, 0, 0, 0, 0] BP=[1, 0, 0, 0, 0, 0, 0, 0]	1084
chr14	102916143		A	G	TECPR2	NM_014844.4	missense_variant	MODERATE	c.3253A>G	p.Asn1085Asp			20.2	0.005267	0.052	0.254	0.039	1	1.199				13.22	Likely benign	PVS1=0 PS=[0, 0, 0, 0, 0] PM=[0, 1, 0, 0, 0, 0, 0] PP=[0, 0, 0, 0, 0, 0] BA1=0 BS=[0, 0, 0, 0, 0] BP=[1, 0, 0, 1, 0, 0, 0, 0]	1085
chr14	102916143		A	C	TECPR2	NM_014844.4	missense_variant	MODERATE	c.3253A>C	p.Asn1085His			20.6	0.005794	0.079	0.03	0.367	1	-0.158				13.58	Likely benign	PVS1=0 PS=[0, 0, 0, 0, 0] PM=[0, 1, 0, 0, 0, 0, 0] PP=[0, 0, 0, 0, 0, 0] BA1=0 BS=[0, 0, 0, 0, 0] BP=[1, 0, 0, 1, 0, 0, 0, 0]	1085
chr14	102916143		A	T	TECPR2	NM_014844.4	missense_variant	MODERATE	c.3253A>T	p.Asn1085Tyr			22.4	0.008598	0.071	0.011	0.363	0.999999	0.195				17.6	Likely benign	PVS1=0 PS=[0, 0, 0, 0, 0] PM=[0, 1, 0, 0, 0, 0, 0] PP=[0, 0, 0, 0, 0, 0] BA1=0 BS=[0, 0, 0, 0, 0] BP=[1, 0, 0, 1, 0, 0, 0, 0]	1085
chr14	102916144		A	G	TECPR2	NM_014844.4	missense_variant	MODERATE	c.3254A>G	p.Asn1085Ser			16.17	0.002883	0.04	0.761	0.001	1	-0.962				5.322	Likely benign	PVS1=0 PS=[0, 0, 0, 0, 0] PM=[0, 1, 0, 0, 0, 0, 0] PP=[0, 0, 0, 0, 0, 0] BA1=0 BS=[0, 0, 0, 0, 0] BP=[1, 0, 0, 1, 0, 0, 0, 0]	1085
chr14	102916144		A	C	TECPR2	NM_014844.4	missense_variant	MODERATE	c.3254A>C	p.Asn1085Thr			19.83	0.003203	0.016	0.189	0.002	1	0.866				11.83	Likely benign	PVS1=0 PS=[0, 0, 0, 0, 0] PM=[0, 1, 0, 0, 0, 0, 0] PP=[0, 0, 0, 0, 0, 0] BA1=0 BS=[0, 0, 0, 0, 0] BP=[1, 0, 0, 1, 0, 0, 0, 0]	1085
chr14	102916144		A	T	TECPR2	NM_014844.4	missense_variant	MODERATE	c.3254A>T	p.Asn1085Ile			21.2	0.005395	0.046	0.142	0.017	1	1.086				14	Likely benign	PVS1=0 PS=[0, 0, 0, 0, 0] PM=[0, 1, 0, 0, 0, 0, 0] PP=[0, 0, 0, 0, 0, 0] BA1=0 BS=[0, 0, 0, 0, 0] BP=[1, 0, 0, 1, 0, 0, 0, 0]	1085
chr14	102916145		C	G	TECPR2	NM_014844.4	missense_variant	MODERATE	c.3255C>G	p.Asn1085Lys			19.93	0.003079	0.049	0.326	0.002	0.998958	0.615				16.21	Uncertain significance	PVS1=0 PS=[0, 0, 0, 0, 0] PM=[0, 1, 0, 0, 0, 0, 0] PP=[0, 0, 0, 0, 0, 0] BA1=0 BS=[0, 0, 0, 0, 0] BP=[1, 0, 0, 0, 0, 0, 0, 0]	1085
chr14	102916145		C	A	TECPR2	NM_014844.4	missense_variant	MODERATE	c.3255C>A	p.Asn1085Lys			19.74	0.003527	0.049	0.326	0.002	0.998958	0.954				16.28	Uncertain significance	PVS1=0 PS=[0, 0, 0, 0, 0] PM=[0, 1, 0, 0, 0, 0, 0] PP=[0, 0, 0, 0, 0, 0] BA1=0 BS=[0, 0, 0, 0, 0] BP=[1, 0, 0, 0, 0, 0, 0, 0]	1085
chr14	102916146		A	G	TECPR2	NM_014844.4	missense_variant	MODERATE	c.3256A>G	p.Ser1086Gly	1		24.3	0.012418	0.139	0.011	0.92	0.99989	0.863				24.9	Uncertain significance	PVS1=0 PS=[0, 0, 0, 0, 0] PM=[0, 1, 0, 0, 0, 0, 0] PP=[0, 0, 0, 0, 0, 0] BA1=0 BS=[0, 0, 0, 0, 0] BP=[1, 0, 0, 0, 0, 0, 0, 0]	1086
chr14	102916146		A	C	TECPR2	NM_014844.4	missense_variant	MODERATE	c.3256A>C	p.Ser1086Arg			24.7	0.02628	0.245	0.002	0.983	0.999979	1.167				25.5	Uncertain significance	PVS1=0 PS=[0, 0, 0, 0, 0] PM=[0, 1, 0, 0, 0, 0, 0] PP=[0, 0, 0, 0, 0, 0] BA1=0 BS=[0, 0, 0, 0, 0] BP=[1, 0, 0, 0, 0, 0, 0, 0]	1086
chr14	102916146		A	T	TECPR2	NM_014844.4	missense_variant	MODERATE	c.3256A>T	p.Ser1086Cys			23.5	0.013673	0.256	0.002	0.994	0.999974	-0.182				24	Uncertain significance	PVS1=0 PS=[0, 0, 0, 0, 0] PM=[0, 1, 0, 0, 0, 0, 0] PP=[0, 0, 0, 0, 0, 0] BA1=0 BS=[0, 0, 0, 0, 0] BP=[1, 0, 0, 0, 0, 0, 0, 0]	1086
chr14	102916147		G	A	TECPR2	NM_014844.4	missense_variant	MODERATE	c.3257G>A	p.Ser1086Asn			22.3	0.011332	0.115	0.005	0.537	0.999633	0.945				23	Uncertain significance	PVS1=0 PS=[0, 0, 0, 0, 0] PM=[0, 1, 0, 0, 0, 0, 0] PP=[0, 0, 0, 0, 0, 0] BA1=0 BS=[0, 0, 0, 0, 0] BP=[1, 0, 0, 0, 0, 0, 0, 0]	1086
chr14	102916147		G	C	TECPR2	NM_014844.4	missense_variant	MODERATE	c.3257G>C	p.Ser1086Thr			22.5	0.01167	0.175	0.008	0.945	0.999537	0.878				23.2	Uncertain significance	PVS1=0 PS=[0, 0, 0, 0, 0] PM=[0, 1, 0, 0, 0, 0, 0] PP=[0, 0, 0, 0, 0, 0] BA1=0 BS=[0, 0, 0, 0, 0] BP=[1, 0, 0, 0, 0, 0, 0, 0]	1086
chr14	102916147		G	T	TECPR2	NM_014844.4	missense_variant	MODERATE	c.3257G>T	p.Ser1086Ile			24	0.028956	0.286	0.001	0.983	0.999951	0.892				25.1	Uncertain significance	PVS1=0 PS=[0, 0, 0, 0, 0] PM=[0, 1, 0, 0, 0, 0, 0] PP=[0, 0, 0, 0, 0, 0] BA1=0 BS=[0, 0, 0, 0, 0] BP=[1, 0, 0, 0, 0, 0, 0, 0]	1086
chr14	102916148		C	G	TECPR2	NM_014844.4	missense_variant	MODERATE	c.3258C>G	p.Ser1086Arg			22.2	0.012518	0.264	0.002	0.991	0.960149	-1.673				15.9	Likely benign	PVS1=0 PS=[0, 0, 0, 0, 0] PM=[0, 1, 0, 0, 0, 0, 0] PP=[0, 0, 0, 0, 0, 0] BA1=0 BS=[0, 0, 0, 0, 0] BP=[1, 0, 0, 1, 0, 0, 0, 0]	1086
chr14	102916148		C	A	TECPR2	NM_014844.4	missense_variant	MODERATE	c.3258C>A	p.Ser1086Arg			22.1	0.013983	0.264	0.002	0.991	0.958613	-1.125				15.28	Likely benign	PVS1=0 PS=[0, 0, 0, 0, 0] PM=[0, 1, 0, 0, 0, 0, 0] PP=[0, 0, 0, 0, 0, 0] BA1=0 BS=[0, 0, 0, 0, 0] BP=[1, 0, 0, 1, 0, 0, 0, 0]	1086
chr14	102916149		G	A	TECPR2	NM_014844.4	missense_variant	MODERATE	c.3259G>A	p.Gly1087Ser	1		25.5	0.038948	0.421	0.21	0.999	1	-0.821				24	Uncertain significance	PVS1=0 PS=[0, 0, 0, 0, 0] PM=[0, 1, 0, 0, 0, 0, 0] PP=[0, 0, 0, 0, 0, 0] BA1=0 BS=[0, 0, 0, 0, 0] BP=[1, 0, 0, 0, 0, 0, 0, 0]	1087
chr14	102916149		G	C	TECPR2	NM_014844.4	missense_variant	MODERATE	c.3259G>C	p.Gly1087Arg			29.1	0.12649	0.612	0.002	1	1	0.81				25.6	Uncertain significance	PVS1=0 PS=[0, 0, 0, 0, 0] PM=[0, 1, 0, 0, 0, 0, 0] PP=[0, 0, 0, 0, 0, 0] BA1=0 BS=[0, 0, 0, 0, 0] BP=[1, 0, 0, 0, 0, 0, 0, 0]	1087
chr14	102916149		G	T	TECPR2	NM_014844.4	missense_variant	MODERATE	c.3259G>T	p.Gly1087Cys			30	0.133397	0.592	0.002	1	1	0.852				26.4	Uncertain significance	PVS1=0 PS=[0, 0, 0, 0, 0] PM=[0, 1, 0, 0, 0, 0, 0] PP=[0, 0, 0, 0, 0, 0] BA1=0 BS=[0, 0, 0, 0, 0] BP=[1, 0, 0, 0, 0, 0, 0, 0]	1087
chr14	102916150		G	A	TECPR2	NM_014844.4	missense_variant	MODERATE	c.3260G>A	p.Gly1087Asp			25.9	0.053484	0.572	0.004	0.999	1	1.239				25.2	Uncertain significance	PVS1=0 PS=[0, 0, 0, 0, 0] PM=[0, 1, 0, 0, 0, 0, 0] PP=[0, 0, 0, 0, 0, 0] BA1=0 BS=[0, 0, 0, 0, 0] BP=[1, 0, 0, 0, 0, 0, 0, 0]	1087
chr14	102916150		G	C	TECPR2	NM_014844.4	missense_variant	MODERATE	c.3260G>C	p.Gly1087Ala			25.5	0.040037	0.481	0.02	0.999	1	0.42				24.5	Uncertain significance	PVS1=0 PS=[0, 0, 0, 0, 0] PM=[0, 1, 0, 0, 0, 0, 0] PP=[0, 0, 0, 0, 0, 0] BA1=0 BS=[0, 0, 0, 0, 0] BP=[1, 0, 0, 0, 0, 0, 0, 0]	1087
chr14	102916150		G	T	TECPR2	NM_014844.4	missense_variant	MODERATE	c.3260G>T	p.Gly1087Val			26	0.088408	0.578	0.003	0.999	1	0.834				25.2	Uncertain significance	PVS1=0 PS=[0, 0, 0, 0, 0] PM=[0, 1, 0, 0, 0, 0, 0] PP=[0, 0, 0, 0, 0, 0] BA1=0 BS=[0, 0, 0, 0, 0] BP=[1, 0, 0, 0, 0, 0, 0, 0]	1087
chr14	102916152		G	A	TECPR2	NM_014844.4	missense_variant	MODERATE	c.3262G>A	p.Val1088Ile			24.4	0.007446	0.05	0.033	0.024	0.999951	1.061				22.7	Uncertain significance	PVS1=0 PS=[0, 0, 0, 0, 0] PM=[0, 1, 0, 0, 0, 0, 0] PP=[0, 0, 0, 0, 0, 0] BA1=0 BS=[0, 0, 0, 0, 0] BP=[1, 0, 0, 0, 0, 0, 0, 0]	1088
chr14	102916152		G	C	TECPR2	NM_014844.4	missense_variant	MODERATE	c.3262G>C	p.Val1088Leu			23.7	0.010848	0.181	0.106	0.163	0.999985	-0.974				21.3	Uncertain significance	PVS1=0 PS=[0, 0, 0, 0, 0] PM=[0, 1, 0, 0, 0, 0, 0] PP=[0, 0, 0, 0, 0, 0] BA1=0 BS=[0, 0, 0, 0, 0] BP=[1, 0, 0, 0, 0, 0, 0, 0]	1088
chr14	102916152		G	T	TECPR2	NM_014844.4	missense_variant	MODERATE	c.3262G>T	p.Val1088Phe			28.8	0.031266	0.41	0.002	0.634	0.999999	-0.323				24.5	Uncertain significance	PVS1=0 PS=[0, 0, 0, 0, 0] PM=[0, 1, 0, 0, 0, 0, 0] PP=[0, 0, 0, 0, 0, 0] BA1=0 BS=[0, 0, 0, 0, 0] BP=[1, 0, 0, 0, 0, 0, 0, 0]	1088
chr14	102916153		T	G	TECPR2	NM_014844.4	missense_variant	MODERATE	c.3263T>G	p.Val1088Gly			29.6	0.052911	0.591	0	0.823	1	0.544				25.9	Uncertain significance	PVS1=0 PS=[0, 0, 0, 0, 0] PM=[0, 1, 0, 0, 0, 0, 0] PP=[0, 0, 0, 0, 0, 0] BA1=0 BS=[0, 0, 0, 0, 0] BP=[1, 0, 0, 0, 0, 0, 0, 0]	1088
chr14	102916153		T	A	TECPR2	NM_014844.4	missense_variant	MODERATE	c.3263T>A	p.Val1088Asp			31	0.058174	0.636	0	0.862	1	1.229				26.7	Uncertain significance	PVS1=0 PS=[0, 0, 0, 0, 0] PM=[0, 1, 0, 0, 0, 0, 0] PP=[0, 0, 0, 0, 0, 0] BA1=0 BS=[0, 0, 0, 0, 0] BP=[1, 0, 0, 0, 0, 0, 0, 0]	1088
chr14	102916153		T	C	TECPR2	NM_014844.4	missense_variant	MODERATE	c.3263T>C	p.Val1088Ala			25.3	0.010217	0.263	0.06	0.333	0.999994	-0.677				23.8	Uncertain significance	PVS1=0 PS=[0, 0, 0, 0, 0] PM=[0, 1, 0, 0, 0, 0, 0] PP=[0, 0, 0, 0, 0, 0] BA1=0 BS=[0, 0, 0, 0, 0] BP=[1, 0, 0, 0, 0, 0, 0, 0]	1088
chr14	102916155		T	G	TECPR2	NM_014844.4	missense_variant	MODERATE	c.3265T>G	p.Trp1089Gly			32	0.065633	0.603	0.004	0.998	1	-0.924				29.3	Uncertain significance	PVS1=0 PS=[0, 0, 0, 0, 0] PM=[0, 1, 0, 0, 0, 0, 0] PP=[0, 0, 0, 0, 0, 0] BA1=0 BS=[0, 0, 0, 0, 0] BP=[1, 0, 0, 0, 0, 0, 0, 0]	1089
chr14	102916155		T	A	TECPR2	NM_014844.4	missense_variant	MODERATE	c.3265T>A	p.Trp1089Arg			29.6	0.067163	0.592	0.002	0.999	1	-1.16				28.6	Uncertain significance	PVS1=0 PS=[0, 0, 0, 0, 0] PM=[0, 1, 0, 0, 0, 0, 0] PP=[0, 0, 0, 0, 0, 0] BA1=0 BS=[0, 0, 0, 0, 0] BP=[1, 0, 0, 0, 0, 0, 0, 0]	1089
chr14	102916155		T	C	TECPR2	NM_014844.4	missense_variant	MODERATE	c.3265T>C	p.Trp1089Arg			31	0.067884	0.592	0.002	0.999	1	0.906				28.2	Uncertain significance	PVS1=0 PS=[0, 0, 0, 0, 0] PM=[0, 1, 0, 0, 0, 0, 0] PP=[0, 0, 0, 0, 0, 0] BA1=0 BS=[0, 0, 0, 0, 0] BP=[1, 0, 0, 0, 0, 0, 0, 0]	1089
chr14	102916156		G	C	TECPR2	NM_014844.4	missense_variant	MODERATE	c.3266G>C	p.Trp1089Ser			33	0.063294	0.605	0.004	0.998	1	-0.821				31	Uncertain significance	PVS1=0 PS=[0, 0, 0, 0, 0] PM=[0, 1, 0, 0, 0, 0, 0] PP=[0, 0, 0, 0, 0, 0] BA1=0 BS=[0, 0, 0, 0, 0] BP=[1, 0, 0, 0, 0, 0, 0, 0]	1089
chr14	102916156		G	T	TECPR2	NM_014844.4	missense_variant	MODERATE	c.3266G>T	p.Trp1089Leu			32	0.047722	0.484	0.031	0.998	1	-0.979				31	Uncertain significance	PVS1=0 PS=[0, 0, 0, 0, 0] PM=[0, 1, 0, 0, 0, 0, 0] PP=[0, 0, 0, 0, 0, 0] BA1=0 BS=[0, 0, 0, 0, 0] BP=[1, 0, 0, 0, 0, 0, 0, 0]	1089
chr14	102916157		G	C	TECPR2	NM_014844.4	missense_variant	MODERATE	c.3267G>C	p.Trp1089Cys			35	0.059955	0.497	0.099	0.999	1	-0.803				32	Uncertain significance	PVS1=0 PS=[0, 0, 0, 0, 0] PM=[0, 1, 0, 0, 0, 0, 0] PP=[0, 0, 0, 0, 0, 0] BA1=0 BS=[0, 0, 0, 0, 0] BP=[1, 0, 0, 0, 0, 0, 0, 0]	1089
chr14	102916157		G	T	TECPR2	NM_014844.4	missense_variant	MODERATE	c.3267G>T	p.Trp1089Cys			35	0.060528	0.497	0.099	0.999	1	-0.51				32	Uncertain significance	PVS1=0 PS=[0, 0, 0, 0, 0] PM=[0, 1, 0, 0, 0, 0, 0] PP=[0, 0, 0, 0, 0, 0] BA1=0 BS=[0, 0, 0, 0, 0] BP=[1, 0, 0, 0, 0, 0, 0, 0]	1089
chr14	102916158		A	G	TECPR2	NM_014844.4	missense_variant	MODERATE	c.3268A>G	p.Ile1090Val	1		21.7	0.005885	0.051	0.509	0.018	0.994883	-1.56				18.38	Uncertain significance	PVS1=0 PS=[0, 0, 0, 0, 0] PM=[0, 1, 0, 0, 0, 0, 0] PP=[0, 0, 0, 0, 0, 0] BA1=0 BS=[0, 0, 0, 0, 0] BP=[1, 0, 0, 0, 0, 0, 0, 0]	1090
chr14	102916158		A	C	TECPR2	NM_014844.4	missense_variant	MODERATE	c.3268A>C	p.Ile1090Leu			22.6	0.007348	0.076	0.044	0.006	0.997769	-1.425				22	Uncertain significance	PVS1=0 PS=[0, 0, 0, 0, 0] PM=[0, 1, 0, 0, 0, 0, 0] PP=[0, 0, 0, 0, 0, 0] BA1=0 BS=[0, 0, 0, 0, 0] BP=[1, 0, 0, 0, 0, 0, 0, 0]	1090
chr14	102916158		A	T	TECPR2	NM_014844.4	missense_variant	MODERATE	c.3268A>T	p.Ile1090Phe			24	0.024873	0.166	0.003	0.314	0.999976	-1.504				23.5	Uncertain significance	PVS1=0 PS=[0, 0, 0, 0, 0] PM=[0, 1, 0, 0, 0, 0, 0] PP=[0, 0, 0, 0, 0, 0] BA1=0 BS=[0, 0, 0, 0, 0] BP=[1, 0, 0, 0, 0, 0, 0, 0]	1090
chr14	102916159		T	G	TECPR2	NM_014844.4	missense_variant	MODERATE	c.3269T>G	p.Ile1090Ser			31	0.019284	0.348	0.001	0.551	0.999972	-0.821				27.2	Uncertain significance	PVS1=0 PS=[0, 0, 0, 0, 0] PM=[0, 1, 0, 0, 0, 0, 0] PP=[0, 0, 0, 0, 0, 0] BA1=0 BS=[0, 0, 0, 0, 0] BP=[1, 0, 0, 0, 0, 0, 0, 0]	1090
chr14	102916159		T	A	TECPR2	NM_014844.4	missense_variant	MODERATE	c.3269T>A	p.Ile1090Asn			32	0.037976	0.398	0.001	0.732	0.999965	-0.778				27.9	Uncertain significance	PVS1=0 PS=[0, 0, 0, 0, 0] PM=[0, 1, 0, 0, 0, 0, 0] PP=[0, 0, 0, 0, 0, 0] BA1=0 BS=[0, 0, 0, 0, 0] BP=[1, 0, 0, 0, 0, 0, 0, 0]	1090
chr14	102916159		T	C	TECPR2	NM_014844.4	missense_variant	MODERATE	c.3269T>C	p.Ile1090Thr			25.7	0.014456	0.363	0.002	0.35	0.999891	0.658				24.2	Uncertain significance	PVS1=0 PS=[0, 0, 0, 0, 0] PM=[0, 1, 0, 0, 0, 0, 0] PP=[0, 0, 0, 0, 0, 0] BA1=0 BS=[0, 0, 0, 0, 0] BP=[1, 0, 0, 0, 0, 0, 0, 0]	1090
chr14	102916160		C	G	TECPR2	NM_014844.4	missense_variant	MODERATE	c.3270C>G	p.Ile1090Met			22.1	0.013875	0.126	0.003	0.408	0.97987	0.608				21	Uncertain significance	PVS1=0 PS=[0, 0, 0, 0, 0] PM=[0, 1, 0, 0, 0, 0, 0] PP=[0, 0, 0, 0, 0, 0] BA1=0 BS=[0, 0, 0, 0, 0] BP=[1, 0, 0, 0, 0, 0, 0, 0]	1090
chr14	102916161		T	G	TECPR2	NM_014844.4	missense_variant	MODERATE	c.3271T>G	p.Ser1091Ala			23.1	0.004581	0.082	0.767	0.133	0.628659	0.675				20.8	Uncertain significance	PVS1=0 PS=[0, 0, 0, 0, 0] PM=[0, 1, 0, 0, 0, 0, 0] PP=[0, 0, 0, 0, 0, 0] BA1=0 BS=[0, 0, 0, 0, 0] BP=[1, 0, 0, 0, 0, 0, 0, 0]	1091
chr14	102916161		T	A	TECPR2	NM_014844.4	missense_variant	MODERATE	c.3271T>A	p.Ser1091Thr			23.1	0.005525	0.066	0.777	0.083	0.850462	0.545				21.8	Uncertain significance	PVS1=0 PS=[0, 0, 0, 0, 0] PM=[0, 1, 0, 0, 0, 0, 0] PP=[0, 0, 0, 0, 0, 0] BA1=0 BS=[0, 0, 0, 0, 0] BP=[1, 0, 0, 0, 0, 0, 0, 0]	1091
chr14	102916161		T	C	TECPR2	NM_014844.4	missense_variant	MODERATE	c.3271T>C	p.Ser1091Pro			31	0.0107	0.119	0.155	0.897	0.972711	-0.434				26.6	Uncertain significance	PVS1=0 PS=[0, 0, 0, 0, 0] PM=[0, 1, 0, 0, 0, 0, 0] PP=[0, 0, 0, 0, 0, 0] BA1=0 BS=[0, 0, 0, 0, 0] BP=[1, 0, 0, 0, 0, 0, 0, 0]	1091
chr14	102916162		C	G	TECPR2	NM_014844.4	missense_variant	MODERATE	c.3272C>G	p.Ser1091Cys	1		24.3	0.008991	0.206	0.161	0.947	0.994601	1.018				23.9	Uncertain significance	PVS1=0 PS=[0, 0, 0, 0, 0] PM=[0, 1, 0, 0, 0, 0, 0] PP=[0, 0, 0, 0, 0, 0] BA1=0 BS=[0, 0, 0, 0, 0] BP=[1, 0, 0, 0, 0, 0, 0, 0]	1091
chr14	102916162		C	A	TECPR2	NM_014844.4	missense_variant	MODERATE	c.3272C>A	p.Ser1091Tyr			26.1	0.010505	0.257	0.041	0.929	0.997236	0.94				25.8	Uncertain significance	PVS1=0 PS=[0, 0, 0, 0, 0] PM=[0, 1, 0, 0, 0, 0, 0] PP=[0, 0, 0, 0, 0, 0] BA1=0 BS=[0, 0, 0, 0, 0] BP=[1, 0, 0, 0, 0, 0, 0, 0]	1091
chr14	102916162		C	T	TECPR2	NM_014844.4	missense_variant	MODERATE	c.3272C>T	p.Ser1091Phe			27	0.010294	0.271	0.062	0.929	0.998385	0.743				26.5	Uncertain significance	PVS1=0 PS=[0, 0, 0, 0, 0] PM=[0, 1, 0, 0, 0, 0, 0] PP=[0, 0, 0, 0, 0, 0] BA1=0 BS=[0, 0, 0, 0, 0] BP=[1, 0, 0, 0, 0, 0, 0, 0]	1091
chr14	102916164		T	G	TECPR2	NM_014844.4	missense_variant	MODERATE	c.3274T>G	p.Ser1092Ala			28.8	0.021719	0.138	0.05	0.985	0.999749	1.193				25	Uncertain significance	PVS1=0 PS=[0, 0, 0, 0, 0] PM=[0, 1, 0, 0, 0, 0, 0] PP=[0, 0, 0, 0, 0, 0] BA1=0 BS=[0, 0, 0, 0, 0] BP=[1, 0, 0, 0, 0, 0, 0, 0]	1092
chr14	102916164		T	A	TECPR2	NM_014844.4	missense_variant	MODERATE	c.3274T>A	p.Ser1092Thr			27.8	0.021313	0.185	0.014	0.99	0.999925	1.035				24.9	Uncertain significance	PVS1=0 PS=[0, 0, 0, 0, 0] PM=[0, 1, 0, 0, 0, 0, 0] PP=[0, 0, 0, 0, 0, 0] BA1=0 BS=[0, 0, 0, 0, 0] BP=[1, 0, 0, 0, 0, 0, 0, 0]	1092
chr14	102916164		T	C	TECPR2	NM_014844.4	missense_variant	MODERATE	c.3274T>C	p.Ser1092Pro			26.9	0.028684	0.335	0.014	0.997	0.999988	0.811				24.4	Uncertain significance	PVS1=0 PS=[0, 0, 0, 0, 0] PM=[0, 1, 0, 0, 0, 0, 0] PP=[0, 0, 0, 0, 0, 0] BA1=0 BS=[0, 0, 0, 0, 0] BP=[1, 0, 0, 0, 0, 0, 0, 0]	1092
chr14	102916165		C	G	TECPR2	NM_014844.4	missense_variant	MODERATE	c.3275C>G	p.Ser1092Trp	2		26.7	0.166331	0.477	0.001	1	1	-0.914				31	Uncertain significance	PVS1=0 PS=[0, 0, 0, 0, 0] PM=[0, 1, 0, 0, 0, 0, 0] PP=[0, 0, 0, 0, 0, 0] BA1=0 BS=[0, 0, 0, 0, 0] BP=[1, 0, 0, 0, 0, 0, 0, 0]	1092
chr14	102916165	221132	C	T	TECPR2	NM_014844.4	missense_variant	MODERATE	c.3275C>T	p.Ser1092Leu	1006	122	26	0.053999	0.407	0.005	0.996	1	-0.778			Likely_benign	31	Likely benign	PVS1=0 PS=[0, 0, 0, 0, 0] PM=[0, 0, 0, 0, 0, 0, 0] PP=[0, 0, 0, 0, 0, 0] BA1=0 BS=[1, 0, 0, 0, 0] BP=[1, 0, 0, 0, 0, 1, 0, 0]	1092
chr14	102916167		G	A	TECPR2	NM_014844.4	missense_variant	MODERATE	c.3277G>A	p.Gly1093Ser			25.9	0.032051	0.338	0.154	0.999	1	1.419				25.4	Uncertain significance	PVS1=0 PS=[0, 0, 0, 0, 0] PM=[0, 1, 0, 0, 0, 0, 0] PP=[0, 0, 0, 0, 0, 0] BA1=0 BS=[0, 0, 0, 0, 0] BP=[1, 0, 0, 0, 0, 0, 0, 0]	1093
chr14	102916167		G	C	TECPR2	NM_014844.4	missense_variant	MODERATE	c.3277G>C	p.Gly1093Arg			29.7	0.06714	0.432	0.015	0.999	1	1.05				28.9	Uncertain significance	PVS1=0 PS=[0, 0, 0, 0, 0] PM=[0, 1, 0, 0, 0, 0, 0] PP=[0, 0, 0, 0, 0, 0] BA1=0 BS=[0, 0, 0, 0, 0] BP=[1, 0, 0, 0, 0, 0, 0, 0]	1093
chr14	102916167		G	T	TECPR2	NM_014844.4	missense_variant	MODERATE	c.3277G>T	p.Gly1093Cys			32	0.089179	0.483	0.011	1	1	0.565				29.9	Uncertain significance	PVS1=0 PS=[0, 0, 0, 0, 0] PM=[0, 1, 0, 0, 0, 0, 0] PP=[0, 0, 0, 0, 0, 0] BA1=0 BS=[0, 0, 0, 0, 0] BP=[1, 0, 0, 0, 0, 0, 0, 0]	1093
chr14	102916168		G	A	TECPR2	NM_014844.4	missense_variant	MODERATE	c.3278G>A	p.Gly1093Asp			32	0.029261	0.338	0.023	0.999	1	1.35				25.9	Uncertain significance	PVS1=0 PS=[0, 0, 0, 0, 0] PM=[0, 1, 0, 0, 0, 0, 0] PP=[0, 0, 0, 0, 0, 0] BA1=0 BS=[0, 0, 0, 0, 0] BP=[1, 0, 0, 0, 0, 0, 0, 0]	1093
chr14	102916168		G	C	TECPR2	NM_014844.4	missense_variant	MODERATE	c.3278G>C	p.Gly1093Ala			26.6	0.018874	0.252	0.189	0.999	0.999999	0.755				23.7	Uncertain significance	PVS1=0 PS=[0, 0, 0, 0, 0] PM=[0, 1, 0, 0, 0, 0, 0] PP=[0, 0, 0, 0, 0, 0] BA1=0 BS=[0, 0, 0, 0, 0] BP=[1, 0, 0, 0, 0, 0, 0, 0]	1093
chr14	102916168		G	T	TECPR2	NM_014844.4	missense_variant	MODERATE	c.3278G>T	p.Gly1093Val			32	0.0487	0.402	0.02	0.999	1	0.301				25.7	Uncertain significance	PVS1=0 PS=[0, 0, 0, 0, 0] PM=[0, 1, 0, 0, 0, 0, 0] PP=[0, 0, 0, 0, 0, 0] BA1=0 BS=[0, 0, 0, 0, 0] BP=[1, 0, 0, 0, 0, 0, 0, 0]	1093
chr14	102916170		A	G	TECPR2	NM_014844.4	missense_variant	MODERATE	c.3280A>G	p.Lys1094Glu			24.7	0.010563	0.14	0.007	0.272	0.929203	0.983				24	Uncertain significance	PVS1=0 PS=[0, 0, 0, 0, 0] PM=[0, 1, 0, 0, 0, 0, 0] PP=[0, 0, 0, 0, 0, 0] BA1=0 BS=[0, 0, 0, 0, 0] BP=[1, 0, 0, 0, 0, 0, 0, 0]	1094
chr14	102916170		A	C	TECPR2	NM_014844.4	missense_variant	MODERATE	c.3280A>C	p.Lys1094Gln			26.4	0.00878	0.108	0.095	0.462	0.881972	-0.999				25.2	Uncertain significance	PVS1=0 PS=[0, 0, 0, 0, 0] PM=[0, 1, 0, 0, 0, 0, 0] PP=[0, 0, 0, 0, 0, 0] BA1=0 BS=[0, 0, 0, 0, 0] BP=[1, 0, 0, 0, 0, 0, 0, 0]	1094
chr14	102916171		A	G	TECPR2	NM_014844.4	missense_variant	MODERATE	c.3281A>G	p.Lys1094Arg			22.5	0.003783	0.059	0.155	0.011	0.745146	-1.117				21.3	Uncertain significance	PVS1=0 PS=[0, 0, 0, 0, 0] PM=[0, 1, 0, 0, 0, 0, 0] PP=[0, 0, 0, 0, 0, 0] BA1=0 BS=[0, 0, 0, 0, 0] BP=[1, 0, 0, 0, 0, 0, 0, 0]	1094
chr14	102916171		A	C	TECPR2	NM_014844.4	missense_variant	MODERATE	c.3281A>C	p.Lys1094Thr			26	0.013643	0.115	0.006	0.625	0.947593	0.913				24.7	Uncertain significance	PVS1=0 PS=[0, 0, 0, 0, 0] PM=[0, 1, 0, 0, 0, 0, 0] PP=[0, 0, 0, 0, 0, 0] BA1=0 BS=[0, 0, 0, 0, 0] BP=[1, 0, 0, 0, 0, 0, 0, 0]	1094
chr14	102916171		A	T	TECPR2	NM_014844.4	missense_variant	MODERATE	c.3281A>T	p.Lys1094Met			27.1	0.01683	0.245	0.002	0.873	0.975967	-0.625				25.7	Uncertain significance	PVS1=0 PS=[0, 0, 0, 0, 0] PM=[0, 1, 0, 0, 0, 0, 0] PP=[0, 0, 0, 0, 0, 0] BA1=0 BS=[0, 0, 0, 0, 0] BP=[1, 0, 0, 0, 0, 0, 0, 0]	1094
chr14	102916172		G	C	TECPR2	NM_014844.4	missense_variant	MODERATE	c.3282G>C	p.Lys1094Asn			26.3	0.007112	0.085	0.178	0.625	0.974914	-0.621				25.4	Uncertain significance	PVS1=0 PS=[0, 0, 0, 0, 0] PM=[0, 1, 0, 0, 0, 0, 0] PP=[0, 0, 0, 0, 0, 0] BA1=0 BS=[0, 0, 0, 0, 0] BP=[1, 0, 0, 0, 0, 0, 0, 0]	1094
chr14	102916172		G	T	TECPR2	NM_014844.4	missense_variant	MODERATE	c.3282G>T	p.Lys1094Asn			26.2	0.007103	0.085	0.178	0.625	0.974914	-1.066				25.8	Uncertain significance	PVS1=0 PS=[0, 0, 0, 0, 0] PM=[0, 1, 0, 0, 0, 0, 0] PP=[0, 0, 0, 0, 0, 0] BA1=0 BS=[0, 0, 0, 0, 0] BP=[1, 0, 0, 0, 0, 0, 0, 0]	1094
chr14	102916173		A	G	TECPR2	NM_014844.4	missense_variant	MODERATE	c.3283A>G	p.Asn1095Asp			27.2	0.022769	0.268	0.031	0.996	0.999996	-0.682				26.9	Uncertain significance	PVS1=0 PS=[0, 0, 0, 0, 0] PM=[0, 1, 0, 0, 0, 0, 0] PP=[0, 0, 0, 0, 0, 0] BA1=0 BS=[0, 0, 0, 0, 0] BP=[1, 0, 0, 0, 0, 0, 0, 0]	1095
chr14	102916173		A	C	TECPR2	NM_014844.4	missense_variant	MODERATE	c.3283A>C	p.Asn1095His			26.7	0.034357	0.33	0.007	0.999	0.999998	-0.714				26.5	Uncertain significance	PVS1=0 PS=[0, 0, 0, 0, 0] PM=[0, 1, 0, 0, 0, 0, 0] PP=[0, 0, 0, 0, 0, 0] BA1=0 BS=[0, 0, 0, 0, 0] BP=[1, 0, 0, 0, 0, 0, 0, 0]	1095
chr14	102916173		A	T	TECPR2	NM_014844.4	missense_variant	MODERATE	c.3283A>T	p.Asn1095Tyr			27.7	0.074849	0.482	0.003	0.999	1	-0.431				32	Uncertain significance	PVS1=0 PS=[0, 0, 0, 0, 0] PM=[0, 1, 0, 0, 0, 0, 0] PP=[0, 0, 0, 0, 0, 0] BA1=0 BS=[0, 0, 0, 0, 0] BP=[1, 0, 0, 0, 0, 0, 0, 0]	1095
chr14	102916174		A	G	TECPR2	NM_014844.4	missense_variant	MODERATE	c.3284A>G	p.Asn1095Ser			24.5	0.027704	0.275	0.02	0.994	0.999996	-1.081				24	Uncertain significance	PVS1=0 PS=[0, 0, 0, 0, 0] PM=[0, 1, 0, 0, 0, 0, 0] PP=[0, 0, 0, 0, 0, 0] BA1=0 BS=[0, 0, 0, 0, 0] BP=[1, 0, 0, 0, 0, 0, 0, 0]	1095
chr14	102916174		A	C	TECPR2	NM_014844.4	missense_variant	MODERATE	c.3284A>C	p.Asn1095Thr			25.1	0.022085	0.367	0.079	0.998	0.999999	0.459				24.4	Uncertain significance	PVS1=0 PS=[0, 0, 0, 0, 0] PM=[0, 1, 0, 0, 0, 0, 0] PP=[0, 0, 0, 0, 0, 0] BA1=0 BS=[0, 0, 0, 0, 0] BP=[1, 0, 0, 0, 0, 0, 0, 0]	1095
chr14	102916174		A	T	TECPR2	NM_014844.4	missense_variant	MODERATE	c.3284A>T	p.Asn1095Ile			28.3	0.085637	0.474	0.001	0.999	1	-0.732				27.7	Uncertain significance	PVS1=0 PS=[0, 0, 0, 0, 0] PM=[0, 1, 0, 0, 0, 0, 0] PP=[0, 0, 0, 0, 0, 0] BA1=0 BS=[0, 0, 0, 0, 0] BP=[1, 0, 0, 0, 0, 0, 0, 0]	1095
chr14	102916175		T	G	TECPR2	NM_014844.4	missense_variant	MODERATE	c.3285T>G	p.Asn1095Lys			22.7	0.032581	0.157	0.009	0.998	0.999471	1.704				23.5	Likely benign	PVS1=0 PS=[0, 0, 0, 0, 0] PM=[0, 1, 0, 0, 0, 0, 0] PP=[0, 0, 0, 0, 0, 0] BA1=0 BS=[0, 0, 0, 0, 0] BP=[1, 0, 0, 1, 0, 0, 0, 0]	1095
chr14	102916175		T	A	TECPR2	NM_014844.4	missense_variant	MODERATE	c.3285T>A	p.Asn1095Lys			22.7	0.027443	0.157	0.009	0.998	0.999447	0.695				23.6	Likely benign	PVS1=0 PS=[0, 0, 0, 0, 0] PM=[0, 1, 0, 0, 0, 0, 0] PP=[0, 0, 0, 0, 0, 0] BA1=0 BS=[0, 0, 0, 0, 0] BP=[1, 0, 0, 1, 0, 0, 0, 0]	1095
chr14	102916176		G	A	TECPR2	NM_014844.4	missense_variant	MODERATE	c.3286G>A	p.Glu1096Lys			25	0.011292	0.16	0.06	0.325	0.999915	-1.003				23.6	Uncertain significance	PVS1=0 PS=[0, 0, 0, 0, 0] PM=[0, 1, 0, 0, 0, 0, 0] PP=[0, 0, 0, 0, 0, 0] BA1=0 BS=[0, 0, 0, 0, 0] BP=[1, 0, 0, 0, 0, 0, 0, 0]	1096
chr14	102916176		G	C	TECPR2	NM_014844.4	missense_variant	MODERATE	c.3286G>C	p.Glu1096Gln			23.8	0.007004	0.058	0.107	0.052	0.999633	-0.154				22.5	Uncertain significance	PVS1=0 PS=[0, 0, 0, 0, 0] PM=[0, 1, 0, 0, 0, 0, 0] PP=[0, 0, 0, 0, 0, 0] BA1=0 BS=[0, 0, 0, 0, 0] BP=[1, 0, 0, 0, 0, 0, 0, 0]	1096
chr14	102916177		A	G	TECPR2	NM_014844.4	missense_variant	MODERATE	c.3287A>G	p.Glu1096Gly			25.8	0.008695	0.237	0.038	0.402	0.999969	0.568				24.7	Uncertain significance	PVS1=0 PS=[0, 0, 0, 0, 0] PM=[0, 1, 0, 0, 0, 0, 0] PP=[0, 0, 0, 0, 0, 0] BA1=0 BS=[0, 0, 0, 0, 0] BP=[1, 0, 0, 0, 0, 0, 0, 0]	1096
chr14	102916177		A	C	TECPR2	NM_014844.4	missense_variant	MODERATE	c.3287A>C	p.Glu1096Ala			23.7	0.008801	0.219	0.057	0.325	0.999963	-0.772				23.3	Uncertain significance	PVS1=0 PS=[0, 0, 0, 0, 0] PM=[0, 1, 0, 0, 0, 0, 0] PP=[0, 0, 0, 0, 0, 0] BA1=0 BS=[0, 0, 0, 0, 0] BP=[1, 0, 0, 0, 0, 0, 0, 0]	1096
chr14	102916177		A	T	TECPR2	NM_014844.4	missense_variant	MODERATE	c.3287A>T	p.Glu1096Val			25.7	0.012191	0.278	0.013	0.677	0.999985	0.193				25	Uncertain significance	PVS1=0 PS=[0, 0, 0, 0, 0] PM=[0, 1, 0, 0, 0, 0, 0] PP=[0, 0, 0, 0, 0, 0] BA1=0 BS=[0, 0, 0, 0, 0] BP=[1, 0, 0, 0, 0, 0, 0, 0]	1096
chr14	102916178		A	C	TECPR2	NM_014844.4	missense_variant	MODERATE	c.3288A>C	p.Glu1096Asp			20.1	0.004173	0.078	0.22	0.01	0.579299	0.909				10.84	Likely benign	PVS1=0 PS=[0, 0, 0, 0, 0] PM=[0, 1, 0, 0, 0, 0, 0] PP=[0, 0, 0, 0, 0, 0] BA1=0 BS=[0, 0, 0, 0, 0] BP=[1, 0, 0, 1, 0, 0, 0, 0]	1096
chr14	102916178		A	T	TECPR2	NM_014844.4	missense_variant	MODERATE	c.3288A>T	p.Glu1096Asp			19.9	0.004391	0.078	0.22	0.01	0.587768	-0.363				11.03	Likely benign	PVS1=0 PS=[0, 0, 0, 0, 0] PM=[0, 1, 0, 0, 0, 0, 0] PP=[0, 0, 0, 0, 0, 0] BA1=0 BS=[0, 0, 0, 0, 0] BP=[1, 0, 0, 1, 0, 0, 0, 0]	1096
chr14	102916179		T	G	TECPR2	NM_014844.4	missense_variant	MODERATE	c.3289T>G	p.Phe1097Val			23.4	0.01737	0.104	0.02	0.166	0.988566	-0.617				19.97	Likely benign	PVS1=0 PS=[0, 0, 0, 0, 0] PM=[0, 1, 0, 0, 0, 0, 0] PP=[0, 0, 0, 0, 0, 0] BA1=0 BS=[0, 0, 0, 0, 0] BP=[1, 0, 0, 1, 0, 0, 0, 0]	1097
chr14	102916179		T	A	TECPR2	NM_014844.4	missense_variant	MODERATE	c.3289T>A	p.Phe1097Ile			22.3	0.014624	0.038	0.033	0.105	0.974839	0.751				16.44	Likely benign	PVS1=0 PS=[0, 0, 0, 0, 0] PM=[0, 1, 0, 0, 0, 0, 0] PP=[0, 0, 0, 0, 0, 0] BA1=0 BS=[0, 0, 0, 0, 0] BP=[1, 0, 0, 1, 0, 0, 0, 0]	1097
chr14	102916179		T	C	TECPR2	NM_014844.4	missense_variant	MODERATE	c.3289T>C	p.Phe1097Leu			21.7	0.006456	0.034	0.68	0.006	0.978097	0.286				14.37	Likely benign	PVS1=0 PS=[0, 0, 0, 0, 0] PM=[0, 1, 0, 0, 0, 0, 0] PP=[0, 0, 0, 0, 0, 0] BA1=0 BS=[0, 0, 0, 0, 0] BP=[1, 0, 0, 1, 0, 0, 0, 0]	1097
chr14	102916180		T	G	TECPR2	NM_014844.4	missense_variant	MODERATE	c.3290T>G	p.Phe1097Cys			33	0.022012	0.326	0.003	0.786	0.999908	-0.115				26.9	Uncertain significance	PVS1=0 PS=[0, 0, 0, 0, 0] PM=[0, 1, 0, 0, 0, 0, 0] PP=[0, 0, 0, 0, 0, 0] BA1=0 BS=[0, 0, 0, 0, 0] BP=[1, 0, 0, 0, 0, 0, 0, 0]	1097
chr14	102916180		T	A	TECPR2	NM_014844.4	missense_variant	MODERATE	c.3290T>A	p.Phe1097Tyr			25.4	0.008553	0.119	0.077	0.051	0.998779	0.916				23.7	Uncertain significance	PVS1=0 PS=[0, 0, 0, 0, 0] PM=[0, 1, 0, 0, 0, 0, 0] PP=[0, 0, 0, 0, 0, 0] BA1=0 BS=[0, 0, 0, 0, 0] BP=[1, 0, 0, 0, 0, 0, 0, 0]	1097
chr14	102916180		T	C	TECPR2	NM_014844.4	missense_variant	MODERATE	c.3290T>C	p.Phe1097Ser			33	0.017433	0.374	0.003	0.551	0.99985	0.127				26.6	Uncertain significance	PVS1=0 PS=[0, 0, 0, 0, 0] PM=[0, 1, 0, 0, 0, 0, 0] PP=[0, 0, 0, 0, 0, 0] BA1=0 BS=[0, 0, 0, 0, 0] BP=[1, 0, 0, 0, 0, 0, 0, 0]	1097
chr14	102916181		C	G	TECPR2	NM_014844.4	missense_variant	MODERATE	c.3291C>G	p.Phe1097Leu			21.9	0.005387	0.042	0.68	0.006	0.999344	-0.274				16.31	Uncertain significance	PVS1=0 PS=[0, 0, 0, 0, 0] PM=[0, 1, 0, 0, 0, 0, 0] PP=[0, 0, 0, 0, 0, 0] BA1=0 BS=[0, 0, 0, 0, 0] BP=[1, 0, 0, 0, 0, 0, 0, 0]	1097
chr14	102916181		C	A	TECPR2	NM_014844.4	missense_variant	MODERATE	c.3291C>A	p.Phe1097Leu			21.8	0.00594	0.042	0.68	0.006	0.999268	0.198				16.48	Uncertain significance	PVS1=0 PS=[0, 0, 0, 0, 0] PM=[0, 1, 0, 0, 0, 0, 0] PP=[0, 0, 0, 0, 0, 0] BA1=0 BS=[0, 0, 0, 0, 0] BP=[1, 0, 0, 0, 0, 0, 0, 0]	1097
chr14	102916182		C	G	TECPR2	NM_014844.4	missense_variant	MODERATE	c.3292C>G	p.His1098Asp			25.6	0.037313	0.482	0.008	0.98	1	1.465				25.6	Uncertain significance	PVS1=0 PS=[0, 0, 0, 0, 0] PM=[0, 1, 0, 0, 0, 0, 0] PP=[0, 0, 0, 0, 0, 0] BA1=0 BS=[0, 0, 0, 0, 0] BP=[1, 0, 0, 0, 0, 0, 0, 0]	1098
chr14	102916182		C	A	TECPR2	NM_014844.4	missense_variant	MODERATE	c.3292C>A	p.His1098Asn			25	0.031687	0.395	0.01	0.967	1	0.493				25.4	Uncertain significance	PVS1=0 PS=[0, 0, 0, 0, 0] PM=[0, 1, 0, 0, 0, 0, 0] PP=[0, 0, 0, 0, 0, 0] BA1=0 BS=[0, 0, 0, 0, 0] BP=[1, 0, 0, 0, 0, 0, 0, 0]	1098
chr14	102916182		C	T	TECPR2	NM_014844.4	missense_variant	MODERATE	c.3292C>T	p.His1098Tyr			24.9	0.020558	0.279	0.153	0.991	1	1.008				25.2	Uncertain significance	PVS1=0 PS=[0, 0, 0, 0, 0] PM=[0, 1, 0, 0, 0, 0, 0] PP=[0, 0, 0, 0, 0, 0] BA1=0 BS=[0, 0, 0, 0, 0] BP=[1, 0, 0, 0, 0, 0, 0, 0]	1098
chr14	102916183		A	G	TECPR2	NM_014844.4	missense_variant	MODERATE	c.3293A>G	p.His1098Arg			26.6	0.018251	0.56	0.005	0.98	0.999999	1.151				24.4	Uncertain significance	PVS1=0 PS=[0, 0, 0, 0, 0] PM=[0, 1, 0, 0, 0, 0, 0] PP=[0, 0, 0, 0, 0, 0] BA1=0 BS=[0, 0, 0, 0, 0] BP=[1, 0, 0, 0, 0, 0, 0, 0]	1098
chr14	102916183		A	C	TECPR2	NM_014844.4	missense_variant	MODERATE	c.3293A>C	p.His1098Pro			27.6	0.044771	0.571	0.003	0.994	1	0.399				25	Uncertain significance	PVS1=0 PS=[0, 0, 0, 0, 0] PM=[0, 1, 0, 0, 0, 0, 0] PP=[0, 0, 0, 0, 0, 0] BA1=0 BS=[0, 0, 0, 0, 0] BP=[1, 0, 0, 0, 0, 0, 0, 0]	1098
chr14	102916183		A	T	TECPR2	NM_014844.4	missense_variant	MODERATE	c.3293A>T	p.His1098Leu			27.5	0.045133	0.524	0.003	0.98	1	-0.874				25.2	Uncertain significance	PVS1=0 PS=[0, 0, 0, 0, 0] PM=[0, 1, 0, 0, 0, 0, 0] PP=[0, 0, 0, 0, 0, 0] BA1=0 BS=[0, 0, 0, 0, 0] BP=[1, 0, 0, 0, 0, 0, 0, 0]	1098
chr14	102916184		C	G	TECPR2	NM_014844.4	missense_variant	MODERATE	c.3294C>G	p.His1098Gln			22.6	0.018214	0.29	0.004	0.997	0.998431	-1.494				19.72	Likely benign	PVS1=0 PS=[0, 0, 0, 0, 0] PM=[0, 1, 0, 0, 0, 0, 0] PP=[0, 0, 0, 0, 0, 0] BA1=0 BS=[0, 0, 0, 0, 0] BP=[1, 0, 0, 1, 0, 0, 0, 0]	1098
chr14	102916184		C	A	TECPR2	NM_014844.4	missense_variant	MODERATE	c.3294C>A	p.His1098Gln			22.5	0.0191	0.29	0.004	0.997	0.998485	-1.139				19.18	Likely benign	PVS1=0 PS=[0, 0, 0, 0, 0] PM=[0, 1, 0, 0, 0, 0, 0] PP=[0, 0, 0, 0, 0, 0] BA1=0 BS=[0, 0, 0, 0, 0] BP=[1, 0, 0, 1, 0, 0, 0, 0]	1098
chr14	102916185		G	A	TECPR2	NM_014844.4	missense_variant	MODERATE	c.3295G>A	p.Val1099Ile	2		22.1	0.009218	0.056	0.24	0.009	0.982223	-0.867				15.91	Uncertain significance	PVS1=0 PS=[0, 0, 0, 0, 0] PM=[0, 1, 0, 0, 0, 0, 0] PP=[0, 0, 0, 0, 0, 0] BA1=0 BS=[0, 0, 0, 0, 0] BP=[1, 0, 0, 0, 0, 0, 0, 0]	1099
chr14	102916185		G	C	TECPR2	NM_014844.4	missense_variant	MODERATE	c.3295G>C	p.Val1099Leu			22.2	0.008844	0.057	0.125	0.005	0.994657	-1.248				15.92	Uncertain significance	PVS1=0 PS=[0, 0, 0, 0, 0] PM=[0, 1, 0, 0, 0, 0, 0] PP=[0, 0, 0, 0, 0, 0] BA1=0 BS=[0, 0, 0, 0, 0] BP=[1, 0, 0, 0, 0, 0, 0, 0]	1099
chr14	102916185		G	T	TECPR2	NM_014844.4	missense_variant	MODERATE	c.3295G>T	p.Val1099Phe			23.6	0.022197	0.231	0.002	0.368	0.999509	-1.035				21.3	Uncertain significance	PVS1=0 PS=[0, 0, 0, 0, 0] PM=[0, 1, 0, 0, 0, 0, 0] PP=[0, 0, 0, 0, 0, 0] BA1=0 BS=[0, 0, 0, 0, 0] BP=[1, 0, 0, 0, 0, 0, 0, 0]	1099
chr14	102916186		T	G	TECPR2	NM_014844.4	missense_variant	MODERATE	c.3296T>G	p.Val1099Gly			23.6	0.044827	0.45	0.001	0.358	1	-0.351				23	Uncertain significance	PVS1=0 PS=[0, 0, 0, 0, 0] PM=[0, 1, 0, 0, 0, 0, 0] PP=[0, 0, 0, 0, 0, 0] BA1=0 BS=[0, 0, 0, 0, 0] BP=[1, 0, 0, 0, 0, 0, 0, 0]	1099
chr14	102916186		T	A	TECPR2	NM_014844.4	missense_variant	MODERATE	c.3296T>A	p.Val1099Asp			25.3	0.072875	0.445	0	0.553	1	1.28				24.5	Uncertain significance	PVS1=0 PS=[0, 0, 0, 0, 0] PM=[0, 1, 0, 0, 0, 0, 0] PP=[0, 0, 0, 0, 0, 0] BA1=0 BS=[0, 0, 0, 0, 0] BP=[1, 0, 0, 0, 0, 0, 0, 0]	1099
chr14	102916186		T	C	TECPR2	NM_014844.4	missense_variant	MODERATE	c.3296T>C	p.Val1099Ala			23.2	0.017173	0.275	0.002	0.056	0.999535	-0.684				22.7	Uncertain significance	PVS1=0 PS=[0, 0, 0, 0, 0] PM=[0, 1, 0, 0, 0, 0, 0] PP=[0, 0, 0, 0, 0, 0] BA1=0 BS=[0, 0, 0, 0, 0] BP=[1, 0, 0, 0, 0, 0, 0, 0]	1099
chr14	102916188		G	A	TECPR2	NM_014844.4	missense_variant	MODERATE	c.3298G>A	p.Ala1100Thr	20	2	29	0.011572	0.177	0.008	0.749	0.999997	-1.368				24.6	Uncertain significance	PVS1=0 PS=[0, 0, 0, 0, 0] PM=[0, 1, 0, 0, 0, 0, 0] PP=[0, 0, 0, 0, 0, 0] BA1=0 BS=[0, 0, 0, 0, 0] BP=[1, 0, 0, 0, 0, 0, 0, 0]	1100
chr14	102916188		G	C	TECPR2	NM_014844.4	missense_variant	MODERATE	c.3298G>C	p.Ala1100Pro			29.9	0.019537	0.29	0.008	0.955	0.999999	-1.103				25	Uncertain significance	PVS1=0 PS=[0, 0, 0, 0, 0] PM=[0, 1, 0, 0, 0, 0, 0] PP=[0, 0, 0, 0, 0, 0] BA1=0 BS=[0, 0, 0, 0, 0] BP=[1, 0, 0, 0, 0, 0, 0, 0]	1100
chr14	102916188		G	T	TECPR2	NM_014844.4	missense_variant	MODERATE	c.3298G>T	p.Ala1100Ser			23.3	0.01231	0.085	0.339	0.226	0.999992	-1.462				20.1	Uncertain significance	PVS1=0 PS=[0, 0, 0, 0, 0] PM=[0, 1, 0, 0, 0, 0, 0] PP=[0, 0, 0, 0, 0, 0] BA1=0 BS=[0, 0, 0, 0, 0] BP=[1, 0, 0, 0, 0, 0, 0, 0]	1100
chr14	102916189		C	G	TECPR2	NM_014844.4	missense_variant	MODERATE	c.3299C>G	p.Ala1100Gly			26	0.017751	0.2	0.017	0.549	1	-0.548				29.3	Uncertain significance	PVS1=0 PS=[0, 0, 0, 0, 0] PM=[0, 1, 0, 0, 0, 0, 0] PP=[0, 0, 0, 0, 0, 0] BA1=0 BS=[0, 0, 0, 0, 0] BP=[1, 0, 0, 0, 0, 0, 0, 0]	1100
chr14	102916189		C	A	TECPR2	NM_014844.4	missense_variant	MODERATE	c.3299C>A	p.Ala1100Asp			26.8	0.03065	0.345	0.003	0.857	1	1.029				25.4	Uncertain significance	PVS1=0 PS=[0, 0, 0, 0, 0] PM=[0, 1, 0, 0, 0, 0, 0] PP=[0, 0, 0, 0, 0, 0] BA1=0 BS=[0, 0, 0, 0, 0] BP=[1, 0, 0, 0, 0, 0, 0, 0]	1100
chr14	102916189		C	T	TECPR2	NM_014844.4	missense_variant	MODERATE	c.3299C>T	p.Ala1100Val			26.6	0.026233	0.294	0.005	0.844	1	-0.733				25.4	Uncertain significance	PVS1=0 PS=[0, 0, 0, 0, 0] PM=[0, 1, 0, 0, 0, 0, 0] PP=[0, 0, 0, 0, 0, 0] BA1=0 BS=[0, 0, 0, 0, 0] BP=[1, 0, 0, 0, 0, 0, 0, 0]	1100
chr14	102916191		A	G	TECPR2	NM_014844.4	missense_variant	MODERATE	c.3301A>G	p.Lys1101Glu			25.1	0.011831	0.126	0.025	0.2	0.85169	0.772				22.3	Uncertain significance	PVS1=0 PS=[0, 0, 0, 0, 0] PM=[0, 1, 0, 0, 0, 0, 0] PP=[0, 0, 0, 0, 0, 0] BA1=0 BS=[0, 0, 0, 0, 0] BP=[1, 0, 0, 0, 0, 0, 0, 0]	1101
chr14	102916191		A	C	TECPR2	NM_014844.4	missense_variant	MODERATE	c.3301A>C	p.Lys1101Gln			25	0.011468	0.082	0.042	0.365	0.773627	-1.099				22.3	Uncertain significance	PVS1=0 PS=[0, 0, 0, 0, 0] PM=[0, 1, 0, 0, 0, 0, 0] PP=[0, 0, 0, 0, 0, 0] BA1=0 BS=[0, 0, 0, 0, 0] BP=[1, 0, 0, 0, 0, 0, 0, 0]	1101
chr14	102916192		A	G	TECPR2	NM_014844.4	missense_variant	MODERATE	c.3302A>G	p.Lys1101Arg			22.4	0.003579	0.053	0.612	0.007	0.622651	-1.084				15	Uncertain significance	PVS1=0 PS=[0, 0, 0, 0, 0] PM=[0, 1, 0, 0, 0, 0, 0] PP=[0, 0, 0, 0, 0, 0] BA1=0 BS=[0, 0, 0, 0, 0] BP=[1, 0, 0, 0, 0, 0, 0, 0]	1101
chr14	102916192		A	C	TECPR2	NM_014844.4	missense_variant	MODERATE	c.3302A>C	p.Lys1101Thr			26.3	0.013794	0.149	0.019	0.526	0.916249	1.346				23	Uncertain significance	PVS1=0 PS=[0, 0, 0, 0, 0] PM=[0, 1, 0, 0, 0, 0, 0] PP=[0, 0, 0, 0, 0, 0] BA1=0 BS=[0, 0, 0, 0, 0] BP=[1, 0, 0, 0, 0, 0, 0, 0]	1101
chr14	102916192		A	T	TECPR2	NM_014844.4	missense_variant	MODERATE	c.3302A>T	p.Lys1101Met			27.6	0.018078	0.182	0.006	0.822	0.960893	1.379				23.4	Uncertain significance	PVS1=0 PS=[0, 0, 0, 0, 0] PM=[0, 1, 0, 0, 0, 0, 0] PP=[0, 0, 0, 0, 0, 0] BA1=0 BS=[0, 0, 0, 0, 0] BP=[1, 0, 0, 0, 0, 0, 0, 0]	1101
chr14	102916193		G	C	TECPR2	NM_014844.4	missense_variant	MODERATE	c.3303G>C	p.Lys1101Asn			24.4	0.012281	0.079	0.018	0.526	0.996038	1.587				20.8	Likely benign	PVS1=0 PS=[0, 0, 0, 0, 0] PM=[0, 1, 0, 0, 0, 0, 0] PP=[0, 0, 0, 0, 0, 0] BA1=0 BS=[0, 0, 0, 0, 0] BP=[1, 0, 0, 1, 0, 0, 0, 0]	1101
chr14	102916193		G	T	TECPR2	NM_014844.4	missense_variant	MODERATE	c.3303G>T	p.Lys1101Asn			24.3	0.01226	0.079	0.018	0.526	0.996038	1.514				20.9	Likely benign	PVS1=0 PS=[0, 0, 0, 0, 0] PM=[0, 1, 0, 0, 0, 0, 0] PP=[0, 0, 0, 0, 0, 0] BA1=0 BS=[0, 0, 0, 0, 0] BP=[1, 0, 0, 1, 0, 0, 0, 0]	1101
chr14	102916194		G	A	TECPR2	NM_014844.4	missense_variant	MODERATE	c.3304G>A	p.Gly1102Arg			31	0.094625	0.559	0.003	0.999	1	1.404				26.7	Uncertain significance	PVS1=0 PS=[0, 0, 0, 0, 0] PM=[0, 1, 0, 0, 0, 0, 0] PP=[0, 0, 0, 0, 0, 0] BA1=0 BS=[0, 0, 0, 0, 0] BP=[1, 0, 0, 0, 0, 0, 0, 0]	1102
chr14	102916194		G	C	TECPR2	NM_014844.4	missense_variant	MODERATE	c.3304G>C	p.Gly1102Arg			31	0.093161	0.559	0.003	0.999	1	1.676				26.4	Uncertain significance	PVS1=0 PS=[0, 0, 0, 0, 0] PM=[0, 1, 0, 0, 0, 0, 0] PP=[0, 0, 0, 0, 0, 0] BA1=0 BS=[0, 0, 0, 0, 0] BP=[1, 0, 0, 0, 0, 0, 0, 0]	1102
chr14	102916195		G	A	TECPR2	NM_014844.4	missense_variant	MODERATE	c.3305G>A	p.Gly1102Glu			32	0.063756	0.561	0.002	0.998	1	1.182				26	Uncertain significance	PVS1=0 PS=[0, 0, 0, 0, 0] PM=[0, 1, 0, 0, 0, 0, 0] PP=[0, 0, 0, 0, 0, 0] BA1=0 BS=[0, 0, 0, 0, 0] BP=[1, 0, 0, 0, 0, 0, 0, 0]	1102
chr14	102916195		G	C	TECPR2	NM_014844.4	missense_variant	MODERATE	c.3305G>C	p.Gly1102Ala			31	0.033334	0.498	0.013	0.991	1	0.908				29.2	Uncertain significance	PVS1=0 PS=[0, 0, 0, 0, 0] PM=[0, 1, 0, 0, 0, 0, 0] PP=[0, 0, 0, 0, 0, 0] BA1=0 BS=[0, 0, 0, 0, 0] BP=[1, 0, 0, 0, 0, 0, 0, 0]	1102
chr14	102916195		G	T	TECPR2	NM_014844.4	missense_variant	MODERATE	c.3305G>T	p.Gly1102Val			32	0.079251	0.55	0.003	0.996	1	-0.476				34	Uncertain significance	PVS1=0 PS=[0, 0, 0, 0, 0] PM=[0, 1, 0, 0, 0, 0, 0] PP=[0, 0, 0, 0, 0, 0] BA1=0 BS=[0, 0, 0, 0, 0] BP=[1, 0, 0, 0, 0, 0, 0, 0]	1102
chr14	102916197		A	G	TECPR2	NM_014844.4	missense_variant	MODERATE	c.3307A>G	p.Ser1103Gly			25.2	0.010635	0.24	0.126	0.074	0.982151	-0.833				23.2	Uncertain significance	PVS1=0 PS=[0, 0, 0, 0, 0] PM=[0, 1, 0, 0, 0, 0, 0] PP=[0, 0, 0, 0, 0, 0] BA1=0 BS=[0, 0, 0, 0, 0] BP=[1, 0, 0, 0, 0, 0, 0, 0]	1103
chr14	102916197		A	C	TECPR2	NM_014844.4	missense_variant	MODERATE	c.3307A>C	p.Ser1103Arg			25.9	0.011744	0.289	0.028	0.218	0.996459	1.284				23.4	Uncertain significance	PVS1=0 PS=[0, 0, 0, 0, 0] PM=[0, 1, 0, 0, 0, 0, 0] PP=[0, 0, 0, 0, 0, 0] BA1=0 BS=[0, 0, 0, 0, 0] BP=[1, 0, 0, 0, 0, 0, 0, 0]	1103
chr14	102916197		A	T	TECPR2	NM_014844.4	missense_variant	MODERATE	c.3307A>T	p.Ser1103Cys			31	0.014629	0.303	0.01	0.691	0.995679	0.878				25.2	Uncertain significance	PVS1=0 PS=[0, 0, 0, 0, 0] PM=[0, 1, 0, 0, 0, 0, 0] PP=[0, 0, 0, 0, 0, 0] BA1=0 BS=[0, 0, 0, 0, 0] BP=[1, 0, 0, 0, 0, 0, 0, 0]	1103
chr14	102916198		G	A	TECPR2	NM_014844.4	missense_variant	MODERATE	c.3308G>A	p.Ser1103Asn			21.3	0.00395	0.054	1	0.004	0.782722	0.87				17	Uncertain significance	PVS1=0 PS=[0, 0, 0, 0, 0] PM=[0, 1, 0, 0, 0, 0, 0] PP=[0, 0, 0, 0, 0, 0] BA1=0 BS=[0, 0, 0, 0, 0] BP=[1, 0, 0, 0, 0, 0, 0, 0]	1103
chr14	102916198		G	C	TECPR2	NM_014844.4	missense_variant	MODERATE	c.3308G>C	p.Ser1103Thr			22.8	0.011243	0.07	0.058	0.108	0.748435	-0.173				22.1	Uncertain significance	PVS1=0 PS=[0, 0, 0, 0, 0] PM=[0, 1, 0, 0, 0, 0, 0] PP=[0, 0, 0, 0, 0, 0] BA1=0 BS=[0, 0, 0, 0, 0] BP=[1, 0, 0, 0, 0, 0, 0, 0]	1103
chr14	102916198		G	T	TECPR2	NM_014844.4	missense_variant	MODERATE	c.3308G>T	p.Ser1103Ile			23.5	0.016923	0.166	0.006	0.427	0.965546	0.624				22.9	Uncertain significance	PVS1=0 PS=[0, 0, 0, 0, 0] PM=[0, 1, 0, 0, 0, 0, 0] PP=[0, 0, 0, 0, 0, 0] BA1=0 BS=[0, 0, 0, 0, 0] BP=[1, 0, 0, 0, 0, 0, 0, 0]	1103
chr14	102916199		T	G	TECPR2	NM_014844.4	missense_variant	MODERATE	c.3309T>G	p.Ser1103Arg			21.9	0.014483	0.226	0.028	0.218	0.698227	-0.072				15.72	Likely benign	PVS1=0 PS=[0, 0, 0, 0, 0] PM=[0, 1, 0, 0, 0, 0, 0] PP=[0, 0, 0, 0, 0, 0] BA1=0 BS=[0, 0, 0, 0, 0] BP=[1, 0, 0, 1, 0, 0, 0, 0]	1103
chr14	102916199		T	A	TECPR2	NM_014844.4	missense_variant	MODERATE	c.3309T>A	p.Ser1103Arg			21.9	0.014491	0.226	0.028	0.218	0.698227	1.299				15.69	Likely benign	PVS1=0 PS=[0, 0, 0, 0, 0] PM=[0, 1, 0, 0, 0, 0, 0] PP=[0, 0, 0, 0, 0, 0] BA1=0 BS=[0, 0, 0, 0, 0] BP=[1, 0, 0, 1, 0, 0, 0, 0]	1103
chr14	102916200		C	G	TECPR2	NM_014844.4	missense_variant	MODERATE	c.3310C>G	p.Leu1104Val			27	0.023687	0.209	0.004	0.979	0.999973	1.008				24.4	Uncertain significance	PVS1=0 PS=[0, 0, 0, 0, 0] PM=[0, 1, 0, 0, 0, 0, 0] PP=[0, 0, 0, 0, 0, 0] BA1=0 BS=[0, 0, 0, 0, 0] BP=[1, 0, 0, 0, 0, 0, 0, 0]	1104
chr14	102916200		C	A	TECPR2	NM_014844.4	missense_variant	MODERATE	c.3310C>A	p.Leu1104Ile			25	0.02032	0.237	0.008	0.979	0.999954	1.358				23.7	Uncertain significance	PVS1=0 PS=[0, 0, 0, 0, 0] PM=[0, 1, 0, 0, 0, 0, 0] PP=[0, 0, 0, 0, 0, 0] BA1=0 BS=[0, 0, 0, 0, 0] BP=[1, 0, 0, 0, 0, 0, 0, 0]	1104
chr14	102916200		C	T	TECPR2	NM_014844.4	missense_variant	MODERATE	c.3310C>T	p.Leu1104Phe			27.6	0.020194	0.159	0.023	0.885	0.999999	0.974				24.9	Uncertain significance	PVS1=0 PS=[0, 0, 0, 0, 0] PM=[0, 1, 0, 0, 0, 0, 0] PP=[0, 0, 0, 0, 0, 0] BA1=0 BS=[0, 0, 0, 0, 0] BP=[1, 0, 0, 0, 0, 0, 0, 0]	1104
chr14	102916201		T	G	TECPR2	NM_014844.4	missense_variant	MODERATE	c.3311T>G	p.Leu1104Arg			33	0.044931	0.583	0.001	0.998	0.999999	1.297				25.9	Uncertain significance	PVS1=0 PS=[0, 0, 0, 0, 0] PM=[0, 1, 0, 0, 0, 0, 0] PP=[0, 0, 0, 0, 0, 0] BA1=0 BS=[0, 0, 0, 0, 0] BP=[1, 0, 0, 0, 0, 0, 0, 0]	1104
chr14	102916201		T	A	TECPR2	NM_014844.4	missense_variant	MODERATE	c.3311T>A	p.Leu1104His			32	0.056073	0.573	0	0.998	0.999999	0.967				25.8	Uncertain significance	PVS1=0 PS=[0, 0, 0, 0, 0] PM=[0, 1, 0, 0, 0, 0, 0] PP=[0, 0, 0, 0, 0, 0] BA1=0 BS=[0, 0, 0, 0, 0] BP=[1, 0, 0, 0, 0, 0, 0, 0]	1104
chr14	102916201		T	C	TECPR2	NM_014844.4	missense_variant	MODERATE	c.3311T>C	p.Leu1104Pro			33	0.083705	0.605	0.001	0.998	1	0.887				26	Uncertain significance	PVS1=0 PS=[0, 0, 0, 0, 0] PM=[0, 1, 0, 0, 0, 0, 0] PP=[0, 0, 0, 0, 0, 0] BA1=0 BS=[0, 0, 0, 0, 0] BP=[1, 0, 0, 0, 0, 0, 0, 0]	1104
chr14	102916203		A	G	TECPR2	NM_014844.4	missense_variant	MODERATE	c.3313A>G	p.Ile1105Val			16	0.006502	0.047	0.381	0.003	0.898692	0.793				0.031	Likely benign	PVS1=0 PS=[0, 0, 0, 0, 0] PM=[0, 1, 0, 0, 0, 0, 0] PP=[0, 0, 0, 0, 0, 0] BA1=0 BS=[0, 0, 0, 0, 0] BP=[1, 0, 0, 1, 0, 0, 0, 0]	1105
chr14	102916203		A	C	TECPR2	NM_014844.4	missense_variant	MODERATE	c.3313A>C	p.Ile1105Leu			18.8	0.004086	0.04	0.388	0.056	0.88408	-0.507				0.695	Likely benign	PVS1=0 PS=[0, 0, 0, 0, 0] PM=[0, 1, 0, 0, 0, 0, 0] PP=[0, 0, 0, 0, 0, 0] BA1=0 BS=[0, 0, 0, 0, 0] BP=[1, 0, 0, 1, 0, 0, 0, 0]	1105
chr14	102916203		A	T	TECPR2	NM_014844.4	missense_variant	MODERATE	c.3313A>T	p.Ile1105Leu			18.64	0.004086	0.039	0.388	0.056	0.88408	-0.688				1.439	Likely benign	PVS1=0 PS=[0, 0, 0, 0, 0] PM=[0, 1, 0, 0, 0, 0, 0] PP=[0, 0, 0, 0, 0, 0] BA1=0 BS=[0, 0, 0, 0, 0] BP=[1, 0, 0, 1, 0, 0, 0, 0]	1105
chr14	102916204		T	G	TECPR2	NM_014844.4	missense_variant&splice_region_variant	MODERATE	c.3314T>G	p.Ile1105Arg			26.9	0.015896	0.275	0.003	0.698	1	0.689	6,535089e-01	0,634		25.3	Uncertain significance	PVS1=0 PS=[0, 0, 0, 0, 0] PM=[0, 1, 0, 0, 0, 0, 0] PP=[0, 0, 1, 0, 0, 0] BA1=0 BS=[0, 0, 0, 0, 0] BP=[1, 0, 0, 0, 0, 0, 0, 0]	1105
chr14	102916204		T	A	TECPR2	NM_014844.4	missense_variant&splice_region_variant	MODERATE	c.3314T>A	p.Ile1105Lys			26.7	0.013623	0.235	0.004	0.698	1	1.41	5,007511e-01	0,582		25.6	Uncertain significance	PVS1=0 PS=[0, 0, 0, 0, 0] PM=[0, 1, 0, 0, 0, 0, 0] PP=[0, 0, 0, 0, 0, 0] BA1=0 BS=[0, 0, 0, 0, 0] BP=[1, 0, 0, 0, 0, 0, 0, 0]	1105
chr14	102916204		T	C	TECPR2	NM_014844.4	missense_variant&splice_region_variant	MODERATE	c.3314T>C	p.Ile1105Thr			23	0.008103	0.101	0.367	0.258	0.999737	1.195	2,365875e-03	0,030		20.6	Uncertain significance	PVS1=0 PS=[0, 0, 0, 0, 0] PM=[0, 1, 0, 0, 0, 0, 0] PP=[0, 0, 0, 0, 0, 0] BA1=0 BS=[0, 0, 0, 0, 0] BP=[1, 0, 0, 0, 0, 0, 0, 0]	1105
chr14	102916205		A	G	TECPR2	NM_014844.4	missense_variant&splice_region_variant	MODERATE	c.3315A>G	p.Ile1105Met			23.7	0.007292	0.135	0.011	0.626	1	-1.55	9,567526e-01	0,568		22.3	Uncertain significance	PVS1=0 PS=[0, 0, 0, 0, 0] PM=[0, 1, 0, 0, 0, 0, 0] PP=[0, 0, 0, 0, 0, 0] BA1=0 BS=[0, 0, 0, 0, 0] BP=[1, 0, 0, 0, 0, 0, 0, 0]	1105
chr14	102916206		G	A	TECPR2	NM_014844.4	missense_variant&splice_region_variant	MODERATE	c.3316G>A	p.Gly1106Ser			28.8	0.138275	0.635	0	0.999	1	-1.748	9,999964e-01	1,000		33	Uncertain significance	PVS1=0 PS=[0, 0, 0, 0, 0] PM=[0, 1, 0, 0, 0, 0, 0] PP=[0, 0, 1, 0, 0, 0] BA1=0 BS=[0, 0, 0, 0, 0] BP=[1, 0, 0, 0, 0, 0, 0, 0]	1106
chr14	102916206		G	C	TECPR2	NM_014844.4	missense_variant&splice_region_variant	MODERATE	c.3316G>C	p.Gly1106Arg			29.7	0.228017	0.657	0	0.999	1	-1.918	9,999969e-01	1,000		33	Uncertain significance	PVS1=0 PS=[0, 0, 0, 0, 0] PM=[0, 1, 0, 0, 0, 0, 0] PP=[0, 0, 1, 0, 0, 0] BA1=0 BS=[0, 0, 0, 0, 0] BP=[1, 0, 0, 0, 0, 0, 0, 0]	1106
chr14	102916206		G	T	TECPR2	NM_014844.4	missense_variant&splice_region_variant	MODERATE	c.3316G>T	p.Gly1106Cys			31	0.165808	0.648	0	1	1	-1.629	9,999908e-01	1,000		33	Uncertain significance	PVS1=0 PS=[0, 0, 0, 0, 0] PM=[0, 1, 0, 0, 0, 0, 0] PP=[0, 0, 1, 0, 0, 0] BA1=0 BS=[0, 0, 0, 0, 0] BP=[1, 0, 0, 0, 0, 0, 0, 0]	1106
chr14	102916897		G	A	TECPR2	NM_014844.4	missense_variant&splice_region_variant	MODERATE	c.3317G>A	p.Gly1106Asp	1		29.8	0.113319	0.637	0	0.999	1	-1.899	9,951949e-01	0,826		32	Uncertain significance	PVS1=0 PS=[0, 0, 0, 0, 0] PM=[0, 1, 0, 0, 0, 0, 0] PP=[0, 0, 1, 0, 0, 0] BA1=0 BS=[0, 0, 0, 0, 0] BP=[1, 0, 0, 0, 0, 0, 0, 0]	1106
chr14	102916897		G	C	TECPR2	NM_014844.4	missense_variant&splice_region_variant	MODERATE	c.3317G>C	p.Gly1106Ala			28.9	0.098944	0.528	0	0.999	1	-2.659	9,993650e-01	0,918		32	Uncertain significance	PVS1=0 PS=[0, 0, 0, 0, 0] PM=[0, 1, 0, 0, 0, 0, 0] PP=[0, 0, 1, 0, 0, 0] BA1=0 BS=[0, 0, 0, 0, 0] BP=[1, 0, 0, 0, 0, 0, 0, 0]	1106
chr14	102916897		G	T	TECPR2	NM_014844.4	missense_variant&splice_region_variant	MODERATE	c.3317G>T	p.Gly1106Val			29.8	0.127558	0.597	0	0.999	1	-2.724	9,995711e-01	0,946		33	Uncertain significance	PVS1=0 PS=[0, 0, 0, 0, 0] PM=[0, 1, 0, 0, 0, 0, 0] PP=[0, 0, 1, 0, 0, 0] BA1=0 BS=[0, 0, 0, 0, 0] BP=[1, 0, 0, 0, 0, 0, 0, 0]	1106
chr14	102916899		A	G	TECPR2	NM_014844.4	missense_variant&splice_region_variant	MODERATE	c.3319A>G	p.Thr1107Ala			24.4	0.037948	0.373	0.011	0.994	0.999999	1.931				24	Uncertain significance	PVS1=0 PS=[0, 0, 0, 0, 0] PM=[0, 1, 0, 0, 0, 0, 0] PP=[0, 0, 0, 0, 0, 0] BA1=0 BS=[0, 0, 0, 0, 0] BP=[1, 0, 0, 0, 0, 0, 0, 0]	1107
chr14	102916899		A	C	TECPR2	NM_014844.4	missense_variant&splice_region_variant	MODERATE	c.3319A>C	p.Thr1107Pro			27	0.06357	0.576	0.005	0.998	1	-1.595				27.1	Uncertain significance	PVS1=0 PS=[0, 0, 0, 0, 0] PM=[0, 1, 0, 0, 0, 0, 0] PP=[0, 0, 0, 0, 0, 0] BA1=0 BS=[0, 0, 0, 0, 0] BP=[1, 0, 0, 0, 0, 0, 0, 0]	1107
chr14	102916899		A	T	TECPR2	NM_014844.4	missense_variant&splice_region_variant	MODERATE	c.3319A>T	p.Thr1107Ser			24	0.039288	0.295	0.098	0.994	0.999997	-2.029				23.9	Uncertain significance	PVS1=0 PS=[0, 0, 0, 0, 0] PM=[0, 1, 0, 0, 0, 0, 0] PP=[0, 0, 0, 0, 0, 0] BA1=0 BS=[0, 0, 0, 0, 0] BP=[1, 0, 0, 0, 0, 0, 0, 0]	1107
chr14	102916900		C	G	TECPR2	NM_014844.4	missense_variant	MODERATE	c.3320C>G	p.Thr1107Ser			23.5	0.03616	0.279	0.098	0.994	0.999998	-0.916				24.9	Uncertain significance	PVS1=0 PS=[0, 0, 0, 0, 0] PM=[0, 1, 0, 0, 0, 0, 0] PP=[0, 0, 0, 0, 0, 0] BA1=0 BS=[0, 0, 0, 0, 0] BP=[1, 0, 0, 0, 0, 0, 0, 0]	1107
chr14	102916900		C	A	TECPR2	NM_014844.4	missense_variant	MODERATE	c.3320C>A	p.Thr1107Asn			24.8	0.043285	0.265	0.008	0.998	1	1.765				25.8	Uncertain significance	PVS1=0 PS=[0, 0, 0, 0, 0] PM=[0, 1, 0, 0, 0, 0, 0] PP=[0, 0, 0, 0, 0, 0] BA1=0 BS=[0, 0, 0, 0, 0] BP=[1, 0, 0, 0, 0, 0, 0, 0]	1107
chr14	102916900		C	T	TECPR2	NM_014844.4	missense_variant	MODERATE	c.3320C>T	p.Thr1107Ile			25.4	0.044674	0.502	0.003	0.998	1	1.822				26.6	Uncertain significance	PVS1=0 PS=[0, 0, 0, 0, 0] PM=[0, 1, 0, 0, 0, 0, 0] PP=[0, 0, 0, 0, 0, 0] BA1=0 BS=[0, 0, 0, 0, 0] BP=[1, 0, 0, 0, 0, 0, 0, 0]	1107
chr14	102916902		T	G	TECPR2	NM_014844.4	missense_variant	MODERATE	c.3322T>G	p.Tyr1108Asp			26.8	0.026227	0.205	0.017	0.572	0.995529	2.695				24.1	Likely benign	PVS1=0 PS=[0, 0, 0, 0, 0] PM=[0, 1, 0, 0, 0, 0, 0] PP=[0, 0, 0, 0, 0, 0] BA1=0 BS=[0, 0, 0, 0, 0] BP=[1, 0, 0, 1, 0, 0, 0, 0]	1108
chr14	102916902		T	A	TECPR2	NM_014844.4	missense_variant	MODERATE	c.3322T>A	p.Tyr1108Asn	1		24.7	0.024614	0.143	0.026	0.408	0.996764	2.1				23.1	Likely benign	PVS1=0 PS=[0, 0, 0, 0, 0] PM=[0, 1, 0, 0, 0, 0, 0] PP=[0, 0, 0, 0, 0, 0] BA1=0 BS=[0, 0, 0, 0, 0] BP=[1, 0, 0, 1, 0, 0, 0, 0]	1108
chr14	102916902		T	C	TECPR2	NM_014844.4	missense_variant	MODERATE	c.3322T>C	p.Tyr1108His			23.1	0.015271	0.057	0.053	0.015	0.964875	-2.355				21.7	Likely benign	PVS1=0 PS=[0, 0, 0, 0, 0] PM=[0, 1, 0, 0, 0, 0, 0] PP=[0, 0, 0, 0, 0, 0] BA1=0 BS=[0, 0, 0, 0, 0] BP=[1, 0, 0, 1, 0, 0, 0, 0]	1108
chr14	102916903		A	G	TECPR2	NM_014844.4	missense_variant	MODERATE	c.3323A>G	p.Tyr1108Cys		1	29.5	0.019885	0.21	0.015	0.786	0.997708	-0.878				26.4	Uncertain significance	PVS1=0 PS=[0, 0, 0, 0, 0] PM=[0, 1, 0, 0, 0, 0, 0] PP=[0, 0, 0, 0, 0, 0] BA1=0 BS=[0, 0, 0, 0, 0] BP=[1, 0, 0, 0, 0, 0, 0, 0]	1108
chr14	102916903		A	C	TECPR2	NM_014844.4	missense_variant	MODERATE	c.3323A>C	p.Tyr1108Ser			25.4	0.020484	0.127	0.034	0.394	0.996372	-1.982				24.1	Uncertain significance	PVS1=0 PS=[0, 0, 0, 0, 0] PM=[0, 1, 0, 0, 0, 0, 0] PP=[0, 0, 0, 0, 0, 0] BA1=0 BS=[0, 0, 0, 0, 0] BP=[1, 0, 0, 0, 0, 0, 0, 0]	1108
chr14	102916903		A	T	TECPR2	NM_014844.4	missense_variant	MODERATE	c.3323A>T	p.Tyr1108Phe			22.8	0.007918	0.037	0.304	0.018	0.956706	-2.005				22	Uncertain significance	PVS1=0 PS=[0, 0, 0, 0, 0] PM=[0, 1, 0, 0, 0, 0, 0] PP=[0, 0, 0, 0, 0, 0] BA1=0 BS=[0, 0, 0, 0, 0] BP=[1, 0, 0, 0, 0, 0, 0, 0]	1108
chr14	102916905		T	G	TECPR2	NM_014844.4	missense_variant	MODERATE	c.3325T>G	p.Trp1109Gly			32	0.138736	0.7	0	0.998	1	0.68				30	Uncertain significance	PVS1=0 PS=[0, 0, 0, 0, 0] PM=[0, 1, 0, 0, 0, 0, 0] PP=[0, 0, 0, 0, 0, 0] BA1=0 BS=[0, 0, 0, 0, 0] BP=[1, 0, 0, 0, 0, 0, 0, 0]	1109
chr14	102916905		T	A	TECPR2	NM_014844.4	missense_variant	MODERATE	c.3325T>A	p.Trp1109Arg			29.9	0.148415	0.742	0	0.999	1	-2.253				29.7	Uncertain significance	PVS1=0 PS=[0, 0, 0, 0, 0] PM=[0, 1, 0, 0, 0, 0, 0] PP=[0, 0, 0, 0, 0, 0] BA1=0 BS=[0, 0, 0, 0, 0] BP=[1, 0, 0, 0, 0, 0, 0, 0]	1109
chr14	102916905		T	C	TECPR2	NM_014844.4	missense_variant	MODERATE	c.3325T>C	p.Trp1109Arg			31	0.134444	0.742	0	0.999	1	2.56				28.9	Uncertain significance	PVS1=0 PS=[0, 0, 0, 0, 0] PM=[0, 1, 0, 0, 0, 0, 0] PP=[0, 0, 0, 0, 0, 0] BA1=0 BS=[0, 0, 0, 0, 0] BP=[1, 0, 0, 0, 0, 0, 0, 0]	1109
chr14	102916906		G	C	TECPR2	NM_014844.4	missense_variant	MODERATE	c.3326G>C	p.Trp1109Ser			33	0.070255	0.636	0	0.998	1	1.923				32	Uncertain significance	PVS1=0 PS=[0, 0, 0, 0, 0] PM=[0, 1, 0, 0, 0, 0, 0] PP=[0, 0, 0, 0, 0, 0] BA1=0 BS=[0, 0, 0, 0, 0] BP=[1, 0, 0, 0, 0, 0, 0, 0]	1109
chr14	102916906		G	T	TECPR2	NM_014844.4	missense_variant	MODERATE	c.3326G>T	p.Trp1109Leu			32	0.084661	0.562	0	0.998	1	1.173				32	Uncertain significance	PVS1=0 PS=[0, 0, 0, 0, 0] PM=[0, 1, 0, 0, 0, 0, 0] PP=[0, 0, 0, 0, 0, 0] BA1=0 BS=[0, 0, 0, 0, 0] BP=[1, 0, 0, 0, 0, 0, 0, 0]	1109
chr14	102916907		G	C	TECPR2	NM_014844.4	missense_variant	MODERATE	c.3327G>C	p.Trp1109Cys			35	0.099351	0.611	0	0.999	1	-1.799				32	Uncertain significance	PVS1=0 PS=[0, 0, 0, 0, 0] PM=[0, 1, 0, 0, 0, 0, 0] PP=[0, 0, 0, 0, 0, 0] BA1=0 BS=[0, 0, 0, 0, 0] BP=[1, 0, 0, 0, 0, 0, 0, 0]	1109
chr14	102916907		G	T	TECPR2	NM_014844.4	missense_variant	MODERATE	c.3327G>T	p.Trp1109Cys			35	0.111749	0.611	0	0.999	1	-1.833				33	Uncertain significance	PVS1=0 PS=[0, 0, 0, 0, 0] PM=[0, 1, 0, 0, 0, 0, 0] PP=[0, 0, 0, 0, 0, 0] BA1=0 BS=[0, 0, 0, 0, 0] BP=[1, 0, 0, 0, 0, 0, 0, 0]	1109
chr14	102916908		A	G	TECPR2	NM_014844.4	missense_variant	MODERATE	c.3328A>G	p.Asn1110Asp			22	0.006743	0.027	0.243	0.022	0.792215	-2.423				18.84	Uncertain significance	PVS1=0 PS=[0, 0, 0, 0, 0] PM=[0, 1, 0, 0, 0, 0, 0] PP=[0, 0, 0, 0, 0, 0] BA1=0 BS=[0, 0, 0, 0, 0] BP=[1, 0, 0, 0, 0, 0, 0, 0]	1110
chr14	102916908		A	C	TECPR2	NM_014844.4	missense_variant	MODERATE	c.3328A>C	p.Asn1110His			21.9	0.004531	0.035	0.173	0.001	0.89364	-2.041				17.63	Uncertain significance	PVS1=0 PS=[0, 0, 0, 0, 0] PM=[0, 1, 0, 0, 0, 0, 0] PP=[0, 0, 0, 0, 0, 0] BA1=0 BS=[0, 0, 0, 0, 0] BP=[1, 0, 0, 0, 0, 0, 0, 0]	1110
chr14	102916908		A	T	TECPR2	NM_014844.4	missense_variant	MODERATE	c.3328A>T	p.Asn1110Tyr			22.2	0.009449	0.171	0.087	0.009	0.972002	1.57				20.9	Uncertain significance	PVS1=0 PS=[0, 0, 0, 0, 0] PM=[0, 1, 0, 0, 0, 0, 0] PP=[0, 0, 0, 0, 0, 0] BA1=0 BS=[0, 0, 0, 0, 0] BP=[1, 0, 0, 0, 0, 0, 0, 0]	1110
chr14	102916909		A	G	TECPR2	NM_014844.4	missense_variant	MODERATE	c.3329A>G	p.Asn1110Ser			21.1	0.006853	0.023	0.318	0.002	0.913862	-2.19				16.99	Uncertain significance	PVS1=0 PS=[0, 0, 0, 0, 0] PM=[0, 1, 0, 0, 0, 0, 0] PP=[0, 0, 0, 0, 0, 0] BA1=0 BS=[0, 0, 0, 0, 0] BP=[1, 0, 0, 0, 0, 0, 0, 0]	1110
chr14	102916909		A	C	TECPR2	NM_014844.4	missense_variant	MODERATE	c.3329A>C	p.Asn1110Thr			21.8	0.008813	0.038	0.2	0.033	0.764253	-2.172				18.74	Uncertain significance	PVS1=0 PS=[0, 0, 0, 0, 0] PM=[0, 1, 0, 0, 0, 0, 0] PP=[0, 0, 0, 0, 0, 0] BA1=0 BS=[0, 0, 0, 0, 0] BP=[1, 0, 0, 0, 0, 0, 0, 0]	1110
chr14	102916909		A	T	TECPR2	NM_014844.4	missense_variant	MODERATE	c.3329A>T	p.Asn1110Ile			23	0.010351	0.096	0.072	0.132	0.51866	-0.659				22.6	Uncertain significance	PVS1=0 PS=[0, 0, 0, 0, 0] PM=[0, 1, 0, 0, 0, 0, 0] PP=[0, 0, 0, 0, 0, 0] BA1=0 BS=[0, 0, 0, 0, 0] BP=[1, 0, 0, 0, 0, 0, 0, 0]	1110
chr14	102916910		T	G	TECPR2	NM_014844.4	missense_variant	MODERATE	c.3330T>G	p.Asn1110Lys			21.3	0.00517	0.055	0.424	0.001	0.776523	-1.137				14.41	Likely benign	PVS1=0 PS=[0, 0, 0, 0, 0] PM=[0, 1, 0, 0, 0, 0, 0] PP=[0, 0, 0, 0, 0, 0] BA1=0 BS=[0, 0, 0, 0, 0] BP=[1, 0, 0, 1, 0, 0, 0, 0]	1110
chr14	102916910		T	A	TECPR2	NM_014844.4	missense_variant	MODERATE	c.3330T>A	p.Asn1110Lys			21.2	0.004718	0.055	0.424	0.001	0.783289	-1.623				14.84	Likely benign	PVS1=0 PS=[0, 0, 0, 0, 0] PM=[0, 1, 0, 0, 0, 0, 0] PP=[0, 0, 0, 0, 0, 0] BA1=0 BS=[0, 0, 0, 0, 0] BP=[1, 0, 0, 1, 0, 0, 0, 0]	1110
chr14	102916911		C	G	TECPR2	NM_014844.4	missense_variant	MODERATE	c.3331C>G	p.His1111Asp			19.56	0.00999	0.134	0.254	0.009	0.999865	1.789				15.89	Likely benign	PVS1=0 PS=[0, 0, 0, 0, 0] PM=[0, 1, 0, 0, 0, 0, 0] PP=[0, 0, 0, 0, 0, 0] BA1=0 BS=[0, 0, 0, 0, 0] BP=[1, 0, 0, 1, 0, 0, 0, 0]	1111
chr14	102916911		C	A	TECPR2	NM_014844.4	missense_variant	MODERATE	c.3331C>A	p.His1111Asn			15.67	0.007703	0.011	0.727	0	0.99996	-1.84				13.31	Likely benign	PVS1=0 PS=[0, 0, 0, 0, 0] PM=[0, 1, 0, 0, 0, 0, 0] PP=[0, 0, 0, 0, 0, 0] BA1=0 BS=[0, 0, 0, 0, 0] BP=[1, 0, 0, 1, 0, 0, 0, 0]	1111
chr14	102916911		C	T	TECPR2	NM_014844.4	missense_variant	MODERATE	c.3331C>T	p.His1111Tyr			18.87	0.00672	0.034	0.207	0.085	0.999947	1.799				16.83	Likely benign	PVS1=0 PS=[0, 0, 0, 0, 0] PM=[0, 1, 0, 0, 0, 0, 0] PP=[0, 0, 0, 0, 0, 0] BA1=0 BS=[0, 0, 0, 0, 0] BP=[1, 0, 0, 1, 0, 0, 0, 0]	1111
chr14	102916912		A	G	TECPR2	NM_014844.4	missense_variant	MODERATE	c.3332A>G	p.His1111Arg	2		18.69	0.005593	0.046	0.18	0.015	0.999932	2.157				16.79	Uncertain significance	PVS1=0 PS=[0, 0, 0, 0, 0] PM=[0, 1, 0, 0, 0, 0, 0] PP=[0, 0, 0, 0, 0, 0] BA1=0 BS=[0, 0, 0, 0, 0] BP=[1, 0, 0, 0, 0, 0, 0, 0]	1111
chr14	102916912		A	C	TECPR2	NM_014844.4	missense_variant	MODERATE	c.3332A>C	p.His1111Pro			19.72	0.009706	0.087	0.312	0.059	0.999681	1.778				17.7	Uncertain significance	PVS1=0 PS=[0, 0, 0, 0, 0] PM=[0, 1, 0, 0, 0, 0, 0] PP=[0, 0, 0, 0, 0, 0] BA1=0 BS=[0, 0, 0, 0, 0] BP=[1, 0, 0, 0, 0, 0, 0, 0]	1111
chr14	102916912		A	T	TECPR2	NM_014844.4	missense_variant	MODERATE	c.3332A>T	p.His1111Leu			19.62	0.006756	0.066	0.257	0.015	0.999673	-1.922				18.75	Uncertain significance	PVS1=0 PS=[0, 0, 0, 0, 0] PM=[0, 1, 0, 0, 0, 0, 0] PP=[0, 0, 0, 0, 0, 0] BA1=0 BS=[0, 0, 0, 0, 0] BP=[1, 0, 0, 0, 0, 0, 0, 0]	1111
chr14	102916913		T	G	TECPR2	NM_014844.4	missense_variant	MODERATE	c.3333T>G	p.His1111Gln			18.34	0.007532	0.022	0.185	0.029	0.999955	-2.441				16.1	Likely benign	PVS1=0 PS=[0, 0, 0, 0, 0] PM=[0, 1, 0, 0, 0, 0, 0] PP=[0, 0, 0, 0, 0, 0] BA1=0 BS=[0, 0, 0, 0, 0] BP=[1, 0, 0, 1, 0, 0, 0, 0]	1111
chr14	102916913		T	A	TECPR2	NM_014844.4	missense_variant	MODERATE	c.3333T>A	p.His1111Gln			18.15	0.007073	0.022	0.185	0.029	0.999956	1.312				15.84	Likely benign	PVS1=0 PS=[0, 0, 0, 0, 0] PM=[0, 1, 0, 0, 0, 0, 0] PP=[0, 0, 0, 0, 0, 0] BA1=0 BS=[0, 0, 0, 0, 0] BP=[1, 0, 0, 1, 0, 0, 0, 0]	1111
chr14	102916914		G	A	TECPR2	NM_014844.4	missense_variant	MODERATE	c.3334G>A	p.Val1112Met			28.8	0.015616	0.168	0.02	0.957	0.96994	2.26				25.4	Uncertain significance	PVS1=0 PS=[0, 0, 0, 0, 0] PM=[0, 1, 0, 0, 0, 0, 0] PP=[0, 0, 0, 0, 0, 0] BA1=0 BS=[0, 0, 0, 0, 0] BP=[1, 0, 0, 0, 0, 0, 0, 0]	1112
chr14	102916914		G	C	TECPR2	NM_014844.4	missense_variant	MODERATE	c.3334G>C	p.Val1112Leu			24.9	0.011276	0.112	0.158	0.542	0.967076	-1.647				23.2	Uncertain significance	PVS1=0 PS=[0, 0, 0, 0, 0] PM=[0, 1, 0, 0, 0, 0, 0] PP=[0, 0, 0, 0, 0, 0] BA1=0 BS=[0, 0, 0, 0, 0] BP=[1, 0, 0, 0, 0, 0, 0, 0]	1112
chr14	102916914		G	T	TECPR2	NM_014844.4	missense_variant	MODERATE	c.3334G>T	p.Val1112Leu			24.8	0.011513	0.112	0.158	0.542	0.967076	-1.74				23.3	Uncertain significance	PVS1=0 PS=[0, 0, 0, 0, 0] PM=[0, 1, 0, 0, 0, 0, 0] PP=[0, 0, 0, 0, 0, 0] BA1=0 BS=[0, 0, 0, 0, 0] BP=[1, 0, 0, 0, 0, 0, 0, 0]	1112
chr14	102916915		T	G	TECPR2	NM_014844.4	missense_variant	MODERATE	c.3335T>G	p.Val1112Gly			27.2	0.049424	0.365	0.001	0.943	1	-2.576				26.6	Uncertain significance	PVS1=0 PS=[0, 0, 0, 0, 0] PM=[0, 1, 0, 0, 0, 0, 0] PP=[0, 0, 0, 0, 0, 0] BA1=0 BS=[0, 0, 0, 0, 0] BP=[1, 0, 0, 0, 0, 0, 0, 0]	1112
chr14	102916915		T	A	TECPR2	NM_014844.4	missense_variant	MODERATE	c.3335T>A	p.Val1112Glu			27.3	0.032794	0.306	0.014	0.943	0.999067	-1.983				26	Uncertain significance	PVS1=0 PS=[0, 0, 0, 0, 0] PM=[0, 1, 0, 0, 0, 0, 0] PP=[0, 0, 0, 0, 0, 0] BA1=0 BS=[0, 0, 0, 0, 0] BP=[1, 0, 0, 0, 0, 0, 0, 0]	1112
chr14	102916915		T	C	TECPR2	NM_014844.4	missense_variant	MODERATE	c.3335T>C	p.Val1112Ala			24.2	0.012584	0.128	0.276	0.696	0.982978	1.95				23.5	Uncertain significance	PVS1=0 PS=[0, 0, 0, 0, 0] PM=[0, 1, 0, 0, 0, 0, 0] PP=[0, 0, 0, 0, 0, 0] BA1=0 BS=[0, 0, 0, 0, 0] BP=[1, 0, 0, 0, 0, 0, 0, 0]	1112
chr14	102916917		G	A	TECPR2	NM_014844.4	missense_variant	MODERATE	c.3337G>A	p.Val1113Ile	1		26.4	0.016618	0.202	0.288	0.991	0.999998	1.859				26.5	Uncertain significance	PVS1=0 PS=[0, 0, 0, 0, 0] PM=[0, 1, 0, 0, 0, 0, 0] PP=[0, 0, 0, 0, 0, 0] BA1=0 BS=[0, 0, 0, 0, 0] BP=[1, 0, 0, 0, 0, 0, 0, 0]	1113
chr14	102916917		G	C	TECPR2	NM_014844.4	missense_variant	MODERATE	c.3337G>C	p.Val1113Leu			27.1	0.025331	0.257	0.168	0.991	0.999999	-1.185				26.7	Uncertain significance	PVS1=0 PS=[0, 0, 0, 0, 0] PM=[0, 1, 0, 0, 0, 0, 0] PP=[0, 0, 0, 0, 0, 0] BA1=0 BS=[0, 0, 0, 0, 0] BP=[1, 0, 0, 0, 0, 0, 0, 0]	1113
chr14	102916917		G	T	TECPR2	NM_014844.4	missense_variant	MODERATE	c.3337G>T	p.Val1113Phe			27.8	0.039793	0.365	0.028	0.998	1	-2.406				28.3	Uncertain significance	PVS1=0 PS=[0, 0, 0, 0, 0] PM=[0, 1, 0, 0, 0, 0, 0] PP=[0, 0, 0, 0, 0, 0] BA1=0 BS=[0, 0, 0, 0, 0] BP=[1, 0, 0, 0, 0, 0, 0, 0]	1113
chr14	102916918		T	G	TECPR2	NM_014844.4	missense_variant	MODERATE	c.3338T>G	p.Val1113Gly			32	0.051095	0.415	0.007	0.998	1	-2.242				29	Uncertain significance	PVS1=0 PS=[0, 0, 0, 0, 0] PM=[0, 1, 0, 0, 0, 0, 0] PP=[0, 0, 0, 0, 0, 0] BA1=0 BS=[0, 0, 0, 0, 0] BP=[1, 0, 0, 0, 0, 0, 0, 0]	1113
chr14	102916918		T	A	TECPR2	NM_014844.4	missense_variant	MODERATE	c.3338T>A	p.Val1113Asp			32	0.068515	0.441	0.015	0.999	1	2.274				28.3	Uncertain significance	PVS1=0 PS=[0, 0, 0, 0, 0] PM=[0, 1, 0, 0, 0, 0, 0] PP=[0, 0, 0, 0, 0, 0] BA1=0 BS=[0, 0, 0, 0, 0] BP=[1, 0, 0, 0, 0, 0, 0, 0]	1113
chr14	102916918		T	C	TECPR2	NM_014844.4	missense_variant	MODERATE	c.3338T>C	p.Val1113Ala			29.6	0.025778	0.211	0.222	0.994	0.999999	-1.77				26.7	Uncertain significance	PVS1=0 PS=[0, 0, 0, 0, 0] PM=[0, 1, 0, 0, 0, 0, 0] PP=[0, 0, 0, 0, 0, 0] BA1=0 BS=[0, 0, 0, 0, 0] BP=[1, 0, 0, 0, 0, 0, 0, 0]	1113
chr14	102916920		C	G	TECPR2	NM_014844.4	missense_variant	MODERATE	c.3340C>G	p.Pro1114Ala			24.8	0.032676	0.328	0.019	0.998	1	-1.758				26.2	Uncertain significance	PVS1=0 PS=[0, 0, 0, 0, 0] PM=[0, 1, 0, 0, 0, 0, 0] PP=[0, 0, 0, 0, 0, 0] BA1=0 BS=[0, 0, 0, 0, 0] BP=[1, 0, 0, 0, 0, 0, 0, 0]	1114
chr14	102916920		C	A	TECPR2	NM_014844.4	missense_variant	MODERATE	c.3340C>A	p.Pro1114Thr			25.1	0.03618	0.405	0.007	0.998	1	-0.568				27.2	Uncertain significance	PVS1=0 PS=[0, 0, 0, 0, 0] PM=[0, 1, 0, 0, 0, 0, 0] PP=[0, 0, 0, 0, 0, 0] BA1=0 BS=[0, 0, 0, 0, 0] BP=[1, 0, 0, 0, 0, 0, 0, 0]	1114
chr14	102916920		C	T	TECPR2	NM_014844.4	missense_variant	MODERATE	c.3340C>T	p.Pro1114Ser			25.5	0.035588	0.402	0.01	0.998	1	-1.069				27.4	Uncertain significance	PVS1=0 PS=[0, 0, 0, 0, 0] PM=[0, 1, 0, 0, 0, 0, 0] PP=[0, 0, 0, 0, 0, 0] BA1=0 BS=[0, 0, 0, 0, 0] BP=[1, 0, 0, 0, 0, 0, 0, 0]	1114
chr14	102916921		C	G	TECPR2	NM_014844.4	missense_variant	MODERATE	c.3341C>G	p.Pro1114Arg			27.6	0.047932	0.464	0.007	0.999	1	2.342				27.7	Uncertain significance	PVS1=0 PS=[0, 0, 0, 0, 0] PM=[0, 1, 0, 0, 0, 0, 0] PP=[0, 0, 0, 0, 0, 0] BA1=0 BS=[0, 0, 0, 0, 0] BP=[1, 0, 0, 0, 0, 0, 0, 0]	1114
chr14	102916921		C	A	TECPR2	NM_014844.4	missense_variant	MODERATE	c.3341C>A	p.Pro1114His			27.5	0.064233	0.47	0.003	0.999	1	2.02				28.3	Uncertain significance	PVS1=0 PS=[0, 0, 0, 0, 0] PM=[0, 1, 0, 0, 0, 0, 0] PP=[0, 0, 0, 0, 0, 0] BA1=0 BS=[0, 0, 0, 0, 0] BP=[1, 0, 0, 0, 0, 0, 0, 0]	1114
chr14	102916921		C	T	TECPR2	NM_014844.4	missense_variant	MODERATE	c.3341C>T	p.Pro1114Leu	10		25.4	0.042147	0.354	0.133	0.998	1	-2.368				25.7	Uncertain significance	PVS1=0 PS=[0, 0, 0, 0, 0] PM=[0, 1, 0, 0, 0, 0, 0] PP=[0, 0, 0, 0, 0, 0] BA1=0 BS=[0, 0, 0, 0, 0] BP=[1, 0, 0, 0, 0, 0, 0, 0]	1114
chr14	102916923		C	G	TECPR2	NM_014844.4	missense_variant	MODERATE	c.3343C>G	p.Arg1115Gly			29.2	0.022905	0.215	0.138	0.998	0.99998	1.541				28.5	Uncertain significance	PVS1=0 PS=[0, 0, 0, 0, 0] PM=[0, 1, 0, 0, 0, 0, 0] PP=[0, 0, 0, 0, 0, 0] BA1=0 BS=[0, 0, 0, 0, 0] BP=[1, 0, 0, 0, 0, 0, 0, 0]	1115
chr14	102916923		C	A	TECPR2	NM_014844.4	missense_variant	MODERATE	c.3343C>A	p.Arg1115Ser			28.2	0.019078	0.216	0.3	0.998	0.999979	-2.6				28.1	Uncertain significance	PVS1=0 PS=[0, 0, 0, 0, 0] PM=[0, 1, 0, 0, 0, 0, 0] PP=[0, 0, 0, 0, 0, 0] BA1=0 BS=[0, 0, 0, 0, 0] BP=[1, 0, 0, 0, 0, 0, 0, 0]	1115
chr14	102916923		C	T	TECPR2	NM_014844.4	missense_variant	MODERATE	c.3343C>T	p.Arg1115Cys	3		32	0.035385	0.28	0.025	0.998	1	-2.268				32	Uncertain significance	PVS1=0 PS=[0, 0, 0, 0, 0] PM=[0, 1, 0, 0, 0, 0, 0] PP=[0, 0, 0, 0, 0, 0] BA1=0 BS=[0, 0, 0, 0, 0] BP=[1, 0, 0, 0, 0, 0, 0, 0]	1115
chr14	102916924		G	A	TECPR2	NM_014844.4	missense_variant	MODERATE	c.3344G>A	p.Arg1115His	1		27.6	0.022283	0.256	0.064	0.998	0.999986	-1.496				28.3	Uncertain significance	PVS1=0 PS=[0, 0, 0, 0, 0] PM=[0, 1, 0, 0, 0, 0, 0] PP=[0, 0, 0, 0, 0, 0] BA1=0 BS=[0, 0, 0, 0, 0] BP=[1, 0, 0, 0, 0, 0, 0, 0]	1115
chr14	102916924		G	C	TECPR2	NM_014844.4	missense_variant	MODERATE	c.3344G>C	p.Arg1115Pro			28.2	0.019866	0.318	0.088	0.998	0.999995	-2.526				29.1	Uncertain significance	PVS1=0 PS=[0, 0, 0, 0, 0] PM=[0, 1, 0, 0, 0, 0, 0] PP=[0, 0, 0, 0, 0, 0] BA1=0 BS=[0, 0, 0, 0, 0] BP=[1, 0, 0, 0, 0, 0, 0, 0]	1115
chr14	102916924		G	T	TECPR2	NM_014844.4	missense_variant	MODERATE	c.3344G>T	p.Arg1115Leu			27.7	0.022597	0.266	0.078	0.998	0.999995	-2.414				28.8	Uncertain significance	PVS1=0 PS=[0, 0, 0, 0, 0] PM=[0, 1, 0, 0, 0, 0, 0] PP=[0, 0, 0, 0, 0, 0] BA1=0 BS=[0, 0, 0, 0, 0] BP=[1, 0, 0, 0, 0, 0, 0, 0]	1115
chr14	102916926		G	A	TECPR2	NM_014844.4	missense_variant	MODERATE	c.3346G>A	p.Gly1116Arg			31	0.049349	0.549	0.003	0.999	1	-1.629				31	Uncertain significance	PVS1=0 PS=[0, 0, 0, 0, 0] PM=[0, 1, 0, 0, 0, 0, 0] PP=[0, 0, 0, 0, 0, 0] BA1=0 BS=[0, 0, 0, 0, 0] BP=[1, 0, 0, 0, 0, 0, 0, 0]	1116
chr14	102916926		G	C	TECPR2	NM_014844.4	missense_variant	MODERATE	c.3346G>C	p.Gly1116Arg			30	0.043152	0.548	0.003	0.999	1	2.713				29.3	Uncertain significance	PVS1=0 PS=[0, 0, 0, 0, 0] PM=[0, 1, 0, 0, 0, 0, 0] PP=[0, 0, 0, 0, 0, 0] BA1=0 BS=[0, 0, 0, 0, 0] BP=[1, 0, 0, 0, 0, 0, 0, 0]	1116
chr14	102916926		G	T	TECPR2	NM_014844.4	missense_variant	MODERATE	c.3346G>T	p.Gly1116Trp			33	0.084162	0.563	0.001	1	1	2.293				32	Uncertain significance	PVS1=0 PS=[0, 0, 0, 0, 0] PM=[0, 1, 0, 0, 0, 0, 0] PP=[0, 0, 0, 0, 0, 0] BA1=0 BS=[0, 0, 0, 0, 0] BP=[1, 0, 0, 0, 0, 0, 0, 0]	1116
chr14	102916927		G	A	TECPR2	NM_014844.4	missense_variant	MODERATE	c.3347G>A	p.Gly1116Glu			32	0.0522	0.564	0.004	0.999	1	2.223				28.6	Uncertain significance	PVS1=0 PS=[0, 0, 0, 0, 0] PM=[0, 1, 0, 0, 0, 0, 0] PP=[0, 0, 0, 0, 0, 0] BA1=0 BS=[0, 0, 0, 0, 0] BP=[1, 0, 0, 0, 0, 0, 0, 0]	1116
chr14	102916927		G	C	TECPR2	NM_014844.4	missense_variant	MODERATE	c.3347G>C	p.Gly1116Ala			29.9	0.039293	0.412	0.007	0.999	1	2.497				26.8	Uncertain significance	PVS1=0 PS=[0, 0, 0, 0, 0] PM=[0, 1, 0, 0, 0, 0, 0] PP=[0, 0, 0, 0, 0, 0] BA1=0 BS=[0, 0, 0, 0, 0] BP=[1, 0, 0, 0, 0, 0, 0, 0]	1116
chr14	102916927		G	T	TECPR2	NM_014844.4	missense_variant	MODERATE	c.3347G>T	p.Gly1116Val			32	0.051769	0.584	0.002	0.999	1	2.178				28.6	Uncertain significance	PVS1=0 PS=[0, 0, 0, 0, 0] PM=[0, 1, 0, 0, 0, 0, 0] PP=[0, 0, 0, 0, 0, 0] BA1=0 BS=[0, 0, 0, 0, 0] BP=[1, 0, 0, 0, 0, 0, 0, 0]	1116
chr14	102916929		A	G	TECPR2	NM_014844.4	missense_variant	MODERATE	c.3349A>G	p.Thr1117Ala			26.8	0.023566	0.358	0.077	0.994	0.999998	-2.278				27.4	Uncertain significance	PVS1=0 PS=[0, 0, 0, 0, 0] PM=[0, 1, 0, 0, 0, 0, 0] PP=[0, 0, 0, 0, 0, 0] BA1=0 BS=[0, 0, 0, 0, 0] BP=[1, 0, 0, 0, 0, 0, 0, 0]	1117
chr14	102916929		A	C	TECPR2	NM_014844.4	missense_variant	MODERATE	c.3349A>C	p.Thr1117Pro			27.6	0.041262	0.539	0.019	0.998	1	-1.999				27.5	Uncertain significance	PVS1=0 PS=[0, 0, 0, 0, 0] PM=[0, 1, 0, 0, 0, 0, 0] PP=[0, 0, 0, 0, 0, 0] BA1=0 BS=[0, 0, 0, 0, 0] BP=[1, 0, 0, 0, 0, 0, 0, 0]	1117
chr14	102916929		A	T	TECPR2	NM_014844.4	missense_variant	MODERATE	c.3349A>T	p.Thr1117Ser			26.1	0.027618	0.26	0.017	0.994	0.999994	-1.869				27.4	Uncertain significance	PVS1=0 PS=[0, 0, 0, 0, 0] PM=[0, 1, 0, 0, 0, 0, 0] PP=[0, 0, 0, 0, 0, 0] BA1=0 BS=[0, 0, 0, 0, 0] BP=[1, 0, 0, 0, 0, 0, 0, 0]	1117
chr14	102916930		C	G	TECPR2	NM_014844.4	missense_variant	MODERATE	c.3350C>G	p.Thr1117Arg			26.3	0.030721	0.418	0.01	0.998	1	-1.631				27.1	Uncertain significance	PVS1=0 PS=[0, 0, 0, 0, 0] PM=[0, 1, 0, 0, 0, 0, 0] PP=[0, 0, 0, 0, 0, 0] BA1=0 BS=[0, 0, 0, 0, 0] BP=[1, 0, 0, 0, 0, 0, 0, 0]	1117
chr14	102916930		C	A	TECPR2	NM_014844.4	missense_variant	MODERATE	c.3350C>A	p.Thr1117Lys			26.6	0.033955	0.421	0.015	0.998	1	-1.228				28.6	Uncertain significance	PVS1=0 PS=[0, 0, 0, 0, 0] PM=[0, 1, 0, 0, 0, 0, 0] PP=[0, 0, 0, 0, 0, 0] BA1=0 BS=[0, 0, 0, 0, 0] BP=[1, 0, 0, 0, 0, 0, 0, 0]	1117
chr14	102916930		C	T	TECPR2	NM_014844.4	missense_variant	MODERATE	c.3350C>T	p.Thr1117Ile			24.3	0.022681	0.294	0.142	0.998	1	-1.998				25.7	Uncertain significance	PVS1=0 PS=[0, 0, 0, 0, 0] PM=[0, 1, 0, 0, 0, 0, 0] PP=[0, 0, 0, 0, 0, 0] BA1=0 BS=[0, 0, 0, 0, 0] BP=[1, 0, 0, 0, 0, 0, 0, 0]	1117
chr14	102916932		G	A	TECPR2	NM_014844.4	missense_variant	MODERATE	c.3352G>A	p.Ala1118Thr			33	0.020111	0.321	0.01	0.96	0.999985	2.169				28.8	Uncertain significance	PVS1=0 PS=[0, 0, 0, 0, 0] PM=[0, 1, 0, 0, 0, 0, 0] PP=[0, 0, 0, 0, 0, 0] BA1=0 BS=[0, 0, 0, 0, 0] BP=[1, 0, 0, 0, 0, 0, 0, 0]	1118
chr14	102916932		G	C	TECPR2	NM_014844.4	missense_variant	MODERATE	c.3352G>C	p.Ala1118Pro			28.7	0.016618	0.353	0.101	0.983	0.999996	1.542				25.5	Uncertain significance	PVS1=0 PS=[0, 0, 0, 0, 0] PM=[0, 1, 0, 0, 0, 0, 0] PP=[0, 0, 0, 0, 0, 0] BA1=0 BS=[0, 0, 0, 0, 0] BP=[1, 0, 0, 0, 0, 0, 0, 0]	1118
chr14	102916932		G	T	TECPR2	NM_014844.4	missense_variant	MODERATE	c.3352G>T	p.Ala1118Ser			32	0.017245	0.246	0.104	0.96	0.999966	2.078				27.3	Uncertain significance	PVS1=0 PS=[0, 0, 0, 0, 0] PM=[0, 1, 0, 0, 0, 0, 0] PP=[0, 0, 0, 0, 0, 0] BA1=0 BS=[0, 0, 0, 0, 0] BP=[1, 0, 0, 0, 0, 0, 0, 0]	1118
chr14	102916933		C	G	TECPR2	NM_014844.4	missense_variant	MODERATE	c.3353C>G	p.Ala1118Gly			25.2	0.01421	0.217	0.025	0.945	0.999861	-2.318				28.9	Uncertain significance	PVS1=0 PS=[0, 0, 0, 0, 0] PM=[0, 1, 0, 0, 0, 0, 0] PP=[0, 0, 0, 0, 0, 0] BA1=0 BS=[0, 0, 0, 0, 0] BP=[1, 0, 0, 0, 0, 0, 0, 0]	1118
chr14	102916933		C	A	TECPR2	NM_014844.4	missense_variant	MODERATE	c.3353C>A	p.Ala1118Asp			25.4	0.024871	0.296	0.003	0.983	0.999975	1.23				28.3	Uncertain significance	PVS1=0 PS=[0, 0, 0, 0, 0] PM=[0, 1, 0, 0, 0, 0, 0] PP=[0, 0, 0, 0, 0, 0] BA1=0 BS=[0, 0, 0, 0, 0] BP=[1, 0, 0, 0, 0, 0, 0, 0]	1118
chr14	102916933		C	T	TECPR2	NM_014844.4	missense_variant	MODERATE	c.3353C>T	p.Ala1118Val	9		22.4	0.006326	0.14	0.106	0.408	0.999899	-1.687				23.4	Uncertain significance	PVS1=0 PS=[0, 0, 0, 0, 0] PM=[0, 1, 0, 0, 0, 0, 0] PP=[0, 0, 0, 0, 0, 0] BA1=0 BS=[0, 0, 0, 0, 0] BP=[1, 0, 0, 0, 0, 0, 0, 0]	1118
chr14	102916935		T	G	TECPR2	NM_014844.4	missense_variant	MODERATE	c.3355T>G	p.Ser1119Ala			24.9	0.02234	0.273	0.111	0.985	0.999984	1.92				24.7	Uncertain significance	PVS1=0 PS=[0, 0, 0, 0, 0] PM=[0, 1, 0, 0, 0, 0, 0] PP=[0, 0, 0, 0, 0, 0] BA1=0 BS=[0, 0, 0, 0, 0] BP=[1, 0, 0, 0, 0, 0, 0, 0]	1119
chr14	102916935		T	A	TECPR2	NM_014844.4	missense_variant	MODERATE	c.3355T>A	p.Ser1119Thr			26.3	0.023517	0.253	0.014	0.99	0.999996	1.357				26.6	Uncertain significance	PVS1=0 PS=[0, 0, 0, 0, 0] PM=[0, 1, 0, 0, 0, 0, 0] PP=[0, 0, 0, 0, 0, 0] BA1=0 BS=[0, 0, 0, 0, 0] BP=[1, 0, 0, 0, 0, 0, 0, 0]	1119
chr14	102916935		T	C	TECPR2	NM_014844.4	missense_variant	MODERATE	c.3355T>C	p.Ser1119Pro			28.3	0.026895	0.499	0.01	0.997	0.999999	-2.052				28.5	Uncertain significance	PVS1=0 PS=[0, 0, 0, 0, 0] PM=[0, 1, 0, 0, 0, 0, 0] PP=[0, 0, 0, 0, 0, 0] BA1=0 BS=[0, 0, 0, 0, 0] BP=[1, 0, 0, 0, 0, 0, 0, 0]	1119
chr14	102916936		C	G	TECPR2	NM_014844.4	missense_variant	MODERATE	c.3356C>G	p.Ser1119Cys			27	0.035615	0.38	0.001	0.998	1	1.055				31	Uncertain significance	PVS1=0 PS=[0, 0, 0, 0, 0] PM=[0, 1, 0, 0, 0, 0, 0] PP=[0, 0, 0, 0, 0, 0] BA1=0 BS=[0, 0, 0, 0, 0] BP=[1, 0, 0, 0, 0, 0, 0, 0]	1119
chr14	102916936		C	A	TECPR2	NM_014844.4	missense_variant	MODERATE	c.3356C>A	p.Ser1119Tyr			26.4	0.04484	0.421	0.002	0.998	1	1.563				31	Uncertain significance	PVS1=0 PS=[0, 0, 0, 0, 0] PM=[0, 1, 0, 0, 0, 0, 0] PP=[0, 0, 0, 0, 0, 0] BA1=0 BS=[0, 0, 0, 0, 0] BP=[1, 0, 0, 0, 0, 0, 0, 0]	1119
chr14	102916936		C	T	TECPR2	NM_014844.4	missense_variant	MODERATE	c.3356C>T	p.Ser1119Phe			27.4	0.04484	0.436	0.002	0.998	1	-1.442				32	Uncertain significance	PVS1=0 PS=[0, 0, 0, 0, 0] PM=[0, 1, 0, 0, 0, 0, 0] PP=[0, 0, 0, 0, 0, 0] BA1=0 BS=[0, 0, 0, 0, 0] BP=[1, 0, 0, 0, 0, 0, 0, 0]	1119
chr14	102916938		G	A	TECPR2	NM_014844.4	missense_variant	MODERATE	c.3358G>A	p.Ala1120Thr			23.1	0.009945	0.061	0.084	0.222	0.999909	2.019				22.4	Uncertain significance	PVS1=0 PS=[0, 0, 0, 0, 0] PM=[0, 1, 0, 0, 0, 0, 0] PP=[0, 0, 0, 0, 0, 0] BA1=0 BS=[0, 0, 0, 0, 0] BP=[1, 0, 0, 0, 0, 0, 0, 0]	1120
chr14	102916938		G	C	TECPR2	NM_014844.4	missense_variant	MODERATE	c.3358G>C	p.Ala1120Pro			27.4	0.016929	0.262	0.007	0.961	0.999974	-2.162				25.4	Uncertain significance	PVS1=0 PS=[0, 0, 0, 0, 0] PM=[0, 1, 0, 0, 0, 0, 0] PP=[0, 0, 0, 0, 0, 0] BA1=0 BS=[0, 0, 0, 0, 0] BP=[1, 0, 0, 0, 0, 0, 0, 0]	1120
chr14	102916938		G	T	TECPR2	NM_014844.4	missense_variant	MODERATE	c.3358G>T	p.Ala1120Ser			22.7	0.008974	0.043	0.5	0.222	0.999789	-1.29				20.9	Uncertain significance	PVS1=0 PS=[0, 0, 0, 0, 0] PM=[0, 1, 0, 0, 0, 0, 0] PP=[0, 0, 0, 0, 0, 0] BA1=0 BS=[0, 0, 0, 0, 0] BP=[1, 0, 0, 0, 0, 0, 0, 0]	1120
chr14	102916939		C	G	TECPR2	NM_014844.4	missense_variant	MODERATE	c.3359C>G	p.Ala1120Gly			25.4	0.017368	0.15	0.013	0.777	0.999996	-1.794				29.1	Uncertain significance	PVS1=0 PS=[0, 0, 0, 0, 0] PM=[0, 1, 0, 0, 0, 0, 0] PP=[0, 0, 0, 0, 0, 0] BA1=0 BS=[0, 0, 0, 0, 0] BP=[1, 0, 0, 0, 0, 0, 0, 0]	1120
chr14	102916939		C	A	TECPR2	NM_014844.4	missense_variant	MODERATE	c.3359C>A	p.Ala1120Asp			25.8	0.028541	0.342	0.003	0.917	0.999999	1.705				30	Uncertain significance	PVS1=0 PS=[0, 0, 0, 0, 0] PM=[0, 1, 0, 0, 0, 0, 0] PP=[0, 0, 0, 0, 0, 0] BA1=0 BS=[0, 0, 0, 0, 0] BP=[1, 0, 0, 0, 0, 0, 0, 0]	1120
chr14	102916939		C	T	TECPR2	NM_014844.4	missense_variant	MODERATE	c.3359C>T	p.Ala1120Val			25.5	0.021521	0.261	0.005	0.781	0.999997	-2.241				31	Uncertain significance	PVS1=0 PS=[0, 0, 0, 0, 0] PM=[0, 1, 0, 0, 0, 0, 0] PP=[0, 0, 0, 0, 0, 0] BA1=0 BS=[0, 0, 0, 0, 0] BP=[1, 0, 0, 0, 0, 0, 0, 0]	1120
chr14	102916941		A	G	TECPR2	NM_014844.4	missense_variant	MODERATE	c.3361A>G	p.Thr1121Ala	2		20.7	0.012699	0.062	0.123	0.011	0.999791	-0.908				16.34	Uncertain significance	PVS1=0 PS=[0, 0, 0, 0, 0] PM=[0, 1, 0, 0, 0, 0, 0] PP=[0, 0, 0, 0, 0, 0] BA1=0 BS=[0, 0, 0, 0, 0] BP=[1, 0, 0, 0, 0, 0, 0, 0]	1121
chr14	102916941		A	C	TECPR2	NM_014844.4	missense_variant	MODERATE	c.3361A>C	p.Thr1121Pro			23.6	0.027317	0.202	0.003	0.594	0.999954	-2.054				23.1	Uncertain significance	PVS1=0 PS=[0, 0, 0, 0, 0] PM=[0, 1, 0, 0, 0, 0, 0] PP=[0, 0, 0, 0, 0, 0] BA1=0 BS=[0, 0, 0, 0, 0] BP=[1, 0, 0, 0, 0, 0, 0, 0]	1121
chr14	102916941		A	T	TECPR2	NM_014844.4	missense_variant	MODERATE	c.3361A>T	p.Thr1121Ser			22.1	0.016389	0.067	0.095	0.179	0.999313	1.379				20.2	Uncertain significance	PVS1=0 PS=[0, 0, 0, 0, 0] PM=[0, 1, 0, 0, 0, 0, 0] PP=[0, 0, 0, 0, 0, 0] BA1=0 BS=[0, 0, 0, 0, 0] BP=[1, 0, 0, 0, 0, 0, 0, 0]	1121
chr14	102916942		C	G	TECPR2	NM_014844.4	missense_variant	MODERATE	c.3362C>G	p.Thr1121Arg			23.8	0.028302	0.296	0.002	0.594	0.999999	-2.046				25.9	Uncertain significance	PVS1=0 PS=[0, 0, 0, 0, 0] PM=[0, 1, 0, 0, 0, 0, 0] PP=[0, 0, 0, 0, 0, 0] BA1=0 BS=[0, 0, 0, 0, 0] BP=[1, 0, 0, 0, 0, 0, 0, 0]	1121
chr14	102916942		C	A	TECPR2	NM_014844.4	missense_variant	MODERATE	c.3362C>A	p.Thr1121Lys			22.9	0.032719	0.305	0.002	0.334	0.999999	-1.855				24.6	Uncertain significance	PVS1=0 PS=[0, 0, 0, 0, 0] PM=[0, 1, 0, 0, 0, 0, 0] PP=[0, 0, 0, 0, 0, 0] BA1=0 BS=[0, 0, 0, 0, 0] BP=[1, 0, 0, 0, 0, 0, 0, 0]	1121
chr14	102916942		C	T	TECPR2	NM_014844.4	missense_variant	MODERATE	c.3362C>T	p.Thr1121Ile			22.8	0.027481	0.232	0.002	0.431	0.999998	1.314				24.5	Uncertain significance	PVS1=0 PS=[0, 0, 0, 0, 0] PM=[0, 1, 0, 0, 0, 0, 0] PP=[0, 0, 0, 0, 0, 0] BA1=0 BS=[0, 0, 0, 0, 0] BP=[1, 0, 0, 0, 0, 0, 0, 0]	1121
chr14	102916944		A	G	TECPR2	NM_014844.4	missense_variant	MODERATE	c.3364A>G	p.Lys1122Glu			29.9	0.018404	0.273	0.096	0.97	0.999395	1.292				26.5	Uncertain significance	PVS1=0 PS=[0, 0, 0, 0, 0] PM=[0, 1, 0, 0, 0, 0, 0] PP=[0, 0, 0, 0, 0, 0] BA1=0 BS=[0, 0, 0, 0, 0] BP=[1, 0, 0, 0, 0, 0, 0, 0]	1122
chr14	102916944		A	C	TECPR2	NM_014844.4	missense_variant	MODERATE	c.3364A>C	p.Lys1122Gln			29.1	0.018647	0.258	0.158	0.982	0.998984	0.765				26.1	Uncertain significance	PVS1=0 PS=[0, 0, 0, 0, 0] PM=[0, 1, 0, 0, 0, 0, 0] PP=[0, 0, 0, 0, 0, 0] BA1=0 BS=[0, 0, 0, 0, 0] BP=[1, 0, 0, 0, 0, 0, 0, 0]	1122
chr14	102916945		A	G	TECPR2	NM_014844.4	missense_variant	MODERATE	c.3365A>G	p.Lys1122Arg			24.4	0.010991	0.069	0.41	0.583	0.998701	1.805				23.7	Uncertain significance	PVS1=0 PS=[0, 0, 0, 0, 0] PM=[0, 1, 0, 0, 0, 0, 0] PP=[0, 0, 0, 0, 0, 0] BA1=0 BS=[0, 0, 0, 0, 0] BP=[1, 0, 0, 0, 0, 0, 0, 0]	1122
chr14	102916945		A	C	TECPR2	NM_014844.4	missense_variant	MODERATE	c.3365A>C	p.Lys1122Thr			25.3	0.018045	0.237	0.161	0.982	0.999776	1.779				24.5	Uncertain significance	PVS1=0 PS=[0, 0, 0, 0, 0] PM=[0, 1, 0, 0, 0, 0, 0] PP=[0, 0, 0, 0, 0, 0] BA1=0 BS=[0, 0, 0, 0, 0] BP=[1, 0, 0, 0, 0, 0, 0, 0]	1122
chr14	102916945		A	T	TECPR2	NM_014844.4	missense_variant	MODERATE	c.3365A>T	p.Lys1122Ile			25.9	0.02843	0.263	0.033	0.991	0.999872	2.672				25.1	Uncertain significance	PVS1=0 PS=[0, 0, 0, 0, 0] PM=[0, 1, 0, 0, 0, 0, 0] PP=[0, 0, 0, 0, 0, 0] BA1=0 BS=[0, 0, 0, 0, 0] BP=[1, 0, 0, 0, 0, 0, 0, 0]	1122
chr14	102916946		A	C	TECPR2	NM_014844.4	missense_variant	MODERATE	c.3366A>C	p.Lys1122Asn			26	0.017004	0.149	0.074	0.982	0.999292	0.805				23.9	Likely benign	PVS1=0 PS=[0, 0, 0, 0, 0] PM=[0, 1, 0, 0, 0, 0, 0] PP=[0, 0, 0, 0, 0, 0] BA1=0 BS=[0, 0, 0, 0, 0] BP=[1, 0, 0, 1, 0, 0, 0, 0]	1122
chr14	102916946		A	T	TECPR2	NM_014844.4	missense_variant	MODERATE	c.3366A>T	p.Lys1122Asn			25.9	0.017004	0.149	0.074	0.982	0.999336	1.348				24.1	Likely benign	PVS1=0 PS=[0, 0, 0, 0, 0] PM=[0, 1, 0, 0, 0, 0, 0] PP=[0, 0, 0, 0, 0, 0] BA1=0 BS=[0, 0, 0, 0, 0] BP=[1, 0, 0, 1, 0, 0, 0, 0]	1122
chr14	102916947		T	G	TECPR2	NM_014844.4	missense_variant	MODERATE	c.3367T>G	p.Trp1123Gly	1		32	0.104812	0.684	0	0.998	1	-2.555				31	Uncertain significance	PVS1=0 PS=[0, 0, 0, 0, 0] PM=[0, 1, 0, 0, 0, 0, 0] PP=[0, 0, 0, 0, 0, 0] BA1=0 BS=[0, 0, 0, 0, 0] BP=[1, 0, 0, 0, 0, 0, 0, 0]	1123
chr14	102916947		T	A	TECPR2	NM_014844.4	missense_variant	MODERATE	c.3367T>A	p.Trp1123Arg			29.3	0.085912	0.679	0	0.999	1	-2.127				29.3	Uncertain significance	PVS1=0 PS=[0, 0, 0, 0, 0] PM=[0, 1, 0, 0, 0, 0, 0] PP=[0, 0, 0, 0, 0, 0] BA1=0 BS=[0, 0, 0, 0, 0] BP=[1, 0, 0, 0, 0, 0, 0, 0]	1123
chr14	102916947		T	C	TECPR2	NM_014844.4	missense_variant	MODERATE	c.3367T>C	p.Trp1123Arg			29.8	0.086297	0.677	0	0.999	1	2.215				29.3	Uncertain significance	PVS1=0 PS=[0, 0, 0, 0, 0] PM=[0, 1, 0, 0, 0, 0, 0] PP=[0, 0, 0, 0, 0, 0] BA1=0 BS=[0, 0, 0, 0, 0] BP=[1, 0, 0, 0, 0, 0, 0, 0]	1123
chr14	102916948		G	C	TECPR2	NM_014844.4	missense_variant	MODERATE	c.3368G>C	p.Trp1123Ser			33	0.060435	0.642	0.001	0.998	1	2.754				31	Uncertain significance	PVS1=0 PS=[0, 0, 0, 0, 0] PM=[0, 1, 0, 0, 0, 0, 0] PP=[0, 0, 0, 0, 0, 0] BA1=0 BS=[0, 0, 0, 0, 0] BP=[1, 0, 0, 0, 0, 0, 0, 0]	1123
chr14	102916948		G	T	TECPR2	NM_014844.4	missense_variant	MODERATE	c.3368G>T	p.Trp1123Leu			32	0.046091	0.56	0.006	0.998	1	2.191				31	Uncertain significance	PVS1=0 PS=[0, 0, 0, 0, 0] PM=[0, 1, 0, 0, 0, 0, 0] PP=[0, 0, 0, 0, 0, 0] BA1=0 BS=[0, 0, 0, 0, 0] BP=[1, 0, 0, 0, 0, 0, 0, 0]	1123
chr14	102916949		G	C	TECPR2	NM_014844.4	missense_variant	MODERATE	c.3369G>C	p.Trp1123Cys			35	0.086298	0.608	0.001	0.999	1	2.27				32	Uncertain significance	PVS1=0 PS=[0, 0, 0, 0, 0] PM=[0, 1, 0, 0, 0, 0, 0] PP=[0, 0, 0, 0, 0, 0] BA1=0 BS=[0, 0, 0, 0, 0] BP=[1, 0, 0, 0, 0, 0, 0, 0]	1123
chr14	102916949		G	T	TECPR2	NM_014844.4	missense_variant	MODERATE	c.3369G>T	p.Trp1123Cys			35	0.086298	0.608	0.001	0.999	1	1.654				32	Uncertain significance	PVS1=0 PS=[0, 0, 0, 0, 0] PM=[0, 1, 0, 0, 0, 0, 0] PP=[0, 0, 0, 0, 0, 0] BA1=0 BS=[0, 0, 0, 0, 0] BP=[1, 0, 0, 0, 0, 0, 0, 0]	1123
chr14	102916950		G	A	TECPR2	NM_014844.4	missense_variant	MODERATE	c.3370G>A	p.Ala1124Thr			22.9	0.007956	0.041	0.415	0.045	0.999104	2.677				22.4	Uncertain significance	PVS1=0 PS=[0, 0, 0, 0, 0] PM=[0, 1, 0, 0, 0, 0, 0] PP=[0, 0, 0, 0, 0, 0] BA1=0 BS=[0, 0, 0, 0, 0] BP=[1, 0, 0, 0, 0, 0, 0, 0]	1124
chr14	102916950		G	C	TECPR2	NM_014844.4	missense_variant	MODERATE	c.3370G>C	p.Ala1124Pro			27.7	0.015446	0.155	0.018	0.728	0.99977	1.849				26	Uncertain significance	PVS1=0 PS=[0, 0, 0, 0, 0] PM=[0, 1, 0, 0, 0, 0, 0] PP=[0, 0, 0, 0, 0, 0] BA1=0 BS=[0, 0, 0, 0, 0] BP=[1, 0, 0, 0, 0, 0, 0, 0]	1124
chr14	102916950		G	T	TECPR2	NM_014844.4	missense_variant	MODERATE	c.3370G>T	p.Ala1124Ser			24.1	0.011052	0.052	0.019	0.073	0.998145	-1.08				23.5	Uncertain significance	PVS1=0 PS=[0, 0, 0, 0, 0] PM=[0, 1, 0, 0, 0, 0, 0] PP=[0, 0, 0, 0, 0, 0] BA1=0 BS=[0, 0, 0, 0, 0] BP=[1, 0, 0, 0, 0, 0, 0, 0]	1124
chr14	102916951		C	G	TECPR2	NM_014844.4	missense_variant	MODERATE	c.3371C>G	p.Ala1124Gly			23.8	0.015223	0.065	0.003	0.44	0.977367	-2.083				24.1	Uncertain significance	PVS1=0 PS=[0, 0, 0, 0, 0] PM=[0, 1, 0, 0, 0, 0, 0] PP=[0, 0, 0, 0, 0, 0] BA1=0 BS=[0, 0, 0, 0, 0] BP=[1, 0, 0, 0, 0, 0, 0, 0]	1124
chr14	102916951		C	A	TECPR2	NM_014844.4	missense_variant	MODERATE	c.3371C>A	p.Ala1124Asp			25.7	0.015815	0.165	0.005	0.728	0.995705	1.919				25.8	Uncertain significance	PVS1=0 PS=[0, 0, 0, 0, 0] PM=[0, 1, 0, 0, 0, 0, 0] PP=[0, 0, 0, 0, 0, 0] BA1=0 BS=[0, 0, 0, 0, 0] BP=[1, 0, 0, 0, 0, 0, 0, 0]	1124
chr14	102916951		C	T	TECPR2	NM_014844.4	missense_variant	MODERATE	c.3371C>T	p.Ala1124Val			22.4	0.007909	0.035	0.246	0.014	0.981751	-1.762				22.7	Uncertain significance	PVS1=0 PS=[0, 0, 0, 0, 0] PM=[0, 1, 0, 0, 0, 0, 0] PP=[0, 0, 0, 0, 0, 0] BA1=0 BS=[0, 0, 0, 0, 0] BP=[1, 0, 0, 0, 0, 0, 0, 0]	1124
chr14	102916953		T	G	TECPR2	NM_014844.4	missense_variant	MODERATE	c.3373T>G	p.Phe1125Val			26.4	0.015233	0.167	0.289	0.852	0.999946	2.333				24.5	Uncertain significance	PVS1=0 PS=[0, 0, 0, 0, 0] PM=[0, 1, 0, 0, 0, 0, 0] PP=[0, 0, 0, 0, 0, 0] BA1=0 BS=[0, 0, 0, 0, 0] BP=[1, 0, 0, 0, 0, 0, 0, 0]	1125
chr14	102916953		T	A	TECPR2	NM_014844.4	missense_variant	MODERATE	c.3373T>A	p.Phe1125Ile	2		29.9	0.014136	0.207	0.127	0.928	0.999881	2.585				27	Uncertain significance	PVS1=0 PS=[0, 0, 0, 0, 0] PM=[0, 1, 0, 0, 0, 0, 0] PP=[0, 0, 0, 0, 0, 0] BA1=0 BS=[0, 0, 0, 0, 0] BP=[1, 0, 0, 0, 0, 0, 0, 0]	1125
chr14	102916953		T	C	TECPR2	NM_014844.4	missense_variant	MODERATE	c.3373T>C	p.Phe1125Leu			31	0.012487	0.148	0.326	0.804	0.999899	0.7				27.3	Uncertain significance	PVS1=0 PS=[0, 0, 0, 0, 0] PM=[0, 1, 0, 0, 0, 0, 0] PP=[0, 0, 0, 0, 0, 0] BA1=0 BS=[0, 0, 0, 0, 0] BP=[1, 0, 0, 0, 0, 0, 0, 0]	1125
chr14	102916954		T	G	TECPR2	NM_014844.4	missense_variant	MODERATE	c.3374T>G	p.Phe1125Cys			25.3	0.024763	0.311	0.203	0.982	0.999955	-1.487				25.3	Uncertain significance	PVS1=0 PS=[0, 0, 0, 0, 0] PM=[0, 1, 0, 0, 0, 0, 0] PP=[0, 0, 0, 0, 0, 0] BA1=0 BS=[0, 0, 0, 0, 0] BP=[1, 0, 0, 0, 0, 0, 0, 0]	1125
chr14	102916954		T	A	TECPR2	NM_014844.4	missense_variant	MODERATE	c.3374T>A	p.Phe1125Tyr			25.8	0.008324	0.189	0.019	0.941	0.999463	2.659				26.6	Uncertain significance	PVS1=0 PS=[0, 0, 0, 0, 0] PM=[0, 1, 0, 0, 0, 0, 0] PP=[0, 0, 0, 0, 0, 0] BA1=0 BS=[0, 0, 0, 0, 0] BP=[1, 0, 0, 0, 0, 0, 0, 0]	1125
chr14	102916954		T	C	TECPR2	NM_014844.4	missense_variant	MODERATE	c.3374T>C	p.Phe1125Ser			24.9	0.014431	0.347	0.016	0.87	0.999931	-2.122				25	Uncertain significance	PVS1=0 PS=[0, 0, 0, 0, 0] PM=[0, 1, 0, 0, 0, 0, 0] PP=[0, 0, 0, 0, 0, 0] BA1=0 BS=[0, 0, 0, 0, 0] BP=[1, 0, 0, 0, 0, 0, 0, 0]	1125
chr14	102916955		T	G	TECPR2	NM_014844.4	missense_variant	MODERATE	c.3375T>G	p.Phe1125Leu			23.7	0.014929	0.237	0.326	0.804	0.99772	-0.82				22.5	Likely benign	PVS1=0 PS=[0, 0, 0, 0, 0] PM=[0, 1, 0, 0, 0, 0, 0] PP=[0, 0, 0, 0, 0, 0] BA1=0 BS=[0, 0, 0, 0, 0] BP=[1, 0, 0, 1, 0, 0, 0, 0]	1125
chr14	102916955		T	A	TECPR2	NM_014844.4	missense_variant	MODERATE	c.3375T>A	p.Phe1125Leu			23.6	0.015345	0.237	0.326	0.804	0.99772	-2.422				22.7	Likely benign	PVS1=0 PS=[0, 0, 0, 0, 0] PM=[0, 1, 0, 0, 0, 0, 0] PP=[0, 0, 0, 0, 0, 0] BA1=0 BS=[0, 0, 0, 0, 0] BP=[1, 0, 0, 1, 0, 0, 0, 0]	1125
chr14	102916956		G	A	TECPR2	NM_014844.4	missense_variant	MODERATE	c.3376G>A	p.Val1126Met			29.7	0.030554	0.341	0.002	0.973	0.999662	1.571				26.5	Uncertain significance	PVS1=0 PS=[0, 0, 0, 0, 0] PM=[0, 1, 0, 0, 0, 0, 0] PP=[0, 0, 0, 0, 0, 0] BA1=0 BS=[0, 0, 0, 0, 0] BP=[1, 0, 0, 0, 0, 0, 0, 0]	1126
chr14	102916956		G	C	TECPR2	NM_014844.4	missense_variant	MODERATE	c.3376G>C	p.Val1126Leu			25.4	0.021589	0.205	0.008	0.637	0.999645	-2.152				23.8	Uncertain significance	PVS1=0 PS=[0, 0, 0, 0, 0] PM=[0, 1, 0, 0, 0, 0, 0] PP=[0, 0, 0, 0, 0, 0] BA1=0 BS=[0, 0, 0, 0, 0] BP=[1, 0, 0, 0, 0, 0, 0, 0]	1126
chr14	102916956		G	T	TECPR2	NM_014844.4	missense_variant	MODERATE	c.3376G>T	p.Val1126Leu			25.3	0.021989	0.205	0.008	0.637	0.999631	-2.343				24	Uncertain significance	PVS1=0 PS=[0, 0, 0, 0, 0] PM=[0, 1, 0, 0, 0, 0, 0] PP=[0, 0, 0, 0, 0, 0] BA1=0 BS=[0, 0, 0, 0, 0] BP=[1, 0, 0, 0, 0, 0, 0, 0]	1126
chr14	102916957		T	G	TECPR2	NM_014844.4	missense_variant	MODERATE	c.3377T>G	p.Val1126Gly			29	0.073479	0.533	0	0.973	1	-2.379				28.2	Uncertain significance	PVS1=0 PS=[0, 0, 0, 0, 0] PM=[0, 1, 0, 0, 0, 0, 0] PP=[0, 0, 0, 0, 0, 0] BA1=0 BS=[0, 0, 0, 0, 0] BP=[1, 0, 0, 0, 0, 0, 0, 0]	1126
chr14	102916957		T	A	TECPR2	NM_014844.4	missense_variant	MODERATE	c.3377T>A	p.Val1126Glu			29.1	0.053453	0.514	0	0.973	0.999994	-1.645				27.8	Uncertain significance	PVS1=0 PS=[0, 0, 0, 0, 0] PM=[0, 1, 0, 0, 0, 0, 0] PP=[0, 0, 0, 0, 0, 0] BA1=0 BS=[0, 0, 0, 0, 0] BP=[1, 0, 0, 0, 0, 0, 0, 0]	1126
chr14	102916957		T	C	TECPR2	NM_014844.4	missense_variant	MODERATE	c.3377T>C	p.Val1126Ala	1		27.9	0.032447	0.342	0.002	0.914	0.999886	1.701				26.4	Uncertain significance	PVS1=0 PS=[0, 0, 0, 0, 0] PM=[0, 1, 0, 0, 0, 0, 0] PP=[0, 0, 0, 0, 0, 0] BA1=0 BS=[0, 0, 0, 0, 0] BP=[1, 0, 0, 0, 0, 0, 0, 0]	1126
chr14	102916959		T	G	TECPR2	NM_014844.4	missense_variant	MODERATE	c.3379T>G	p.Leu1127Val			22.2	0.008537	0.098	0.255	0.628	0.938666	-1.744				18.09	Likely benign	PVS1=0 PS=[0, 0, 0, 0, 0] PM=[0, 1, 0, 0, 0, 0, 0] PP=[0, 0, 0, 0, 0, 0] BA1=0 BS=[0, 0, 0, 0, 0] BP=[1, 0, 0, 1, 0, 0, 0, 0]	1127
chr14	102916959		T	A	TECPR2	NM_014844.4	missense_variant	MODERATE	c.3379T>A	p.Leu1127Met			22.5	0.009159	0.134	0.068	0.929	0.950677	0.374				19.93	Likely benign	PVS1=0 PS=[0, 0, 0, 0, 0] PM=[0, 1, 0, 0, 0, 0, 0] PP=[0, 0, 0, 0, 0, 0] BA1=0 BS=[0, 0, 0, 0, 0] BP=[1, 0, 0, 1, 0, 0, 0, 0]	1127
chr14	102916960		T	G	TECPR2	NM_014844.4	missense_variant	MODERATE	c.3380T>G	p.Leu1127Trp			27.2	0.007945	0.144	0.027	0.947	0.640721	-2.143				27.6	Uncertain significance	PVS1=0 PS=[0, 0, 0, 0, 0] PM=[0, 1, 0, 0, 0, 0, 0] PP=[0, 0, 0, 0, 0, 0] BA1=0 BS=[0, 0, 0, 0, 0] BP=[1, 0, 0, 0, 0, 0, 0, 0]	1127
chr14	102916960		T	C	TECPR2	NM_014844.4	missense_variant	MODERATE	c.3380T>C	p.Leu1127Ser			22.9	0.006787	0.114	0.584	0.132	0.527325	2.586				22.5	Uncertain significance	PVS1=0 PS=[0, 0, 0, 0, 0] PM=[0, 1, 0, 0, 0, 0, 0] PP=[0, 0, 0, 0, 0, 0] BA1=0 BS=[0, 0, 0, 0, 0] BP=[1, 0, 0, 0, 0, 0, 0, 0]	1127
chr14	102916961		G	C	TECPR2	NM_014844.4	missense_variant	MODERATE	c.3381G>C	p.Leu1127Phe			22.9	0.006022	0.054	0.165	0.186	0.799549	2.229				22.2	Uncertain significance	PVS1=0 PS=[0, 0, 0, 0, 0] PM=[0, 1, 0, 0, 0, 0, 0] PP=[0, 0, 0, 0, 0, 0] BA1=0 BS=[0, 0, 0, 0, 0] BP=[1, 0, 0, 0, 0, 0, 0, 0]	1127
chr14	102916961		G	T	TECPR2	NM_014844.4	missense_variant	MODERATE	c.3381G>T	p.Leu1127Phe			22.9	0.006035	0.054	0.165	0.186	0.793156	-2.337				22.5	Uncertain significance	PVS1=0 PS=[0, 0, 0, 0, 0] PM=[0, 1, 0, 0, 0, 0, 0] PP=[0, 0, 0, 0, 0, 0] BA1=0 BS=[0, 0, 0, 0, 0] BP=[1, 0, 0, 0, 0, 0, 0, 0]	1127
chr14	102916962		G	A	TECPR2	NM_014844.4	missense_variant	MODERATE	c.3382G>A	p.Ala1128Thr			28.8	0.022043	0.235	0.004	0.893	0.999226	2.176				26.3	Uncertain significance	PVS1=0 PS=[0, 0, 0, 0, 0] PM=[0, 1, 0, 0, 0, 0, 0] PP=[0, 0, 0, 0, 0, 0] BA1=0 BS=[0, 0, 0, 0, 0] BP=[1, 0, 0, 0, 0, 0, 0, 0]	1128
chr14	102916962		G	C	TECPR2	NM_014844.4	missense_variant	MODERATE	c.3382G>C	p.Ala1128Pro			29.6	0.025883	0.301	0.005	0.983	0.999759	-1.969				26.9	Uncertain significance	PVS1=0 PS=[0, 0, 0, 0, 0] PM=[0, 1, 0, 0, 0, 0, 0] PP=[0, 0, 0, 0, 0, 0] BA1=0 BS=[0, 0, 0, 0, 0] BP=[1, 0, 0, 0, 0, 0, 0, 0]	1128
chr14	102916962		G	T	TECPR2	NM_014844.4	missense_variant	MODERATE	c.3382G>T	p.Ala1128Ser			23.3	0.009954	0.127	0.15	0.408	0.998144	-1.198				22.7	Uncertain significance	PVS1=0 PS=[0, 0, 0, 0, 0] PM=[0, 1, 0, 0, 0, 0, 0] PP=[0, 0, 0, 0, 0, 0] BA1=0 BS=[0, 0, 0, 0, 0] BP=[1, 0, 0, 0, 0, 0, 0, 0]	1128
chr14	102916963		C	G	TECPR2	NM_014844.4	missense_variant	MODERATE	c.3383C>G	p.Ala1128Gly			25.7	0.020442	0.256	0.01	0.92	0.999924	-2.139				31	Uncertain significance	PVS1=0 PS=[0, 0, 0, 0, 0] PM=[0, 1, 0, 0, 0, 0, 0] PP=[0, 0, 0, 0, 0, 0] BA1=0 BS=[0, 0, 0, 0, 0] BP=[1, 0, 0, 0, 0, 0, 0, 0]	1128
chr14	102916963		C	A	TECPR2	NM_014844.4	missense_variant	MODERATE	c.3383C>A	p.Ala1128Asp			25.9	0.049905	0.446	0.002	0.975	0.999986	2.136				28	Uncertain significance	PVS1=0 PS=[0, 0, 0, 0, 0] PM=[0, 1, 0, 0, 0, 0, 0] PP=[0, 0, 0, 0, 0, 0] BA1=0 BS=[0, 0, 0, 0, 0] BP=[1, 0, 0, 0, 0, 0, 0, 0]	1128
chr14	102916963		C	T	TECPR2	NM_014844.4	missense_variant	MODERATE	c.3383C>T	p.Ala1128Val			24.2	0.033654	0.37	0.003	0.96	0.999947	-1.286				25.8	Uncertain significance	PVS1=0 PS=[0, 0, 0, 0, 0] PM=[0, 1, 0, 0, 0, 0, 0] PP=[0, 0, 0, 0, 0, 0] BA1=0 BS=[0, 0, 0, 0, 0] BP=[1, 0, 0, 0, 0, 0, 0, 0]	1128
chr14	102916965		T	G	TECPR2	NM_014844.4	missense_variant	MODERATE	c.3385T>G	p.Ser1129Ala			25.6	0.025803	0.294	0.044	0.985	0.999986	1.814				24.9	Uncertain significance	PVS1=0 PS=[0, 0, 0, 0, 0] PM=[0, 1, 0, 0, 0, 0, 0] PP=[0, 0, 0, 0, 0, 0] BA1=0 BS=[0, 0, 0, 0, 0] BP=[1, 0, 0, 0, 0, 0, 0, 0]	1129
chr14	102916965		T	A	TECPR2	NM_014844.4	missense_variant	MODERATE	c.3385T>A	p.Ser1129Thr			25	0.030064	0.317	0.01	0.99	0.999996	1.658				24.9	Uncertain significance	PVS1=0 PS=[0, 0, 0, 0, 0] PM=[0, 1, 0, 0, 0, 0, 0] PP=[0, 0, 0, 0, 0, 0] BA1=0 BS=[0, 0, 0, 0, 0] BP=[1, 0, 0, 0, 0, 0, 0, 0]	1129
chr14	102916965		T	C	TECPR2	NM_014844.4	missense_variant	MODERATE	c.3385T>C	p.Ser1129Pro			26.4	0.034992	0.417	0.012	0.997	0.999999	-1.803				25.9	Uncertain significance	PVS1=0 PS=[0, 0, 0, 0, 0] PM=[0, 1, 0, 0, 0, 0, 0] PP=[0, 0, 0, 0, 0, 0] BA1=0 BS=[0, 0, 0, 0, 0] BP=[1, 0, 0, 0, 0, 0, 0, 0]	1129
chr14	102916966		C	G	TECPR2	NM_014844.4	missense_variant	MODERATE	c.3386C>G	p.Ser1129Cys			25.6	0.040417	0.425	0.004	0.998	1	1.882				27.6	Uncertain significance	PVS1=0 PS=[0, 0, 0, 0, 0] PM=[0, 1, 0, 0, 1, 0, 0] PP=[0, 0, 0, 0, 0, 0] BA1=0 BS=[0, 0, 0, 0, 0] BP=[1, 0, 0, 0, 0, 0, 0, 0]	1129
chr14	102916966	540301	C	A	TECPR2	NM_014844.4	missense_variant	MODERATE	c.3386C>A	p.Ser1129Tyr	69	3	25.1	0.050579	0.449	0.002	0.998	1	2.403			Uncertain_significance	27.1	Uncertain significance	PVS1=0 PS=[0, 0, 0, 0, 0] PM=[0, 1, 0, 0, 0, 0, 0] PP=[0, 0, 0, 0, 0, 0] BA1=0 BS=[0, 0, 0, 0, 0] BP=[1, 0, 0, 0, 0, 0, 0, 0]	1129
chr14	102916966		C	T	TECPR2	NM_014844.4	missense_variant	MODERATE	c.3386C>T	p.Ser1129Phe			25.9	0.051752	0.457	0.002	0.998	1	1.264				28.5	Uncertain significance	PVS1=0 PS=[0, 0, 0, 0, 0] PM=[0, 1, 0, 0, 1, 0, 0] PP=[0, 0, 0, 0, 0, 0] BA1=0 BS=[0, 0, 0, 0, 0] BP=[1, 0, 0, 0, 0, 0, 0, 0]	1129
chr14	102916968		G	A	TECPR2	NM_014844.4	missense_variant	MODERATE	c.3388G>A	p.Ala1130Thr			18.59	0.007023	0.052	0.243	0.004	0.999842	1.794				16	Likely benign	PVS1=0 PS=[0, 0, 0, 0, 0] PM=[0, 1, 0, 0, 0, 0, 0] PP=[0, 0, 0, 0, 0, 0] BA1=0 BS=[0, 0, 0, 0, 0] BP=[1, 0, 0, 1, 0, 0, 0, 0]	1130
chr14	102916968		G	C	TECPR2	NM_014844.4	missense_variant	MODERATE	c.3388G>C	p.Ala1130Pro			18.64	0.012762	0.032	0.348	0.004	0.999432	-2.073				15.67	Likely benign	PVS1=0 PS=[0, 0, 0, 0, 0] PM=[0, 1, 0, 0, 0, 0, 0] PP=[0, 0, 0, 0, 0, 0] BA1=0 BS=[0, 0, 0, 0, 0] BP=[1, 0, 0, 1, 0, 0, 0, 0]	1130
chr14	102916968		G	T	TECPR2	NM_014844.4	missense_variant	MODERATE	c.3388G>T	p.Ala1130Ser			18.22	0.01634	0.027	0.261	0.108	0.999932	1.894				15.42	Likely benign	PVS1=0 PS=[0, 0, 0, 0, 0] PM=[0, 1, 0, 0, 0, 0, 0] PP=[0, 0, 0, 0, 0, 0] BA1=0 BS=[0, 0, 0, 0, 0] BP=[1, 0, 0, 1, 0, 0, 0, 0]	1130
chr14	102916969		C	G	TECPR2	NM_014844.4	missense_variant	MODERATE	c.3389C>G	p.Ala1130Gly			15.55	0.016673	0.029	0.214	0.146	0.999554	1.113				17.32	Uncertain significance	PVS1=0 PS=[0, 0, 0, 0, 0] PM=[0, 1, 0, 0, 0, 0, 0] PP=[0, 0, 0, 0, 0, 0] BA1=0 BS=[0, 0, 0, 0, 0] BP=[1, 0, 0, 0, 0, 0, 0, 0]	1130
chr14	102916969		C	A	TECPR2	NM_014844.4	missense_variant	MODERATE	c.3389C>A	p.Ala1130Glu			18.71	0.027703	0.087	0.019	0.283	0.999089	2.032				21.7	Uncertain significance	PVS1=0 PS=[0, 0, 0, 0, 0] PM=[0, 1, 0, 0, 0, 0, 0] PP=[0, 0, 0, 0, 0, 0] BA1=0 BS=[0, 0, 0, 0, 0] BP=[1, 0, 0, 0, 0, 0, 0, 0]	1130
chr14	102916969		C	T	TECPR2	NM_014844.4	missense_variant	MODERATE	c.3389C>T	p.Ala1130Val	1		15.7	0.022105	0.042	0.096	0.032	0.999419	-2.007				20.8	Uncertain significance	PVS1=0 PS=[0, 0, 0, 0, 0] PM=[0, 1, 0, 0, 0, 0, 0] PP=[0, 0, 0, 0, 0, 0] BA1=0 BS=[0, 0, 0, 0, 0] BP=[1, 0, 0, 0, 0, 0, 0, 0]	1130
chr14	102916971		G	A	TECPR2	NM_014844.4	missense_variant	MODERATE	c.3391G>A	p.Ala1131Thr	1		24.4	0.009413	0.104	0.038	0.269	0.930789	1.565				24.3	Uncertain significance	PVS1=0 PS=[0, 0, 0, 0, 0] PM=[0, 1, 0, 0, 0, 0, 0] PP=[0, 0, 0, 0, 0, 0] BA1=0 BS=[0, 0, 0, 0, 0] BP=[1, 0, 0, 0, 0, 0, 0, 0]	1131
chr14	102916971		G	C	TECPR2	NM_014844.4	missense_variant	MODERATE	c.3391G>C	p.Ala1131Pro			27.3	0.011672	0.13	0.051	0.774	0.979283	-1.855				26.8	Uncertain significance	PVS1=0 PS=[0, 0, 0, 0, 0] PM=[0, 1, 0, 0, 0, 0, 0] PP=[0, 0, 0, 0, 0, 0] BA1=0 BS=[0, 0, 0, 0, 0] BP=[1, 0, 0, 0, 0, 0, 0, 0]	1131
chr14	102916971		G	T	TECPR2	NM_014844.4	missense_variant	MODERATE	c.3391G>T	p.Ala1131Ser			22.7	0.00577	0.049	0.308	0.034	0.854054	2.047				22.5	Uncertain significance	PVS1=0 PS=[0, 0, 0, 0, 0] PM=[0, 1, 0, 0, 0, 0, 0] PP=[0, 0, 0, 0, 0, 0] BA1=0 BS=[0, 0, 0, 0, 0] BP=[1, 0, 0, 0, 0, 0, 0, 0]	1131
chr14	102916972		C	G	TECPR2	NM_014844.4	missense_variant	MODERATE	c.3392C>G	p.Ala1131Gly	7		22.9	0.013335	0.137	0.215	0.269	0.966975	-2.249				23.4	Uncertain significance	PVS1=0 PS=[0, 0, 0, 0, 0] PM=[0, 1, 0, 0, 0, 0, 0] PP=[0, 0, 0, 0, 0, 0] BA1=0 BS=[0, 0, 0, 0, 0] BP=[1, 0, 0, 0, 0, 0, 0, 0]	1131
chr14	102916972		C	A	TECPR2	NM_014844.4	missense_variant	MODERATE	c.3392C>A	p.Ala1131Asp			25.9	0.019964	0.185	0.016	0.546	0.993679	2.276				26.9	Uncertain significance	PVS1=0 PS=[0, 0, 0, 0, 0] PM=[0, 1, 0, 0, 0, 0, 0] PP=[0, 0, 0, 0, 0, 0] BA1=0 BS=[0, 0, 0, 0, 0] BP=[1, 0, 0, 0, 0, 0, 0, 0]	1131
chr14	102916972		C	T	TECPR2	NM_014844.4	missense_variant	MODERATE	c.3392C>T	p.Ala1131Val			22.6	0.010455	0.068	0.208	0.056	0.974443	-1.349				22.9	Uncertain significance	PVS1=0 PS=[0, 0, 0, 0, 0] PM=[0, 1, 0, 0, 0, 0, 0] PP=[0, 0, 0, 0, 0, 0] BA1=0 BS=[0, 0, 0, 0, 0] BP=[1, 0, 0, 0, 0, 0, 0, 0]	1131
chr14	102916974		C	G	TECPR2	NM_014844.4	missense_variant	MODERATE	c.3394C>G	p.Pro1132Ala	2		23.8	0.011773	0.119	0.307	0.799	0.999582	2.265				23.3	Uncertain significance	PVS1=0 PS=[0, 0, 0, 0, 0] PM=[0, 1, 0, 0, 0, 0, 0] PP=[0, 0, 0, 0, 0, 0] BA1=0 BS=[0, 0, 0, 0, 0] BP=[1, 0, 0, 0, 0, 0, 0, 0]	1132
chr14	102916974		C	A	TECPR2	NM_014844.4	missense_variant	MODERATE	c.3394C>A	p.Pro1132Thr			25.8	0.015077	0.245	0.05	0.928	0.999731	2.702				25.1	Uncertain significance	PVS1=0 PS=[0, 0, 0, 0, 0] PM=[0, 1, 0, 0, 0, 0, 0] PP=[0, 0, 0, 0, 0, 0] BA1=0 BS=[0, 0, 0, 0, 0] BP=[1, 0, 0, 0, 0, 0, 0, 0]	1132
chr14	102916974		C	T	TECPR2	NM_014844.4	missense_variant	MODERATE	c.3394C>T	p.Pro1132Ser			24.2	0.01182	0.081	0.195	0.723	0.999769	2.46				23.8	Uncertain significance	PVS1=0 PS=[0, 0, 0, 0, 0] PM=[0, 1, 0, 0, 0, 0, 0] PP=[0, 0, 0, 0, 0, 0] BA1=0 BS=[0, 0, 0, 0, 0] BP=[1, 0, 0, 0, 0, 0, 0, 0]	1132
chr14	102916975		C	G	TECPR2	NM_014844.4	missense_variant	MODERATE	c.3395C>G	p.Pro1132Arg			26.9	0.030862	0.407	0.024	0.98	0.999995	-2.122				29.2	Uncertain significance	PVS1=0 PS=[0, 0, 0, 0, 0] PM=[0, 1, 0, 0, 0, 0, 0] PP=[0, 0, 0, 0, 0, 0] BA1=0 BS=[0, 0, 0, 0, 0] BP=[1, 0, 0, 0, 0, 0, 0, 0]	1132
chr14	102916975		C	A	TECPR2	NM_014844.4	missense_variant	MODERATE	c.3395C>A	p.Pro1132His			26.9	0.047415	0.371	0.02	0.987	0.999989	-2.663				29.7	Uncertain significance	PVS1=0 PS=[0, 0, 0, 0, 0] PM=[0, 1, 0, 0, 0, 0, 0] PP=[0, 0, 0, 0, 0, 0] BA1=0 BS=[0, 0, 0, 0, 0] BP=[1, 0, 0, 0, 0, 0, 0, 0]	1132
chr14	102916975		C	T	TECPR2	NM_014844.4	missense_variant	MODERATE	c.3395C>T	p.Pro1132Leu			27.2	0.034214	0.363	0.022	0.974	1	-2.21				31	Uncertain significance	PVS1=0 PS=[0, 0, 0, 0, 0] PM=[0, 1, 0, 0, 0, 0, 0] PP=[0, 0, 0, 0, 0, 0] BA1=0 BS=[0, 0, 0, 0, 0] BP=[1, 0, 0, 0, 0, 0, 0, 0]	1132
chr14	102916977		A	G	TECPR2	NM_014844.4	missense_variant	MODERATE	c.3397A>G	p.Thr1133Ala	1		21.2	0.008783	0.034	0.41	0.004	0.992873	1.872				16.48	Likely benign	PVS1=0 PS=[0, 0, 0, 0, 0] PM=[0, 1, 0, 0, 0, 0, 0] PP=[0, 0, 0, 0, 0, 0] BA1=0 BS=[0, 0, 0, 0, 0] BP=[1, 0, 0, 1, 0, 0, 0, 0]	1133
chr14	102916977		A	C	TECPR2	NM_014844.4	missense_variant	MODERATE	c.3397A>C	p.Thr1133Pro			22.2	0.017746	0.108	0.108	0.391	0.965617	-1.409				19.68	Likely benign	PVS1=0 PS=[0, 0, 0, 0, 0] PM=[0, 1, 0, 0, 0, 0, 0] PP=[0, 0, 0, 0, 0, 0] BA1=0 BS=[0, 0, 0, 0, 0] BP=[1, 0, 0, 1, 0, 0, 0, 0]	1133
chr14	102916977		A	T	TECPR2	NM_014844.4	missense_variant	MODERATE	c.3397A>T	p.Thr1133Ser			19.69	0.004786	0.058	0.575	0.007	0.997728	-1.908				15.58	Likely benign	PVS1=0 PS=[0, 0, 0, 0, 0] PM=[0, 1, 0, 0, 0, 0, 0] PP=[0, 0, 0, 0, 0, 0] BA1=0 BS=[0, 0, 0, 0, 0] BP=[1, 0, 0, 1, 0, 0, 0, 0]	1133
chr14	102916978		C	G	TECPR2	NM_014844.4	missense_variant	MODERATE	c.3398C>G	p.Thr1133Arg			22.4	0.01203	0.057	0.106	0.466	0.895685	-2.814				23.2	Uncertain significance	PVS1=0 PS=[0, 0, 0, 0, 0] PM=[0, 1, 0, 0, 0, 0, 0] PP=[0, 0, 0, 0, 0, 0] BA1=0 BS=[0, 0, 0, 0, 0] BP=[1, 0, 0, 0, 0, 0, 0, 0]	1133
chr14	102916978		C	A	TECPR2	NM_014844.4	missense_variant	MODERATE	c.3398C>A	p.Thr1133Lys			21.4	0.009902	0.048	0.172	0.272	0.934887	-2.045				22.4	Uncertain significance	PVS1=0 PS=[0, 0, 0, 0, 0] PM=[0, 1, 0, 0, 0, 0, 0] PP=[0, 0, 0, 0, 0, 0] BA1=0 BS=[0, 0, 0, 0, 0] BP=[1, 0, 0, 0, 0, 0, 0, 0]	1133
chr14	102916978		C	T	TECPR2	NM_014844.4	missense_variant	MODERATE	c.3398C>T	p.Thr1133Met	10	3	23.5	0.013445	0.078	0.106	0.739	0.962869	-1.146				25.1	Uncertain significance	PVS1=0 PS=[0, 0, 0, 0, 0] PM=[0, 1, 0, 0, 0, 0, 0] PP=[0, 0, 0, 0, 0, 0] BA1=0 BS=[0, 0, 0, 0, 0] BP=[1, 0, 0, 0, 0, 0, 0, 0]	1133
chr14	102916980		A	G	TECPR2	NM_014844.4	missense_variant	MODERATE	c.3400A>G	p.Lys1134Glu			22.3	0.009421	0.038	0.193	0.086	0.713361	-2.759				21.9	Uncertain significance	PVS1=0 PS=[0, 0, 0, 0, 0] PM=[0, 1, 0, 0, 0, 0, 0] PP=[0, 0, 0, 0, 0, 0] BA1=0 BS=[0, 0, 0, 0, 0] BP=[1, 0, 0, 0, 0, 0, 0, 0]	1134
chr14	102916980		A	C	TECPR2	NM_014844.4	missense_variant	MODERATE	c.3400A>C	p.Lys1134Gln	1		22.1	0.006846	0.05	0.25	0.018	0.807022	-3.083				22	Uncertain significance	PVS1=0 PS=[0, 0, 0, 0, 0] PM=[0, 1, 0, 0, 0, 0, 0] PP=[0, 0, 0, 0, 0, 0] BA1=0 BS=[0, 0, 0, 0, 0] BP=[1, 0, 0, 0, 0, 0, 0, 0]	1134
chr14	102916981		A	G	TECPR2	NM_014844.4	missense_variant	MODERATE	c.3401A>G	p.Lys1134Arg			22.8	0.005664	0.04	0.259	0.013	0.82141	-3.048				23	Uncertain significance	PVS1=0 PS=[0, 0, 0, 0, 0] PM=[0, 1, 0, 0, 0, 0, 0] PP=[0, 0, 0, 0, 0, 0] BA1=0 BS=[0, 0, 0, 0, 0] BP=[1, 0, 0, 0, 0, 0, 0, 0]	1134
chr14	102916981		A	C	TECPR2	NM_014844.4	missense_variant	MODERATE	c.3401A>C	p.Lys1134Thr			24.1	0.009097	0.09	0.107	0.169	0.556432	1.767				23.9	Uncertain significance	PVS1=0 PS=[0, 0, 0, 0, 0] PM=[0, 1, 0, 0, 0, 0, 0] PP=[0, 0, 0, 0, 0, 0] BA1=0 BS=[0, 0, 0, 0, 0] BP=[1, 0, 0, 0, 0, 0, 0, 0]	1134
chr14	102916981		A	T	TECPR2	NM_014844.4	missense_variant	MODERATE	c.3401A>T	p.Lys1134Met			27	0.015527	0.091	0.02	0.642	0.731248	-2.133				26.6	Uncertain significance	PVS1=0 PS=[0, 0, 0, 0, 0] PM=[0, 1, 0, 0, 0, 0, 0] PP=[0, 0, 0, 0, 0, 0] BA1=0 BS=[0, 0, 0, 0, 0] BP=[1, 0, 0, 0, 0, 0, 0, 0]	1134
chr14	102916982		G	C	TECPR2	NM_014844.4	missense_variant	MODERATE	c.3402G>C	p.Lys1134Asn			23.9	0.006181	0.069	0.235	0.022	0.991223	-1.421				23.2	Uncertain significance	PVS1=0 PS=[0, 0, 0, 0, 0] PM=[0, 1, 0, 0, 0, 0, 0] PP=[0, 0, 0, 0, 0, 0] BA1=0 BS=[0, 0, 0, 0, 0] BP=[1, 0, 0, 0, 0, 0, 0, 0]	1134
chr14	102916982		G	T	TECPR2	NM_014844.4	missense_variant	MODERATE	c.3402G>T	p.Lys1134Asn			23.8	0.006259	0.069	0.235	0.022	0.991223	-1.664				23.2	Uncertain significance	PVS1=0 PS=[0, 0, 0, 0, 0] PM=[0, 1, 0, 0, 0, 0, 0] PP=[0, 0, 0, 0, 0, 0] BA1=0 BS=[0, 0, 0, 0, 0] BP=[1, 0, 0, 0, 0, 0, 0, 0]	1134
chr14	102916983		G	A	TECPR2	NM_014844.4	missense_variant	MODERATE	c.3403G>A	p.Glu1135Lys	1		25.9	0.020932	0.165	0.112	0.535	0.999999	-1.729				26	Uncertain significance	PVS1=0 PS=[0, 0, 0, 0, 0] PM=[0, 1, 0, 0, 0, 0, 0] PP=[0, 0, 0, 0, 0, 0] BA1=0 BS=[0, 0, 0, 0, 0] BP=[1, 0, 0, 0, 0, 0, 0, 0]	1135
chr14	102916983		G	C	TECPR2	NM_014844.4	missense_variant	MODERATE	c.3403G>C	p.Glu1135Gln			25.3	0.016628	0.146	0.091	0.786	0.999994	-1.91				25.6	Uncertain significance	PVS1=0 PS=[0, 0, 0, 0, 0] PM=[0, 1, 0, 0, 0, 0, 0] PP=[0, 0, 0, 0, 0, 0] BA1=0 BS=[0, 0, 0, 0, 0] BP=[1, 0, 0, 0, 0, 0, 0, 0]	1135
chr14	102916984		A	G	TECPR2	NM_014844.4	missense_variant&splice_region_variant	MODERATE	c.3404A>G	p.Glu1135Gly			32	0.01985	0.159	0.046	0.655	0.999998	-3.053	4,141916e-01	0,484		33	Uncertain significance	PVS1=0 PS=[0, 0, 0, 0, 0] PM=[0, 1, 0, 0, 0, 0, 0] PP=[0, 0, 0, 0, 0, 0] BA1=0 BS=[0, 0, 0, 0, 0] BP=[1, 0, 0, 0, 0, 0, 0, 0]	1135
chr14	102916984		A	C	TECPR2	NM_014844.4	missense_variant&splice_region_variant	MODERATE	c.3404A>C	p.Glu1135Ala	2		29.7	0.017832	0.138	0.205	0.62	0.999994	-2.813	6,121149e-01	0,700		32	Uncertain significance	PVS1=0 PS=[0, 0, 0, 0, 0] PM=[0, 1, 0, 0, 0, 0, 0] PP=[0, 0, 1, 0, 0, 0] BA1=0 BS=[0, 0, 0, 0, 0] BP=[1, 0, 0, 0, 0, 0, 0, 0]	1135
chr14	102916984		A	T	TECPR2	NM_014844.4	missense_variant&splice_region_variant	MODERATE	c.3404A>T	p.Glu1135Val			32	0.027235	0.3	0.033	0.884	1	-3.094	9,868351e-01	0,746		37	Uncertain significance	PVS1=0 PS=[0, 0, 0, 0, 0] PM=[0, 1, 0, 0, 0, 0, 0] PP=[0, 0, 1, 0, 0, 0] BA1=0 BS=[0, 0, 0, 0, 0] BP=[1, 0, 0, 0, 0, 0, 0, 0]	1135
chr14	102916985		A	C	TECPR2	NM_014844.4	missense_variant&splice_region_variant	MODERATE	c.3405A>C	p.Glu1135Asp			23	0.013497	0.055	0.233	0.039	1	-2.408	9,825477e-01	0,822		24.1	Uncertain significance	PVS1=0 PS=[0, 0, 0, 0, 0] PM=[0, 1, 0, 0, 0, 0, 0] PP=[0, 0, 1, 0, 0, 0] BA1=0 BS=[0, 0, 0, 0, 0] BP=[1, 0, 0, 0, 0, 0, 0, 0]	1135
chr14	102916985		A	T	TECPR2	NM_014844.4	missense_variant&splice_region_variant	MODERATE	c.3405A>T	p.Glu1135Asp			23	0.013575	0.055	0.233	0.039	1	-2.579	9,978322e-01	0,906		25	Uncertain significance	PVS1=0 PS=[0, 0, 0, 0, 0] PM=[0, 1, 0, 0, 0, 0, 0] PP=[0, 0, 1, 0, 0, 0] BA1=0 BS=[0, 0, 0, 0, 0] BP=[1, 0, 0, 0, 0, 0, 0, 0]	1135
chr14	102916986		G	A	TECPR2	NM_014844.4	missense_variant&splice_region_variant	MODERATE	c.3406G>A	p.Gly1136Arg	2		34	0.071017	0.564	0	0.999	1	-2.854	9,999781e-01	1,000		37	Uncertain significance	PVS1=0 PS=[0, 0, 0, 0, 0] PM=[0, 1, 0, 0, 0, 0, 0] PP=[0, 0, 1, 0, 0, 0] BA1=0 BS=[0, 0, 0, 0, 0] BP=[1, 0, 0, 0, 0, 0, 0, 0]	1136
chr14	102916986		G	C	TECPR2	NM_014844.4	missense_variant&splice_region_variant	MODERATE	c.3406G>C	p.Gly1136Arg			34		0.564	0	0.999	1	-3.016	9,999966e-01	1,000		37	Uncertain significance	PVS1=0 PS=[0, 0, 0, 0, 0] PM=[0, 1, 0, 0, 0, 0, 0] PP=[0, 0, 1, 0, 0, 0] BA1=0 BS=[0, 0, 0, 0, 0] BP=[1, 0, 0, 0, 0, 0, 0, 0]	1136
chr14	102918731		G	A	TECPR2	NM_014844.4	missense_variant&splice_region_variant	MODERATE	c.3407G>A	p.Gly1136Glu			27.5	0.050217	0.397	0	0.999	1	-1.304	9,984177e-01	0,932		32	Uncertain significance	PVS1=0 PS=[0, 0, 0, 0, 0] PM=[0, 1, 0, 0, 0, 0, 0] PP=[0, 0, 1, 0, 0, 0] BA1=0 BS=[0, 0, 0, 0, 0] BP=[1, 0, 0, 0, 0, 0, 0, 0]	1136
chr14	102918731		G	C	TECPR2	NM_014844.4	missense_variant&splice_region_variant	MODERATE	c.3407G>C	p.Gly1136Ala			26.7	0.046632	0.293	0	0.999	1	-1.713	9,997474e-01	0,990		32	Uncertain significance	PVS1=0 PS=[0, 0, 0, 0, 0] PM=[0, 1, 0, 0, 0, 0, 0] PP=[0, 0, 1, 0, 0, 0] BA1=0 BS=[0, 0, 0, 0, 0] BP=[1, 0, 0, 0, 0, 0, 0, 0]	1136
chr14	102918731		G	T	TECPR2	NM_014844.4	missense_variant&splice_region_variant	MODERATE	c.3407G>T	p.Gly1136Val			27.4	0.065288	0.425	0	0.999	1	-1.879	9,999531e-01	0,992		33	Uncertain significance	PVS1=0 PS=[0, 0, 0, 0, 0] PM=[0, 1, 0, 0, 0, 0, 0] PP=[0, 0, 1, 0, 0, 0] BA1=0 BS=[0, 0, 0, 0, 0] BP=[1, 0, 0, 0, 0, 0, 0, 0]	1136
chr14	102918733		A	G	TECPR2	NM_014844.4	missense_variant&splice_region_variant	MODERATE	c.3409A>G	p.Ser1137Gly			23	0.00811	0.129	0.004	0.036	0.999596	-1.046				22	Uncertain significance	PVS1=0 PS=[0, 0, 0, 0, 0] PM=[0, 1, 0, 0, 0, 0, 0] PP=[0, 0, 0, 0, 0, 0] BA1=0 BS=[0, 0, 0, 0, 0] BP=[1, 0, 0, 0, 0, 0, 0, 0]	1137
chr14	102918733		A	C	TECPR2	NM_014844.4	missense_variant&splice_region_variant	MODERATE	c.3409A>C	p.Ser1137Arg			24.4	0.012193	0.276	0.002	0.203	0.999918	0.949				23.3	Uncertain significance	PVS1=0 PS=[0, 0, 0, 0, 0] PM=[0, 1, 0, 0, 0, 0, 0] PP=[0, 0, 0, 0, 0, 0] BA1=0 BS=[0, 0, 0, 0, 0] BP=[1, 0, 0, 0, 0, 0, 0, 0]	1137
chr14	102918733		A	T	TECPR2	NM_014844.4	missense_variant&splice_region_variant	MODERATE	c.3409A>T	p.Ser1137Cys			24.3	0.009923	0.259	0.001	0.004	0.999958	0.536				23.3	Uncertain significance	PVS1=0 PS=[0, 0, 0, 0, 0] PM=[0, 1, 0, 0, 0, 0, 0] PP=[0, 0, 0, 0, 0, 0] BA1=0 BS=[0, 0, 0, 0, 0] BP=[1, 0, 0, 0, 0, 0, 0, 0]	1137
chr14	102918734		G	A	TECPR2	NM_014844.4	missense_variant	MODERATE	c.3410G>A	p.Ser1137Asn			22.6	0.005276	0.098	0.071	0.005	0.998663	0.679				21.4	Uncertain significance	PVS1=0 PS=[0, 0, 0, 0, 0] PM=[0, 1, 0, 0, 0, 0, 0] PP=[0, 0, 0, 0, 0, 0] BA1=0 BS=[0, 0, 0, 0, 0] BP=[1, 0, 0, 0, 0, 0, 0, 0]	1137
chr14	102918734		G	C	TECPR2	NM_014844.4	missense_variant	MODERATE	c.3410G>C	p.Ser1137Thr			22.5	0.005246	0.105	0.076	0.009	0.999242	-0.218				20.4	Uncertain significance	PVS1=0 PS=[0, 0, 0, 0, 0] PM=[0, 1, 0, 0, 0, 0, 0] PP=[0, 0, 0, 0, 0, 0] BA1=0 BS=[0, 0, 0, 0, 0] BP=[1, 0, 0, 0, 0, 0, 0, 0]	1137
chr14	102918734		G	T	TECPR2	NM_014844.4	missense_variant	MODERATE	c.3410G>T	p.Ser1137Ile			24.2	0.013418	0.196	0.002	0.117	0.999917	0.889				23.4	Uncertain significance	PVS1=0 PS=[0, 0, 0, 0, 0] PM=[0, 1, 0, 0, 0, 0, 0] PP=[0, 0, 0, 0, 0, 0] BA1=0 BS=[0, 0, 0, 0, 0] BP=[1, 0, 0, 0, 0, 0, 0, 0]	1137
chr14	102918735		C	G	TECPR2	NM_014844.4	missense_variant	MODERATE	c.3411C>G	p.Ser1137Arg			23	0.012133	0.183	0.002	0.203	0.999441	-1.212				23.1	Uncertain significance	PVS1=0 PS=[0, 0, 0, 0, 0] PM=[0, 1, 0, 0, 0, 0, 0] PP=[0, 0, 0, 0, 0, 0] BA1=0 BS=[0, 0, 0, 0, 0] BP=[1, 0, 0, 0, 0, 0, 0, 0]	1137
chr14	102918735		C	A	TECPR2	NM_014844.4	missense_variant	MODERATE	c.3411C>A	p.Ser1137Arg			23	0.012649	0.183	0.002	0.203	0.99858	0.671				23.1	Uncertain significance	PVS1=0 PS=[0, 0, 0, 0, 0] PM=[0, 1, 0, 0, 0, 0, 0] PP=[0, 0, 0, 0, 0, 0] BA1=0 BS=[0, 0, 0, 0, 0] BP=[1, 0, 0, 0, 0, 0, 0, 0]	1137
chr14	102918736		T	G	TECPR2	NM_014844.4	missense_variant	MODERATE	c.3412T>G	p.Phe1138Val			22.6	0.01315	0.039	0.159	0.022	0.635926	0.761				17.31	Uncertain significance	PVS1=0 PS=[0, 0, 0, 0, 0] PM=[0, 1, 0, 0, 0, 0, 0] PP=[0, 0, 0, 0, 0, 0] BA1=0 BS=[0, 0, 0, 0, 0] BP=[1, 0, 0, 0, 0, 0, 0, 0]	1138
chr14	102918736		T	A	TECPR2	NM_014844.4	missense_variant	MODERATE	c.3412T>A	p.Phe1138Ile			22.6	0.009799	0.055	0.321	0.003	0.565994	0.91				17.35	Uncertain significance	PVS1=0 PS=[0, 0, 0, 0, 0] PM=[0, 1, 0, 0, 0, 0, 0] PP=[0, 0, 0, 0, 0, 0] BA1=0 BS=[0, 0, 0, 0, 0] BP=[1, 0, 0, 0, 0, 0, 0, 0]	1138
chr14	102918736		T	C	TECPR2	NM_014844.4	missense_variant	MODERATE	c.3412T>C	p.Phe1138Leu			22.4	0.007946	0.046	1	0.022	0.533187	-0.86				16.55	Uncertain significance	PVS1=0 PS=[0, 0, 0, 0, 0] PM=[0, 1, 0, 0, 0, 0, 0] PP=[0, 0, 0, 0, 0, 0] BA1=0 BS=[0, 0, 0, 0, 0] BP=[1, 0, 0, 0, 0, 0, 0, 0]	1138
chr14	102918737		T	G	TECPR2	NM_014844.4	missense_variant	MODERATE	c.3413T>G	p.Phe1138Cys			22.5	0.017545	0.102	0.015	0.299	0.779297	-0.712				17.3	Likely benign	PVS1=0 PS=[0, 0, 0, 0, 0] PM=[0, 1, 0, 0, 0, 0, 0] PP=[0, 0, 0, 0, 0, 0] BA1=0 BS=[0, 0, 0, 0, 0] BP=[1, 0, 0, 1, 0, 0, 0, 0]	1138
chr14	102918737		T	A	TECPR2	NM_014844.4	missense_variant	MODERATE	c.3413T>A	p.Phe1138Tyr			21.5	0.006943	0.058	0.025	0.084	0.771846	0.88				15.46	Likely benign	PVS1=0 PS=[0, 0, 0, 0, 0] PM=[0, 1, 0, 0, 0, 0, 0] PP=[0, 0, 0, 0, 0, 0] BA1=0 BS=[0, 0, 0, 0, 0] BP=[1, 0, 0, 1, 0, 0, 0, 0]	1138
chr14	102918737		T	C	TECPR2	NM_014844.4	missense_variant	MODERATE	c.3413T>C	p.Phe1138Ser			21.7	0.005917	0.085	0.261	0	0.690353	-0.872				15.35	Likely benign	PVS1=0 PS=[0, 0, 0, 0, 0] PM=[0, 1, 0, 0, 0, 0, 0] PP=[0, 0, 0, 0, 0, 0] BA1=0 BS=[0, 0, 0, 0, 0] BP=[1, 0, 0, 1, 0, 0, 0, 0]	1138
chr14	102918738		C	G	TECPR2	NM_014844.4	missense_variant	MODERATE	c.3414C>G	p.Phe1138Leu			20.7	0.01275	0.069	1	0.022	0.878783	-0.572				15.35	Likely benign	PVS1=0 PS=[0, 0, 0, 0, 0] PM=[0, 1, 0, 0, 0, 0, 0] PP=[0, 0, 0, 0, 0, 0] BA1=0 BS=[0, 0, 0, 0, 0] BP=[1, 0, 0, 1, 0, 0, 0, 0]	1138
chr14	102918738		C	A	TECPR2	NM_014844.4	missense_variant	MODERATE	c.3414C>A	p.Phe1138Leu			20.5	0.01503	0.067	1	0.022	0.943439	-0.558				15.33	Likely benign	PVS1=0 PS=[0, 0, 0, 0, 0] PM=[0, 1, 0, 0, 0, 0, 0] PP=[0, 0, 0, 0, 0, 0] BA1=0 BS=[0, 0, 0, 0, 0] BP=[1, 0, 0, 1, 0, 0, 0, 0]	1138
chr14	102918739		C	G	TECPR2	NM_014844.4	missense_variant	MODERATE	c.3415C>G	p.Leu1139Val			23.3	0.017701	0.195	0.009	0.994	0.994717	1.097				19.54	Likely benign	PVS1=0 PS=[0, 0, 0, 0, 0] PM=[0, 1, 0, 0, 0, 0, 0] PP=[0, 0, 0, 0, 0, 0] BA1=0 BS=[0, 0, 0, 0, 0] BP=[1, 0, 0, 1, 0, 0, 0, 0]	1139
chr14	102918739		C	A	TECPR2	NM_014844.4	missense_variant	MODERATE	c.3415C>A	p.Leu1139Met			23.5	0.023539	0.224	0.009	0.999	0.993057	-0.783				20.7	Likely benign	PVS1=0 PS=[0, 0, 0, 0, 0] PM=[0, 1, 0, 0, 0, 0, 0] PP=[0, 0, 0, 0, 0, 0] BA1=0 BS=[0, 0, 0, 0, 0] BP=[1, 0, 0, 1, 0, 0, 0, 0]	1139
chr14	102918740		T	G	TECPR2	NM_014844.4	missense_variant	MODERATE	c.3416T>G	p.Leu1139Arg			31	0.038595	0.577	0.001	0.999	0.999991	0.649				28.3	Uncertain significance	PVS1=0 PS=[0, 0, 0, 0, 0] PM=[0, 1, 0, 0, 0, 0, 0] PP=[0, 0, 0, 0, 0, 0] BA1=0 BS=[0, 0, 0, 0, 0] BP=[1, 0, 0, 0, 0, 0, 0, 0]	1139
chr14	102918740		T	A	TECPR2	NM_014844.4	missense_variant	MODERATE	c.3416T>A	p.Leu1139Gln			29.8	0.044425	0.579	0.001	0.999	0.999989	-1.001				27.8	Uncertain significance	PVS1=0 PS=[0, 0, 0, 0, 0] PM=[0, 1, 0, 0, 0, 0, 0] PP=[0, 0, 0, 0, 0, 0] BA1=0 BS=[0, 0, 0, 0, 0] BP=[1, 0, 0, 0, 0, 0, 0, 0]	1139
chr14	102918740		T	C	TECPR2	NM_014844.4	missense_variant	MODERATE	c.3416T>C	p.Leu1139Pro			31	0.069374	0.601	0.001	0.999	1	0.402				28.5	Uncertain significance	PVS1=0 PS=[0, 0, 0, 0, 0] PM=[0, 1, 0, 0, 0, 0, 0] PP=[0, 0, 0, 0, 0, 0] BA1=0 BS=[0, 0, 0, 0, 0] BP=[1, 0, 0, 0, 0, 0, 0, 0]	1139
chr14	102918742	972711	T	G	TECPR2	NM_014844.4	missense_variant	MODERATE	c.3418T>G	p.Trp1140Gly			29.3	0.050297	0.643	0	0.846	1	-1.453			Uncertain_significance	29.8	Uncertain significance	PVS1=0 PS=[0, 0, 0, 0, 0] PM=[0, 1, 0, 0, 0, 0, 0] PP=[0, 0, 0, 0, 0, 0] BA1=0 BS=[0, 0, 0, 0, 0] BP=[1, 0, 0, 0, 0, 0, 0, 0]	1140
chr14	102918742		T	A	TECPR2	NM_014844.4	missense_variant	MODERATE	c.3418T>A	p.Trp1140Arg			28.3	0.040434	0.698	0	0.943	1	-1.148				29.7	Uncertain significance	PVS1=0 PS=[0, 0, 0, 0, 0] PM=[0, 1, 0, 0, 0, 0, 0] PP=[0, 0, 0, 0, 0, 0] BA1=0 BS=[0, 0, 0, 0, 0] BP=[1, 0, 0, 0, 0, 0, 0, 0]	1140
chr14	102918742		T	C	TECPR2	NM_014844.4	missense_variant	MODERATE	c.3418T>C	p.Trp1140Arg			28.7	0.041633	0.7	0	0.943	1	-0.301				29.5	Uncertain significance	PVS1=0 PS=[0, 0, 0, 0, 0] PM=[0, 1, 0, 0, 0, 0, 0] PP=[0, 0, 0, 0, 0, 0] BA1=0 BS=[0, 0, 0, 0, 0] BP=[1, 0, 0, 0, 0, 0, 0, 0]	1140
chr14	102918743		G	C	TECPR2	NM_014844.4	missense_variant	MODERATE	c.3419G>C	p.Trp1140Ser			32	0.035438	0.563	0	0.892	1	-0.682				32	Uncertain significance	PVS1=0 PS=[0, 0, 0, 0, 0] PM=[0, 1, 0, 0, 0, 0, 0] PP=[0, 0, 0, 0, 0, 0] BA1=0 BS=[0, 0, 0, 0, 0] BP=[1, 0, 0, 0, 0, 0, 0, 0]	1140
chr14	102918743		G	T	TECPR2	NM_014844.4	missense_variant	MODERATE	c.3419G>T	p.Trp1140Leu			28.5	0.047307	0.441	0	0.554	1	-1.01				30	Uncertain significance	PVS1=0 PS=[0, 0, 0, 0, 0] PM=[0, 1, 0, 0, 0, 0, 0] PP=[0, 0, 0, 0, 0, 0] BA1=0 BS=[0, 0, 0, 0, 0] BP=[1, 0, 0, 0, 0, 0, 0, 0]	1140
chr14	102918744		G	C	TECPR2	NM_014844.4	missense_variant	MODERATE	c.3420G>C	p.Trp1140Cys			34	0.028441	0.616	0	0.943	1	-1.255				32	Uncertain significance	PVS1=0 PS=[0, 0, 0, 0, 0] PM=[0, 1, 0, 0, 0, 0, 0] PP=[0, 0, 0, 0, 0, 0] BA1=0 BS=[0, 0, 0, 0, 0] BP=[1, 0, 0, 0, 0, 0, 0, 0]	1140
chr14	102918744		G	T	TECPR2	NM_014844.4	missense_variant	MODERATE	c.3420G>T	p.Trp1140Cys			34	0.028441	0.616	0	0.943	1	-0.991				32	Uncertain significance	PVS1=0 PS=[0, 0, 0, 0, 0] PM=[0, 1, 0, 0, 0, 0, 0] PP=[0, 0, 0, 0, 0, 0] BA1=0 BS=[0, 0, 0, 0, 0] BP=[1, 0, 0, 0, 0, 0, 0, 0]	1140
chr14	102918745		C	G	TECPR2	NM_014844.4	missense_variant	MODERATE	c.3421C>G	p.Leu1141Val			22.3	0.013027	0.148	0.225	0.266	0.99955	-1.336				22.8	Uncertain significance	PVS1=0 PS=[0, 0, 0, 0, 0] PM=[0, 1, 0, 0, 0, 0, 0] PP=[0, 0, 0, 0, 0, 0] BA1=0 BS=[0, 0, 0, 0, 0] BP=[1, 0, 0, 0, 0, 0, 0, 0]	1141
chr14	102918745		C	A	TECPR2	NM_014844.4	missense_variant	MODERATE	c.3421C>A	p.Leu1141Met			23.7	0.013047	0.178	0.029	0.836	0.99941	0.921				24.2	Uncertain significance	PVS1=0 PS=[0, 0, 0, 0, 0] PM=[0, 1, 0, 0, 0, 0, 0] PP=[0, 0, 0, 0, 0, 0] BA1=0 BS=[0, 0, 0, 0, 0] BP=[1, 0, 0, 0, 0, 0, 0, 0]	1141
chr14	102918746		T	G	TECPR2	NM_014844.4	missense_variant	MODERATE	c.3422T>G	p.Leu1141Arg			31	0.032131	0.42	0.005	0.836	0.999994	-0.267				29.6	Uncertain significance	PVS1=0 PS=[0, 0, 0, 0, 0] PM=[0, 1, 0, 0, 0, 0, 0] PP=[0, 0, 0, 0, 0, 0] BA1=0 BS=[0, 0, 0, 0, 0] BP=[1, 0, 0, 0, 0, 0, 0, 0]	1141
chr14	102918746		T	A	TECPR2	NM_014844.4	missense_variant	MODERATE	c.3422T>A	p.Leu1141Gln			31	0.032017	0.474	0.007	0.91	0.999992	-0.906				29.4	Uncertain significance	PVS1=0 PS=[0, 0, 0, 0, 0] PM=[0, 1, 0, 0, 0, 0, 0] PP=[0, 0, 0, 0, 0, 0] BA1=0 BS=[0, 0, 0, 0, 0] BP=[1, 0, 0, 0, 0, 0, 0, 0]	1141
chr14	102918746		T	C	TECPR2	NM_014844.4	missense_variant	MODERATE	c.3422T>C	p.Leu1141Pro			31	0.044858	0.571	0.01	0.883	1	0.818				29.7	Uncertain significance	PVS1=0 PS=[0, 0, 0, 0, 0] PM=[0, 1, 0, 0, 0, 0, 0] PP=[0, 0, 0, 0, 0, 0] BA1=0 BS=[0, 0, 0, 0, 0] BP=[1, 0, 0, 0, 0, 0, 0, 0]	1141
chr14	102918748		T	G	TECPR2	NM_014844.4	missense_variant	MODERATE	c.3424T>G	p.Cys1142Gly			22.3	0.005526	0.134	0.216	0.005	0.883043	-0.835				19.09	Uncertain significance	PVS1=0 PS=[0, 0, 0, 0, 0] PM=[0, 1, 0, 0, 0, 0, 0] PP=[0, 0, 0, 0, 0, 0] BA1=0 BS=[0, 0, 0, 0, 0] BP=[1, 0, 0, 0, 0, 0, 0, 0]	1142
chr14	102918748		T	A	TECPR2	NM_014844.4	missense_variant	MODERATE	c.3424T>A	p.Cys1142Ser			22.1	0.005963	0.111	0.243	0.005	0.801088	0.657				19.22	Uncertain significance	PVS1=0 PS=[0, 0, 0, 0, 0] PM=[0, 1, 0, 0, 0, 0, 0] PP=[0, 0, 0, 0, 0, 0] BA1=0 BS=[0, 0, 0, 0, 0] BP=[1, 0, 0, 0, 0, 0, 0, 0]	1142
chr14	102918748		T	C	TECPR2	NM_014844.4	missense_variant	MODERATE	c.3424T>C	p.Cys1142Arg			23.8	0.013494	0.184	0.025	0.235	0.999992	-0.636				23.1	Uncertain significance	PVS1=0 PS=[0, 0, 0, 0, 0] PM=[0, 1, 0, 0, 0, 0, 0] PP=[0, 0, 0, 0, 0, 0] BA1=0 BS=[0, 0, 0, 0, 0] BP=[1, 0, 0, 0, 0, 0, 0, 0]	1142
chr14	102918749		G	A	TECPR2	NM_014844.4	missense_variant	MODERATE	c.3425G>A	p.Cys1142Tyr			28	0.008858	0.166	0.032	0.467	0.948964	1.118				27.2	Uncertain significance	PVS1=0 PS=[0, 0, 0, 0, 0] PM=[0, 1, 0, 0, 0, 0, 0] PP=[0, 0, 0, 0, 0, 0] BA1=0 BS=[0, 0, 0, 0, 0] BP=[1, 0, 0, 0, 0, 0, 0, 0]	1142
chr14	102918749		G	C	TECPR2	NM_014844.4	missense_variant	MODERATE	c.3425G>C	p.Cys1142Ser			23.2	0.004748	0.128	0.243	0.005	0.896623	0.77				22.7	Uncertain significance	PVS1=0 PS=[0, 0, 0, 0, 0] PM=[0, 1, 0, 0, 0, 0, 0] PP=[0, 0, 0, 0, 0, 0] BA1=0 BS=[0, 0, 0, 0, 0] BP=[1, 0, 0, 0, 0, 0, 0, 0]	1142
chr14	102918749		G	T	TECPR2	NM_014844.4	missense_variant	MODERATE	c.3425G>T	p.Cys1142Phe			25.5	0.008757	0.14	0.029	0.178	0.979803	1.059				24.9	Uncertain significance	PVS1=0 PS=[0, 0, 0, 0, 0] PM=[0, 1, 0, 0, 0, 0, 0] PP=[0, 0, 0, 0, 0, 0] BA1=0 BS=[0, 0, 0, 0, 0] BP=[1, 0, 0, 0, 0, 0, 0, 0]	1142
chr14	102918750		C	G	TECPR2	NM_014844.4	missense_variant	MODERATE	c.3426C>G	p.Cys1142Trp			25	0.023695	0.164	0.008	0.635	0.999997	1.193				24.9	Uncertain significance	PVS1=0 PS=[0, 0, 0, 0, 0] PM=[0, 1, 0, 0, 0, 0, 0] PP=[0, 0, 0, 0, 0, 0] BA1=0 BS=[0, 0, 0, 0, 0] BP=[1, 0, 0, 0, 0, 0, 0, 0]	1142
chr14	102918751		C	G	TECPR2	NM_014844.4	missense_variant	MODERATE	c.3427C>G	p.Gln1143Glu			22.7	0.025698	0.271	0	0.016	1	1.31				23.7	Uncertain significance	PVS1=0 PS=[0, 0, 0, 0, 0] PM=[0, 1, 0, 0, 0, 0, 0] PP=[0, 0, 0, 0, 0, 0] BA1=0 BS=[0, 0, 0, 0, 0] BP=[1, 0, 0, 0, 0, 0, 0, 0]	1143
chr14	102918751		C	A	TECPR2	NM_014844.4	missense_variant	MODERATE	c.3427C>A	p.Gln1143Lys			23.1	0.035504	0.316	0	0.355	1	1.166				24.7	Uncertain significance	PVS1=0 PS=[0, 0, 0, 0, 0] PM=[0, 1, 0, 0, 0, 0, 0] PP=[0, 0, 0, 0, 0, 0] BA1=0 BS=[0, 0, 0, 0, 0] BP=[1, 0, 0, 0, 0, 0, 0, 0]	1143
chr14	102918752		A	G	TECPR2	NM_014844.4	missense_variant	MODERATE	c.3428A>G	p.Gln1143Arg			27.4	0.02415	0.28	0	0.521	0.999998	1.305				26.3	Uncertain significance	PVS1=0 PS=[0, 0, 0, 0, 0] PM=[0, 1, 0, 0, 0, 0, 0] PP=[0, 0, 0, 0, 0, 0] BA1=0 BS=[0, 0, 0, 0, 0] BP=[1, 0, 0, 0, 0, 0, 0, 0]	1143
chr14	102918752		A	C	TECPR2	NM_014844.4	missense_variant	MODERATE	c.3428A>C	p.Gln1143Pro			28.8	0.037046	0.527	0	0.836	1	1.133				27.9	Uncertain significance	PVS1=0 PS=[0, 0, 0, 0, 0] PM=[0, 1, 0, 0, 0, 0, 0] PP=[0, 0, 0, 0, 0, 0] BA1=0 BS=[0, 0, 0, 0, 0] BP=[1, 0, 0, 0, 0, 0, 0, 0]	1143
chr14	102918752		A	T	TECPR2	NM_014844.4	missense_variant	MODERATE	c.3428A>T	p.Gln1143Leu			29.1	0.051335	0.441	0	0.711	1	1.066				28.1	Uncertain significance	PVS1=0 PS=[0, 0, 0, 0, 0] PM=[0, 1, 0, 0, 0, 0, 0] PP=[0, 0, 0, 0, 0, 0] BA1=0 BS=[0, 0, 0, 0, 0] BP=[1, 0, 0, 0, 0, 0, 0, 0]	1143
chr14	102918753		G	C	TECPR2	NM_014844.4	missense_variant	MODERATE	c.3429G>C	p.Gln1143His			25.6	0.016405	0.285	0	0.873	0.99979	-1.195				25	Uncertain significance	PVS1=0 PS=[0, 0, 0, 0, 0] PM=[0, 1, 0, 0, 0, 0, 0] PP=[0, 0, 0, 0, 0, 0] BA1=0 BS=[0, 0, 0, 0, 0] BP=[1, 0, 0, 0, 0, 0, 0, 0]	1143
chr14	102918753		G	T	TECPR2	NM_014844.4	missense_variant	MODERATE	c.3429G>T	p.Gln1143His			25.5	0.015128	0.285	0	0.873	0.999774	-1.253				25.3	Uncertain significance	PVS1=0 PS=[0, 0, 0, 0, 0] PM=[0, 1, 0, 0, 0, 0, 0] PP=[0, 0, 0, 0, 0, 0] BA1=0 BS=[0, 0, 0, 0, 0] BP=[1, 0, 0, 0, 0, 0, 0, 0]	1143
chr14	102918754		A	G	TECPR2	NM_014844.4	missense_variant	MODERATE	c.3430A>G	p.Ser1144Gly			22.8	0.011587	0.052	0.011	0.011	0.999899	-1.364				22.2	Uncertain significance	PVS1=0 PS=[0, 0, 0, 0, 0] PM=[0, 1, 0, 0, 0, 0, 0] PP=[0, 0, 0, 0, 0, 0] BA1=0 BS=[0, 0, 0, 0, 0] BP=[1, 0, 0, 0, 0, 0, 0, 0]	1144
chr14	102918754		A	C	TECPR2	NM_014844.4	missense_variant	MODERATE	c.3430A>C	p.Ser1144Arg			24.4	0.016595	0.121	0.116	0.564	0.99998	-0.337				23.5	Uncertain significance	PVS1=0 PS=[0, 0, 0, 0, 0] PM=[0, 1, 0, 0, 0, 0, 0] PP=[0, 0, 0, 0, 0, 0] BA1=0 BS=[0, 0, 0, 0, 0] BP=[1, 0, 0, 0, 0, 0, 0, 0]	1144
chr14	102918754		A	T	TECPR2	NM_014844.4	missense_variant	MODERATE	c.3430A>T	p.Ser1144Cys			27.1	0.023328	0.206	0.005	0.873	0.999977	-0.47				25.4	Uncertain significance	PVS1=0 PS=[0, 0, 0, 0, 0] PM=[0, 1, 0, 0, 0, 0, 0] PP=[0, 0, 0, 0, 0, 0] BA1=0 BS=[0, 0, 0, 0, 0] BP=[1, 0, 0, 0, 0, 0, 0, 0]	1144
chr14	102918755		G	A	TECPR2	NM_014844.4	missense_variant	MODERATE	c.3431G>A	p.Ser1144Asn			26	0.020808	0.172	0.021	0.425	0.999996	0.913				24.9	Uncertain significance	PVS1=0 PS=[0, 0, 0, 0, 0] PM=[0, 1, 0, 0, 0, 0, 0] PP=[0, 0, 0, 0, 0, 0] BA1=0 BS=[0, 0, 0, 0, 0] BP=[1, 0, 0, 0, 0, 0, 0, 0]	1144
chr14	102918755		G	C	TECPR2	NM_014844.4	missense_variant	MODERATE	c.3431G>C	p.Ser1144Thr			24.2	0.017731	0.194	0.187	0.419	0.999995	1.371				23.4	Uncertain significance	PVS1=0 PS=[0, 0, 0, 0, 0] PM=[0, 1, 0, 0, 0, 0, 0] PP=[0, 0, 0, 0, 0, 0] BA1=0 BS=[0, 0, 0, 0, 0] BP=[1, 0, 0, 0, 0, 0, 0, 0]	1144
chr14	102918755		G	T	TECPR2	NM_014844.4	missense_variant	MODERATE	c.3431G>T	p.Ser1144Ile			33	0.02902	0.317	0.008	0.776	1	1.306				29.6	Uncertain significance	PVS1=0 PS=[0, 0, 0, 0, 0] PM=[0, 1, 0, 0, 0, 0, 0] PP=[0, 0, 0, 0, 0, 0] BA1=0 BS=[0, 0, 0, 0, 0] BP=[1, 0, 0, 0, 0, 0, 0, 0]	1144
chr14	102918756		C	G	TECPR2	NM_014844.4	missense_variant	MODERATE	c.3432C>G	p.Ser1144Arg			24.5	0.010275	0.124	0.116	0.564	0.999977	0.751				24.1	Uncertain significance	PVS1=0 PS=[0, 0, 0, 0, 0] PM=[0, 1, 0, 0, 0, 0, 0] PP=[0, 0, 0, 0, 0, 0] BA1=0 BS=[0, 0, 0, 0, 0] BP=[1, 0, 0, 0, 0, 0, 0, 0]	1144
chr14	102918756		C	A	TECPR2	NM_014844.4	missense_variant	MODERATE	c.3432C>A	p.Ser1144Arg			24.4	0.010379	0.124	0.116	0.564	0.999978	1.295				24.1	Uncertain significance	PVS1=0 PS=[0, 0, 0, 0, 0] PM=[0, 1, 0, 0, 0, 0, 0] PP=[0, 0, 0, 0, 0, 0] BA1=0 BS=[0, 0, 0, 0, 0] BP=[1, 0, 0, 0, 0, 0, 0, 0]	1144
chr14	102918757		A	G	TECPR2	NM_014844.4	missense_variant	MODERATE	c.3433A>G	p.Ser1145Gly			24.5	0.006132	0.036	0.063	0.122	0.943531	0.789				23.6	Uncertain significance	PVS1=0 PS=[0, 0, 0, 0, 0] PM=[0, 1, 0, 0, 0, 0, 0] PP=[0, 0, 0, 0, 0, 0] BA1=0 BS=[0, 0, 0, 0, 0] BP=[1, 0, 0, 0, 0, 0, 0, 0]	1145
chr14	102918757		A	C	TECPR2	NM_014844.4	missense_variant	MODERATE	c.3433A>C	p.Ser1145Arg			23.1	0.003	0.056	0.274	0.011	0.771004	-0.613				22.4	Uncertain significance	PVS1=0 PS=[0, 0, 0, 0, 0] PM=[0, 1, 0, 0, 0, 0, 0] PP=[0, 0, 0, 0, 0, 0] BA1=0 BS=[0, 0, 0, 0, 0] BP=[1, 0, 0, 0, 0, 0, 0, 0]	1145
chr14	102918757		A	T	TECPR2	NM_014844.4	missense_variant	MODERATE	c.3433A>T	p.Ser1145Cys			25.7	0.011559	0.202	0.009	0.726	0.804361	-0.264				24.4	Uncertain significance	PVS1=0 PS=[0, 0, 0, 0, 0] PM=[0, 1, 0, 0, 0, 0, 0] PP=[0, 0, 0, 0, 0, 0] BA1=0 BS=[0, 0, 0, 0, 0] BP=[1, 0, 0, 0, 0, 0, 0, 0]	1145
chr14	102918758		G	A	TECPR2	NM_014844.4	missense_variant	MODERATE	c.3434G>A	p.Ser1145Asn	11	2	22.2	0.002746	0.062	0.343	0.033	0.967471	0.67				22	Uncertain significance	PVS1=0 PS=[0, 0, 0, 0, 0] PM=[0, 1, 0, 0, 0, 0, 0] PP=[0, 0, 0, 0, 0, 0] BA1=0 BS=[0, 0, 0, 0, 0] BP=[1, 0, 0, 0, 0, 0, 0, 0]	1145
chr14	102918758		G	C	TECPR2	NM_014844.4	missense_variant	MODERATE	c.3434G>C	p.Ser1145Thr			22.4	0.003853	0.091	0.075	0.165	0.975097	0.836				22.1	Uncertain significance	PVS1=0 PS=[0, 0, 0, 0, 0] PM=[0, 1, 0, 0, 0, 0, 0] PP=[0, 0, 0, 0, 0, 0] BA1=0 BS=[0, 0, 0, 0, 0] BP=[1, 0, 0, 0, 0, 0, 0, 0]	1145
chr14	102918758		G	T	TECPR2	NM_014844.4	missense_variant	MODERATE	c.3434G>T	p.Ser1145Ile			24.3	0.007944	0.128	0.008	0.409	0.80608	0.938				24.4	Uncertain significance	PVS1=0 PS=[0, 0, 0, 0, 0] PM=[0, 1, 0, 0, 0, 0, 0] PP=[0, 0, 0, 0, 0, 0] BA1=0 BS=[0, 0, 0, 0, 0] BP=[1, 0, 0, 0, 0, 0, 0, 0]	1145
chr14	102918759		C	G	TECPR2	NM_014844.4	missense_variant	MODERATE	c.3435C>G	p.Ser1145Arg			22.2	0.002758	0.064	0.274	0.011	0.787884	1.084				21.8	Uncertain significance	PVS1=0 PS=[0, 0, 0, 0, 0] PM=[0, 1, 0, 0, 0, 0, 0] PP=[0, 0, 0, 0, 0, 0] BA1=0 BS=[0, 0, 0, 0, 0] BP=[1, 0, 0, 0, 0, 0, 0, 0]	1145
chr14	102918759		C	A	TECPR2	NM_014844.4	missense_variant	MODERATE	c.3435C>A	p.Ser1145Arg			22.2	0.002829	0.064	0.274	0.011	0.769087	-0.848				21.9	Uncertain significance	PVS1=0 PS=[0, 0, 0, 0, 0] PM=[0, 1, 0, 0, 0, 0, 0] PP=[0, 0, 0, 0, 0, 0] BA1=0 BS=[0, 0, 0, 0, 0] BP=[1, 0, 0, 0, 0, 0, 0, 0]	1145
chr14	102918760		A	G	TECPR2	NM_014844.4	missense_variant	MODERATE	c.3436A>G	p.Lys1146Glu			27.5	0.012174	0.077	0.102	0.557	0.999051	-0.518				24.8	Uncertain significance	PVS1=0 PS=[0, 0, 0, 0, 0] PM=[0, 1, 0, 0, 0, 0, 0] PP=[0, 0, 0, 0, 0, 0] BA1=0 BS=[0, 0, 0, 0, 0] BP=[1, 0, 0, 0, 0, 0, 0, 0]	1146
chr14	102918760		A	C	TECPR2	NM_014844.4	missense_variant	MODERATE	c.3436A>C	p.Lys1146Gln			25.3	0.01388	0.124	0.057	0.798	0.998334	-1.397				23.6	Uncertain significance	PVS1=0 PS=[0, 0, 0, 0, 0] PM=[0, 1, 0, 0, 0, 0, 0] PP=[0, 0, 0, 0, 0, 0] BA1=0 BS=[0, 0, 0, 0, 0] BP=[1, 0, 0, 0, 0, 0, 0, 0]	1146
chr14	102918761		A	G	TECPR2	NM_014844.4	missense_variant	MODERATE	c.3437A>G	p.Lys1146Arg			25.4	0.008326	0.095	0.047	0.637	0.998774	-1.719				24	Uncertain significance	PVS1=0 PS=[0, 0, 0, 0, 0] PM=[0, 1, 0, 0, 0, 0, 0] PP=[0, 0, 0, 0, 0, 0] BA1=0 BS=[0, 0, 0, 0, 0] BP=[1, 0, 0, 0, 0, 0, 0, 0]	1146
chr14	102918761		A	C	TECPR2	NM_014844.4	missense_variant	MODERATE	c.3437A>C	p.Lys1146Thr			28.5	0.011832	0.125	0.057	0.744	0.999794	0.757				25.7	Uncertain significance	PVS1=0 PS=[0, 0, 0, 0, 0] PM=[0, 1, 0, 0, 0, 0, 0] PP=[0, 0, 0, 0, 0, 0] BA1=0 BS=[0, 0, 0, 0, 0] BP=[1, 0, 0, 0, 0, 0, 0, 0]	1146
chr14	102918761		A	T	TECPR2	NM_014844.4	missense_variant	MODERATE	c.3437A>T	p.Lys1146Met			31	0.015267	0.233	0.006	0.943	0.999908	0.436				26.9	Uncertain significance	PVS1=0 PS=[0, 0, 0, 0, 0] PM=[0, 1, 0, 0, 0, 0, 0] PP=[0, 0, 0, 0, 0, 0] BA1=0 BS=[0, 0, 0, 0, 0] BP=[1, 0, 0, 0, 0, 0, 0, 0]	1146
chr14	102918762		G	C	TECPR2	NM_014844.4	missense_variant	MODERATE	c.3438G>C	p.Lys1146Asn			25.7	0.009956	0.042	0.274	0.062	0.999964	0.704				23	Uncertain significance	PVS1=0 PS=[0, 0, 0, 0, 0] PM=[0, 1, 0, 0, 0, 0, 0] PP=[0, 0, 0, 0, 0, 0] BA1=0 BS=[0, 0, 0, 0, 0] BP=[1, 0, 0, 0, 0, 0, 0, 0]	1146
chr14	102918762		G	T	TECPR2	NM_014844.4	missense_variant	MODERATE	c.3438G>T	p.Lys1146Asn			25.6	0.009956	0.042	0.274	0.062	0.999964	0.507				23.2	Uncertain significance	PVS1=0 PS=[0, 0, 0, 0, 0] PM=[0, 1, 0, 0, 0, 0, 0] PP=[0, 0, 0, 0, 0, 0] BA1=0 BS=[0, 0, 0, 0, 0] BP=[1, 0, 0, 0, 0, 0, 0, 0]	1146
chr14	102918763		G	A	TECPR2	NM_014844.4	missense_variant	MODERATE	c.3439G>A	p.Asp1147Asn			29.6	0.030188	0.228	0.009	0.903	1	-0.724				31	Uncertain significance	PVS1=0 PS=[0, 0, 0, 0, 0] PM=[0, 1, 0, 0, 0, 0, 0] PP=[0, 0, 0, 0, 0, 0] BA1=0 BS=[0, 0, 0, 0, 0] BP=[1, 0, 0, 0, 0, 0, 0, 0]	1147
chr14	102918763		G	C	TECPR2	NM_014844.4	missense_variant	MODERATE	c.3439G>C	p.Asp1147His			29.7	0.032452	0.358	0.005	0.963	1	-1.3				29.8	Uncertain significance	PVS1=0 PS=[0, 0, 0, 0, 0] PM=[0, 1, 0, 0, 0, 0, 0] PP=[0, 0, 0, 0, 0, 0] BA1=0 BS=[0, 0, 0, 0, 0] BP=[1, 0, 0, 0, 0, 0, 0, 0]	1147
chr14	102918763		G	T	TECPR2	NM_014844.4	missense_variant	MODERATE	c.3439G>T	p.Asp1147Tyr			30	0.042158	0.441	0.002	0.975	1	-1.337				31	Uncertain significance	PVS1=0 PS=[0, 0, 0, 0, 0] PM=[0, 1, 0, 0, 0, 0, 0] PP=[0, 0, 0, 0, 0, 0] BA1=0 BS=[0, 0, 0, 0, 0] BP=[1, 0, 0, 0, 0, 0, 0, 0]	1147
chr14	102918764		A	G	TECPR2	NM_014844.4	missense_variant	MODERATE	c.3440A>G	p.Asp1147Gly			32	0.044069	0.407	0.008	0.903	1	-1.92				29.7	Uncertain significance	PVS1=0 PS=[0, 0, 0, 0, 0] PM=[0, 1, 0, 0, 0, 0, 0] PP=[0, 0, 0, 0, 0, 0] BA1=0 BS=[0, 0, 0, 0, 0] BP=[1, 0, 0, 0, 0, 0, 0, 0]	1147
chr14	102918764		A	C	TECPR2	NM_014844.4	missense_variant	MODERATE	c.3440A>C	p.Asp1147Ala			32	0.030076	0.356	0.019	0.827	1	-1.776				29.4	Uncertain significance	PVS1=0 PS=[0, 0, 0, 0, 0] PM=[0, 1, 0, 0, 0, 0, 0] PP=[0, 0, 0, 0, 0, 0] BA1=0 BS=[0, 0, 0, 0, 0] BP=[1, 0, 0, 0, 0, 0, 0, 0]	1147
chr14	102918764		A	T	TECPR2	NM_014844.4	missense_variant	MODERATE	c.3440A>T	p.Asp1147Val			32	0.071789	0.501	0.004	0.951	1	-1.679				29.5	Uncertain significance	PVS1=0 PS=[0, 0, 0, 0, 0] PM=[0, 1, 0, 0, 0, 0, 0] PP=[0, 0, 0, 0, 0, 0] BA1=0 BS=[0, 0, 0, 0, 0] BP=[1, 0, 0, 0, 0, 0, 0, 0]	1147
chr14	102918765		C	G	TECPR2	NM_014844.4	missense_variant	MODERATE	c.3441C>G	p.Asp1147Glu			22	0.009056	0.05	0.405	0.094	0.999524	-1.207				19.89	Uncertain significance	PVS1=0 PS=[0, 0, 0, 0, 0] PM=[0, 1, 0, 0, 0, 0, 0] PP=[0, 0, 0, 0, 0, 0] BA1=0 BS=[0, 0, 0, 0, 0] BP=[1, 0, 0, 0, 0, 0, 0, 0]	1147
chr14	102918765		C	A	TECPR2	NM_014844.4	missense_variant	MODERATE	c.3441C>A	p.Asp1147Glu			21.9	0.009473	0.05	0.405	0.094	0.999589	-1.316				20.1	Uncertain significance	PVS1=0 PS=[0, 0, 0, 0, 0] PM=[0, 1, 0, 0, 0, 0, 0] PP=[0, 0, 0, 0, 0, 0] BA1=0 BS=[0, 0, 0, 0, 0] BP=[1, 0, 0, 0, 0, 0, 0, 0]	1147
chr14	102918766		C	G	TECPR2	NM_014844.4	missense_variant	MODERATE	c.3442C>G	p.Leu1148Val			23.1	0.016951	0.106	0.228	0.32	1	-1				23.1	Uncertain significance	PVS1=0 PS=[0, 0, 0, 0, 0] PM=[0, 1, 0, 0, 0, 0, 0] PP=[0, 0, 0, 0, 0, 0] BA1=0 BS=[0, 0, 0, 0, 0] BP=[1, 0, 0, 0, 0, 0, 0, 0]	1148
chr14	102918766		C	A	TECPR2	NM_014844.4	missense_variant	MODERATE	c.3442C>A	p.Leu1148Met			27.4	0.01433	0.192	0.008	0.891	1	-0.963				28	Uncertain significance	PVS1=0 PS=[0, 0, 0, 0, 0] PM=[0, 1, 0, 0, 0, 0, 0] PP=[0, 0, 0, 0, 0, 0] BA1=0 BS=[0, 0, 0, 0, 0] BP=[1, 0, 0, 0, 0, 0, 0, 0]	1148
chr14	102918767		T	G	TECPR2	NM_014844.4	missense_variant	MODERATE	c.3443T>G	p.Leu1148Arg			32	0.050765	0.497	0.001	0.957	1	-0.571				29.4	Uncertain significance	PVS1=0 PS=[0, 0, 0, 0, 0] PM=[0, 1, 0, 0, 0, 0, 0] PP=[0, 0, 0, 0, 0, 0] BA1=0 BS=[0, 0, 0, 0, 0] BP=[1, 0, 0, 0, 0, 0, 0, 0]	1148
chr14	102918767		T	A	TECPR2	NM_014844.4	missense_variant	MODERATE	c.3443T>A	p.Leu1148Gln			32	0.050056	0.468	0.001	0.957	1	-0.927				28.8	Uncertain significance	PVS1=0 PS=[0, 0, 0, 0, 0] PM=[0, 1, 0, 0, 0, 0, 0] PP=[0, 0, 0, 0, 0, 0] BA1=0 BS=[0, 0, 0, 0, 0] BP=[1, 0, 0, 0, 0, 0, 0, 0]	1148
chr14	102918767		T	C	TECPR2	NM_014844.4	missense_variant	MODERATE	c.3443T>C	p.Leu1148Pro			32	0.064295	0.596	0.001	0.957	1	-0.998				29.4	Uncertain significance	PVS1=0 PS=[0, 0, 0, 0, 0] PM=[0, 1, 0, 0, 0, 0, 0] PP=[0, 0, 0, 0, 0, 0] BA1=0 BS=[0, 0, 0, 0, 0] BP=[1, 0, 0, 0, 0, 0, 0, 0]	1148
chr14	102918769		T	G	TECPR2	NM_014844.4	missense_variant	MODERATE	c.3445T>G	p.Cys1149Gly			24.4	0.015656	0.207	0.006	0.143	0.982084	-1.32				23.1	Uncertain significance	PVS1=0 PS=[0, 0, 0, 0, 0] PM=[0, 1, 0, 0, 0, 0, 0] PP=[0, 0, 0, 0, 0, 0] BA1=0 BS=[0, 0, 0, 0, 0] BP=[1, 0, 0, 0, 0, 0, 0, 0]	1149
chr14	102918769		T	A	TECPR2	NM_014844.4	missense_variant	MODERATE	c.3445T>A	p.Cys1149Ser			23.9	0.010419	0.181	0.02	0.073	0.968169	0.663				22.9	Uncertain significance	PVS1=0 PS=[0, 0, 0, 0, 0] PM=[0, 1, 0, 0, 0, 0, 0] PP=[0, 0, 0, 0, 0, 0] BA1=0 BS=[0, 0, 0, 0, 0] BP=[1, 0, 0, 0, 0, 0, 0, 0]	1149
chr14	102918769		T	C	TECPR2	NM_014844.4	missense_variant	MODERATE	c.3445T>C	p.Cys1149Arg			24.6	0.016791	0.225	0	0.218	0.999999	-1.118				23.3	Uncertain significance	PVS1=0 PS=[0, 0, 0, 0, 0] PM=[0, 1, 0, 0, 0, 0, 0] PP=[0, 0, 0, 0, 0, 0] BA1=0 BS=[0, 0, 0, 0, 0] BP=[1, 0, 0, 0, 0, 0, 0, 0]	1149
chr14	102918770		G	A	TECPR2	NM_014844.4	missense_variant	MODERATE	c.3446G>A	p.Cys1149Tyr			22.4	0.00618	0.173	0.582	0.002	0.8496	-0.566				18.2	Uncertain significance	PVS1=0 PS=[0, 0, 0, 0, 0] PM=[0, 1, 0, 0, 0, 0, 0] PP=[0, 0, 0, 0, 0, 0] BA1=0 BS=[0, 0, 0, 0, 0] BP=[1, 0, 0, 0, 0, 0, 0, 0]	1149
chr14	102918770		G	C	TECPR2	NM_014844.4	missense_variant	MODERATE	c.3446G>C	p.Cys1149Ser			22.6	0.012652	0.165	0.02	0.073	0.724896	-0.627				18.17	Uncertain significance	PVS1=0 PS=[0, 0, 0, 0, 0] PM=[0, 1, 0, 0, 0, 0, 0] PP=[0, 0, 0, 0, 0, 0] BA1=0 BS=[0, 0, 0, 0, 0] BP=[1, 0, 0, 0, 0, 0, 0, 0]	1149
chr14	102918770		G	T	TECPR2	NM_014844.4	missense_variant	MODERATE	c.3446G>T	p.Cys1149Phe			22	0.005553	0.083	1	0.001	0.929656	-0.557				16.26	Uncertain significance	PVS1=0 PS=[0, 0, 0, 0, 0] PM=[0, 1, 0, 0, 0, 0, 0] PP=[0, 0, 0, 0, 0, 0] BA1=0 BS=[0, 0, 0, 0, 0] BP=[1, 0, 0, 0, 0, 0, 0, 0]	1149
chr14	102918771		C	G	TECPR2	NM_014844.4	missense_variant	MODERATE	c.3447C>G	p.Cys1149Trp			22.5	0.010513	0.129	0.14	0.367	0.999067	1.03				22.4	Uncertain significance	PVS1=0 PS=[0, 0, 0, 0, 0] PM=[0, 1, 0, 0, 0, 0, 0] PP=[0, 0, 0, 0, 0, 0] BA1=0 BS=[0, 0, 0, 0, 0] BP=[1, 0, 0, 0, 0, 0, 0, 0]	1149
chr14	102918772		A	G	TECPR2	NM_014844.4	missense_variant	MODERATE	c.3448A>G	p.Ser1150Gly	1		21.4	0.011375	0.075	0.09	0.047	0.999384	1.237				10.33	Likely benign	PVS1=0 PS=[0, 0, 0, 0, 0] PM=[0, 1, 0, 0, 0, 0, 0] PP=[0, 0, 0, 0, 0, 0] BA1=0 BS=[0, 0, 0, 0, 0] BP=[1, 0, 0, 1, 0, 0, 0, 0]	1150
chr14	102918772		A	C	TECPR2	NM_014844.4	missense_variant	MODERATE	c.3448A>C	p.Ser1150Arg			21.2	0.005408	0.072	0.172	0.001	0.996859	0.585				10.12	Likely benign	PVS1=0 PS=[0, 0, 0, 0, 0] PM=[0, 1, 0, 0, 0, 0, 0] PP=[0, 0, 0, 0, 0, 0] BA1=0 BS=[0, 0, 0, 0, 0] BP=[1, 0, 0, 1, 0, 0, 0, 0]	1150
chr14	102918772		A	T	TECPR2	NM_014844.4	missense_variant	MODERATE	c.3448A>T	p.Ser1150Cys			19.46	0.007531	0.092	1	0.001	0.997426	1.104				5.708	Likely benign	PVS1=0 PS=[0, 0, 0, 0, 0] PM=[0, 1, 0, 0, 0, 0, 0] PP=[0, 0, 0, 0, 0, 0] BA1=0 BS=[0, 0, 0, 0, 0] BP=[1, 0, 0, 1, 0, 0, 0, 0]	1150
chr14	102918773		G	A	TECPR2	NM_014844.4	missense_variant	MODERATE	c.3449G>A	p.Ser1150Asn	2		21.7	0.004079	0.069	0.196	0.004	0.994617	0.478				19.49	Uncertain significance	PVS1=0 PS=[0, 0, 0, 0, 0] PM=[0, 1, 0, 0, 0, 0, 0] PP=[0, 0, 0, 0, 0, 0] BA1=0 BS=[0, 0, 0, 0, 0] BP=[1, 0, 0, 0, 0, 0, 0, 0]	1150
chr14	102918773		G	C	TECPR2	NM_014844.4	missense_variant	MODERATE	c.3449G>C	p.Ser1150Thr			21.5	0.003741	0.08	0.739	0.025	0.995989	0.612				18.39	Uncertain significance	PVS1=0 PS=[0, 0, 0, 0, 0] PM=[0, 1, 0, 0, 0, 0, 0] PP=[0, 0, 0, 0, 0, 0] BA1=0 BS=[0, 0, 0, 0, 0] BP=[1, 0, 0, 0, 0, 0, 0, 0]	1150
chr14	102918773		G	T	TECPR2	NM_014844.4	missense_variant	MODERATE	c.3449G>T	p.Ser1150Ile			22.2	0.004731	0.113	0.16	0.001	0.963451	1.159				20.7	Uncertain significance	PVS1=0 PS=[0, 0, 0, 0, 0] PM=[0, 1, 0, 0, 0, 0, 0] PP=[0, 0, 0, 0, 0, 0] BA1=0 BS=[0, 0, 0, 0, 0] BP=[1, 0, 0, 0, 0, 0, 0, 0]	1150
chr14	102918774		C	G	TECPR2	NM_014844.4	missense_variant	MODERATE	c.3450C>G	p.Ser1150Arg	1		13.74	0.005804	0.041	0.172	0.002	0.996147	-1.654				14.93	Likely benign	PVS1=0 PS=[0, 0, 0, 0, 0] PM=[0, 1, 0, 0, 0, 0, 0] PP=[0, 0, 0, 0, 0, 0] BA1=0 BS=[0, 0, 0, 0, 0] BP=[1, 0, 0, 1, 0, 0, 0, 0]	1150
chr14	102918774		C	A	TECPR2	NM_014844.4	missense_variant	MODERATE	c.3450C>A	p.Ser1150Arg			13.56	0.005911	0.041	0.172	0.002	0.99589	-0.998				14.42	Likely benign	PVS1=0 PS=[0, 0, 0, 0, 0] PM=[0, 1, 0, 0, 0, 0, 0] PP=[0, 0, 0, 0, 0, 0] BA1=0 BS=[0, 0, 0, 0, 0] BP=[1, 0, 0, 1, 0, 0, 0, 0]	1150
chr14	102918775		G	A	TECPR2	NM_014844.4	missense_variant	MODERATE	c.3451G>A	p.Val1151Ile	5	2	14.6	0.004397	0.015	0.775	0.002	0.815831	0.695				8.71	Likely benign	PVS1=0 PS=[0, 0, 0, 0, 0] PM=[0, 1, 0, 0, 0, 0, 0] PP=[0, 0, 0, 0, 0, 0] BA1=0 BS=[0, 0, 0, 0, 0] BP=[1, 0, 0, 1, 0, 0, 0, 0]	1151
chr14	102918775		G	C	TECPR2	NM_014844.4	missense_variant	MODERATE	c.3451G>C	p.Val1151Leu			15.92	0.005788	0.022	0.248	0.004	0.578829	-1.173				10.46	Likely benign	PVS1=0 PS=[0, 0, 0, 0, 0] PM=[0, 1, 0, 0, 0, 0, 0] PP=[0, 0, 0, 0, 0, 0] BA1=0 BS=[0, 0, 0, 0, 0] BP=[1, 0, 0, 1, 0, 0, 0, 0]	1151
chr14	102918775		G	T	TECPR2	NM_014844.4	missense_variant	MODERATE	c.3451G>T	p.Val1151Phe			16.92	0.011314	0.094	0.259	0.381	0.881862	0.79				11.8	Likely benign	PVS1=0 PS=[0, 0, 0, 0, 0] PM=[0, 1, 0, 0, 0, 0, 0] PP=[0, 0, 0, 0, 0, 0] BA1=0 BS=[0, 0, 0, 0, 0] BP=[1, 0, 0, 1, 0, 0, 0, 0]	1151
chr14	102918776		T	G	TECPR2	NM_014844.4	missense_variant	MODERATE	c.3452T>G	p.Val1151Gly			24.9	0.01183	0.161	0.005	0.47	0.999999	-0.541				25	Uncertain significance	PVS1=0 PS=[0, 0, 0, 0, 0] PM=[0, 1, 0, 0, 0, 0, 0] PP=[0, 0, 0, 0, 0, 0] BA1=0 BS=[0, 0, 0, 0, 0] BP=[1, 0, 0, 0, 0, 0, 0, 0]	1151
chr14	102918776		T	A	TECPR2	NM_014844.4	missense_variant	MODERATE	c.3452T>A	p.Val1151Asp			25.3	0.015791	0.219	0.002	0.664	0.999998	0.9				25.8	Uncertain significance	PVS1=0 PS=[0, 0, 0, 0, 0] PM=[0, 1, 0, 0, 0, 0, 0] PP=[0, 0, 0, 0, 0, 0] BA1=0 BS=[0, 0, 0, 0, 0] BP=[1, 0, 0, 0, 0, 0, 0, 0]	1151
chr14	102918776		T	C	TECPR2	NM_014844.4	missense_variant	MODERATE	c.3452T>C	p.Val1151Ala			23.1	0.009524	0.064	0.009	0.086	0.942429	-1.032				23.3	Uncertain significance	PVS1=0 PS=[0, 0, 0, 0, 0] PM=[0, 1, 0, 0, 0, 0, 0] PP=[0, 0, 0, 0, 0, 0] BA1=0 BS=[0, 0, 0, 0, 0] BP=[1, 0, 0, 0, 0, 0, 0, 0]	1151
chr14	102918778		A	G	TECPR2	NM_014844.4	missense_variant	MODERATE	c.3454A>G	p.Ser1152Gly			20.6	0.006761	0.05	0.622	0.003	0.817491	1.228				16.17	Uncertain significance	PVS1=0 PS=[0, 0, 0, 0, 0] PM=[0, 1, 0, 0, 0, 0, 0] PP=[0, 0, 0, 0, 0, 0] BA1=0 BS=[0, 0, 0, 0, 0] BP=[1, 0, 0, 0, 0, 0, 0, 0]	1152
chr14	102918778		A	C	TECPR2	NM_014844.4	missense_variant	MODERATE	c.3454A>C	p.Ser1152Arg			22	0.011601	0.112	0.137	0.178	0.959542	0.776				19.79	Uncertain significance	PVS1=0 PS=[0, 0, 0, 0, 0] PM=[0, 1, 0, 0, 0, 0, 0] PP=[0, 0, 0, 0, 0, 0] BA1=0 BS=[0, 0, 0, 0, 0] BP=[1, 0, 0, 0, 0, 0, 0, 0]	1152
chr14	102918778		A	T	TECPR2	NM_014844.4	missense_variant	MODERATE	c.3454A>T	p.Ser1152Cys			23.1	0.013884	0.112	0.051	0.635	0.949384	-0.591				22.7	Uncertain significance	PVS1=0 PS=[0, 0, 0, 0, 0] PM=[0, 1, 0, 0, 0, 0, 0] PP=[0, 0, 0, 0, 0, 0] BA1=0 BS=[0, 0, 0, 0, 0] BP=[1, 0, 0, 0, 0, 0, 0, 0]	1152
chr14	102918779		G	A	TECPR2	NM_014844.4	missense_variant	MODERATE	c.3455G>A	p.Ser1152Asn			22.4	0.010681	0.178	1	0.203	0.995391	0.988				21.5	Uncertain significance	PVS1=0 PS=[0, 0, 0, 0, 0] PM=[0, 1, 0, 0, 0, 0, 0] PP=[0, 0, 0, 0, 0, 0] BA1=0 BS=[0, 0, 0, 0, 0] BP=[1, 0, 0, 0, 0, 0, 0, 0]	1152
chr14	102918779		G	C	TECPR2	NM_014844.4	missense_variant	MODERATE	c.3455G>C	p.Ser1152Thr			22.8	0.01005	0.128	0.225	0.154	0.994256	1.368				22.3	Uncertain significance	PVS1=0 PS=[0, 0, 0, 0, 0] PM=[0, 1, 0, 0, 0, 0, 0] PP=[0, 0, 0, 0, 0, 0] BA1=0 BS=[0, 0, 0, 0, 0] BP=[1, 0, 0, 0, 0, 0, 0, 0]	1152
chr14	102918779		G	T	TECPR2	NM_014844.4	missense_variant	MODERATE	c.3455G>T	p.Ser1152Ile			27	0.012732	0.207	0.041	0.467	0.999365	1.523				25.9	Uncertain significance	PVS1=0 PS=[0, 0, 0, 0, 0] PM=[0, 1, 0, 0, 0, 0, 0] PP=[0, 0, 0, 0, 0, 0] BA1=0 BS=[0, 0, 0, 0, 0] BP=[1, 0, 0, 0, 0, 0, 0, 0]	1152
chr14	102918780		C	G	TECPR2	NM_014844.4	missense_variant	MODERATE	c.3456C>G	p.Ser1152Arg	18	2	19.99	0.011433	0.125	0.137	0.288	0.916977	-1.361				15.3	Likely benign	PVS1=0 PS=[0, 0, 0, 0, 0] PM=[0, 1, 0, 0, 0, 0, 0] PP=[0, 0, 0, 0, 0, 0] BA1=0 BS=[0, 0, 0, 0, 0] BP=[1, 0, 0, 1, 0, 0, 0, 0]	1152
chr14	102918780		C	A	TECPR2	NM_014844.4	missense_variant	MODERATE	c.3456C>A	p.Ser1152Arg			19.81	0.011896	0.128	0.137	0.288	0.922458	-0.606				15	Likely benign	PVS1=0 PS=[0, 0, 0, 0, 0] PM=[0, 1, 0, 0, 0, 0, 0] PP=[0, 0, 0, 0, 0, 0] BA1=0 BS=[0, 0, 0, 0, 0] BP=[1, 0, 0, 1, 0, 0, 0, 0]	1152
chr14	102918781		G	A	TECPR2	NM_014844.4	missense_variant	MODERATE	c.3457G>A	p.Ala1153Thr	2		21.4	0.007243	0.044	0.197	0.004	0.737418	0.79				17.27	Uncertain significance	PVS1=0 PS=[0, 0, 0, 0, 0] PM=[0, 1, 0, 0, 0, 0, 0] PP=[0, 0, 0, 0, 0, 0] BA1=0 BS=[0, 0, 0, 0, 0] BP=[1, 0, 0, 0, 0, 0, 0, 0]	1153
chr14	102918781		G	C	TECPR2	NM_014844.4	missense_variant	MODERATE	c.3457G>C	p.Ala1153Pro			23.2	0.009154	0.088	0.249	0.623	0.554676	-0.66				22.7	Uncertain significance	PVS1=0 PS=[0, 0, 0, 0, 0] PM=[0, 1, 0, 0, 0, 0, 0] PP=[0, 0, 0, 0, 0, 0] BA1=0 BS=[0, 0, 0, 0, 0] BP=[1, 0, 0, 0, 0, 0, 0, 0]	1153
chr14	102918781		G	T	TECPR2	NM_014844.4	missense_variant	MODERATE	c.3457G>T	p.Ala1153Ser			20.7	0.006515	0.033	0.506	0.014	0.866405	-0.588				16.11	Uncertain significance	PVS1=0 PS=[0, 0, 0, 0, 0] PM=[0, 1, 0, 0, 0, 0, 0] PP=[0, 0, 0, 0, 0, 0] BA1=0 BS=[0, 0, 0, 0, 0] BP=[1, 0, 0, 0, 0, 0, 0, 0]	1153
chr14	102918782		C	G	TECPR2	NM_014844.4	missense_variant	MODERATE	c.3458C>G	p.Ala1153Gly			22.7	0.005687	0.058	0.555	0.086	0.513383	0.85				21.9	Uncertain significance	PVS1=0 PS=[0, 0, 0, 0, 0] PM=[0, 1, 0, 0, 0, 0, 0] PP=[0, 0, 0, 0, 0, 0] BA1=0 BS=[0, 0, 0, 0, 0] BP=[1, 0, 0, 0, 0, 0, 0, 0]	1153
chr14	102918782		C	A	TECPR2	NM_014844.4	missense_variant	MODERATE	c.3458C>A	p.Ala1153Asp			22.8	0.002588	0.057	0.151	0.002	0.835759	1.491				22.4	Uncertain significance	PVS1=0 PS=[0, 0, 0, 0, 0] PM=[0, 1, 0, 0, 0, 0, 0] PP=[0, 0, 0, 0, 0, 0] BA1=0 BS=[0, 0, 0, 0, 0] BP=[1, 0, 0, 0, 0, 0, 0, 0]	1153
chr14	102918782		C	T	TECPR2	NM_014844.4	missense_variant	MODERATE	c.3458C>T	p.Ala1153Val			23	0.005986	0.055	0.153	0.126	0.541462	1				22.6	Uncertain significance	PVS1=0 PS=[0, 0, 0, 0, 0] PM=[0, 1, 0, 0, 0, 0, 0] PP=[0, 0, 0, 0, 0, 0] BA1=0 BS=[0, 0, 0, 0, 0] BP=[1, 0, 0, 0, 0, 0, 0, 0]	1153
chr14	102918784		C	G	TECPR2	NM_014844.4	missense_variant	MODERATE	c.3460C>G	p.Gln1154Glu			22.5	0.012552	0.076	0.299	0.022	0.999992	1.24				22.3	Uncertain significance	PVS1=0 PS=[0, 0, 0, 0, 0] PM=[0, 1, 0, 0, 0, 0, 0] PP=[0, 0, 0, 0, 0, 0] BA1=0 BS=[0, 0, 0, 0, 0] BP=[1, 0, 0, 0, 0, 0, 0, 0]	1154
chr14	102918784		C	A	TECPR2	NM_014844.4	missense_variant	MODERATE	c.3460C>A	p.Gln1154Lys			23.7	0.013118	0.084	0.071	0.013	0.999996	1.048				23.7	Uncertain significance	PVS1=0 PS=[0, 0, 0, 0, 0] PM=[0, 1, 0, 0, 0, 0, 0] PP=[0, 0, 0, 0, 0, 0] BA1=0 BS=[0, 0, 0, 0, 0] BP=[1, 0, 0, 0, 0, 0, 0, 0]	1154
chr14	102918785		A	G	TECPR2	NM_014844.4	missense_variant	MODERATE	c.3461A>G	p.Gln1154Arg			21.8	0.021467	0.092	0.114	0.001	0.999028	1.233				15.97	Uncertain significance	PVS1=0 PS=[0, 0, 0, 0, 0] PM=[0, 1, 0, 0, 0, 0, 0] PP=[0, 0, 0, 0, 0, 0] BA1=0 BS=[0, 0, 0, 0, 0] BP=[1, 0, 0, 0, 0, 0, 0, 0]	1154
chr14	102918785		A	C	TECPR2	NM_014844.4	missense_variant	MODERATE	c.3461A>C	p.Gln1154Pro			22.9	0.019566	0.184	0.029	0.174	0.999946	1.056				20.3	Uncertain significance	PVS1=0 PS=[0, 0, 0, 0, 0] PM=[0, 1, 0, 0, 0, 0, 0] PP=[0, 0, 0, 0, 0, 0] BA1=0 BS=[0, 0, 0, 0, 0] BP=[1, 0, 0, 0, 0, 0, 0, 0]	1154
chr14	102918785		A	T	TECPR2	NM_014844.4	missense_variant	MODERATE	c.3461A>T	p.Gln1154Leu			22.1	0.013807	0.243	0.072	0.002	0.999933	0.724				16.93	Uncertain significance	PVS1=0 PS=[0, 0, 0, 0, 0] PM=[0, 1, 0, 0, 0, 0, 0] PP=[0, 0, 0, 0, 0, 0] BA1=0 BS=[0, 0, 0, 0, 0] BP=[1, 0, 0, 0, 0, 0, 0, 0]	1154
chr14	102918786		G	C	TECPR2	NM_014844.4	missense_variant	MODERATE	c.3462G>C	p.Gln1154His			24.1	0.01675	0.116	0.018	0.144	0.999305	1.078				22.1	Uncertain significance	PVS1=0 PS=[0, 0, 0, 0, 0] PM=[0, 1, 0, 0, 0, 0, 0] PP=[0, 0, 0, 0, 0, 0] BA1=0 BS=[0, 0, 0, 0, 0] BP=[1, 0, 0, 0, 0, 0, 0, 0]	1154
chr14	102918786		G	T	TECPR2	NM_014844.4	missense_variant	MODERATE	c.3462G>T	p.Gln1154His			24.1	0.017374	0.116	0.018	0.144	0.999225	1.259				22.4	Uncertain significance	PVS1=0 PS=[0, 0, 0, 0, 0] PM=[0, 1, 0, 0, 0, 0, 0] PP=[0, 0, 0, 0, 0, 0] BA1=0 BS=[0, 0, 0, 0, 0] BP=[1, 0, 0, 0, 0, 0, 0, 0]	1154
chr14	102918787		A	G	TECPR2	NM_014844.4	missense_variant	MODERATE	c.3463A>G	p.Ser1155Gly			19.71	0.005533	0.058	0.08	0.015	0.999794	-1.266				14.72	Likely benign	PVS1=0 PS=[0, 0, 0, 0, 0] PM=[0, 1, 0, 0, 0, 0, 0] PP=[0, 0, 0, 0, 0, 0] BA1=0 BS=[0, 0, 0, 0, 0] BP=[1, 0, 0, 1, 0, 0, 0, 0]	1155
chr14	102918787		A	C	TECPR2	NM_014844.4	missense_variant	MODERATE	c.3463A>C	p.Ser1155Arg			22.1	0.009711	0.035	0.016	0.037	0.998911	0.518				18.25	Likely benign	PVS1=0 PS=[0, 0, 0, 0, 0] PM=[0, 1, 0, 0, 0, 0, 0] PP=[0, 0, 0, 0, 0, 0] BA1=0 BS=[0, 0, 0, 0, 0] BP=[1, 0, 0, 1, 0, 0, 0, 0]	1155
chr14	102918787		A	T	TECPR2	NM_014844.4	missense_variant	MODERATE	c.3463A>T	p.Ser1155Cys			21.3	0.012694	0.111	0.005	0.412	0.999081	-0.782				16.27	Likely benign	PVS1=0 PS=[0, 0, 0, 0, 0] PM=[0, 1, 0, 0, 0, 0, 0] PP=[0, 0, 0, 0, 0, 0] BA1=0 BS=[0, 0, 0, 0, 0] BP=[1, 0, 0, 1, 0, 0, 0, 0]	1155
chr14	102918788		G	A	TECPR2	NM_014844.4	missense_variant	MODERATE	c.3464G>A	p.Ser1155Asn			14.77	0.002465	0.1	1	0	1	0.769				8.585	Likely benign	PVS1=0 PS=[0, 0, 0, 0, 0] PM=[0, 1, 0, 0, 0, 0, 0] PP=[0, 0, 0, 0, 0, 0] BA1=0 BS=[0, 0, 0, 0, 0] BP=[1, 0, 0, 1, 0, 0, 0, 0]	1155
chr14	102918788		G	C	TECPR2	NM_014844.4	missense_variant	MODERATE	c.3464G>C	p.Ser1155Thr			17.66	0.005	0.064	0.026	0.024	1	1.237				13.03	Likely benign	PVS1=0 PS=[0, 0, 0, 0, 0] PM=[0, 1, 0, 0, 0, 0, 0] PP=[0, 0, 0, 0, 0, 0] BA1=0 BS=[0, 0, 0, 0, 0] BP=[1, 0, 0, 1, 0, 0, 0, 0]	1155
chr14	102918788		G	T	TECPR2	NM_014844.4	missense_variant	MODERATE	c.3464G>T	p.Ser1155Ile			21.8	0.010731	0.061	0.002	0.189	0.999997	1.137				17.59	Likely benign	PVS1=0 PS=[0, 0, 0, 0, 0] PM=[0, 1, 0, 0, 0, 0, 0] PP=[0, 0, 0, 0, 0, 0] BA1=0 BS=[0, 0, 0, 0, 0] BP=[1, 0, 0, 1, 0, 0, 0, 0]	1155
chr14	102918789		C	G	TECPR2	NM_014844.4	missense_variant	MODERATE	c.3465C>G	p.Ser1155Arg		1	17.97	0.012337	0.062	0.016	0.066	1	-1.408				8.245	Likely benign	PVS1=0 PS=[0, 0, 0, 0, 0] PM=[0, 1, 0, 0, 0, 0, 0] PP=[0, 0, 0, 0, 0, 0] BA1=0 BS=[0, 0, 0, 0, 0] BP=[1, 0, 0, 1, 0, 0, 0, 0]	1155
chr14	102918789	473091	C	A	TECPR2	NM_014844.4	missense_variant	MODERATE	c.3465C>A	p.Ser1155Arg	391	28	17.78		0.072	0.016	0.066	1	0.583			Benign	8.057	Benign	PVS1=0 PS=[0, 0, 0, 0, 0] PM=[0, 0, 0, 0, 0, 0, 0] PP=[0, 0, 0, 0, 0, 0] BA1=0 BS=[1, 1, 0, 0, 0] BP=[1, 0, 0, 1, 0, 1, 0, 0]	1155
chr14	102918790	655585	G	A	TECPR2	NM_014844.4	missense_variant	MODERATE	c.3466G>A	p.Ala1156Thr	16	4	21.8	0.00656	0.105	0.23	0.091	1	-0.426			Uncertain_significance	13.21	Likely benign	PVS1=0 PS=[0, 0, 0, 0, 0] PM=[0, 1, 0, 0, 0, 0, 0] PP=[0, 0, 0, 0, 0, 0] BA1=0 BS=[0, 0, 0, 0, 0] BP=[1, 0, 0, 1, 0, 0, 0, 0]	1156
chr14	102918790		G	C	TECPR2	NM_014844.4	missense_variant	MODERATE	c.3466G>C	p.Ala1156Pro			21.6	0.003174	0.093	0.361	0.002	1	1.09				11.9	Likely benign	PVS1=0 PS=[0, 0, 0, 0, 0] PM=[0, 1, 0, 0, 0, 0, 0] PP=[0, 0, 0, 0, 0, 0] BA1=0 BS=[0, 0, 0, 0, 0] BP=[1, 0, 0, 1, 0, 0, 0, 0]	1156
chr14	102918790		G	T	TECPR2	NM_014844.4	missense_variant	MODERATE	c.3466G>T	p.Ala1156Ser	1		21.3	0.005327	0.072	0.453	0.103	1	1.064				11.58	Likely benign	PVS1=0 PS=[0, 0, 0, 0, 0] PM=[0, 1, 0, 0, 0, 0, 0] PP=[0, 0, 0, 0, 0, 0] BA1=0 BS=[0, 0, 0, 0, 0] BP=[1, 0, 0, 1, 0, 0, 0, 0]	1156
chr14	102918791		C	G	TECPR2	NM_014844.4	missense_variant	MODERATE	c.3467C>G	p.Ala1156Gly			16.52	0.002815	0.022	0.504	0.009	1	1.442				13.12	Uncertain significance	PVS1=0 PS=[0, 0, 0, 0, 0] PM=[0, 1, 0, 0, 0, 0, 0] PP=[0, 0, 0, 0, 0, 0] BA1=0 BS=[0, 0, 0, 0, 0] BP=[1, 0, 0, 0, 0, 0, 0, 0]	1156
chr14	102918791		C	A	TECPR2	NM_014844.4	missense_variant	MODERATE	c.3467C>A	p.Ala1156Glu			15.88	0.004843	0.026	0.141	0.118	1	1.143				12.41	Uncertain significance	PVS1=0 PS=[0, 0, 0, 0, 0] PM=[0, 1, 0, 0, 0, 0, 0] PP=[0, 0, 0, 0, 0, 0] BA1=0 BS=[0, 0, 0, 0, 0] BP=[1, 0, 0, 0, 0, 0, 0, 0]	1156
chr14	102918791		C	T	TECPR2	NM_014844.4	missense_variant	MODERATE	c.3467C>T	p.Ala1156Val	2		17.39	0.004924	0.02	0.307	0.003	1	1.077				14.65	Uncertain significance	PVS1=0 PS=[0, 0, 0, 0, 0] PM=[0, 1, 0, 0, 0, 0, 0] PP=[0, 0, 0, 0, 0, 0] BA1=0 BS=[0, 0, 0, 0, 0] BP=[1, 0, 0, 0, 0, 0, 0, 0]	1156
chr14	102918793		C	G	TECPR2	NM_014844.4	missense_variant	MODERATE	c.3469C>G	p.Gln1157Glu			18.13	0.004192	0.044	0.12	0.015	0.996688	0.745				16.19	Uncertain significance	PVS1=0 PS=[0, 0, 0, 0, 0] PM=[0, 1, 0, 0, 0, 0, 0] PP=[0, 0, 0, 0, 0, 0] BA1=0 BS=[0, 0, 0, 0, 0] BP=[1, 0, 0, 0, 0, 0, 0, 0]	1157
chr14	102918793		C	A	TECPR2	NM_014844.4	missense_variant	MODERATE	c.3469C>A	p.Gln1157Lys			19.77	0.009465	0.044	0.055	0.142	0.998209	0.957				18.27	Uncertain significance	PVS1=0 PS=[0, 0, 0, 0, 0] PM=[0, 1, 0, 0, 0, 0, 0] PP=[0, 0, 0, 0, 0, 0] BA1=0 BS=[0, 0, 0, 0, 0] BP=[1, 0, 0, 0, 0, 0, 0, 0]	1157
chr14	102918794		A	G	TECPR2	NM_014844.4	missense_variant	MODERATE	c.3470A>G	p.Gln1157Arg			22.6	0.01052	0.045	0.036	0.202	0.993714	0.801				22	Uncertain significance	PVS1=0 PS=[0, 0, 0, 0, 0] PM=[0, 1, 0, 0, 0, 0, 0] PP=[0, 0, 0, 0, 0, 0] BA1=0 BS=[0, 0, 0, 0, 0] BP=[1, 0, 0, 0, 0, 0, 0, 0]	1157
chr14	102918794		A	C	TECPR2	NM_014844.4	missense_variant	MODERATE	c.3470A>C	p.Gln1157Pro			21.8	0.005988	0.251	0.091	0.003	0.99965	1.249				18.51	Uncertain significance	PVS1=0 PS=[0, 0, 0, 0, 0] PM=[0, 1, 0, 0, 0, 0, 0] PP=[0, 0, 0, 0, 0, 0] BA1=0 BS=[0, 0, 0, 0, 0] BP=[1, 0, 0, 0, 0, 0, 0, 0]	1157
chr14	102918794		A	T	TECPR2	NM_014844.4	missense_variant	MODERATE	c.3470A>T	p.Gln1157Leu			22.8	0.012776	0.108	0.021	0.035	0.999565	0.926				22.3	Uncertain significance	PVS1=0 PS=[0, 0, 0, 0, 0] PM=[0, 1, 0, 0, 0, 0, 0] PP=[0, 0, 0, 0, 0, 0] BA1=0 BS=[0, 0, 0, 0, 0] BP=[1, 0, 0, 0, 0, 0, 0, 0]	1157
chr14	102918795		G	C	TECPR2	NM_014844.4	missense_variant	MODERATE	c.3471G>C	p.Gln1157His			21.4	0.006415	0.058	0.093	0.012	0.982148	-0.456				16.8	Uncertain significance	PVS1=0 PS=[0, 0, 0, 0, 0] PM=[0, 1, 0, 0, 0, 0, 0] PP=[0, 0, 0, 0, 0, 0] BA1=0 BS=[0, 0, 0, 0, 0] BP=[1, 0, 0, 0, 0, 0, 0, 0]	1157
chr14	102918795		G	T	TECPR2	NM_014844.4	missense_variant	MODERATE	c.3471G>T	p.Gln1157His			21.3	0.006875	0.058	0.093	0.012	0.982148	1.06				16.78	Uncertain significance	PVS1=0 PS=[0, 0, 0, 0, 0] PM=[0, 1, 0, 0, 0, 0, 0] PP=[0, 0, 0, 0, 0, 0] BA1=0 BS=[0, 0, 0, 0, 0] BP=[1, 0, 0, 0, 0, 0, 0, 0]	1157
chr14	102918796		T	G	TECPR2	NM_014844.4	missense_variant	MODERATE	c.3472T>G	p.Ser1158Ala			18.02	0.003261	0.012	0.506	0	0.999991	-1.265				14.25	Likely benign	PVS1=0 PS=[0, 0, 0, 0, 0] PM=[0, 1, 0, 0, 0, 0, 0] PP=[0, 0, 0, 0, 0, 0] BA1=0 BS=[0, 0, 0, 0, 0] BP=[1, 0, 0, 1, 0, 0, 0, 0]	1158
chr14	102918796		T	A	TECPR2	NM_014844.4	missense_variant	MODERATE	c.3472T>A	p.Ser1158Thr			17.53	0.004647	0.005	0.39	0.015	0.99997	0.926				14.42	Likely benign	PVS1=0 PS=[0, 0, 0, 0, 0] PM=[0, 1, 0, 0, 0, 0, 0] PP=[0, 0, 0, 0, 0, 0] BA1=0 BS=[0, 0, 0, 0, 0] BP=[1, 0, 0, 1, 0, 0, 0, 0]	1158
chr14	102918796		T	C	TECPR2	NM_014844.4	missense_variant	MODERATE	c.3472T>C	p.Ser1158Pro			20.5	0.007238	0.053	0.203	0.043	0.999812	-0.801				16.44	Likely benign	PVS1=0 PS=[0, 0, 0, 0, 0] PM=[0, 1, 0, 0, 0, 0, 0] PP=[0, 0, 0, 0, 0, 0] BA1=0 BS=[0, 0, 0, 0, 0] BP=[1, 0, 0, 1, 0, 0, 0, 0]	1158
chr14	102918797		C	G	TECPR2	NM_014844.4	missense_variant	MODERATE	c.3473C>G	p.Ser1158Trp			21.8	0.005596	0.071	0.184	0.446	0.568035	-1.028				22.7	Uncertain significance	PVS1=0 PS=[0, 0, 0, 0, 0] PM=[0, 1, 0, 0, 0, 0, 0] PP=[0, 0, 0, 0, 0, 0] BA1=0 BS=[0, 0, 0, 0, 0] BP=[1, 0, 0, 0, 0, 0, 0, 0]	1158
chr14	102918797		C	T	TECPR2	NM_014844.4	missense_variant	MODERATE	c.3473C>T	p.Ser1158Leu	10		16.43	0.00207	0.064	0.65	0.001	0.999601	-0.874				16.98	Uncertain significance	PVS1=0 PS=[0, 0, 0, 0, 0] PM=[0, 1, 0, 0, 0, 0, 0] PP=[0, 0, 0, 0, 0, 0] BA1=0 BS=[0, 0, 0, 0, 0] BP=[1, 0, 0, 0, 0, 0, 0, 0]	1158
chr14	102918799		C	G	TECPR2	NM_014844.4	missense_variant	MODERATE	c.3475C>G	p.Arg1159Gly			25.1	0.023374	0.242	0.003	0.82	0.999858	-1.356				25.1	Uncertain significance	PVS1=0 PS=[0, 0, 0, 0, 0] PM=[0, 1, 0, 0, 0, 0, 0] PP=[0, 0, 0, 0, 0, 0] BA1=0 BS=[0, 0, 0, 0, 0] BP=[1, 0, 0, 0, 0, 0, 0, 0]	1159
chr14	102918799		C	T	TECPR2	NM_014844.4	missense_variant	MODERATE	c.3475C>T	p.Arg1159Trp	4		26.8	0.025051	0.219	0.001	0.96	0.999955	-0.725				27	Uncertain significance	PVS1=0 PS=[0, 0, 0, 0, 0] PM=[0, 1, 0, 0, 0, 0, 0] PP=[0, 0, 0, 0, 0, 0] BA1=0 BS=[0, 0, 0, 0, 0] BP=[1, 0, 0, 0, 0, 0, 0, 0]	1159
chr14	102918800		G	A	TECPR2	NM_014844.4	missense_variant	MODERATE	c.3476G>A	p.Arg1159Gln	1		25.7	0.0115	0.117	0.01	0.723	0.999918	-1.097				27.4	Uncertain significance	PVS1=0 PS=[0, 0, 0, 0, 0] PM=[0, 1, 0, 0, 0, 0, 0] PP=[0, 0, 0, 0, 0, 0] BA1=0 BS=[0, 0, 0, 0, 0] BP=[1, 0, 0, 0, 0, 0, 0, 0]	1159
chr14	102918800		G	C	TECPR2	NM_014844.4	missense_variant	MODERATE	c.3476G>C	p.Arg1159Pro			26.3	0.025511	0.278	0.003	0.934	0.99999	-1.02				27.8	Uncertain significance	PVS1=0 PS=[0, 0, 0, 0, 0] PM=[0, 1, 0, 0, 0, 0, 0] PP=[0, 0, 0, 0, 0, 0] BA1=0 BS=[0, 0, 0, 0, 0] BP=[1, 0, 0, 0, 0, 0, 0, 0]	1159
chr14	102918800		G	T	TECPR2	NM_014844.4	missense_variant	MODERATE	c.3476G>T	p.Arg1159Leu	10		25.4	0.024615	0.263	0.004	0.589	0.99999	-1.19				26.7	Uncertain significance	PVS1=0 PS=[0, 0, 0, 0, 0] PM=[0, 1, 0, 0, 0, 0, 0] PP=[0, 0, 0, 0, 0, 0] BA1=0 BS=[0, 0, 0, 0, 0] BP=[1, 0, 0, 0, 0, 0, 0, 0]	1159
chr14	102918802		C	G	TECPR2	NM_014844.4	missense_variant	MODERATE	c.3478C>G	p.Pro1160Ala			23.6	0.016648	0.228	0.024	0.998	1	-0.919				25.8	Uncertain significance	PVS1=0 PS=[0, 0, 0, 0, 0] PM=[0, 1, 0, 0, 0, 0, 0] PP=[0, 0, 0, 0, 0, 0] BA1=0 BS=[0, 0, 0, 0, 0] BP=[1, 0, 0, 0, 0, 0, 0, 0]	1160
chr14	102918802		C	A	TECPR2	NM_014844.4	missense_variant	MODERATE	c.3478C>A	p.Pro1160Thr			23.8	0.017434	0.319	0.011	0.998	1	1.31				26.3	Uncertain significance	PVS1=0 PS=[0, 0, 0, 0, 0] PM=[0, 1, 0, 0, 0, 0, 0] PP=[0, 0, 0, 0, 0, 0] BA1=0 BS=[0, 0, 0, 0, 0] BP=[1, 0, 0, 0, 0, 0, 0, 0]	1160
chr14	102918802		C	T	TECPR2	NM_014844.4	missense_variant	MODERATE	c.3478C>T	p.Pro1160Ser			24	0.015283	0.279	0.014	0.998	1	-0.468				27.2	Uncertain significance	PVS1=0 PS=[0, 0, 0, 0, 0] PM=[0, 1, 0, 0, 0, 0, 0] PP=[0, 0, 0, 0, 0, 0] BA1=0 BS=[0, 0, 0, 0, 0] BP=[1, 0, 0, 0, 0, 0, 0, 0]	1160
chr14	102918803		C	G	TECPR2	NM_014844.4	missense_variant	MODERATE	c.3479C>G	p.Pro1160Arg			24.8	0.025051	0.364	0.033	0.999	1	0.942				25.5	Uncertain significance	PVS1=0 PS=[0, 0, 0, 0, 0] PM=[0, 1, 0, 0, 0, 0, 0] PP=[0, 0, 0, 0, 0, 0] BA1=0 BS=[0, 0, 0, 0, 0] BP=[1, 0, 0, 0, 0, 0, 0, 0]	1160
chr14	102918803		C	A	TECPR2	NM_014844.4	missense_variant	MODERATE	c.3479C>A	p.Pro1160His			24.7	0.024028	0.324	0.006	0.999	0.999999	0.933				25.8	Uncertain significance	PVS1=0 PS=[0, 0, 0, 0, 0] PM=[0, 1, 0, 0, 0, 0, 0] PP=[0, 0, 0, 0, 0, 0] BA1=0 BS=[0, 0, 0, 0, 0] BP=[1, 0, 0, 0, 0, 0, 0, 0]	1160
chr14	102918803		C	T	TECPR2	NM_014844.4	missense_variant	MODERATE	c.3479C>T	p.Pro1160Leu			25	0.020934	0.234	0.126	0.998	1	0.249				26.4	Uncertain significance	PVS1=0 PS=[0, 0, 0, 0, 0] PM=[0, 1, 0, 0, 0, 0, 0] PP=[0, 0, 0, 0, 0, 0] BA1=0 BS=[0, 0, 0, 0, 0] BP=[1, 0, 0, 0, 0, 0, 0, 0]	1160
chr14	102918805		T	G	TECPR2	NM_014844.4	missense_variant	MODERATE	c.3481T>G	p.Ser1161Ala			22.9	0.010966	0.066	0.026	0.339	0.99789	0.94				23	Uncertain significance	PVS1=0 PS=[0, 0, 0, 0, 0] PM=[0, 1, 0, 0, 0, 0, 0] PP=[0, 0, 0, 0, 0, 0] BA1=0 BS=[0, 0, 0, 0, 0] BP=[1, 0, 0, 0, 0, 0, 0, 0]	1161
chr14	102918805		T	A	TECPR2	NM_014844.4	missense_variant	MODERATE	c.3481T>A	p.Ser1161Thr			23.5	0.009706	0.053	0.203	0.516	0.999395	1.062				23.9	Uncertain significance	PVS1=0 PS=[0, 0, 0, 0, 0] PM=[0, 1, 0, 0, 0, 0, 0] PP=[0, 0, 0, 0, 0, 0] BA1=0 BS=[0, 0, 0, 0, 0] BP=[1, 0, 0, 0, 0, 0, 0, 0]	1161
chr14	102918805		T	C	TECPR2	NM_014844.4	missense_variant	MODERATE	c.3481T>C	p.Ser1161Pro			24.9	0.013812	0.202	0.095	0.883	0.999903	0.369				25.4	Uncertain significance	PVS1=0 PS=[0, 0, 0, 0, 0] PM=[0, 1, 0, 0, 0, 0, 0] PP=[0, 0, 0, 0, 0, 0] BA1=0 BS=[0, 0, 0, 0, 0] BP=[1, 0, 0, 0, 0, 0, 0, 0]	1161
chr14	102918806		C	G	TECPR2	NM_014844.4	missense_variant	MODERATE	c.3482C>G	p.Ser1161Cys			24	0.014553	0.218	0.005	0.91	0.999568	0.563				25.5	Uncertain significance	PVS1=0 PS=[0, 0, 0, 0, 0] PM=[0, 1, 0, 0, 0, 0, 0] PP=[0, 0, 0, 0, 0, 0] BA1=0 BS=[0, 0, 0, 0, 0] BP=[1, 0, 0, 0, 0, 0, 0, 0]	1161
chr14	102918806		C	A	TECPR2	NM_014844.4	missense_variant	MODERATE	c.3482C>A	p.Ser1161Tyr			23.6	0.016618	0.169	0.003	0.787	0.999769	0.948				25.2	Uncertain significance	PVS1=0 PS=[0, 0, 0, 0, 0] PM=[0, 1, 0, 0, 0, 0, 0] PP=[0, 0, 0, 0, 0, 0] BA1=0 BS=[0, 0, 0, 0, 0] BP=[1, 0, 0, 0, 0, 0, 0, 0]	1161
chr14	102918806		C	T	TECPR2	NM_014844.4	missense_variant	MODERATE	c.3482C>T	p.Ser1161Phe			22.7	0.010109	0.126	0.059	0.176	0.999871	1.059				23.7	Uncertain significance	PVS1=0 PS=[0, 0, 0, 0, 0] PM=[0, 1, 0, 0, 0, 0, 0] PP=[0, 0, 0, 0, 0, 0] BA1=0 BS=[0, 0, 0, 0, 0] BP=[1, 0, 0, 0, 0, 0, 0, 0]	1161
chr14	102918808		A	G	TECPR2	NM_014844.4	missense_variant	MODERATE	c.3484A>G	p.Thr1162Ala		1	23.4	0.010378	0.057	0.014	0.266	0.99963	0.468				23.5	Uncertain significance	PVS1=0 PS=[0, 0, 0, 0, 0] PM=[0, 1, 0, 0, 0, 0, 0] PP=[0, 0, 0, 0, 0, 0] BA1=0 BS=[0, 0, 0, 0, 0] BP=[1, 0, 0, 0, 0, 0, 0, 0]	1162
chr14	102918808		A	C	TECPR2	NM_014844.4	missense_variant	MODERATE	c.3484A>C	p.Thr1162Pro			25.8	0.014541	0.169	0.007	0.836	0.999935	-0.554				26	Uncertain significance	PVS1=0 PS=[0, 0, 0, 0, 0] PM=[0, 1, 0, 0, 0, 0, 0] PP=[0, 0, 0, 0, 0, 0] BA1=0 BS=[0, 0, 0, 0, 0] BP=[1, 0, 0, 0, 0, 0, 0, 0]	1162
chr14	102918808		A	T	TECPR2	NM_014844.4	missense_variant	MODERATE	c.3484A>T	p.Thr1162Ser			21.9	0.004963	0.039	0.153	0.027	0.999021	-0.517				21.5	Uncertain significance	PVS1=0 PS=[0, 0, 0, 0, 0] PM=[0, 1, 0, 0, 0, 0, 0] PP=[0, 0, 0, 0, 0, 0] BA1=0 BS=[0, 0, 0, 0, 0] BP=[1, 0, 0, 0, 0, 0, 0, 0]	1162
chr14	102918809		C	G	TECPR2	NM_014844.4	missense_variant	MODERATE	c.3485C>G	p.Thr1162Arg			23.3	0.017244	0.234	0.004	0.873	0.999999	-1.649				27.7	Uncertain significance	PVS1=0 PS=[0, 0, 0, 0, 0] PM=[0, 1, 0, 0, 0, 0, 0] PP=[0, 0, 0, 0, 0, 0] BA1=0 BS=[0, 0, 0, 0, 0] BP=[1, 0, 0, 0, 0, 0, 0, 0]	1162
chr14	102918809		C	A	TECPR2	NM_014844.4	missense_variant	MODERATE	c.3485C>A	p.Thr1162Lys			23.3	0.010764	0.223	0.006	0.702	0.999998	-1.092				27.8	Uncertain significance	PVS1=0 PS=[0, 0, 0, 0, 0] PM=[0, 1, 0, 0, 0, 0, 0] PP=[0, 0, 0, 0, 0, 0] BA1=0 BS=[0, 0, 0, 0, 0] BP=[1, 0, 0, 0, 0, 0, 0, 0]	1162
chr14	102918809		C	T	TECPR2	NM_014844.4	missense_variant	MODERATE	c.3485C>T	p.Thr1162Met	15	1	22.5	0.015214	0.195	0.186	0.915	0.999996	-0.306				25.3	Uncertain significance	PVS1=0 PS=[0, 0, 0, 0, 0] PM=[0, 1, 0, 0, 0, 0, 0] PP=[0, 0, 0, 0, 0, 0] BA1=0 BS=[0, 0, 0, 0, 0] BP=[1, 0, 0, 0, 0, 0, 0, 0]	1162
chr14	102918811		G	A	TECPR2	NM_014844.4	missense_variant	MODERATE	c.3487G>A	p.Val1163Met			23.3	0.013936	0.12	0.035	0.126	0.997842	1.076				23.3	Uncertain significance	PVS1=0 PS=[0, 0, 0, 0, 0] PM=[0, 1, 0, 0, 0, 0, 0] PP=[0, 0, 0, 0, 0, 0] BA1=0 BS=[0, 0, 0, 0, 0] BP=[1, 0, 0, 0, 0, 0, 0, 0]	1163
chr14	102918811		G	C	TECPR2	NM_014844.4	missense_variant	MODERATE	c.3487G>C	p.Val1163Leu			23.1	0.011865	0.113	0.027	0.073	0.997278	-0.887				23	Uncertain significance	PVS1=0 PS=[0, 0, 0, 0, 0] PM=[0, 1, 0, 0, 0, 0, 0] PP=[0, 0, 0, 0, 0, 0] BA1=0 BS=[0, 0, 0, 0, 0] BP=[1, 0, 0, 0, 0, 0, 0, 0]	1163
chr14	102918811		G	T	TECPR2	NM_014844.4	missense_variant	MODERATE	c.3487G>T	p.Val1163Leu			23	0.011865	0.113	0.027	0.073	0.997472	0.571				23	Uncertain significance	PVS1=0 PS=[0, 0, 0, 0, 0] PM=[0, 1, 0, 0, 0, 0, 0] PP=[0, 0, 0, 0, 0, 0] BA1=0 BS=[0, 0, 0, 0, 0] BP=[1, 0, 0, 0, 0, 0, 0, 0]	1163
chr14	102918812		T	G	TECPR2	NM_014844.4	missense_variant	MODERATE	c.3488T>G	p.Val1163Gly			26.5	0.054412	0.369	0.001	0.715	1	-1.323				27.5	Uncertain significance	PVS1=0 PS=[0, 0, 0, 0, 0] PM=[0, 1, 0, 0, 0, 0, 0] PP=[0, 0, 0, 0, 0, 0] BA1=0 BS=[0, 0, 0, 0, 0] BP=[1, 0, 0, 0, 0, 0, 0, 0]	1163
chr14	102918812		T	A	TECPR2	NM_014844.4	missense_variant	MODERATE	c.3488T>A	p.Val1163Glu			26.7	0.047437	0.383	0.003	0.776	0.999988	1.039				28.3	Uncertain significance	PVS1=0 PS=[0, 0, 0, 0, 0] PM=[0, 1, 0, 0, 0, 0, 0] PP=[0, 0, 0, 0, 0, 0] BA1=0 BS=[0, 0, 0, 0, 0] BP=[1, 0, 0, 0, 0, 0, 0, 0]	1163
chr14	102918812		T	C	TECPR2	NM_014844.4	missense_variant	MODERATE	c.3488T>C	p.Val1163Ala			23.9	0.016211	0.242	0.015	0.272	0.999782	0.351				24.4	Uncertain significance	PVS1=0 PS=[0, 0, 0, 0, 0] PM=[0, 1, 0, 0, 0, 0, 0] PP=[0, 0, 0, 0, 0, 0] BA1=0 BS=[0, 0, 0, 0, 0] BP=[1, 0, 0, 0, 0, 0, 0, 0]	1163
chr14	102918814		C	G	TECPR2	NM_014844.4	missense_variant	MODERATE	c.3490C>G	p.Gln1164Glu			21.8	0.010167	0.114	0.045	0.115	0.975742	1.214				22.4	Uncertain significance	PVS1=0 PS=[0, 0, 0, 0, 0] PM=[0, 1, 0, 0, 0, 0, 0] PP=[0, 0, 0, 0, 0, 0] BA1=0 BS=[0, 0, 0, 0, 0] BP=[1, 0, 0, 0, 0, 0, 0, 0]	1164
chr14	102918814		C	A	TECPR2	NM_014844.4	missense_variant	MODERATE	c.3490C>A	p.Gln1164Lys			22	0.012698	0.127	0.336	0.084	0.988104	1.059				22.7	Uncertain significance	PVS1=0 PS=[0, 0, 0, 0, 0] PM=[0, 1, 0, 0, 0, 0, 0] PP=[0, 0, 0, 0, 0, 0] BA1=0 BS=[0, 0, 0, 0, 0] BP=[1, 0, 0, 0, 0, 0, 0, 0]	1164
chr14	102918815		A	G	TECPR2	NM_014844.4	missense_variant	MODERATE	c.3491A>G	p.Gln1164Arg			22.3	0.011378	0.081	0.281	0.165	0.939739	0.883				22	Uncertain significance	PVS1=0 PS=[0, 0, 0, 0, 0] PM=[0, 1, 0, 0, 0, 0, 0] PP=[0, 0, 0, 0, 0, 0] BA1=0 BS=[0, 0, 0, 0, 0] BP=[1, 0, 0, 0, 0, 0, 0, 0]	1164
chr14	102918815		A	C	TECPR2	NM_014844.4	missense_variant	MODERATE	c.3491A>C	p.Gln1164Pro			22.3	0.008085	0.076	0.089	0.013	0.996465	-0.563				22.1	Uncertain significance	PVS1=0 PS=[0, 0, 0, 0, 0] PM=[0, 1, 0, 0, 0, 0, 0] PP=[0, 0, 0, 0, 0, 0] BA1=0 BS=[0, 0, 0, 0, 0] BP=[1, 0, 0, 0, 0, 0, 0, 0]	1164
chr14	102918815		A	T	TECPR2	NM_014844.4	missense_variant	MODERATE	c.3491A>T	p.Gln1164Leu			22.5	0.009395	0.084	0.073	0.013	0.995604	0.297				22.3	Uncertain significance	PVS1=0 PS=[0, 0, 0, 0, 0] PM=[0, 1, 0, 0, 0, 0, 0] PP=[0, 0, 0, 0, 0, 0] BA1=0 BS=[0, 0, 0, 0, 0] BP=[1, 0, 0, 0, 0, 0, 0, 0]	1164
chr14	102918816		G	C	TECPR2	NM_014844.4	missense_variant	MODERATE	c.3492G>C	p.Gln1164His			22.9	0.00611	0.071	0.028	0.564	0.997052	-0.431				23.6	Uncertain significance	PVS1=0 PS=[0, 0, 0, 0, 0] PM=[0, 1, 0, 0, 0, 0, 0] PP=[0, 0, 0, 0, 0, 0] BA1=0 BS=[0, 0, 0, 0, 0] BP=[1, 0, 0, 0, 0, 0, 0, 0]	1164
chr14	102918816		G	T	TECPR2	NM_014844.4	missense_variant	MODERATE	c.3492G>T	p.Gln1164His			22.8	0.00611	0.071	0.028	0.564	0.997052	1.134				23.6	Uncertain significance	PVS1=0 PS=[0, 0, 0, 0, 0] PM=[0, 1, 0, 0, 0, 0, 0] PP=[0, 0, 0, 0, 0, 0] BA1=0 BS=[0, 0, 0, 0, 0] BP=[1, 0, 0, 0, 0, 0, 0, 0]	1164
chr14	102918817		C	G	TECPR2	NM_014844.4	missense_variant	MODERATE	c.3493C>G	p.Leu1165Val			23.5	0.018196	0.117	0.104	0.549	0.999984	-1.497				26.2	Uncertain significance	PVS1=0 PS=[0, 0, 0, 0, 0] PM=[0, 1, 0, 0, 0, 0, 0] PP=[0, 0, 0, 0, 0, 0] BA1=0 BS=[0, 0, 0, 0, 0] BP=[1, 0, 0, 0, 0, 0, 0, 0]	1165
chr14	102918817		C	A	TECPR2	NM_014844.4	missense_variant	MODERATE	c.3493C>A	p.Leu1165Met			24.1	0.014174	0.158	0.078	0.938	0.99998	-0.172				27.6	Uncertain significance	PVS1=0 PS=[0, 0, 0, 0, 0] PM=[0, 1, 0, 0, 0, 0, 0] PP=[0, 0, 0, 0, 0, 0] BA1=0 BS=[0, 0, 0, 0, 0] BP=[1, 0, 0, 0, 0, 0, 0, 0]	1165
chr14	102918818		T	G	TECPR2	NM_014844.4	missense_variant	MODERATE	c.3494T>G	p.Leu1165Arg			27.3	0.036061	0.382	0.015	0.957	0.999997	0.541				28.9	Uncertain significance	PVS1=0 PS=[0, 0, 0, 0, 0] PM=[0, 1, 0, 0, 0, 0, 0] PP=[0, 0, 0, 0, 0, 0] BA1=0 BS=[0, 0, 0, 0, 0] BP=[1, 0, 0, 0, 0, 0, 0, 0]	1165
chr14	102918818		T	A	TECPR2	NM_014844.4	missense_variant	MODERATE	c.3494T>A	p.Leu1165Gln			27.1	0.032446	0.378	0.018	0.957	0.999996	-0.507				28.3	Uncertain significance	PVS1=0 PS=[0, 0, 0, 0, 0] PM=[0, 1, 0, 0, 0, 0, 0] PP=[0, 0, 0, 0, 0, 0] BA1=0 BS=[0, 0, 0, 0, 0] BP=[1, 0, 0, 0, 0, 0, 0, 0]	1165
chr14	102918818		T	C	TECPR2	NM_014844.4	missense_variant	MODERATE	c.3494T>C	p.Leu1165Pro			25.2	0.0373	0.228	0.091	0.957	1	-0.506				25.7	Uncertain significance	PVS1=0 PS=[0, 0, 0, 0, 0] PM=[0, 1, 0, 0, 0, 0, 0] PP=[0, 0, 0, 0, 0, 0] BA1=0 BS=[0, 0, 0, 0, 0] BP=[1, 0, 0, 0, 0, 0, 0, 0]	1165
chr14	102918820		C	G	TECPR2	NM_014844.4	missense_variant	MODERATE	c.3496C>G	p.Pro1166Ala			24.4	0.015699	0.259	0	0.629	0.999999	1.032				25.2	Uncertain significance	PVS1=0 PS=[0, 0, 0, 0, 0] PM=[0, 1, 0, 0, 0, 0, 0] PP=[0, 0, 0, 0, 0, 0] BA1=0 BS=[0, 0, 0, 0, 0] BP=[1, 0, 0, 0, 0, 0, 0, 0]	1166
chr14	102918820		C	A	TECPR2	NM_014844.4	missense_variant	MODERATE	c.3496C>A	p.Pro1166Thr			25	0.026559	0.35	0	0.844	1	1.361				26	Uncertain significance	PVS1=0 PS=[0, 0, 0, 0, 0] PM=[0, 1, 0, 0, 0, 0, 0] PP=[0, 0, 0, 0, 0, 0] BA1=0 BS=[0, 0, 0, 0, 0] BP=[1, 0, 0, 0, 0, 0, 0, 0]	1166
chr14	102918820		C	T	TECPR2	NM_014844.4	missense_variant	MODERATE	c.3496C>T	p.Pro1166Ser			23.9	0.026842	0.344	0	0.844	1	0.972				24.7	Uncertain significance	PVS1=0 PS=[0, 0, 0, 0, 0] PM=[0, 1, 0, 0, 0, 0, 0] PP=[0, 0, 0, 0, 0, 0] BA1=0 BS=[0, 0, 0, 0, 0] BP=[1, 0, 0, 0, 0, 0, 0, 0]	1166
chr14	102918821		C	G	TECPR2	NM_014844.4	missense_variant	MODERATE	c.3497C>G	p.Pro1166Arg			23.9	0.03001	0.247	0	0.957	0.999999	1.474				25.1	Uncertain significance	PVS1=0 PS=[0, 0, 0, 0, 0] PM=[0, 1, 0, 0, 0, 0, 0] PP=[0, 0, 0, 0, 0, 0] BA1=0 BS=[0, 0, 0, 0, 0] BP=[1, 0, 0, 0, 0, 0, 0, 0]	1166
chr14	102918821		C	A	TECPR2	NM_014844.4	missense_variant	MODERATE	c.3497C>A	p.Pro1166His			23.8	0.028502	0.225	0	0.957	0.999998	1.395				25.4	Uncertain significance	PVS1=0 PS=[0, 0, 0, 0, 0] PM=[0, 1, 0, 0, 0, 0, 0] PP=[0, 0, 0, 0, 0, 0] BA1=0 BS=[0, 0, 0, 0, 0] BP=[1, 0, 0, 0, 0, 0, 0, 0]	1166
chr14	102918821		C	T	TECPR2	NM_014844.4	missense_variant	MODERATE	c.3497C>T	p.Pro1166Leu			23.8	0.025072	0.211	0	0.808	1	1.154				25.5	Uncertain significance	PVS1=0 PS=[0, 0, 0, 0, 0] PM=[0, 1, 0, 0, 0, 0, 0] PP=[0, 0, 0, 0, 0, 0] BA1=0 BS=[0, 0, 0, 0, 0] BP=[1, 0, 0, 0, 0, 0, 0, 0]	1166
chr14	102918823		C	G	TECPR2	NM_014844.4	missense_variant	MODERATE	c.3499C>G	p.Pro1167Ala			22.7	0.015154	0.103	0.108	0.471	0.999787	0.81				22.9	Uncertain significance	PVS1=0 PS=[0, 0, 0, 0, 0] PM=[0, 1, 0, 0, 0, 0, 0] PP=[0, 0, 0, 0, 0, 0] BA1=0 BS=[0, 0, 0, 0, 0] BP=[1, 0, 0, 0, 0, 0, 0, 0]	1167
chr14	102918823		C	A	TECPR2	NM_014844.4	missense_variant	MODERATE	c.3499C>A	p.Pro1167Thr	3		21.9	0.013898	0.112	0.065	0.103	0.999877	1.308				21.6	Uncertain significance	PVS1=0 PS=[0, 0, 0, 0, 0] PM=[0, 1, 0, 0, 0, 0, 0] PP=[0, 0, 0, 0, 0, 0] BA1=0 BS=[0, 0, 0, 0, 0] BP=[1, 0, 0, 0, 0, 0, 0, 0]	1167
chr14	102918823		C	T	TECPR2	NM_014844.4	missense_variant	MODERATE	c.3499C>T	p.Pro1167Ser			23.2	0.020302	0.096	0.02	0.672	0.999883	1.004				23.5	Uncertain significance	PVS1=0 PS=[0, 0, 0, 0, 0] PM=[0, 1, 0, 0, 0, 0, 0] PP=[0, 0, 0, 0, 0, 0] BA1=0 BS=[0, 0, 0, 0, 0] BP=[1, 0, 0, 0, 0, 0, 0, 0]	1167
chr14	102918824		C	G	TECPR2	NM_014844.4	missense_variant	MODERATE	c.3500C>G	p.Pro1167Arg			23.6	0.022676	0.23	0.003	0.892	0.999977	0.923				24.3	Uncertain significance	PVS1=0 PS=[0, 0, 0, 0, 0] PM=[0, 1, 0, 0, 0, 0, 0] PP=[0, 0, 0, 0, 0, 0] BA1=0 BS=[0, 0, 0, 0, 0] BP=[1, 0, 0, 0, 0, 0, 0, 0]	1167
chr14	102918824		C	A	TECPR2	NM_014844.4	missense_variant	MODERATE	c.3500C>A	p.Pro1167His			22.3	0.034061	0.195	0.001	0.256	0.999955	-0.713				22.9	Uncertain significance	PVS1=0 PS=[0, 0, 0, 0, 0] PM=[0, 1, 0, 0, 0, 0, 0] PP=[0, 0, 0, 0, 0, 0] BA1=0 BS=[0, 0, 0, 0, 0] BP=[1, 0, 0, 0, 0, 0, 0, 0]	1167
chr14	102918824		C	T	TECPR2	NM_014844.4	missense_variant	MODERATE	c.3500C>T	p.Pro1167Leu			23.5	0.019981	0.185	0.003	0.672	1	0.277				24.6	Uncertain significance	PVS1=0 PS=[0, 0, 0, 0, 0] PM=[0, 1, 0, 0, 0, 0, 0] PP=[0, 0, 0, 0, 0, 0] BA1=0 BS=[0, 0, 0, 0, 0] BP=[1, 0, 0, 0, 0, 0, 0, 0]	1167
chr14	102918826		G	A	TECPR2	NM_014844.4	missense_variant	MODERATE	c.3502G>A	p.Glu1168Lys	8		23.6	0.006684	0.154	0.134	0.001	0.524824	-1.012				22.4	Uncertain significance	PVS1=0 PS=[0, 0, 0, 0, 0] PM=[0, 1, 0, 0, 0, 0, 0] PP=[0, 0, 0, 0, 0, 0] BA1=0 BS=[0, 0, 0, 0, 0] BP=[1, 0, 0, 0, 0, 0, 0, 0]	1168
chr14	102918826		G	C	TECPR2	NM_014844.4	missense_variant	MODERATE	c.3502G>C	p.Glu1168Gln			24.2	0.010064	0.146	0.053	0.032	0.831268	-1.13				22.7	Uncertain significance	PVS1=0 PS=[0, 0, 0, 0, 0] PM=[0, 1, 0, 0, 0, 0, 0] PP=[0, 0, 0, 0, 0, 0] BA1=0 BS=[0, 0, 0, 0, 0] BP=[1, 0, 0, 0, 0, 0, 0, 0]	1168
chr14	102918827		A	G	TECPR2	NM_014844.4	missense_variant	MODERATE	c.3503A>G	p.Glu1168Gly			23	0.011025	0.126	0.018	0.011	0.77218	-0.599				22.9	Uncertain significance	PVS1=0 PS=[0, 0, 0, 0, 0] PM=[0, 1, 0, 0, 0, 0, 0] PP=[0, 0, 0, 0, 0, 0] BA1=0 BS=[0, 0, 0, 0, 0] BP=[1, 0, 0, 0, 0, 0, 0, 0]	1168
chr14	102918827		A	C	TECPR2	NM_014844.4	missense_variant	MODERATE	c.3503A>C	p.Glu1168Ala			22.7	0.011522	0.118	0.041	0.011	0.819554	-1.421				22.7	Uncertain significance	PVS1=0 PS=[0, 0, 0, 0, 0] PM=[0, 1, 0, 0, 0, 0, 0] PP=[0, 0, 0, 0, 0, 0] BA1=0 BS=[0, 0, 0, 0, 0] BP=[1, 0, 0, 0, 0, 0, 0, 0]	1168
chr14	102918827		A	T	TECPR2	NM_014844.4	missense_variant	MODERATE	c.3503A>T	p.Glu1168Val			22.1	0.015729	0.154	0.01	0.046	0.659369	-1.331				22	Uncertain significance	PVS1=0 PS=[0, 0, 0, 0, 0] PM=[0, 1, 0, 0, 0, 0, 0] PP=[0, 0, 0, 0, 0, 0] BA1=0 BS=[0, 0, 0, 0, 0] BP=[1, 0, 0, 0, 0, 0, 0, 0]	1168
chr14	102918828		A	C	TECPR2	NM_014844.4	missense_variant	MODERATE	c.3504A>C	p.Glu1168Asp			5.161	0.006167	0.033	1	0	1	0.447				0.125	Likely benign	PVS1=0 PS=[0, 0, 0, 0, 0] PM=[0, 1, 0, 0, 0, 0, 0] PP=[0, 0, 0, 0, 0, 0] BA1=0 BS=[0, 0, 0, 0, 0] BP=[1, 0, 0, 1, 0, 0, 0, 0]	1168
chr14	102918828		A	T	TECPR2	NM_014844.4	missense_variant	MODERATE	c.3504A>T	p.Glu1168Asp			4.873	0.006167	0.033	1	0	1	-0.757				0.175	Likely benign	PVS1=0 PS=[0, 0, 0, 0, 0] PM=[0, 1, 0, 0, 0, 0, 0] PP=[0, 0, 0, 0, 0, 0] BA1=0 BS=[0, 0, 0, 0, 0] BP=[1, 0, 0, 1, 0, 0, 0, 0]	1168
chr14	102918829		G	A	TECPR2	NM_014844.4	missense_variant	MODERATE	c.3505G>A	p.Ala1169Thr			13.41	0.002507	0.017	0.416	0.003	0.999996	0.796				9.46	Likely benign	PVS1=0 PS=[0, 0, 0, 0, 0] PM=[0, 1, 0, 0, 0, 0, 0] PP=[0, 0, 0, 0, 0, 0] BA1=0 BS=[0, 0, 0, 0, 0] BP=[1, 0, 0, 1, 0, 0, 0, 0]	1169
chr14	102918829		G	C	TECPR2	NM_014844.4	missense_variant	MODERATE	c.3505G>C	p.Ala1169Pro			15.24	0.007546	0.124	0.074	0.261	0.999985	0.169				11.96	Likely benign	PVS1=0 PS=[0, 0, 0, 0, 0] PM=[0, 1, 0, 0, 0, 0, 0] PP=[0, 0, 0, 0, 0, 0] BA1=0 BS=[0, 0, 0, 0, 0] BP=[1, 0, 0, 1, 0, 0, 0, 0]	1169
chr14	102918829		G	T	TECPR2	NM_014844.4	missense_variant	MODERATE	c.3505G>T	p.Ala1169Ser			12.88	0.00464	0.019	0.165	0.005	0.999998	0.63				8.451	Likely benign	PVS1=0 PS=[0, 0, 0, 0, 0] PM=[0, 1, 0, 0, 0, 0, 0] PP=[0, 0, 0, 0, 0, 0] BA1=0 BS=[0, 0, 0, 0, 0] BP=[1, 0, 0, 1, 0, 0, 0, 0]	1169
chr14	102918830		C	G	TECPR2	NM_014844.4	missense_variant	MODERATE	c.3506C>G	p.Ala1169Gly			12.98	0.007442	0.1	0.011	0.036	0.999998	-1.137				16.14	Uncertain significance	PVS1=0 PS=[0, 0, 0, 0, 0] PM=[0, 1, 0, 0, 0, 0, 0] PP=[0, 0, 0, 0, 0, 0] BA1=0 BS=[0, 0, 0, 0, 0] BP=[1, 0, 0, 0, 0, 0, 0, 0]	1169
chr14	102918830		C	A	TECPR2	NM_014844.4	missense_variant	MODERATE	c.3506C>A	p.Ala1169Asp			13.49	0.009644	0.094	0.026	0.102	0.999991	1.095				16.84	Uncertain significance	PVS1=0 PS=[0, 0, 0, 0, 0] PM=[0, 1, 0, 0, 0, 0, 0] PP=[0, 0, 0, 0, 0, 0] BA1=0 BS=[0, 0, 0, 0, 0] BP=[1, 0, 0, 0, 0, 0, 0, 0]	1169
chr14	102918830		C	T	TECPR2	NM_014844.4	missense_variant	MODERATE	c.3506C>T	p.Ala1169Val			8.595	0.004093	0.147	1	0.002	0.999998	-0.444				13.71	Uncertain significance	PVS1=0 PS=[0, 0, 0, 0, 0] PM=[0, 1, 0, 0, 0, 0, 0] PP=[0, 0, 0, 0, 0, 0] BA1=0 BS=[0, 0, 0, 0, 0] BP=[1, 0, 0, 0, 0, 0, 0, 0]	1169
chr14	102918832		G	A	TECPR2	NM_014844.4	missense_variant	MODERATE	c.3508G>A	p.Glu1170Lys			23.6	0.016122	0.285	0.17	0.28	1	-0.956				23.4	Uncertain significance	PVS1=0 PS=[0, 0, 0, 0, 0] PM=[0, 1, 0, 0, 0, 0, 0] PP=[0, 0, 0, 0, 0, 0] BA1=0 BS=[0, 0, 0, 0, 0] BP=[1, 0, 0, 0, 0, 0, 0, 0]	1170
chr14	102918832		G	C	TECPR2	NM_014844.4	missense_variant	MODERATE	c.3508G>C	p.Glu1170Gln			23	0.012177	0.222	0.154	0.081	1	-1.34				22.8	Uncertain significance	PVS1=0 PS=[0, 0, 0, 0, 0] PM=[0, 1, 0, 0, 0, 0, 0] PP=[0, 0, 0, 0, 0, 0] BA1=0 BS=[0, 0, 0, 0, 0] BP=[1, 0, 0, 0, 0, 0, 0, 0]	1170
chr14	102918833		A	G	TECPR2	NM_014844.4	missense_variant	MODERATE	c.3509A>G	p.Glu1170Gly			27.2	0.015621	0.273	0.099	0.457	1	-1.247				26.7	Uncertain significance	PVS1=0 PS=[0, 0, 0, 0, 0] PM=[0, 1, 0, 0, 0, 0, 0] PP=[0, 0, 0, 0, 0, 0] BA1=0 BS=[0, 0, 0, 0, 0] BP=[1, 0, 0, 0, 0, 0, 0, 0]	1170
chr14	102918833		A	C	TECPR2	NM_014844.4	missense_variant	MODERATE	c.3509A>C	p.Glu1170Ala			23.3	0.012815	0.217	0.259	0.338	1	-0.51				23.1	Uncertain significance	PVS1=0 PS=[0, 0, 0, 0, 0] PM=[0, 1, 0, 0, 0, 0, 0] PP=[0, 0, 0, 0, 0, 0] BA1=0 BS=[0, 0, 0, 0, 0] BP=[1, 0, 0, 0, 0, 0, 0, 0]	1170
chr14	102918833		A	T	TECPR2	NM_014844.4	missense_variant	MODERATE	c.3509A>T	p.Glu1170Val			27.4	0.018663	0.26	0.186	0.71	1	-0.858				27	Uncertain significance	PVS1=0 PS=[0, 0, 0, 0, 0] PM=[0, 1, 0, 0, 0, 0, 0] PP=[0, 0, 0, 0, 0, 0] BA1=0 BS=[0, 0, 0, 0, 0] BP=[1, 0, 0, 0, 0, 0, 0, 0]	1170
chr14	102918834		G	C	TECPR2	NM_014844.4	missense_variant	MODERATE	c.3510G>C	p.Glu1170Asp			21.9	0.004848	0.104	0.257	0.018	0.999836	0.572				22.3	Uncertain significance	PVS1=0 PS=[0, 0, 0, 0, 0] PM=[0, 1, 0, 0, 0, 0, 0] PP=[0, 0, 0, 0, 0, 0] BA1=0 BS=[0, 0, 0, 0, 0] BP=[1, 0, 0, 0, 0, 0, 0, 0]	1170
chr14	102918834		G	T	TECPR2	NM_014844.4	missense_variant	MODERATE	c.3510G>T	p.Glu1170Asp			21.9	0.004871	0.104	0.257	0.018	0.999836	1.271				22.4	Uncertain significance	PVS1=0 PS=[0, 0, 0, 0, 0] PM=[0, 1, 0, 0, 0, 0, 0] PP=[0, 0, 0, 0, 0, 0] BA1=0 BS=[0, 0, 0, 0, 0] BP=[1, 0, 0, 0, 0, 0, 0, 0]	1170
chr14	102918835		A	G	TECPR2	NM_014844.4	missense_variant	MODERATE	c.3511A>G	p.Met1171Val			21.3	0.01336	0.161	0.015	0.032	0.99904	-1.493				21.9	Uncertain significance	PVS1=0 PS=[0, 0, 0, 0, 0] PM=[0, 1, 0, 0, 0, 0, 0] PP=[0, 0, 0, 0, 0, 0] BA1=0 BS=[0, 0, 0, 0, 0] BP=[1, 0, 0, 0, 0, 0, 0, 0]	1171
chr14	102918835		A	C	TECPR2	NM_014844.4	missense_variant	MODERATE	c.3511A>C	p.Met1171Leu			21.2	0.006643	0.082	0.429	0.006	0.998854	-1.013				21.1	Uncertain significance	PVS1=0 PS=[0, 0, 0, 0, 0] PM=[0, 1, 0, 0, 0, 0, 0] PP=[0, 0, 0, 0, 0, 0] BA1=0 BS=[0, 0, 0, 0, 0] BP=[1, 0, 0, 0, 0, 0, 0, 0]	1171
chr14	102918835		A	T	TECPR2	NM_014844.4	missense_variant	MODERATE	c.3511A>T	p.Met1171Leu			21.1	0.006643	0.082	0.429	0.006	0.998802	-1.117				21.5	Uncertain significance	PVS1=0 PS=[0, 0, 0, 0, 0] PM=[0, 1, 0, 0, 0, 0, 0] PP=[0, 0, 0, 0, 0, 0] BA1=0 BS=[0, 0, 0, 0, 0] BP=[1, 0, 0, 0, 0, 0, 0, 0]	1171
chr14	102918836		T	G	TECPR2	NM_014844.4	missense_variant	MODERATE	c.3512T>G	p.Met1171Arg			24.2	0.034823	0.254	0.002	0.216	0.999994	-1.122				24.1	Uncertain significance	PVS1=0 PS=[0, 0, 0, 0, 0] PM=[0, 1, 0, 0, 0, 0, 0] PP=[0, 0, 0, 0, 0, 0] BA1=0 BS=[0, 0, 0, 0, 0] BP=[1, 0, 0, 0, 0, 0, 0, 0]	1171
chr14	102918836		T	A	TECPR2	NM_014844.4	missense_variant	MODERATE	c.3512T>A	p.Met1171Lys			22.9	0.03391	0.252	0.002	0.122	0.999993	0.328				23	Uncertain significance	PVS1=0 PS=[0, 0, 0, 0, 0] PM=[0, 1, 0, 0, 0, 0, 0] PP=[0, 0, 0, 0, 0, 0] BA1=0 BS=[0, 0, 0, 0, 0] BP=[1, 0, 0, 0, 0, 0, 0, 0]	1171
chr14	102918836		T	C	TECPR2	NM_014844.4	missense_variant	MODERATE	c.3512T>C	p.Met1171Thr			23.5	0.033945	0.197	0.003	0.115	0.999945	0.892				23.5	Uncertain significance	PVS1=0 PS=[0, 0, 0, 0, 0] PM=[0, 1, 0, 0, 0, 0, 0] PP=[0, 0, 0, 0, 0, 0] BA1=0 BS=[0, 0, 0, 0, 0] BP=[1, 0, 0, 0, 0, 0, 0, 0]	1171
chr14	102918837		G	A	TECPR2	NM_014844.4	missense_variant	MODERATE	c.3513G>A	p.Met1171Ile			22.2	0.007217	0.103	0.301	0.007	0.997714	0.904				22.4	Uncertain significance	PVS1=0 PS=[0, 0, 0, 0, 0] PM=[0, 1, 0, 0, 0, 0, 0] PP=[0, 0, 0, 0, 0, 0] BA1=0 BS=[0, 0, 0, 0, 0] BP=[1, 0, 0, 0, 0, 0, 0, 0]	1171
chr14	102918837		G	C	TECPR2	NM_014844.4	missense_variant	MODERATE	c.3513G>C	p.Met1171Ile			22.2	0.007168	0.103	0.301	0.007	0.997714	0.896				22.2	Uncertain significance	PVS1=0 PS=[0, 0, 0, 0, 0] PM=[0, 1, 0, 0, 0, 0, 0] PP=[0, 0, 0, 0, 0, 0] BA1=0 BS=[0, 0, 0, 0, 0] BP=[1, 0, 0, 0, 0, 0, 0, 0]	1171
chr14	102918837		G	T	TECPR2	NM_014844.4	missense_variant	MODERATE	c.3513G>T	p.Met1171Ile			22.2	0.007185	0.103	0.301	0.007	0.997714	0.812				22.2	Uncertain significance	PVS1=0 PS=[0, 0, 0, 0, 0] PM=[0, 1, 0, 0, 0, 0, 0] PP=[0, 0, 0, 0, 0, 0] BA1=0 BS=[0, 0, 0, 0, 0] BP=[1, 0, 0, 0, 0, 0, 0, 0]	1171
chr14	102918838	582119	C	G	TECPR2	NM_014844.4	missense_variant	MODERATE	c.3514C>G	p.Arg1172Gly	1	1	19.55	0.02185	0.039	0.494	0.065	0.999978	-0.709			Uncertain_significance	13.18	Likely benign	PVS1=0 PS=[0, 0, 0, 0, 0] PM=[0, 1, 0, 0, 0, 0, 0] PP=[0, 0, 0, 0, 0, 0] BA1=0 BS=[0, 0, 0, 0, 0] BP=[1, 0, 0, 1, 0, 0, 0, 0]	1172
chr14	102918838		C	A	TECPR2	NM_014844.4	missense_variant	MODERATE	c.3514C>A	p.Arg1172Ser			17.3	0.012183	0.034	0.787	0.005	0.999978	0.652				10.82	Likely benign	PVS1=0 PS=[0, 0, 0, 0, 0] PM=[0, 1, 0, 0, 1, 0, 0] PP=[0, 0, 0, 0, 0, 0] BA1=0 BS=[0, 0, 0, 0, 0] BP=[1, 0, 0, 1, 0, 0, 0, 0]	1172
chr14	102918838		C	T	TECPR2	NM_014844.4	missense_variant	MODERATE	c.3514C>T	p.Arg1172Cys	4		21.7	0.01695	0.034	0.184	0.003	0.993215	0.337				16.01	Likely benign	PVS1=0 PS=[0, 0, 0, 0, 0] PM=[0, 1, 0, 0, 1, 0, 0] PP=[0, 0, 0, 0, 0, 0] BA1=0 BS=[0, 0, 0, 0, 0] BP=[1, 0, 0, 1, 0, 0, 0, 0]	1172
chr14	102918839		G	A	TECPR2	NM_014844.4	missense_variant	MODERATE	c.3515G>A	p.Arg1172His	2	1	22.9	0.022957	0.073	0.472	0.454	1	-0.533				21.3	Likely benign	PVS1=0 PS=[0, 0, 0, 0, 0] PM=[0, 1, 0, 0, 0, 0, 0] PP=[0, 0, 0, 0, 0, 0] BA1=0 BS=[0, 0, 0, 0, 0] BP=[1, 0, 0, 1, 0, 0, 0, 0]	1172
chr14	102918839		G	C	TECPR2	NM_014844.4	missense_variant	MODERATE	c.3515G>C	p.Arg1172Pro			22.2	0.023246	0.106	0.338	0.284	1	-0.634				17.19	Likely benign	PVS1=0 PS=[0, 0, 0, 0, 0] PM=[0, 1, 0, 0, 0, 0, 0] PP=[0, 0, 0, 0, 0, 0] BA1=0 BS=[0, 0, 0, 0, 0] BP=[1, 0, 0, 1, 0, 0, 0, 0]	1172
chr14	102918839		G	T	TECPR2	NM_014844.4	missense_variant	MODERATE	c.3515G>T	p.Arg1172Leu			21.7	0.014728	0.035	0.682	0.017	1	-0.583				16	Likely benign	PVS1=0 PS=[0, 0, 0, 0, 0] PM=[0, 1, 0, 0, 0, 0, 0] PP=[0, 0, 0, 0, 0, 0] BA1=0 BS=[0, 0, 0, 0, 0] BP=[1, 0, 0, 1, 0, 0, 0, 0]	1172
chr14	102918841		G	A	TECPR2	NM_014844.4	missense_variant	MODERATE	c.3517G>A	p.Ala1173Thr	5		21.5	0.009396	0.077	0.587	0.003	0.995983	0.254				19.56	Uncertain significance	PVS1=0 PS=[0, 0, 0, 0, 0] PM=[0, 1, 0, 0, 0, 0, 0] PP=[0, 0, 0, 0, 0, 0] BA1=0 BS=[0, 0, 0, 0, 0] BP=[1, 0, 0, 0, 0, 0, 0, 0]	1173
chr14	102918841		G	C	TECPR2	NM_014844.4	missense_variant	MODERATE	c.3517G>C	p.Ala1173Pro			22.2	0.019308	0.184	0.266	0.396	0.986089	-0.753				21.8	Uncertain significance	PVS1=0 PS=[0, 0, 0, 0, 0] PM=[0, 1, 0, 0, 0, 0, 0] PP=[0, 0, 0, 0, 0, 0] BA1=0 BS=[0, 0, 0, 0, 0] BP=[1, 0, 0, 0, 0, 0, 0, 0]	1173
chr14	102918841		G	T	TECPR2	NM_014844.4	missense_variant	MODERATE	c.3517G>T	p.Ala1173Ser			21.2	0.014854	0.067	0.594	0.103	0.998257	-0.873				18.56	Uncertain significance	PVS1=0 PS=[0, 0, 0, 0, 0] PM=[0, 1, 0, 0, 0, 0, 0] PP=[0, 0, 0, 0, 0, 0] BA1=0 BS=[0, 0, 0, 0, 0] BP=[1, 0, 0, 0, 0, 0, 0, 0]	1173
chr14	102918842		C	G	TECPR2	NM_014844.4	missense_variant	MODERATE	c.3518C>G	p.Ala1173Gly			21.3	0.009228	0.075	0.4	0.081	0.984028	1.141				22.3	Uncertain significance	PVS1=0 PS=[0, 0, 0, 0, 0] PM=[0, 1, 0, 0, 0, 0, 0] PP=[0, 0, 0, 0, 0, 0] BA1=0 BS=[0, 0, 0, 0, 0] BP=[1, 0, 0, 0, 0, 0, 0, 0]	1173
chr14	102918842		C	A	TECPR2	NM_014844.4	missense_variant	MODERATE	c.3518C>A	p.Ala1173Asp			21.5	0.006686	0.153	0.38	0.003	0.919847	1.306				22.6	Uncertain significance	PVS1=0 PS=[0, 0, 0, 0, 0] PM=[0, 1, 0, 0, 0, 0, 0] PP=[0, 0, 0, 0, 0, 0] BA1=0 BS=[0, 0, 0, 0, 0] BP=[1, 0, 0, 0, 0, 0, 0, 0]	1173
chr14	102918842		C	T	TECPR2	NM_014844.4	missense_variant	MODERATE	c.3518C>T	p.Ala1173Val			20.9	0.009762	0.059	0.538	0.058	0.979492	1.055				22.2	Uncertain significance	PVS1=0 PS=[0, 0, 0, 0, 0] PM=[0, 1, 0, 0, 0, 0, 0] PP=[0, 0, 0, 0, 0, 0] BA1=0 BS=[0, 0, 0, 0, 0] BP=[1, 0, 0, 0, 0, 0, 0, 0]	1173
chr14	102918844		T	G	TECPR2	NM_014844.4	missense_variant	MODERATE	c.3520T>G	p.Tyr1174Asp			26.6	0.043715	0.241	0.009	0.801	0.97641	-0.394				26	Uncertain significance	PVS1=0 PS=[0, 0, 0, 0, 0] PM=[0, 1, 0, 0, 0, 0, 0] PP=[0, 0, 0, 0, 0, 0] BA1=0 BS=[0, 0, 0, 0, 0] BP=[1, 0, 0, 0, 0, 0, 0, 0]	1174
chr14	102918844		T	A	TECPR2	NM_014844.4	missense_variant	MODERATE	c.3520T>A	p.Tyr1174Asn			26.5	0.040727	0.256	0.015	0.801	0.982158	-0.915				26	Uncertain significance	PVS1=0 PS=[0, 0, 0, 0, 0] PM=[0, 1, 0, 0, 0, 0, 0] PP=[0, 0, 0, 0, 0, 0] BA1=0 BS=[0, 0, 0, 0, 0] BP=[1, 0, 0, 0, 0, 0, 0, 0]	1174
chr14	102918844		T	C	TECPR2	NM_014844.4	missense_variant	MODERATE	c.3520T>C	p.Tyr1174His			26.4	0.025524	0.204	0.016	0.801	0.836231	-1.215				26	Uncertain significance	PVS1=0 PS=[0, 0, 0, 0, 0] PM=[0, 1, 0, 0, 0, 0, 0] PP=[0, 0, 0, 0, 0, 0] BA1=0 BS=[0, 0, 0, 0, 0] BP=[1, 0, 0, 0, 0, 0, 0, 0]	1174
chr14	102918845	540302	A	G	TECPR2	NM_014844.4	missense_variant	MODERATE	c.3521A>G	p.Tyr1174Cys	20	3	26.3	0.030277	0.162	0.118	0.844	0.952122	-1.301			Uncertain_significance	24.8	Uncertain significance	PVS1=0 PS=[0, 0, 0, 0, 0] PM=[0, 1, 0, 0, 0, 0, 0] PP=[0, 0, 0, 0, 0, 0] BA1=0 BS=[0, 0, 0, 0, 0] BP=[1, 0, 0, 0, 0, 0, 0, 0]	1174
chr14	102918845		A	C	TECPR2	NM_014844.4	missense_variant	MODERATE	c.3521A>C	p.Tyr1174Ser			25.5	0.027924	0.179	0.019	0.644	0.933288	-1.507				24.4	Uncertain significance	PVS1=0 PS=[0, 0, 0, 0, 0] PM=[0, 1, 0, 0, 1, 0, 0] PP=[0, 0, 0, 0, 0, 0] BA1=0 BS=[0, 0, 0, 0, 0] BP=[1, 0, 0, 0, 0, 0, 0, 0]	1174
chr14	102918845		A	T	TECPR2	NM_014844.4	missense_variant	MODERATE	c.3521A>T	p.Tyr1174Phe			22.3	0.014008	0.089	0.149	0.294	0.529566	-1.339				20.8	Uncertain significance	PVS1=0 PS=[0, 0, 0, 0, 0] PM=[0, 1, 0, 0, 1, 0, 0] PP=[0, 0, 0, 0, 0, 0] BA1=0 BS=[0, 0, 0, 0, 0] BP=[1, 0, 0, 0, 0, 0, 0, 0]	1174
chr14	102918847		G	A	TECPR2	NM_014844.4	missense_variant	MODERATE	c.3523G>A	p.Ala1175Thr			21.4	0.018038	0.044	0.042	0.227	0.954266	0.675				18.62	Likely benign	PVS1=0 PS=[0, 0, 0, 0, 0] PM=[0, 1, 0, 0, 0, 0, 0] PP=[0, 0, 0, 0, 0, 0] BA1=0 BS=[0, 0, 0, 0, 0] BP=[1, 0, 0, 1, 0, 0, 0, 0]	1175
chr14	102918847		G	C	TECPR2	NM_014844.4	missense_variant	MODERATE	c.3523G>C	p.Ala1175Pro			23.5	0.018601	0.154	0.059	0.644	0.987864	-0.746				23.3	Likely benign	PVS1=0 PS=[0, 0, 0, 0, 0] PM=[0, 1, 0, 0, 0, 0, 0] PP=[0, 0, 0, 0, 0, 0] BA1=0 BS=[0, 0, 0, 0, 0] BP=[1, 0, 0, 1, 0, 0, 0, 0]	1175
chr14	102918847		G	T	TECPR2	NM_014844.4	missense_variant	MODERATE	c.3523G>T	p.Ala1175Ser			16.98	0.005201	0.026	0.932	0.007	0.909719	-0.629				13.55	Likely benign	PVS1=0 PS=[0, 0, 0, 0, 0] PM=[0, 1, 0, 0, 0, 0, 0] PP=[0, 0, 0, 0, 0, 0] BA1=0 BS=[0, 0, 0, 0, 0] BP=[1, 0, 0, 1, 0, 0, 0, 0]	1175
chr14	102918848		C	G	TECPR2	NM_014844.4	missense_variant	MODERATE	c.3524C>G	p.Ala1175Gly			20.7	0.006761	0.104	0.241	0.162	0.999452	-0.417				22.8	Uncertain significance	PVS1=0 PS=[0, 0, 0, 0, 0] PM=[0, 1, 0, 0, 0, 0, 0] PP=[0, 0, 0, 0, 0, 0] BA1=0 BS=[0, 0, 0, 0, 0] BP=[1, 0, 0, 0, 0, 0, 0, 0]	1175
chr14	102918848		C	A	TECPR2	NM_014844.4	missense_variant	MODERATE	c.3524C>A	p.Ala1175Asp			22.4	0.00894	0.149	0.018	0.368	0.999898	0.899				24.3	Uncertain significance	PVS1=0 PS=[0, 0, 0, 0, 0] PM=[0, 1, 0, 0, 0, 0, 0] PP=[0, 0, 0, 0, 0, 0] BA1=0 BS=[0, 0, 0, 0, 0] BP=[1, 0, 0, 0, 0, 0, 0, 0]	1175
chr14	102918848		C	T	TECPR2	NM_014844.4	missense_variant	MODERATE	c.3524C>T	p.Ala1175Val			22.3	0.007763	0.121	0.039	0.363	0.999588	0.623				24.3	Uncertain significance	PVS1=0 PS=[0, 0, 0, 0, 0] PM=[0, 1, 0, 0, 0, 0, 0] PP=[0, 0, 0, 0, 0, 0] BA1=0 BS=[0, 0, 0, 0, 0] BP=[1, 0, 0, 0, 0, 0, 0, 0]	1175
chr14	102918850		G	A	TECPR2	NM_014844.4	missense_variant	MODERATE	c.3526G>A	p.Ala1176Thr		1	26.9	0.051275	0.352	0.004	0.852	1	-0.426				29.7	Uncertain significance	PVS1=0 PS=[0, 0, 0, 0, 0] PM=[0, 1, 0, 0, 0, 0, 0] PP=[0, 0, 0, 0, 0, 0] BA1=0 BS=[0, 0, 0, 0, 0] BP=[1, 0, 0, 0, 0, 0, 0, 0]	1176
chr14	102918850		G	C	TECPR2	NM_014844.4	missense_variant	MODERATE	c.3526G>C	p.Ala1176Pro			27.5	0.064169	0.543	0.005	0.969	1	-1.226				31	Uncertain significance	PVS1=0 PS=[0, 0, 0, 0, 0] PM=[0, 1, 0, 0, 0, 0, 0] PP=[0, 0, 0, 0, 0, 0] BA1=0 BS=[0, 0, 0, 0, 0] BP=[1, 0, 0, 0, 0, 0, 0, 0]	1176
chr14	102918850		G	T	TECPR2	NM_014844.4	missense_variant	MODERATE	c.3526G>T	p.Ala1176Ser	1		24.4	0.033664	0.256	0.185	0.894	1	-1.241				25.3	Uncertain significance	PVS1=0 PS=[0, 0, 0, 0, 0] PM=[0, 1, 0, 0, 0, 0, 0] PP=[0, 0, 0, 0, 0, 0] BA1=0 BS=[0, 0, 0, 0, 0] BP=[1, 0, 0, 0, 0, 0, 0, 0]	1176
chr14	102918851		C	G	TECPR2	NM_014844.4	missense_variant	MODERATE	c.3527C>G	p.Ala1176Gly			27.4	0.058341	0.376	0.01	0.87	1	-0.495				29.3	Uncertain significance	PVS1=0 PS=[0, 0, 0, 0, 0] PM=[0, 1, 0, 0, 0, 0, 0] PP=[0, 0, 0, 0, 0, 0] BA1=0 BS=[0, 0, 0, 0, 0] BP=[1, 0, 0, 0, 0, 0, 0, 0]	1176
chr14	102918851		C	A	TECPR2	NM_014844.4	missense_variant	MODERATE	c.3527C>A	p.Ala1176Asp			27.8	0.117347	0.491	0.001	0.943	1	0.992				31	Uncertain significance	PVS1=0 PS=[0, 0, 0, 0, 0] PM=[0, 1, 0, 0, 0, 0, 0] PP=[0, 0, 0, 0, 0, 0] BA1=0 BS=[0, 0, 0, 0, 0] BP=[1, 0, 0, 0, 0, 0, 0, 0]	1176
chr14	102918851		C	T	TECPR2	NM_014844.4	missense_variant	MODERATE	c.3527C>T	p.Ala1176Val		1	23.5	0.098154	0.311	0.003	0.418	1	0.289				24.1	Uncertain significance	PVS1=0 PS=[0, 0, 0, 0, 0] PM=[0, 1, 0, 0, 0, 0, 0] PP=[0, 0, 0, 0, 0, 0] BA1=0 BS=[0, 0, 0, 0, 0] BP=[1, 0, 0, 0, 0, 0, 0, 0]	1176
chr14	102918853		T	G	TECPR2	NM_014844.4	missense_variant	MODERATE	c.3529T>G	p.Cys1177Gly			27.7	0.064539	0.478	0.128	0.711	1	1.051				27.8	Uncertain significance	PVS1=0 PS=[0, 0, 0, 0, 0] PM=[0, 1, 0, 0, 0, 0, 0] PP=[0, 0, 0, 0, 0, 0] BA1=0 BS=[0, 0, 0, 0, 0] BP=[1, 0, 0, 0, 0, 0, 0, 0]	1177
chr14	102918853		T	A	TECPR2	NM_014844.4	missense_variant	MODERATE	c.3529T>A	p.Cys1177Ser			23.3	0.044206	0.366	0.3	0.435	1	-0.306				23.5	Uncertain significance	PVS1=0 PS=[0, 0, 0, 0, 0] PM=[0, 1, 0, 0, 0, 0, 0] PP=[0, 0, 0, 0, 0, 0] BA1=0 BS=[0, 0, 0, 0, 0] BP=[1, 0, 0, 0, 0, 0, 0, 0]	1177
chr14	102918853		T	C	TECPR2	NM_014844.4	missense_variant	MODERATE	c.3529T>C	p.Cys1177Arg			28.3	0.153827	0.52	0.008	0.787	1	0.581				29.5	Uncertain significance	PVS1=0 PS=[0, 0, 0, 0, 0] PM=[0, 1, 0, 0, 0, 0, 0] PP=[0, 0, 0, 0, 0, 0] BA1=0 BS=[0, 0, 0, 0, 0] BP=[1, 0, 0, 0, 0, 0, 0, 0]	1177
chr14	102918854		G	A	TECPR2	NM_014844.4	missense_variant	MODERATE	c.3530G>A	p.Cys1177Tyr			33	0.098623	0.523	0.003	0.91	1	0.994				31	Uncertain significance	PVS1=0 PS=[0, 0, 0, 0, 0] PM=[0, 1, 0, 0, 0, 0, 0] PP=[0, 0, 0, 0, 0, 0] BA1=0 BS=[0, 0, 0, 0, 0] BP=[1, 0, 0, 0, 0, 0, 0, 0]	1177
chr14	102918854		G	C	TECPR2	NM_014844.4	missense_variant	MODERATE	c.3530G>C	p.Cys1177Ser			24.6	0.04439	0.381	0.3	0.435	1	-0.927				23.7	Uncertain significance	PVS1=0 PS=[0, 0, 0, 0, 0] PM=[0, 1, 0, 0, 0, 0, 0] PP=[0, 0, 0, 0, 0, 0] BA1=0 BS=[0, 0, 0, 0, 0] BP=[1, 0, 0, 0, 0, 0, 0, 0]	1177
chr14	102918854		G	T	TECPR2	NM_014844.4	missense_variant	MODERATE	c.3530G>T	p.Cys1177Phe			33	0.097044	0.505	0.004	0.873	1	0.685				31	Uncertain significance	PVS1=0 PS=[0, 0, 0, 0, 0] PM=[0, 1, 0, 0, 0, 0, 0] PP=[0, 0, 0, 0, 0, 0] BA1=0 BS=[0, 0, 0, 0, 0] BP=[1, 0, 0, 0, 0, 0, 0, 0]	1177
chr14	102918855		C	G	TECPR2	NM_014844.4	missense_variant	MODERATE	c.3531C>G	p.Cys1177Trp			27.4	0.075323	0.334	0.002	0.957	1	0.638				29.7	Uncertain significance	PVS1=0 PS=[0, 0, 0, 0, 0] PM=[0, 1, 0, 0, 0, 0, 0] PP=[0, 0, 0, 0, 0, 0] BA1=0 BS=[0, 0, 0, 0, 0] BP=[1, 0, 0, 0, 0, 0, 0, 0]	1177
chr14	102918856		C	G	TECPR2	NM_014844.4	missense_variant	MODERATE	c.3532C>G	p.Gln1178Glu			22.3	0.008456	0.065	0.712	0.024	0.502914	0.943				22.4	Uncertain significance	PVS1=0 PS=[0, 0, 0, 0, 0] PM=[0, 1, 0, 0, 0, 0, 0] PP=[0, 0, 0, 0, 0, 0] BA1=0 BS=[0, 0, 0, 0, 0] BP=[1, 0, 0, 0, 0, 0, 0, 0]	1178
chr14	102918856		C	A	TECPR2	NM_014844.4	missense_variant	MODERATE	c.3532C>A	p.Gln1178Lys			22.5	0.010803	0.12	0.825	0.024	0.681816	1.07				22.7	Uncertain significance	PVS1=0 PS=[0, 0, 0, 0, 0] PM=[0, 1, 0, 0, 0, 0, 0] PP=[0, 0, 0, 0, 0, 0] BA1=0 BS=[0, 0, 0, 0, 0] BP=[1, 0, 0, 0, 0, 0, 0, 0]	1178
chr14	102918857		A	G	TECPR2	NM_014844.4	missense_variant	MODERATE	c.3533A>G	p.Gln1178Arg	12		22	0.010531	0.056	0.564	0.004	0.76545	0.852				19.62	Uncertain significance	PVS1=0 PS=[0, 0, 0, 0, 0] PM=[0, 1, 0, 0, 0, 0, 0] PP=[0, 0, 0, 0, 0, 0] BA1=0 BS=[0, 0, 0, 0, 0] BP=[1, 0, 0, 0, 0, 0, 0, 0]	1178
chr14	102918857		A	C	TECPR2	NM_014844.4	missense_variant	MODERATE	c.3533A>C	p.Gln1178Pro			22.4	0.017242	0.033	0.382	0.006	0.857588	1.319				21.4	Uncertain significance	PVS1=0 PS=[0, 0, 0, 0, 0] PM=[0, 1, 0, 0, 0, 0, 0] PP=[0, 0, 0, 0, 0, 0] BA1=0 BS=[0, 0, 0, 0, 0] BP=[1, 0, 0, 0, 0, 0, 0, 0]	1178
chr14	102918857		A	T	TECPR2	NM_014844.4	missense_variant	MODERATE	c.3533A>T	p.Gln1178Leu			22.6	0.023612	0.08	0.238	0.034	0.828721	1.026				22	Uncertain significance	PVS1=0 PS=[0, 0, 0, 0, 0] PM=[0, 1, 0, 0, 0, 0, 0] PP=[0, 0, 0, 0, 0, 0] BA1=0 BS=[0, 0, 0, 0, 0] BP=[1, 0, 0, 0, 0, 0, 0, 0]	1178
chr14	102918858		G	C	TECPR2	NM_014844.4	missense_variant	MODERATE	c.3534G>C	p.Gln1178His			22.1	0.009626	0.046	0.142	0.002	0.954294	1.189				18.96	Likely benign	PVS1=0 PS=[0, 0, 0, 0, 0] PM=[0, 1, 0, 0, 0, 0, 0] PP=[0, 0, 0, 0, 0, 0] BA1=0 BS=[0, 0, 0, 0, 0] BP=[1, 0, 0, 1, 0, 0, 0, 0]	1178
chr14	102918858		G	T	TECPR2	NM_014844.4	missense_variant	MODERATE	c.3534G>T	p.Gln1178His			22.1	0.009712	0.046	0.142	0.002	0.954294	1.182				19.06	Likely benign	PVS1=0 PS=[0, 0, 0, 0, 0] PM=[0, 1, 0, 0, 0, 0, 0] PP=[0, 0, 0, 0, 0, 0] BA1=0 BS=[0, 0, 0, 0, 0] BP=[1, 0, 0, 1, 0, 0, 0, 0]	1178
chr14	102918859		G	A	TECPR2	NM_014844.4	missense_variant	MODERATE	c.3535G>A	p.Asp1179Asn			29.6	0.075058	0.327	0.006	0.94	1	0.928				32	Uncertain significance	PVS1=0 PS=[0, 0, 0, 0, 0] PM=[0, 1, 0, 0, 0, 0, 0] PP=[0, 0, 0, 0, 0, 0] BA1=0 BS=[0, 0, 0, 0, 0] BP=[1, 0, 0, 0, 0, 0, 0, 0]	1179
chr14	102918859		G	C	TECPR2	NM_014844.4	missense_variant	MODERATE	c.3535G>C	p.Asp1179His			29.5	0.084436	0.561	0.003	0.978	1	0.789				31	Uncertain significance	PVS1=0 PS=[0, 0, 0, 0, 0] PM=[0, 1, 0, 0, 0, 0, 0] PP=[0, 0, 0, 0, 0, 0] BA1=0 BS=[0, 0, 0, 0, 0] BP=[1, 0, 0, 0, 0, 0, 0, 0]	1179
chr14	102918859		G	T	TECPR2	NM_014844.4	missense_variant	MODERATE	c.3535G>T	p.Asp1179Tyr			29.8	0.087149	0.53	0.001	0.985	1	1.229				32	Uncertain significance	PVS1=0 PS=[0, 0, 0, 0, 0] PM=[0, 1, 0, 0, 0, 0, 0] PP=[0, 0, 0, 0, 0, 0] BA1=0 BS=[0, 0, 0, 0, 0] BP=[1, 0, 0, 0, 0, 0, 0, 0]	1179
chr14	102918860		A	G	TECPR2	NM_014844.4	missense_variant	MODERATE	c.3536A>G	p.Asp1179Gly			29.4	0.10682	0.489	0.005	0.94	1	-1.471				32	Uncertain significance	PVS1=0 PS=[0, 0, 0, 0, 0] PM=[0, 1, 0, 0, 0, 0, 0] PP=[0, 0, 0, 0, 0, 0] BA1=0 BS=[0, 0, 0, 0, 0] BP=[1, 0, 0, 0, 0, 0, 0, 0]	1179
chr14	102918860		A	C	TECPR2	NM_014844.4	missense_variant	MODERATE	c.3536A>C	p.Asp1179Ala			29	0.080928	0.448	0.01	0.89	1	-1.035				29.7	Uncertain significance	PVS1=0 PS=[0, 0, 0, 0, 0] PM=[0, 1, 0, 0, 0, 0, 0] PP=[0, 0, 0, 0, 0, 0] BA1=0 BS=[0, 0, 0, 0, 0] BP=[1, 0, 0, 0, 0, 0, 0, 0]	1179
chr14	102918860		A	T	TECPR2	NM_014844.4	missense_variant	MODERATE	c.3536A>T	p.Asp1179Val	1		29	0.16511	0.485	0.002	0.97	1	-1.089				31	Uncertain significance	PVS1=0 PS=[0, 0, 0, 0, 0] PM=[0, 1, 0, 0, 0, 0, 0] PP=[0, 0, 0, 0, 0, 0] BA1=0 BS=[0, 0, 0, 0, 0] BP=[1, 0, 0, 0, 0, 0, 0, 0]	1179
chr14	102918861		T	G	TECPR2	NM_014844.4	missense_variant	MODERATE	c.3537T>G	p.Asp1179Glu			18.81	0.079391	0.198	0.246	0.149	0.998795	-1.002				14.68	Likely benign	PVS1=0 PS=[0, 0, 0, 0, 0] PM=[0, 1, 0, 0, 0, 0, 0] PP=[0, 0, 0, 0, 0, 0] BA1=0 BS=[0, 0, 0, 0, 0] BP=[1, 0, 0, 1, 0, 0, 0, 0]	1179
chr14	102918861		T	A	TECPR2	NM_014844.4	missense_variant	MODERATE	c.3537T>A	p.Asp1179Glu			18.62	0.071081	0.198	0.246	0.149	0.998746	0.44				14.7	Likely benign	PVS1=0 PS=[0, 0, 0, 0, 0] PM=[0, 1, 0, 0, 0, 0, 0] PP=[0, 0, 0, 0, 0, 0] BA1=0 BS=[0, 0, 0, 0, 0] BP=[1, 0, 0, 1, 0, 0, 0, 0]	1179
chr14	102918862		G	A	TECPR2	NM_014844.4	missense_variant	MODERATE	c.3538G>A	p.Ala1180Thr			31	0.054522	0.397	0.004	0.999	1	0.909				31	Uncertain significance	PVS1=0 PS=[0, 0, 0, 0, 0] PM=[0, 1, 0, 0, 0, 0, 0] PP=[0, 0, 0, 0, 0, 0] BA1=0 BS=[0, 0, 0, 0, 0] BP=[1, 0, 0, 0, 0, 0, 0, 0]	1180
chr14	102918862		G	C	TECPR2	NM_014844.4	missense_variant	MODERATE	c.3538G>C	p.Ala1180Pro			32	0.043886	0.513	0.006	1	1	0.849				31	Uncertain significance	PVS1=0 PS=[0, 0, 0, 0, 0] PM=[0, 1, 0, 0, 0, 0, 0] PP=[0, 0, 0, 0, 0, 0] BA1=0 BS=[0, 0, 0, 0, 0] BP=[1, 0, 0, 0, 0, 0, 0, 0]	1180
chr14	102918862		G	T	TECPR2	NM_014844.4	missense_variant	MODERATE	c.3538G>T	p.Ala1180Ser			26	0.029213	0.381	0.161	0.999	1	1.178				25.4	Uncertain significance	PVS1=0 PS=[0, 0, 0, 0, 0] PM=[0, 1, 0, 0, 0, 0, 0] PP=[0, 0, 0, 0, 0, 0] BA1=0 BS=[0, 0, 0, 0, 0] BP=[1, 0, 0, 0, 0, 0, 0, 0]	1180
chr14	102918863		C	G	TECPR2	NM_014844.4	missense_variant	MODERATE	c.3539C>G	p.Ala1180Gly			25	0.024876	0.307	0.115	0.999	1	-0.79				31	Uncertain significance	PVS1=0 PS=[0, 0, 0, 0, 0] PM=[0, 1, 0, 0, 0, 0, 0] PP=[0, 0, 0, 0, 0, 0] BA1=0 BS=[0, 0, 0, 0, 0] BP=[1, 0, 0, 0, 0, 0, 0, 0]	1180
chr14	102918863		C	A	TECPR2	NM_014844.4	missense_variant	MODERATE	c.3539C>A	p.Ala1180Glu			24.9	0.062947	0.476	0.002	1	1	0.989				29.6	Uncertain significance	PVS1=0 PS=[0, 0, 0, 0, 0] PM=[0, 1, 0, 0, 0, 0, 0] PP=[0, 0, 0, 0, 0, 0] BA1=0 BS=[0, 0, 0, 0, 0] BP=[1, 0, 0, 0, 0, 0, 0, 0]	1180
chr14	102918863		C	T	TECPR2	NM_014844.4	missense_variant	MODERATE	c.3539C>T	p.Ala1180Val	4		25.1	0.058208	0.412	0.004	0.999	1	0.623				31	Uncertain significance	PVS1=0 PS=[0, 0, 0, 0, 0] PM=[0, 1, 0, 0, 0, 0, 0] PP=[0, 0, 0, 0, 0, 0] BA1=0 BS=[0, 0, 0, 0, 0] BP=[1, 0, 0, 0, 0, 0, 0, 0]	1180
chr14	102918865		C	G	TECPR2	NM_014844.4	missense_variant	MODERATE	c.3541C>G	p.Leu1181Val			21.9	0.01234	0.07	0.63	0.099	0.975163	0.772				19.66	Uncertain significance	PVS1=0 PS=[0, 0, 0, 0, 0] PM=[0, 1, 0, 0, 0, 0, 0] PP=[0, 0, 0, 0, 0, 0] BA1=0 BS=[0, 0, 0, 0, 0] BP=[1, 0, 0, 0, 0, 0, 0, 0]	1181
chr14	102918865		C	A	TECPR2	NM_014844.4	missense_variant	MODERATE	c.3541C>A	p.Leu1181Met			25.5	0.019852	0.176	0.011	0.886	0.965623	1.154				25.1	Uncertain significance	PVS1=0 PS=[0, 0, 0, 0, 0] PM=[0, 1, 0, 0, 0, 0, 0] PP=[0, 0, 0, 0, 0, 0] BA1=0 BS=[0, 0, 0, 0, 0] BP=[1, 0, 0, 0, 0, 0, 0, 0]	1181
chr14	102918866		T	G	TECPR2	NM_014844.4	missense_variant	MODERATE	c.3542T>G	p.Leu1181Arg			29.6	0.067219	0.539	0.002	0.801	0.999952	0.435				29.5	Uncertain significance	PVS1=0 PS=[0, 0, 0, 0, 0] PM=[0, 1, 0, 0, 0, 0, 0] PP=[0, 0, 0, 0, 0, 0] BA1=0 BS=[0, 0, 0, 0, 0] BP=[1, 0, 0, 0, 0, 0, 0, 0]	1181
chr14	102918866		T	A	TECPR2	NM_014844.4	missense_variant	MODERATE	c.3542T>A	p.Leu1181Gln			29.3	0.068373	0.49	0.001	0.801	0.99994	-0.824				28.8	Uncertain significance	PVS1=0 PS=[0, 0, 0, 0, 0] PM=[0, 1, 0, 0, 0, 0, 0] PP=[0, 0, 0, 0, 0, 0] BA1=0 BS=[0, 0, 0, 0, 0] BP=[1, 0, 0, 0, 0, 0, 0, 0]	1181
chr14	102918866		T	C	TECPR2	NM_014844.4	missense_variant	MODERATE	c.3542T>C	p.Leu1181Pro			31	0.114938	0.568	0.002	0.915	1	0.811				29.8	Uncertain significance	PVS1=0 PS=[0, 0, 0, 0, 0] PM=[0, 1, 0, 0, 0, 0, 0] PP=[0, 0, 0, 0, 0, 0] BA1=0 BS=[0, 0, 0, 0, 0] BP=[1, 0, 0, 0, 0, 0, 0, 0]	1181
chr14	102918868		T	G	TECPR2	NM_014844.4	missense_variant	MODERATE	c.3544T>G	p.Trp1182Gly			31	0.175307	0.67	0	0.97	1	-1.26				31	Uncertain significance	PVS1=0 PS=[0, 0, 0, 0, 0] PM=[0, 1, 0, 0, 0, 0, 0] PP=[0, 0, 0, 0, 0, 0] BA1=0 BS=[0, 0, 0, 0, 0] BP=[1, 0, 0, 0, 0, 0, 0, 0]	1182
chr14	102918868		T	A	TECPR2	NM_014844.4	missense_variant	MODERATE	c.3544T>A	p.Trp1182Arg			28.9	0.145599	0.678	0	0.985	1	-1.053				29.6	Uncertain significance	PVS1=0 PS=[0, 0, 0, 0, 0] PM=[0, 1, 0, 0, 0, 0, 0] PP=[0, 0, 0, 0, 0, 0] BA1=0 BS=[0, 0, 0, 0, 0] BP=[1, 0, 0, 0, 0, 0, 0, 0]	1182
chr14	102918868		T	C	TECPR2	NM_014844.4	missense_variant	MODERATE	c.3544T>C	p.Trp1182Arg			29.3	0.149246	0.678	0	0.985	1	0.431				29.7	Uncertain significance	PVS1=0 PS=[0, 0, 0, 0, 0] PM=[0, 1, 0, 0, 0, 0, 0] PP=[0, 0, 0, 0, 0, 0] BA1=0 BS=[0, 0, 0, 0, 0] BP=[1, 0, 0, 0, 0, 0, 0, 0]	1182
chr14	102918869		G	C	TECPR2	NM_014844.4	missense_variant	MODERATE	c.3545G>C	p.Trp1182Ser			32	0.099701	0.546	0	0.97	1	1.409				31	Uncertain significance	PVS1=0 PS=[0, 0, 0, 0, 0] PM=[0, 1, 0, 0, 0, 0, 0] PP=[0, 0, 0, 0, 0, 0] BA1=0 BS=[0, 0, 0, 0, 0] BP=[1, 0, 0, 0, 0, 0, 0, 0]	1182
chr14	102918869		G	T	TECPR2	NM_014844.4	missense_variant	MODERATE	c.3545G>T	p.Trp1182Leu			29.3	0.071687	0.5	0	0.675	1	1.121				29.7	Uncertain significance	PVS1=0 PS=[0, 0, 0, 0, 0] PM=[0, 1, 0, 0, 0, 0, 0] PP=[0, 0, 0, 0, 0, 0] BA1=0 BS=[0, 0, 0, 0, 0] BP=[1, 0, 0, 0, 0, 0, 0, 0]	1182
chr14	102918870		G	C	TECPR2	NM_014844.4	missense_variant	MODERATE	c.3546G>C	p.Trp1182Cys			35	0.083181	0.549	0	0.985	1	0.852				32	Uncertain significance	PVS1=0 PS=[0, 0, 0, 0, 0] PM=[0, 1, 0, 0, 0, 0, 0] PP=[0, 0, 0, 0, 0, 0] BA1=0 BS=[0, 0, 0, 0, 0] BP=[1, 0, 0, 0, 0, 0, 0, 0]	1182
chr14	102918870		G	T	TECPR2	NM_014844.4	missense_variant	MODERATE	c.3546G>T	p.Trp1182Cys			35	0.085072	0.549	0	0.985	1	0.734				32	Uncertain significance	PVS1=0 PS=[0, 0, 0, 0, 0] PM=[0, 1, 0, 0, 0, 0, 0] PP=[0, 0, 0, 0, 0, 0] BA1=0 BS=[0, 0, 0, 0, 0] BP=[1, 0, 0, 0, 0, 0, 0, 0]	1182
chr14	102918871		G	A	TECPR2	NM_014844.4	missense_variant	MODERATE	c.3547G>A	p.Ala1183Thr			28.3	0.022763	0.202	0.006	0.457	0.961023	1.503				24.8	Uncertain significance	PVS1=0 PS=[0, 0, 0, 0, 0] PM=[0, 1, 0, 0, 0, 0, 0] PP=[0, 0, 0, 0, 0, 0] BA1=0 BS=[0, 0, 0, 0, 0] BP=[1, 0, 0, 0, 0, 0, 0, 0]	1183
chr14	102918871		G	C	TECPR2	NM_014844.4	missense_variant	MODERATE	c.3547G>C	p.Ala1183Pro			29.7	0.03375	0.274	0.009	0.838	0.988538	1.253				25.2	Uncertain significance	PVS1=0 PS=[0, 0, 0, 0, 0] PM=[0, 1, 0, 0, 0, 0, 0] PP=[0, 0, 0, 0, 0, 0] BA1=0 BS=[0, 0, 0, 0, 0] BP=[1, 0, 0, 0, 0, 0, 0, 0]	1183
chr14	102918871		G	T	TECPR2	NM_014844.4	missense_variant	MODERATE	c.3547G>T	p.Ala1183Ser	1		23.5	0.018046	0.124	0.073	0.074	0.905425	1.041				21.9	Uncertain significance	PVS1=0 PS=[0, 0, 0, 0, 0] PM=[0, 1, 0, 0, 0, 0, 0] PP=[0, 0, 0, 0, 0, 0] BA1=0 BS=[0, 0, 0, 0, 0] BP=[1, 0, 0, 0, 0, 0, 0, 0]	1183
chr14	102918872		C	G	TECPR2	NM_014844.4	missense_variant	MODERATE	c.3548C>G	p.Ala1183Gly			21.4	0.005408	0.096	0.42	0.02	0.520098	-1.284				20.7	Uncertain significance	PVS1=0 PS=[0, 0, 0, 0, 0] PM=[0, 1, 0, 0, 0, 0, 0] PP=[0, 0, 0, 0, 0, 0] BA1=0 BS=[0, 0, 0, 0, 0] BP=[1, 0, 0, 0, 0, 0, 0, 0]	1183
chr14	102918872		C	A	TECPR2	NM_014844.4	missense_variant	MODERATE	c.3548C>A	p.Ala1183Glu			24.6	0.029253	0.228	0.003	0.756	0.71081	-0.404				25	Uncertain significance	PVS1=0 PS=[0, 0, 0, 0, 0] PM=[0, 1, 0, 0, 0, 0, 0] PP=[0, 0, 0, 0, 0, 0] BA1=0 BS=[0, 0, 0, 0, 0] BP=[1, 0, 0, 0, 0, 0, 0, 0]	1183
chr14	102918872		C	T	TECPR2	NM_014844.4	missense_variant	MODERATE	c.3548C>T	p.Ala1183Val	13	1	23.2	0.016575	0.179	0.006	0.472	0.574494	-0.922				23.7	Uncertain significance	PVS1=0 PS=[0, 0, 0, 0, 0] PM=[0, 1, 0, 0, 0, 0, 0] PP=[0, 0, 0, 0, 0, 0] BA1=0 BS=[0, 0, 0, 0, 0] BP=[1, 0, 0, 0, 0, 0, 0, 0]	1183
chr14	102918874		C	G	TECPR2	NM_014844.4	missense_variant	MODERATE	c.3550C>G	p.Leu1184Val			22.4	0.046922	0.148	0.005	0.651	0.711202	0.914				15.57	Likely benign	PVS1=0 PS=[0, 0, 0, 0, 0] PM=[0, 1, 0, 0, 0, 0, 0] PP=[0, 0, 0, 0, 0, 0] BA1=0 BS=[0, 0, 0, 0, 0] BP=[1, 0, 0, 1, 0, 0, 0, 0]	1184
chr14	102918874		C	A	TECPR2	NM_014844.4	missense_variant	MODERATE	c.3550C>A	p.Leu1184Met			22.7	0.066831	0.218	0.006	0.97	0.763383	1.175				16.76	Likely benign	PVS1=0 PS=[0, 0, 0, 0, 0] PM=[0, 1, 0, 0, 0, 0, 0] PP=[0, 0, 0, 0, 0, 0] BA1=0 BS=[0, 0, 0, 0, 0] BP=[1, 0, 0, 1, 0, 0, 0, 0]	1184
chr14	102918875		T	G	TECPR2	NM_014844.4	missense_variant	MODERATE	c.3551T>G	p.Leu1184Arg			29.8	0.13653	0.58	0.001	0.989	0.999997	-0.92				26.1	Uncertain significance	PVS1=0 PS=[0, 0, 0, 0, 0] PM=[0, 1, 0, 0, 0, 0, 0] PP=[0, 0, 0, 0, 0, 0] BA1=0 BS=[0, 0, 0, 0, 0] BP=[1, 0, 0, 0, 0, 0, 0, 0]	1184
chr14	102918875		T	A	TECPR2	NM_014844.4	missense_variant	MODERATE	c.3551T>A	p.Leu1184Gln			29.5	0.127914	0.546	0.001	0.989	0.999996	-1.469				25.5	Uncertain significance	PVS1=0 PS=[0, 0, 0, 0, 0] PM=[0, 1, 0, 0, 0, 0, 0] PP=[0, 0, 0, 0, 0, 0] BA1=0 BS=[0, 0, 0, 0, 0] BP=[1, 0, 0, 0, 0, 0, 0, 0]	1184
chr14	102918875		T	C	TECPR2	NM_014844.4	missense_variant	MODERATE	c.3551T>C	p.Leu1184Pro			30	0.184671	0.568	0.001	0.989	1	0.624				25.8	Uncertain significance	PVS1=0 PS=[0, 0, 0, 0, 0] PM=[0, 1, 0, 0, 0, 0, 0] PP=[0, 0, 0, 0, 0, 0] BA1=0 BS=[0, 0, 0, 0, 0] BP=[1, 0, 0, 0, 0, 0, 0, 0]	1184
chr14	102918877		G	A	TECPR2	NM_014844.4	missense_variant	MODERATE	c.3553G>A	p.Asp1185Asn			27.3	0.043414	0.287	0.044	0.974	1	0.576				26.4	Uncertain significance	PVS1=0 PS=[0, 0, 0, 0, 0] PM=[0, 1, 0, 0, 0, 0, 0] PP=[0, 0, 0, 0, 0, 0] BA1=0 BS=[0, 0, 0, 0, 0] BP=[1, 0, 0, 0, 0, 0, 0, 0]	1185
chr14	102918877		G	C	TECPR2	NM_014844.4	missense_variant	MODERATE	c.3553G>C	p.Asp1185His			27.3	0.061205	0.477	0.007	0.99	1	-1.358				25.9	Uncertain significance	PVS1=0 PS=[0, 0, 0, 0, 0] PM=[0, 1, 0, 0, 0, 0, 0] PP=[0, 0, 0, 0, 0, 0] BA1=0 BS=[0, 0, 0, 0, 0] BP=[1, 0, 0, 0, 0, 0, 0, 0]	1185
chr14	102918877		G	T	TECPR2	NM_014844.4	missense_variant	MODERATE	c.3553G>T	p.Asp1185Tyr			27.5	0.088921	0.463	0.006	0.993	1	-0.911				26.6	Uncertain significance	PVS1=0 PS=[0, 0, 0, 0, 0] PM=[0, 1, 0, 0, 0, 0, 0] PP=[0, 0, 0, 0, 0, 0] BA1=0 BS=[0, 0, 0, 0, 0] BP=[1, 0, 0, 0, 0, 0, 0, 0]	1185
chr14	102918878		A	G	TECPR2	NM_014844.4	missense_variant	MODERATE	c.3554A>G	p.Asp1185Gly			29	0.070592	0.404	0.025	0.974	1	-1.387				26.1	Uncertain significance	PVS1=0 PS=[0, 0, 0, 0, 0] PM=[0, 1, 0, 0, 0, 0, 0] PP=[0, 0, 0, 0, 0, 0] BA1=0 BS=[0, 0, 0, 0, 0] BP=[1, 0, 0, 0, 0, 0, 0, 0]	1185
chr14	102918878		A	C	TECPR2	NM_014844.4	missense_variant	MODERATE	c.3554A>C	p.Asp1185Ala			28.8	0.099833	0.365	0.042	0.95	1	-1.138				25.5	Uncertain significance	PVS1=0 PS=[0, 0, 0, 0, 0] PM=[0, 1, 0, 0, 0, 0, 0] PP=[0, 0, 0, 0, 0, 0] BA1=0 BS=[0, 0, 0, 0, 0] BP=[1, 0, 0, 0, 0, 0, 0, 0]	1185
chr14	102918878		A	T	TECPR2	NM_014844.4	missense_variant	MODERATE	c.3554A>T	p.Asp1185Val			28.7	0.137269	0.43	0.016	0.987	1	-1.156				25.8	Uncertain significance	PVS1=0 PS=[0, 0, 0, 0, 0] PM=[0, 1, 0, 0, 0, 0, 0] PP=[0, 0, 0, 0, 0, 0] BA1=0 BS=[0, 0, 0, 0, 0] BP=[1, 0, 0, 0, 0, 0, 0, 0]	1185
chr14	102918879		C	G	TECPR2	NM_014844.4	missense_variant	MODERATE	c.3555C>G	p.Asp1185Glu			22	0.027497	0.218	0.014	0.29	0.997466	0.18				15.98	Likely benign	PVS1=0 PS=[0, 0, 0, 0, 0] PM=[0, 1, 0, 0, 0, 0, 0] PP=[0, 0, 0, 0, 0, 0] BA1=0 BS=[0, 0, 0, 0, 0] BP=[1, 0, 0, 1, 0, 0, 0, 0]	1185
chr14	102918879		C	A	TECPR2	NM_014844.4	missense_variant	MODERATE	c.3555C>A	p.Asp1185Glu			22	0.030309	0.218	0.014	0.29	0.997364	0.783				16.09	Likely benign	PVS1=0 PS=[0, 0, 0, 0, 0] PM=[0, 1, 0, 0, 0, 0, 0] PP=[0, 0, 0, 0, 0, 0] BA1=0 BS=[0, 0, 0, 0, 0] BP=[1, 0, 0, 1, 0, 0, 0, 0]	1185
chr14	102918880		A	G	TECPR2	NM_014844.4	missense_variant	MODERATE	c.3556A>G	p.Ser1186Gly			22	0.019813	0.164	0.125	0.356	0.95154	0.998				11.87	Uncertain significance	PVS1=0 PS=[0, 0, 0, 0, 0] PM=[0, 1, 0, 0, 0, 0, 0] PP=[0, 0, 0, 0, 0, 0] BA1=0 BS=[0, 0, 0, 0, 0] BP=[1, 0, 0, 0, 0, 0, 0, 0]	1186
chr14	102918880		A	C	TECPR2	NM_014844.4	missense_variant	MODERATE	c.3556A>C	p.Ser1186Arg			23.1	0.026227	0.246	0.047	0.733	0.793384	0.962				15.86	Uncertain significance	PVS1=0 PS=[0, 0, 0, 0, 0] PM=[0, 1, 0, 0, 0, 0, 0] PP=[0, 0, 0, 0, 0, 0] BA1=0 BS=[0, 0, 0, 0, 0] BP=[1, 0, 0, 0, 0, 0, 0, 0]	1186
chr14	102918880		A	T	TECPR2	NM_014844.4	missense_variant	MODERATE	c.3556A>T	p.Ser1186Cys			23.4	0.029775	0.261	0.11	0.939	0.824224	0.35				16.48	Uncertain significance	PVS1=0 PS=[0, 0, 0, 0, 0] PM=[0, 1, 0, 0, 0, 0, 0] PP=[0, 0, 0, 0, 0, 0] BA1=0 BS=[0, 0, 0, 0, 0] BP=[1, 0, 0, 0, 0, 0, 0, 0]	1186
chr14	102918881		G	A	TECPR2	NM_014844.4	missense_variant	MODERATE	c.3557G>A	p.Ser1186Asn			17.9	0.011779	0.07	0.3	0.024	0.964799	1.858				14.33	Uncertain significance	PVS1=0 PS=[0, 0, 0, 0, 0] PM=[0, 1, 0, 0, 0, 0, 0] PP=[0, 0, 0, 0, 0, 0] BA1=0 BS=[0, 0, 0, 0, 0] BP=[1, 0, 0, 0, 0, 0, 0, 0]	1186
chr14	102918881		G	C	TECPR2	NM_014844.4	missense_variant	MODERATE	c.3557G>C	p.Ser1186Thr			17.73	0.01892	0.062	0.147	0.118	0.971848	0.926				13.98	Uncertain significance	PVS1=0 PS=[0, 0, 0, 0, 0] PM=[0, 1, 0, 0, 0, 0, 0] PP=[0, 0, 0, 0, 0, 0] BA1=0 BS=[0, 0, 0, 0, 0] BP=[1, 0, 0, 0, 0, 0, 0, 0]	1186
chr14	102918881		G	T	TECPR2	NM_014844.4	missense_variant	MODERATE	c.3557G>T	p.Ser1186Ile			22.4	0.042739	0.171	0.02	0.838	0.785632	1.095				20.8	Uncertain significance	PVS1=0 PS=[0, 0, 0, 0, 0] PM=[0, 1, 0, 0, 0, 0, 0] PP=[0, 0, 0, 0, 0, 0] BA1=0 BS=[0, 0, 0, 0, 0] BP=[1, 0, 0, 0, 0, 0, 0, 0]	1186
chr14	102918882		C	G	TECPR2	NM_014844.4	missense_variant	MODERATE	c.3558C>G	p.Ser1186Arg			22.7	0.029751	0.166	0.047	0.733	0.77447	-0.672				22.2	Uncertain significance	PVS1=0 PS=[0, 0, 0, 0, 0] PM=[0, 1, 0, 0, 0, 0, 0] PP=[0, 0, 0, 0, 0, 0] BA1=0 BS=[0, 0, 0, 0, 0] BP=[1, 0, 0, 0, 0, 0, 0, 0]	1186
chr14	102918882		C	A	TECPR2	NM_014844.4	missense_variant	MODERATE	c.3558C>A	p.Ser1186Arg			22.6	0.030745	0.166	0.047	0.733	0.77447	1.188				22.1	Uncertain significance	PVS1=0 PS=[0, 0, 0, 0, 0] PM=[0, 1, 0, 0, 0, 0, 0] PP=[0, 0, 0, 0, 0, 0] BA1=0 BS=[0, 0, 0, 0, 0] BP=[1, 0, 0, 0, 0, 0, 0, 0]	1186
chr14	102918883		C	G	TECPR2	NM_014844.4	missense_variant	MODERATE	c.3559C>G	p.Leu1187Val			20.4	0.021811	0.087	0.497	0.538	0.965627	1.158				14.74	Likely benign	PVS1=0 PS=[0, 0, 0, 0, 0] PM=[0, 1, 0, 0, 0, 0, 0] PP=[0, 0, 0, 0, 0, 0] BA1=0 BS=[0, 0, 0, 0, 0] BP=[1, 0, 0, 1, 0, 0, 0, 0]	1187
chr14	102918883		C	A	TECPR2	NM_014844.4	missense_variant	MODERATE	c.3559C>A	p.Leu1187Ile			20.8	0.021085	0.059	0.39	0.538	0.980636	1.328				15.78	Likely benign	PVS1=0 PS=[0, 0, 0, 0, 0] PM=[0, 1, 0, 0, 0, 0, 0] PP=[0, 0, 0, 0, 0, 0] BA1=0 BS=[0, 0, 0, 0, 0] BP=[1, 0, 0, 1, 0, 0, 0, 0]	1187
chr14	102918883		C	T	TECPR2	NM_014844.4	missense_variant	MODERATE	c.3559C>T	p.Leu1187Phe	2	2	16.72	0.016503	0.042	0.7	0.055	0.847206	1.065				11.17	Likely benign	PVS1=0 PS=[0, 0, 0, 0, 0] PM=[0, 1, 0, 0, 0, 0, 0] PP=[0, 0, 0, 0, 0, 0] BA1=0 BS=[0, 0, 0, 0, 0] BP=[1, 0, 0, 1, 0, 0, 0, 0]	1187
chr14	102918884		T	G	TECPR2	NM_014844.4	missense_variant	MODERATE	c.3560T>G	p.Leu1187Arg			21.3	0.030887	0.166	0.351	0.886	0.742465	0.633				20.2	Uncertain significance	PVS1=0 PS=[0, 0, 0, 0, 0] PM=[0, 1, 0, 0, 0, 0, 0] PP=[0, 0, 0, 0, 0, 0] BA1=0 BS=[0, 0, 0, 0, 0] BP=[1, 0, 0, 0, 0, 0, 0, 0]	1187
chr14	102918884		T	A	TECPR2	NM_014844.4	missense_variant	MODERATE	c.3560T>A	p.Leu1187His			15.91	0.013233	0.065	0.557	0.091	0.836471	-0.363				14.53	Uncertain significance	PVS1=0 PS=[0, 0, 0, 0, 0] PM=[0, 1, 0, 0, 0, 0, 0] PP=[0, 0, 0, 0, 0, 0] BA1=0 BS=[0, 0, 0, 0, 0] BP=[1, 0, 0, 0, 0, 0, 0, 0]	1187
chr14	102918884		T	C	TECPR2	NM_014844.4	missense_variant	MODERATE	c.3560T>C	p.Leu1187Pro			21.7	0.026502	0.202	0.21	0.941	0.999929	-0.287				21.6	Uncertain significance	PVS1=0 PS=[0, 0, 0, 0, 0] PM=[0, 1, 0, 0, 0, 0, 0] PP=[0, 0, 0, 0, 0, 0] BA1=0 BS=[0, 0, 0, 0, 0] BP=[1, 0, 0, 0, 0, 0, 0, 0]	1187
chr14	102918886		G	A	TECPR2	NM_014844.4	missense_variant	MODERATE	c.3562G>A	p.Gly1188Ser	2		27	0.114035	0.523	0.026	0.982	1	-1.3				26.5	Uncertain significance	PVS1=0 PS=[0, 0, 0, 0, 0] PM=[0, 1, 0, 0, 0, 0, 0] PP=[0, 0, 0, 0, 0, 0] BA1=0 BS=[0, 0, 0, 0, 0] BP=[1, 0, 0, 0, 0, 0, 0, 0]	1188
chr14	102918886		G	C	TECPR2	NM_014844.4	missense_variant	MODERATE	c.3562G>C	p.Gly1188Arg			27.8	0.111869	0.521	0.006	0.996	1	-1.224				26.5	Uncertain significance	PVS1=0 PS=[0, 0, 0, 0, 0] PM=[0, 1, 0, 0, 0, 0, 0] PP=[0, 0, 0, 0, 0, 0] BA1=0 BS=[0, 0, 0, 0, 0] BP=[1, 0, 0, 0, 0, 0, 0, 0]	1188
chr14	102918886		G	T	TECPR2	NM_014844.4	missense_variant	MODERATE	c.3562G>T	p.Gly1188Cys			28.6	0.106368	0.507	0.005	0.999	1	-1.299				27.5	Uncertain significance	PVS1=0 PS=[0, 0, 0, 0, 0] PM=[0, 1, 0, 0, 0, 0, 0] PP=[0, 0, 0, 0, 0, 0] BA1=0 BS=[0, 0, 0, 0, 0] BP=[1, 0, 0, 0, 0, 0, 0, 0]	1188
chr14	102918887		G	A	TECPR2	NM_014844.4	missense_variant	MODERATE	c.3563G>A	p.Gly1188Asp			28	0.082204	0.514	0.01	0.991	1	1.351				26.5	Uncertain significance	PVS1=0 PS=[0, 0, 0, 0, 0] PM=[0, 1, 0, 0, 0, 0, 0] PP=[0, 0, 0, 0, 0, 0] BA1=0 BS=[0, 0, 0, 0, 0] BP=[1, 0, 0, 0, 0, 0, 0, 0]	1188
chr14	102918887		G	C	TECPR2	NM_014844.4	missense_variant	MODERATE	c.3563G>C	p.Gly1188Ala			27.2	0.083754	0.56	0.047	0.957	1	-1.048				25.5	Uncertain significance	PVS1=0 PS=[0, 0, 0, 0, 0] PM=[0, 1, 0, 0, 0, 0, 0] PP=[0, 0, 0, 0, 0, 0] BA1=0 BS=[0, 0, 0, 0, 0] BP=[1, 0, 0, 0, 0, 0, 0, 0]	1188
chr14	102918887		G	T	TECPR2	NM_014844.4	missense_variant	MODERATE	c.3563G>T	p.Gly1188Val			28	0.110071	0.525	0.008	0.966	1	-0.583				26.2	Uncertain significance	PVS1=0 PS=[0, 0, 0, 0, 0] PM=[0, 1, 0, 0, 0, 0, 0] PP=[0, 0, 0, 0, 0, 0] BA1=0 BS=[0, 0, 0, 0, 0] BP=[1, 0, 0, 0, 0, 0, 0, 0]	1188
chr14	102918889		C	G	TECPR2	NM_014844.4	missense_variant	MODERATE	c.3565C>G	p.Gln1189Glu			22.2	0.009242	0.131	0.369	0.412	0.850217	1.153				20.9	Uncertain significance	PVS1=0 PS=[0, 0, 0, 0, 0] PM=[0, 1, 0, 0, 0, 0, 0] PP=[0, 0, 0, 0, 0, 0] BA1=0 BS=[0, 0, 0, 0, 0] BP=[1, 0, 0, 0, 0, 0, 0, 0]	1189
chr14	102918889		C	A	TECPR2	NM_014844.4	missense_variant	MODERATE	c.3565C>A	p.Gln1189Lys			22.4	0.014297	0.196	0.92	0.266	0.921391	0.999				22	Uncertain significance	PVS1=0 PS=[0, 0, 0, 0, 0] PM=[0, 1, 0, 0, 0, 0, 0] PP=[0, 0, 0, 0, 0, 0] BA1=0 BS=[0, 0, 0, 0, 0] BP=[1, 0, 0, 0, 0, 0, 0, 0]	1189
chr14	102918890		A	G	TECPR2	NM_014844.4	missense_variant	MODERATE	c.3566A>G	p.Gln1189Arg			21.4	0.014329	0.065	0.78	0.049	0.774367	1.082				17.88	Uncertain significance	PVS1=0 PS=[0, 0, 0, 0, 0] PM=[0, 1, 0, 0, 0, 0, 0] PP=[0, 0, 0, 0, 0, 0] BA1=0 BS=[0, 0, 0, 0, 0] BP=[1, 0, 0, 0, 0, 0, 0, 0]	1189
chr14	102918890		A	C	TECPR2	NM_014844.4	missense_variant	MODERATE	c.3566A>C	p.Gln1189Pro			22.2	0.019647	0.183	0.134	0.016	0.985751	1.37				20.6	Uncertain significance	PVS1=0 PS=[0, 0, 0, 0, 0] PM=[0, 1, 0, 0, 0, 0, 0] PP=[0, 0, 0, 0, 0, 0] BA1=0 BS=[0, 0, 0, 0, 0] BP=[1, 0, 0, 0, 0, 0, 0, 0]	1189
chr14	102918890		A	T	TECPR2	NM_014844.4	missense_variant	MODERATE	c.3566A>T	p.Gln1189Leu			23.5	0.033051	0.141	0.16	0.516	0.982327	1.134				23.1	Uncertain significance	PVS1=0 PS=[0, 0, 0, 0, 0] PM=[0, 1, 0, 0, 0, 0, 0] PP=[0, 0, 0, 0, 0, 0] BA1=0 BS=[0, 0, 0, 0, 0] BP=[1, 0, 0, 0, 0, 0, 0, 0]	1189
chr14	102918891		G	C	TECPR2	NM_014844.4	missense_variant	MODERATE	c.3567G>C	p.Gln1189His			22.5	0.024835	0.129	0.132	0.081	0.895359	1.28				20.2	Uncertain significance	PVS1=0 PS=[0, 0, 0, 0, 0] PM=[0, 1, 0, 0, 0, 0, 0] PP=[0, 0, 0, 0, 0, 0] BA1=0 BS=[0, 0, 0, 0, 0] BP=[1, 0, 0, 0, 0, 0, 0, 0]	1189
chr14	102918891		G	T	TECPR2	NM_014844.4	missense_variant	MODERATE	c.3567G>T	p.Gln1189His			22.5	0.024961	0.129	0.132	0.081	0.895359	1.292				20.4	Uncertain significance	PVS1=0 PS=[0, 0, 0, 0, 0] PM=[0, 1, 0, 0, 0, 0, 0] PP=[0, 0, 0, 0, 0, 0] BA1=0 BS=[0, 0, 0, 0, 0] BP=[1, 0, 0, 0, 0, 0, 0, 0]	1189
chr14	102918892		G	A	TECPR2	NM_014844.4	missense_variant	MODERATE	c.3568G>A	p.Val1190Met			27.9	0.039008	0.255	0.003	0.959	0.999928	1.316				26	Uncertain significance	PVS1=0 PS=[0, 0, 0, 0, 0] PM=[0, 1, 0, 0, 0, 0, 0] PP=[0, 0, 0, 0, 0, 0] BA1=0 BS=[0, 0, 0, 0, 0] BP=[1, 0, 0, 0, 0, 0, 0, 0]	1190
chr14	102918892		G	C	TECPR2	NM_014844.4	missense_variant	MODERATE	c.3568G>C	p.Val1190Leu			23.1	0.022267	0.154	0.212	0.094	0.999924	1.339				22.4	Uncertain significance	PVS1=0 PS=[0, 0, 0, 0, 0] PM=[0, 1, 0, 0, 0, 0, 0] PP=[0, 0, 0, 0, 0, 0] BA1=0 BS=[0, 0, 0, 0, 0] BP=[1, 0, 0, 0, 0, 0, 0, 0]	1190
chr14	102918892		G	T	TECPR2	NM_014844.4	missense_variant	MODERATE	c.3568G>T	p.Val1190Leu			23.1	0.022267	0.156	0.212	0.094	0.999924	0.774				22.4	Uncertain significance	PVS1=0 PS=[0, 0, 0, 0, 0] PM=[0, 1, 0, 0, 0, 0, 0] PP=[0, 0, 0, 0, 0, 0] BA1=0 BS=[0, 0, 0, 0, 0] BP=[1, 0, 0, 0, 0, 0, 0, 0]	1190
chr14	102918893		T	G	TECPR2	NM_014844.4	missense_variant	MODERATE	c.3569T>G	p.Val1190Gly			31	0.145282	0.564	0.001	0.98	1	-1.269				26.8	Uncertain significance	PVS1=0 PS=[0, 0, 0, 0, 0] PM=[0, 1, 0, 0, 0, 0, 0] PP=[0, 0, 0, 0, 0, 0] BA1=0 BS=[0, 0, 0, 0, 0] BP=[1, 0, 0, 0, 0, 0, 0, 0]	1190
chr14	102918893		T	A	TECPR2	NM_014844.4	missense_variant	MODERATE	c.3569T>A	p.Val1190Glu			31	0.099873	0.505	0.001	0.98	0.999998	0.88				27.2	Uncertain significance	PVS1=0 PS=[0, 0, 0, 0, 0] PM=[0, 1, 0, 0, 0, 0, 0] PP=[0, 0, 0, 0, 0, 0] BA1=0 BS=[0, 0, 0, 0, 0] BP=[1, 0, 0, 0, 0, 0, 0, 0]	1190
chr14	102918893		T	C	TECPR2	NM_014844.4	missense_variant	MODERATE	c.3569T>C	p.Val1190Ala			28.8	0.040586	0.308	0.002	0.833	0.99997	0.768				25.8	Uncertain significance	PVS1=0 PS=[0, 0, 0, 0, 0] PM=[0, 1, 0, 0, 0, 0, 0] PP=[0, 0, 0, 0, 0, 0] BA1=0 BS=[0, 0, 0, 0, 0] BP=[1, 0, 0, 0, 0, 0, 0, 0]	1190
chr14	102918895		T	G	TECPR2	NM_014844.4	missense_variant	MODERATE	c.3571T>G	p.Phe1191Val			25.5	0.03152	0.174	0.022	0.438	0.838445	-0.523				23.8	Uncertain significance	PVS1=0 PS=[0, 0, 0, 0, 0] PM=[0, 1, 0, 0, 0, 0, 0] PP=[0, 0, 0, 0, 0, 0] BA1=0 BS=[0, 0, 0, 0, 0] BP=[1, 0, 0, 0, 0, 0, 0, 0]	1191
chr14	102918895		T	A	TECPR2	NM_014844.4	missense_variant	MODERATE	c.3571T>A	p.Phe1191Ile			27.9	0.027406	0.173	0.018	0.598	0.708528	0.982				25.6	Uncertain significance	PVS1=0 PS=[0, 0, 0, 0, 0] PM=[0, 1, 0, 0, 0, 0, 0] PP=[0, 0, 0, 0, 0, 0] BA1=0 BS=[0, 0, 0, 0, 0] BP=[1, 0, 0, 0, 0, 0, 0, 0]	1191
chr14	102918895		T	C	TECPR2	NM_014844.4	missense_variant	MODERATE	c.3571T>C	p.Phe1191Leu			25.4	0.024961	0.173	0.162	0.266	0.728294	-1.153				23.9	Uncertain significance	PVS1=0 PS=[0, 0, 0, 0, 0] PM=[0, 1, 0, 0, 0, 0, 0] PP=[0, 0, 0, 0, 0, 0] BA1=0 BS=[0, 0, 0, 0, 0] BP=[1, 0, 0, 0, 0, 0, 0, 0]	1191
chr14	102918896		T	G	TECPR2	NM_014844.4	missense_variant	MODERATE	c.3572T>G	p.Phe1191Cys			29.1	0.0546	0.231	0.008	0.911	0.814568	-0.581				27.5	Uncertain significance	PVS1=0 PS=[0, 0, 0, 0, 0] PM=[0, 1, 0, 0, 0, 0, 0] PP=[0, 0, 0, 0, 0, 0] BA1=0 BS=[0, 0, 0, 0, 0] BP=[1, 0, 0, 0, 0, 0, 0, 0]	1191
chr14	102918896		T	A	TECPR2	NM_014844.4	missense_variant	MODERATE	c.3572T>A	p.Phe1191Tyr			22.8	0.017825	0.089	0.346	0.016	0.739741	0.77				22.2	Uncertain significance	PVS1=0 PS=[0, 0, 0, 0, 0] PM=[0, 1, 0, 0, 0, 0, 0] PP=[0, 0, 0, 0, 0, 0] BA1=0 BS=[0, 0, 0, 0, 0] BP=[1, 0, 0, 0, 0, 0, 0, 0]	1191
chr14	102918896		T	C	TECPR2	NM_014844.4	missense_variant	MODERATE	c.3572T>C	p.Phe1191Ser			23.5	0.023029	0.216	0.134	0.081	0.740796	-0.597				22.8	Uncertain significance	PVS1=0 PS=[0, 0, 0, 0, 0] PM=[0, 1, 0, 0, 0, 0, 0] PP=[0, 0, 0, 0, 0, 0] BA1=0 BS=[0, 0, 0, 0, 0] BP=[1, 0, 0, 0, 0, 0, 0, 0]	1191
chr14	102918897		C	G	TECPR2	NM_014844.4	missense_variant	MODERATE	c.3573C>G	p.Phe1191Leu			22.7	0.027145	0.122	0.162	0.266	0.832514	0.382				21.9	Likely benign	PVS1=0 PS=[0, 0, 0, 0, 0] PM=[0, 1, 0, 0, 0, 0, 0] PP=[0, 0, 0, 0, 0, 0] BA1=0 BS=[0, 0, 0, 0, 0] BP=[1, 0, 0, 1, 0, 0, 0, 0]	1191
chr14	102918897		C	A	TECPR2	NM_014844.4	missense_variant	MODERATE	c.3573C>A	p.Phe1191Leu			22.7	0.026253	0.122	0.162	0.266	0.832514	-0.762				22.2	Likely benign	PVS1=0 PS=[0, 0, 0, 0, 0] PM=[0, 1, 0, 0, 0, 0, 0] PP=[0, 0, 0, 0, 0, 0] BA1=0 BS=[0, 0, 0, 0, 0] BP=[1, 0, 0, 1, 0, 0, 0, 0]	1191
chr14	102918898		A	G	TECPR2	NM_014844.4	missense_variant	MODERATE	c.3574A>G	p.Ile1192Val			23.8	0.022972	0.205	0.277	0.698	0.999993	0.532				23.6	Uncertain significance	PVS1=0 PS=[0, 0, 0, 0, 0] PM=[0, 1, 0, 0, 0, 0, 0] PP=[0, 0, 0, 0, 0, 0] BA1=0 BS=[0, 0, 0, 0, 0] BP=[1, 0, 0, 0, 0, 0, 0, 0]	1192
chr14	102918898		A	C	TECPR2	NM_014844.4	missense_variant	MODERATE	c.3574A>C	p.Ile1192Leu			24	0.034746	0.195	0.01	0.094	0.999997	-1.348				24	Uncertain significance	PVS1=0 PS=[0, 0, 0, 0, 0] PM=[0, 1, 0, 0, 0, 0, 0] PP=[0, 0, 0, 0, 0, 0] BA1=0 BS=[0, 0, 0, 0, 0] BP=[1, 0, 0, 0, 0, 0, 0, 0]	1192
chr14	102918898		A	T	TECPR2	NM_014844.4	missense_variant	MODERATE	c.3574A>T	p.Ile1192Phe			27.1	0.106005	0.386	0.002	0.924	1	-0.674				27.2	Uncertain significance	PVS1=0 PS=[0, 0, 0, 0, 0] PM=[0, 1, 0, 0, 0, 0, 0] PP=[0, 0, 0, 0, 0, 0] BA1=0 BS=[0, 0, 0, 0, 0] BP=[1, 0, 0, 0, 0, 0, 0, 0]	1192
chr14	102918899		T	G	TECPR2	NM_014844.4	missense_variant	MODERATE	c.3575T>G	p.Ile1192Ser			33	0.155923	0.586	0.001	0.97	1	-0.886				29	Uncertain significance	PVS1=0 PS=[0, 0, 0, 0, 0] PM=[0, 1, 0, 0, 0, 0, 0] PP=[0, 0, 0, 0, 0, 0] BA1=0 BS=[0, 0, 0, 0, 0] BP=[1, 0, 0, 0, 0, 0, 0, 0]	1192
chr14	102918899		T	A	TECPR2	NM_014844.4	missense_variant	MODERATE	c.3575T>A	p.Ile1192Asn			33	0.194002	0.419	0	0.985	1	-0.391				29.1	Uncertain significance	PVS1=0 PS=[0, 0, 0, 0, 0] PM=[0, 1, 0, 0, 0, 0, 0] PP=[0, 0, 0, 0, 0, 0] BA1=0 BS=[0, 0, 0, 0, 0] BP=[1, 0, 0, 0, 0, 0, 0, 0]	1192
chr14	102918899		T	C	TECPR2	NM_014844.4	missense_variant	MODERATE	c.3575T>C	p.Ile1192Thr	4		32	0.11887	0.502	0.002	0.94	1	-0.783				27.1	Uncertain significance	PVS1=0 PS=[0, 0, 0, 0, 0] PM=[0, 1, 0, 0, 0, 0, 0] PP=[0, 0, 0, 0, 0, 0] BA1=0 BS=[0, 0, 0, 0, 0] BP=[1, 0, 0, 0, 0, 0, 0, 0]	1192
chr14	102918900		C	G	TECPR2	NM_014844.4	missense_variant	MODERATE	c.3576C>G	p.Ile1192Met			25.5	0.046409	0.218	0.002	0.945	0.999546	0.219				25.1	Uncertain significance	PVS1=0 PS=[0, 0, 0, 0, 0] PM=[0, 1, 0, 0, 0, 0, 0] PP=[0, 0, 0, 0, 0, 0] BA1=0 BS=[0, 0, 0, 0, 0] BP=[1, 0, 0, 0, 0, 0, 0, 0]	1192
chr14	102918901		A	G	TECPR2	NM_014844.4	missense_variant	MODERATE	c.3577A>G	p.Arg1193Gly			27.4	0.13886	0.572	0	0.999	0.999881	0.733				24.7	Likely benign	PVS1=0 PS=[0, 0, 0, 0, 0] PM=[0, 1, 0, 0, 0, 0, 0] PP=[0, 0, 0, 0, 0, 0] BA1=0 BS=[0, 0, 0, 0, 0] BP=[1, 0, 0, 1, 0, 0, 0, 0]	1193
chr14	102918901		A	T	TECPR2	NM_014844.4	missense_variant	MODERATE	c.3577A>T	p.Arg1193Trp			29.2	0.086522	0.602	0	1	0.999962	1.178				25.9	Likely benign	PVS1=0 PS=[0, 0, 0, 0, 0] PM=[0, 1, 0, 0, 0, 0, 0] PP=[0, 0, 0, 0, 0, 0] BA1=0 BS=[0, 0, 0, 0, 0] BP=[1, 0, 0, 1, 0, 0, 0, 0]	1193
chr14	102918902		G	A	TECPR2	NM_014844.4	missense_variant	MODERATE	c.3578G>A	p.Arg1193Lys			33	0.055248	0.433	0	0.996	0.999985	1.209				29.2	Uncertain significance	PVS1=0 PS=[0, 0, 0, 0, 0] PM=[0, 1, 0, 0, 0, 0, 0] PP=[0, 0, 0, 0, 0, 0] BA1=0 BS=[0, 0, 0, 0, 0] BP=[1, 0, 0, 0, 0, 0, 0, 0]	1193
chr14	102918902		G	C	TECPR2	NM_014844.4	missense_variant	MODERATE	c.3578G>C	p.Arg1193Thr			33	0.080941	0.661	0	0.999	0.999998	1.121				28.4	Uncertain significance	PVS1=0 PS=[0, 0, 0, 0, 0] PM=[0, 1, 0, 0, 0, 0, 0] PP=[0, 0, 0, 0, 0, 0] BA1=0 BS=[0, 0, 0, 0, 0] BP=[1, 0, 0, 0, 0, 0, 0, 0]	1193
chr14	102918902		G	T	TECPR2	NM_014844.4	missense_variant	MODERATE	c.3578G>T	p.Arg1193Met			33	0.084192	0.664	0	0.999	0.999999	1.143				31	Uncertain significance	PVS1=0 PS=[0, 0, 0, 0, 0] PM=[0, 1, 0, 0, 0, 0, 0] PP=[0, 0, 0, 0, 0, 0] BA1=0 BS=[0, 0, 0, 0, 0] BP=[1, 0, 0, 0, 0, 0, 0, 0]	1193
chr14	102918903		G	C	TECPR2	NM_014844.4	missense_variant	MODERATE	c.3579G>C	p.Arg1193Ser			27.4	0.151583	0.466	0	0.999	0.999849	-0.717				25.4	Uncertain significance	PVS1=0 PS=[0, 0, 0, 0, 0] PM=[0, 1, 0, 0, 0, 0, 0] PP=[0, 0, 0, 0, 0, 0] BA1=0 BS=[0, 0, 0, 0, 0] BP=[1, 0, 0, 0, 0, 0, 0, 0]	1193
chr14	102918903		G	T	TECPR2	NM_014844.4	missense_variant	MODERATE	c.3579G>T	p.Arg1193Ser			27.3	0.141096	0.465	0	0.999	0.999849	-0.598				25.6	Uncertain significance	PVS1=0 PS=[0, 0, 0, 0, 0] PM=[0, 1, 0, 0, 0, 0, 0] PP=[0, 0, 0, 0, 0, 0] BA1=0 BS=[0, 0, 0, 0, 0] BP=[1, 0, 0, 0, 0, 0, 0, 0]	1193
chr14	102918904	579154	A	G	TECPR2	NM_014844.4	missense_variant	MODERATE	c.3580A>G	p.Thr1194Ala	13	4	24.8	0.054351	0.355	0.148	0.999	0.999999	-1.393			Uncertain_significance	24.8	Uncertain significance	PVS1=0 PS=[0, 0, 0, 0, 0] PM=[0, 1, 0, 0, 0, 0, 0] PP=[0, 0, 0, 0, 0, 0] BA1=0 BS=[0, 0, 0, 0, 0] BP=[1, 0, 0, 0, 0, 0, 0, 0]	1194
chr14	102918904		A	C	TECPR2	NM_014844.4	missense_variant	MODERATE	c.3580A>C	p.Thr1194Pro			25.5	0.148515	0.587	0.021	1	1	-1.149				25.1	Uncertain significance	PVS1=0 PS=[0, 0, 0, 0, 0] PM=[0, 1, 0, 0, 1, 0, 0] PP=[0, 0, 0, 0, 0, 0] BA1=0 BS=[0, 0, 0, 0, 0] BP=[1, 0, 0, 0, 0, 0, 0, 0]	1194
chr14	102918904		A	T	TECPR2	NM_014844.4	missense_variant	MODERATE	c.3580A>T	p.Thr1194Ser			24.5	0.05273	0.36	0.102	0.999	0.999998	-1.04				24.7	Uncertain significance	PVS1=0 PS=[0, 0, 0, 0, 0] PM=[0, 1, 0, 0, 1, 0, 0] PP=[0, 0, 0, 0, 0, 0] BA1=0 BS=[0, 0, 0, 0, 0] BP=[1, 0, 0, 0, 0, 0, 0, 0]	1194
chr14	102918905		C	G	TECPR2	NM_014844.4	missense_variant	MODERATE	c.3581C>G	p.Thr1194Arg			24.8	0.08182	0.47	0.01	1	1	-1.061				27.6	Uncertain significance	PVS1=0 PS=[0, 0, 0, 0, 0] PM=[0, 1, 0, 0, 0, 0, 0] PP=[0, 0, 0, 0, 0, 0] BA1=0 BS=[0, 0, 0, 0, 0] BP=[1, 0, 0, 0, 0, 0, 0, 0]	1194
chr14	102918905		C	A	TECPR2	NM_014844.4	missense_variant	MODERATE	c.3581C>A	p.Thr1194Lys			25	0.083325	0.41	0.016	1	1	-0.342				28.7	Uncertain significance	PVS1=0 PS=[0, 0, 0, 0, 0] PM=[0, 1, 0, 0, 0, 0, 0] PP=[0, 0, 0, 0, 0, 0] BA1=0 BS=[0, 0, 0, 0, 0] BP=[1, 0, 0, 0, 0, 0, 0, 0]	1194
chr14	102918905		C	T	TECPR2	NM_014844.4	missense_variant	MODERATE	c.3581C>T	p.Thr1194Met	24	2	25	0.124379	0.36	0.005	1	1	-0.751				29	Likely benign	PVS1=0 PS=[0, 0, 0, 0, 0] PM=[0, 0, 0, 0, 0, 0, 0] PP=[0, 0, 0, 0, 0, 0] BA1=0 BS=[1, 0, 0, 0, 0] BP=[1, 0, 0, 0, 0, 0, 0, 0]	1194
chr14	102918907		C	G	TECPR2	NM_014844.4	missense_variant	MODERATE	c.3583C>G	p.Leu1195Val	4		23.2	0.016334	0.16	0.011	0.903	0.999499	0.967				23	Uncertain significance	PVS1=0 PS=[0, 0, 0, 0, 0] PM=[0, 1, 0, 0, 0, 0, 0] PP=[0, 0, 0, 0, 0, 0] BA1=0 BS=[0, 0, 0, 0, 0] BP=[1, 0, 0, 0, 0, 0, 0, 0]	1195
chr14	102918907		C	A	TECPR2	NM_014844.4	missense_variant	MODERATE	c.3583C>A	p.Leu1195Ile			23.2	0.021033	0.151	0.408	0.947	0.999191	1.941				23.3	Uncertain significance	PVS1=0 PS=[0, 0, 0, 0, 0] PM=[0, 1, 0, 0, 0, 0, 0] PP=[0, 0, 0, 0, 0, 0] BA1=0 BS=[0, 0, 0, 0, 0] BP=[1, 0, 0, 0, 0, 0, 0, 0]	1195
chr14	102918907		C	T	TECPR2	NM_014844.4	missense_variant	MODERATE	c.3583C>T	p.Leu1195Phe	1		24.9	0.033797	0.164	0.01	0.985	0.999901	1.005				24.9	Uncertain significance	PVS1=0 PS=[0, 0, 0, 0, 0] PM=[0, 1, 0, 0, 0, 0, 0] PP=[0, 0, 0, 0, 0, 0] BA1=0 BS=[0, 0, 0, 0, 0] BP=[1, 0, 0, 0, 0, 0, 0, 0]	1195
chr14	102918908		T	G	TECPR2	NM_014844.4	missense_variant	MODERATE	c.3584T>G	p.Leu1195Arg			27.3	0.128577	0.576	0.001	0.984	0.999997	0.95				26.9	Uncertain significance	PVS1=0 PS=[0, 0, 0, 0, 0] PM=[0, 1, 0, 0, 0, 0, 0] PP=[0, 0, 0, 0, 0, 0] BA1=0 BS=[0, 0, 0, 0, 0] BP=[1, 0, 0, 0, 0, 0, 0, 0]	1195
chr14	102918908		T	A	TECPR2	NM_014844.4	missense_variant	MODERATE	c.3584T>A	p.Leu1195His			26.9	0.143825	0.583	0.001	0.989	0.999994	0.669				26.6	Uncertain significance	PVS1=0 PS=[0, 0, 0, 0, 0] PM=[0, 1, 0, 0, 0, 0, 0] PP=[0, 0, 0, 0, 0, 0] BA1=0 BS=[0, 0, 0, 0, 0] BP=[1, 0, 0, 0, 0, 0, 0, 0]	1195
chr14	102918908		T	C	TECPR2	NM_014844.4	missense_variant	MODERATE	c.3584T>C	p.Leu1195Pro			24.3	0.131044	0.586	0.002	0.263	1	-0.226				24.1	Uncertain significance	PVS1=0 PS=[0, 0, 0, 0, 0] PM=[0, 1, 0, 0, 0, 0, 0] PP=[0, 0, 0, 0, 0, 0] BA1=0 BS=[0, 0, 0, 0, 0] BP=[1, 0, 0, 0, 0, 0, 0, 0]	1195
chr14	102918910		T	G	TECPR2	NM_014844.4	missense_variant	MODERATE	c.3586T>G	p.Ser1196Ala			24.9	0.045	0.228	0.082	0.698	0.999995	0.989				24.3	Uncertain significance	PVS1=0 PS=[0, 0, 0, 0, 0] PM=[0, 1, 0, 0, 0, 0, 0] PP=[0, 0, 0, 0, 0, 0] BA1=0 BS=[0, 0, 0, 0, 0] BP=[1, 0, 0, 0, 0, 0, 0, 0]	1196
chr14	102918910		T	A	TECPR2	NM_014844.4	missense_variant	MODERATE	c.3586T>A	p.Ser1196Thr			24.7	0.046756	0.29	0.114	0.872	0.999999	1.351				24.5	Uncertain significance	PVS1=0 PS=[0, 0, 0, 0, 0] PM=[0, 1, 0, 0, 0, 0, 0] PP=[0, 0, 0, 0, 0, 0] BA1=0 BS=[0, 0, 0, 0, 0] BP=[1, 0, 0, 0, 0, 0, 0, 0]	1196
chr14	102918910		T	C	TECPR2	NM_014844.4	missense_variant	MODERATE	c.3586T>C	p.Ser1196Pro			29.2	0.138266	0.574	0.003	0.97	1	0.329				28.9	Uncertain significance	PVS1=0 PS=[0, 0, 0, 0, 0] PM=[0, 1, 0, 0, 0, 0, 0] PP=[0, 0, 0, 0, 0, 0] BA1=0 BS=[0, 0, 0, 0, 0] BP=[1, 0, 0, 0, 0, 0, 0, 0]	1196
chr14	102918911		C	G	TECPR2	NM_014844.4	missense_variant	MODERATE	c.3587C>G	p.Ser1196Cys			28.7	0.087931	0.448	0.001	0.985	1	0.79				28.7	Uncertain significance	PVS1=0 PS=[0, 0, 0, 0, 0] PM=[0, 1, 0, 0, 0, 0, 0] PP=[0, 0, 0, 0, 0, 0] BA1=0 BS=[0, 0, 0, 0, 0] BP=[1, 0, 0, 0, 0, 0, 0, 0]	1196
chr14	102918911		C	A	TECPR2	NM_014844.4	missense_variant	MODERATE	c.3587C>A	p.Ser1196Tyr			27.9	0.113304	0.544	0.001	0.985	1	1.017				28.6	Uncertain significance	PVS1=0 PS=[0, 0, 0, 0, 0] PM=[0, 1, 0, 0, 0, 0, 0] PP=[0, 0, 0, 0, 0, 0] BA1=0 BS=[0, 0, 0, 0, 0] BP=[1, 0, 0, 0, 0, 0, 0, 0]	1196
chr14	102918911		C	T	TECPR2	NM_014844.4	missense_variant	MODERATE	c.3587C>T	p.Ser1196Phe	1		29.2	0.113304	0.527	0.001	0.985	1	0.974				29.7	Uncertain significance	PVS1=0 PS=[0, 0, 0, 0, 0] PM=[0, 1, 0, 0, 0, 0, 0] PP=[0, 0, 0, 0, 0, 0] BA1=0 BS=[0, 0, 0, 0, 0] BP=[1, 0, 0, 0, 0, 0, 0, 0]	1196
chr14	102918913		A	G	TECPR2	NM_014844.4	missense_variant	MODERATE	c.3589A>G	p.Lys1197Glu			20.7	0.021914	0.087	0.632	0.029	1	0.607				14.23	Likely benign	PVS1=0 PS=[0, 0, 0, 0, 0] PM=[0, 1, 0, 0, 0, 0, 0] PP=[0, 0, 0, 0, 0, 0] BA1=0 BS=[0, 0, 0, 0, 0] BP=[1, 0, 0, 1, 0, 0, 0, 0]	1197
chr14	102918913		A	C	TECPR2	NM_014844.4	missense_variant	MODERATE	c.3589A>C	p.Lys1197Gln			21.3	0.026533	0.078	0.28	0.061	1	-1.09				15.46	Likely benign	PVS1=0 PS=[0, 0, 0, 0, 0] PM=[0, 1, 0, 0, 0, 0, 0] PP=[0, 0, 0, 0, 0, 0] BA1=0 BS=[0, 0, 0, 0, 0] BP=[1, 0, 0, 1, 0, 0, 0, 0]	1197
chr14	102918914	958960	A	G	TECPR2	NM_014844.4	missense_variant	MODERATE	c.3590A>G	p.Lys1197Arg	1	1	21.6	0.011651	0.029	0.276	0.001	1	-1.132			Uncertain_significance	16.7	Uncertain significance	PVS1=0 PS=[0, 0, 0, 0, 0] PM=[0, 1, 0, 0, 0, 0, 0] PP=[0, 0, 0, 0, 0, 0] BA1=0 BS=[0, 0, 0, 0, 0] BP=[1, 0, 0, 0, 0, 0, 0, 0]	1197
chr14	102918914		A	C	TECPR2	NM_014844.4	missense_variant	MODERATE	c.3590A>C	p.Lys1197Thr			21.7	0.027924	0.073	0.272	0.029	1	1.089				17.09	Uncertain significance	PVS1=0 PS=[0, 0, 0, 0, 0] PM=[0, 1, 0, 0, 0, 0, 0] PP=[0, 0, 0, 0, 0, 0] BA1=0 BS=[0, 0, 0, 0, 0] BP=[1, 0, 0, 0, 0, 0, 0, 0]	1197
chr14	102918914		A	T	TECPR2	NM_014844.4	missense_variant	MODERATE	c.3590A>T	p.Lys1197Met			22.5	0.038432	0.103	0.136	0.388	1	0.719				20.6	Uncertain significance	PVS1=0 PS=[0, 0, 0, 0, 0] PM=[0, 1, 0, 0, 0, 0, 0] PP=[0, 0, 0, 0, 0, 0] BA1=0 BS=[0, 0, 0, 0, 0] BP=[1, 0, 0, 0, 0, 0, 0, 0]	1197
chr14	102918915		G	C	TECPR2	NM_014844.4	missense_variant	MODERATE	c.3591G>C	p.Lys1197Asn			21.4	0.025677	0.02	0.271	0.001	0.999945	-0.476				16.35	Likely benign	PVS1=0 PS=[0, 0, 0, 0, 0] PM=[0, 1, 0, 0, 0, 0, 0] PP=[0, 0, 0, 0, 0, 0] BA1=0 BS=[0, 0, 0, 0, 0] BP=[1, 0, 0, 1, 0, 0, 0, 0]	1197
chr14	102918915		G	T	TECPR2	NM_014844.4	missense_variant	MODERATE	c.3591G>T	p.Lys1197Asn			21.4	0.036376	0.02	0.271	0.001	0.999951	-0.651				16.9	Likely benign	PVS1=0 PS=[0, 0, 0, 0, 0] PM=[0, 1, 0, 0, 0, 0, 0] PP=[0, 0, 0, 0, 0, 0] BA1=0 BS=[0, 0, 0, 0, 0] BP=[1, 0, 0, 1, 0, 0, 0, 0]	1197
chr14	102918916		A	G	TECPR2	NM_014844.4	missense_variant	MODERATE	c.3592A>G	p.Ser1198Gly			24.9	0.021029	0.089	0.077	0.433	0.995096	-1.407				23.6	Uncertain significance	PVS1=0 PS=[0, 0, 0, 0, 0] PM=[0, 1, 0, 0, 0, 0, 0] PP=[0, 0, 0, 0, 0, 0] BA1=0 BS=[0, 0, 0, 0, 0] BP=[1, 0, 0, 0, 0, 0, 0, 0]	1198
chr14	102918916		A	C	TECPR2	NM_014844.4	missense_variant	MODERATE	c.3592A>C	p.Ser1198Arg			25.8	0.033729	0.208	0.153	0.838	0.999003	-0.691				24.2	Uncertain significance	PVS1=0 PS=[0, 0, 0, 0, 0] PM=[0, 1, 0, 0, 0, 0, 0] PP=[0, 0, 0, 0, 0, 0] BA1=0 BS=[0, 0, 0, 0, 0] BP=[1, 0, 0, 0, 0, 0, 0, 0]	1198
chr14	102918916		A	T	TECPR2	NM_014844.4	missense_variant	MODERATE	c.3592A>T	p.Ser1198Cys			29.3	0.040644	0.284	0.036	0.956	0.998908	-0.88				26.1	Uncertain significance	PVS1=0 PS=[0, 0, 0, 0, 0] PM=[0, 1, 0, 0, 0, 0, 0] PP=[0, 0, 0, 0, 0, 0] BA1=0 BS=[0, 0, 0, 0, 0] BP=[1, 0, 0, 0, 0, 0, 0, 0]	1198
chr14	102918917		G	A	TECPR2	NM_014844.4	missense_variant	MODERATE	c.3593G>A	p.Ser1198Asn			23.2	0.016015	0.041	0.196	0.055	0.996948	0.462				22.7	Uncertain significance	PVS1=0 PS=[0, 0, 0, 0, 0] PM=[0, 1, 0, 0, 0, 0, 0] PP=[0, 0, 0, 0, 0, 0] BA1=0 BS=[0, 0, 0, 0, 0] BP=[1, 0, 0, 0, 0, 0, 0, 0]	1198
chr14	102918917		G	C	TECPR2	NM_014844.4	missense_variant	MODERATE	c.3593G>C	p.Ser1198Thr			23.2	0.011218	0.08	0.703	0.099	0.996159	1.332				22.6	Uncertain significance	PVS1=0 PS=[0, 0, 0, 0, 0] PM=[0, 1, 0, 0, 0, 0, 0] PP=[0, 0, 0, 0, 0, 0] BA1=0 BS=[0, 0, 0, 0, 0] BP=[1, 0, 0, 0, 0, 0, 0, 0]	1198
chr14	102918917		G	T	TECPR2	NM_014844.4	missense_variant	MODERATE	c.3593G>T	p.Ser1198Ile			29.5	0.032336	0.22	0.059	0.886	0.999591	0.884				27.2	Uncertain significance	PVS1=0 PS=[0, 0, 0, 0, 0] PM=[0, 1, 0, 0, 0, 0, 0] PP=[0, 0, 0, 0, 0, 0] BA1=0 BS=[0, 0, 0, 0, 0] BP=[1, 0, 0, 0, 0, 0, 0, 0]	1198
chr14	102918918		C	G	TECPR2	NM_014844.4	missense_variant	MODERATE	c.3594C>G	p.Ser1198Arg			25	0.023258	0.184	0.153	0.838	0.999984	-1.185				25.1	Uncertain significance	PVS1=0 PS=[0, 0, 0, 0, 0] PM=[0, 1, 0, 0, 0, 0, 0] PP=[0, 0, 0, 0, 0, 0] BA1=0 BS=[0, 0, 0, 0, 0] BP=[1, 0, 0, 0, 0, 0, 0, 0]	1198
chr14	102918918		C	A	TECPR2	NM_014844.4	missense_variant	MODERATE	c.3594C>A	p.Ser1198Arg			24.9	0.023206	0.184	0.153	0.838	0.999984	0.863				24.9	Uncertain significance	PVS1=0 PS=[0, 0, 0, 0, 0] PM=[0, 1, 0, 0, 0, 0, 0] PP=[0, 0, 0, 0, 0, 0] BA1=0 BS=[0, 0, 0, 0, 0] BP=[1, 0, 0, 0, 0, 0, 0, 0]	1198
chr14	102918919		T	G	TECPR2	NM_014844.4	missense_variant	MODERATE	c.3595T>G	p.Cys1199Gly			29.8	0.142943	0.626	0.008	0.999	1	1.031				28.7	Uncertain significance	PVS1=0 PS=[0, 0, 0, 0, 0] PM=[0, 1, 0, 0, 0, 0, 0] PP=[0, 0, 0, 0, 0, 0] BA1=0 BS=[0, 0, 0, 0, 0] BP=[1, 0, 0, 0, 0, 0, 0, 0]	1199
chr14	102918919		T	A	TECPR2	NM_014844.4	missense_variant	MODERATE	c.3595T>A	p.Cys1199Ser			28.5	0.095521	0.587	0.003	0.999	1	0.48				28.4	Uncertain significance	PVS1=0 PS=[0, 0, 0, 0, 0] PM=[0, 1, 0, 0, 0, 0, 0] PP=[0, 0, 0, 0, 0, 0] BA1=0 BS=[0, 0, 0, 0, 0] BP=[1, 0, 0, 0, 0, 0, 0, 0]	1199
chr14	102918919		T	C	TECPR2	NM_014844.4	missense_variant	MODERATE	c.3595T>C	p.Cys1199Arg			31	0.215474	0.671	0.002	0.999	1	0.516				29.9	Uncertain significance	PVS1=0 PS=[0, 0, 0, 0, 0] PM=[0, 1, 0, 0, 0, 0, 0] PP=[0, 0, 0, 0, 0, 0] BA1=0 BS=[0, 0, 0, 0, 0] BP=[1, 0, 0, 0, 0, 0, 0, 0]	1199
chr14	102918920		G	A	TECPR2	NM_014844.4	missense_variant	MODERATE	c.3596G>A	p.Cys1199Tyr			34	0.061234	0.482	0.116	0.999	1	1.122				31	Uncertain significance	PVS1=0 PS=[0, 0, 0, 0, 0] PM=[0, 1, 0, 0, 0, 0, 0] PP=[0, 0, 0, 0, 0, 0] BA1=0 BS=[0, 0, 0, 0, 0] BP=[1, 0, 0, 0, 0, 0, 0, 0]	1199
chr14	102918920		G	C	TECPR2	NM_014844.4	missense_variant	MODERATE	c.3596G>C	p.Cys1199Ser			34	0.060249	0.551	0.003	0.999	1	-0.587				29.4	Uncertain significance	PVS1=0 PS=[0, 0, 0, 0, 0] PM=[0, 1, 0, 0, 0, 0, 0] PP=[0, 0, 0, 0, 0, 0] BA1=0 BS=[0, 0, 0, 0, 0] BP=[1, 0, 0, 0, 0, 0, 0, 0]	1199
chr14	102918920		G	T	TECPR2	NM_014844.4	missense_variant	MODERATE	c.3596G>T	p.Cys1199Phe			34	0.064186	0.584	0.03	0.999	1	0.828				31	Uncertain significance	PVS1=0 PS=[0, 0, 0, 0, 0] PM=[0, 1, 0, 0, 0, 0, 0] PP=[0, 0, 0, 0, 0, 0] BA1=0 BS=[0, 0, 0, 0, 0] BP=[1, 0, 0, 0, 0, 0, 0, 0]	1199
chr14	102918921		C	G	TECPR2	NM_014844.4	missense_variant	MODERATE	c.3597C>G	p.Cys1199Trp			29.5	0.059367	0.306	0.007	0.999	1	1.018				29	Uncertain significance	PVS1=0 PS=[0, 0, 0, 0, 0] PM=[0, 1, 0, 0, 0, 0, 0] PP=[0, 0, 0, 0, 0, 0] BA1=0 BS=[0, 0, 0, 0, 0] BP=[1, 0, 0, 0, 0, 0, 0, 0]	1199
chr14	102918922		C	G	TECPR2	NM_014844.4	missense_variant	MODERATE	c.3598C>G	p.Pro1200Ala			26.7	0.041208	0.296	0.117	0.971	0.999978	0.821				26.1	Uncertain significance	PVS1=0 PS=[0, 0, 0, 0, 0] PM=[0, 1, 0, 0, 0, 0, 0] PP=[0, 0, 0, 0, 0, 0] BA1=0 BS=[0, 0, 0, 0, 0] BP=[1, 0, 0, 0, 0, 0, 0, 0]	1200
chr14	102918922		C	A	TECPR2	NM_014844.4	missense_variant	MODERATE	c.3598C>A	p.Pro1200Thr			27.2	0.047821	0.357	0.009	0.99	0.999984	1.1				26.8	Uncertain significance	PVS1=0 PS=[0, 0, 0, 0, 0] PM=[0, 1, 0, 0, 0, 0, 0] PP=[0, 0, 0, 0, 0, 0] BA1=0 BS=[0, 0, 0, 0, 0] BP=[1, 0, 0, 0, 0, 0, 0, 0]	1200
chr14	102918922		C	T	TECPR2	NM_014844.4	missense_variant	MODERATE	c.3598C>T	p.Pro1200Ser			27.7	0.046787	0.248	0.075	0.939	0.999985	0.838				27.5	Uncertain significance	PVS1=0 PS=[0, 0, 0, 0, 0] PM=[0, 1, 0, 0, 0, 0, 0] PP=[0, 0, 0, 0, 0, 0] BA1=0 BS=[0, 0, 0, 0, 0] BP=[1, 0, 0, 0, 0, 0, 0, 0]	1200
chr14	102918923		C	G	TECPR2	NM_014844.4	missense_variant	MODERATE	c.3599C>G	p.Pro1200Arg			29	0.037842	0.433	0.106	0.998	0.999999	-0.928				29.2	Uncertain significance	PVS1=0 PS=[0, 0, 0, 0, 0] PM=[0, 1, 0, 0, 0, 0, 0] PP=[0, 0, 0, 0, 0, 0] BA1=0 BS=[0, 0, 0, 0, 0] BP=[1, 0, 0, 0, 0, 0, 0, 0]	1200
chr14	102918923		C	A	TECPR2	NM_014844.4	missense_variant	MODERATE	c.3599C>A	p.Pro1200His	1		28.8	0.066323	0.473	0.001	0.998	0.999999	-0.819				29.7	Uncertain significance	PVS1=0 PS=[0, 0, 0, 0, 0] PM=[0, 1, 0, 0, 0, 0, 0] PP=[0, 0, 0, 0, 0, 0] BA1=0 BS=[0, 0, 0, 0, 0] BP=[1, 0, 0, 0, 0, 0, 0, 0]	1200
chr14	102918923		C	T	TECPR2	NM_014844.4	missense_variant	MODERATE	c.3599C>T	p.Pro1200Leu			29.5	0.059594	0.427	0.004	0.997	1	-0.758				31	Uncertain significance	PVS1=0 PS=[0, 0, 0, 0, 0] PM=[0, 1, 0, 0, 0, 0, 0] PP=[0, 0, 0, 0, 0, 0] BA1=0 BS=[0, 0, 0, 0, 0] BP=[1, 0, 0, 0, 0, 0, 0, 0]	1200
chr14	102918925		A	G	TECPR2	NM_014844.4	missense_variant	MODERATE	c.3601A>G	p.Thr1201Ala			21.1	0.018224	0.028	0.401	0.007	1	-0.525				13.44	Likely benign	PVS1=0 PS=[0, 0, 0, 0, 0] PM=[0, 1, 0, 0, 0, 0, 0] PP=[0, 0, 0, 0, 0, 0] BA1=0 BS=[0, 0, 0, 0, 0] BP=[1, 0, 0, 1, 0, 0, 0, 0]	1201
chr14	102918925		A	C	TECPR2	NM_014844.4	missense_variant	MODERATE	c.3601A>C	p.Thr1201Pro			23.9	0.054181	0.144	0.11	0.503	1	-0.942				22.2	Likely benign	PVS1=0 PS=[0, 0, 0, 0, 0] PM=[0, 1, 0, 0, 0, 0, 0] PP=[0, 0, 0, 0, 0, 0] BA1=0 BS=[0, 0, 0, 0, 0] BP=[1, 0, 0, 1, 0, 0, 0, 0]	1201
chr14	102918925		A	T	TECPR2	NM_014844.4	missense_variant	MODERATE	c.3601A>T	p.Thr1201Ser			20.9	0.022317	0.032	0.465	0.021	1	-1.07				13.88	Likely benign	PVS1=0 PS=[0, 0, 0, 0, 0] PM=[0, 1, 0, 0, 0, 0, 0] PP=[0, 0, 0, 0, 0, 0] BA1=0 BS=[0, 0, 0, 0, 0] BP=[1, 0, 0, 1, 0, 0, 0, 0]	1201
chr14	102918926		C	G	TECPR2	NM_014844.4	missense_variant	MODERATE	c.3602C>G	p.Thr1201Arg			22.1	0.0553	0.111	0.051	0.653	1	-1.814				20.9	Uncertain significance	PVS1=0 PS=[0, 0, 0, 0, 0] PM=[0, 1, 0, 0, 0, 0, 0] PP=[0, 0, 0, 0, 0, 0] BA1=0 BS=[0, 0, 0, 0, 0] BP=[1, 0, 0, 0, 0, 0, 0, 0]	1201
chr14	102918926		C	A	TECPR2	NM_014844.4	missense_variant	MODERATE	c.3602C>A	p.Thr1201Lys			20.7	0.047846	0.106	0.074	0.371	1	-1.372				17.67	Uncertain significance	PVS1=0 PS=[0, 0, 0, 0, 0] PM=[0, 1, 0, 0, 0, 0, 0] PP=[0, 0, 0, 0, 0, 0] BA1=0 BS=[0, 0, 0, 0, 0] BP=[1, 0, 0, 0, 0, 0, 0, 0]	1201
chr14	102918926	653066	C	T	TECPR2	NM_014844.4	missense_variant	MODERATE	c.3602C>T	p.Thr1201Met	35	3	22.9	0.056919	0.091	0.028	0.543	1	0.601			Uncertain_significance	22.9	Uncertain significance	PVS1=0 PS=[0, 0, 0, 0, 0] PM=[0, 1, 0, 0, 0, 0, 0] PP=[0, 0, 0, 0, 0, 0] BA1=0 BS=[0, 0, 0, 0, 0] BP=[1, 0, 0, 0, 0, 0, 0, 0]	1201
chr14	102918928		G	A	TECPR2	NM_014844.4	missense_variant	MODERATE	c.3604G>A	p.Gly1202Ser	1		29.7	0.129545	0.626	0	1	1	0.974				31	Uncertain significance	PVS1=0 PS=[0, 0, 0, 0, 0] PM=[0, 1, 0, 0, 0, 0, 0] PP=[0, 0, 0, 0, 0, 0] BA1=0 BS=[0, 0, 0, 0, 0] BP=[1, 0, 0, 0, 0, 0, 0, 0]	1202
chr14	102918928		G	C	TECPR2	NM_014844.4	missense_variant	MODERATE	c.3604G>C	p.Gly1202Arg			32	0.166259	0.664	0	1	1	0.673				31	Uncertain significance	PVS1=0 PS=[0, 0, 0, 0, 0] PM=[0, 1, 0, 0, 0, 0, 0] PP=[0, 0, 0, 0, 0, 0] BA1=0 BS=[0, 0, 0, 0, 0] BP=[1, 0, 0, 0, 0, 0, 0, 0]	1202
chr14	102918928		G	T	TECPR2	NM_014844.4	missense_variant	MODERATE	c.3604G>T	p.Gly1202Cys			32	0.151005	0.677	0	1	1	-0.266				32	Uncertain significance	PVS1=0 PS=[0, 0, 0, 0, 0] PM=[0, 1, 0, 0, 0, 0, 0] PP=[0, 0, 0, 0, 0, 0] BA1=0 BS=[0, 0, 0, 0, 0] BP=[1, 0, 0, 0, 0, 0, 0, 0]	1202
chr14	102918929		G	A	TECPR2	NM_014844.4	missense_variant	MODERATE	c.3605G>A	p.Gly1202Asp			32	0.150358	0.671	0	1	1	1.402				29.9	Uncertain significance	PVS1=0 PS=[0, 0, 0, 0, 0] PM=[0, 1, 0, 0, 0, 0, 0] PP=[0, 0, 0, 0, 0, 0] BA1=0 BS=[0, 0, 0, 0, 0] BP=[1, 0, 0, 0, 0, 0, 0, 0]	1202
chr14	102918929		G	C	TECPR2	NM_014844.4	missense_variant	MODERATE	c.3605G>C	p.Gly1202Ala			31	0.114693	0.614	0	1	1	0.732				28.1	Uncertain significance	PVS1=0 PS=[0, 0, 0, 0, 0] PM=[0, 1, 0, 0, 0, 0, 0] PP=[0, 0, 0, 0, 0, 0] BA1=0 BS=[0, 0, 0, 0, 0] BP=[1, 0, 0, 0, 0, 0, 0, 0]	1202
chr14	102918929		G	T	TECPR2	NM_014844.4	missense_variant	MODERATE	c.3605G>T	p.Gly1202Val			32	0.154097	0.654	0	1	1	0.656				29.6	Uncertain significance	PVS1=0 PS=[0, 0, 0, 0, 0] PM=[0, 1, 0, 0, 0, 0, 0] PP=[0, 0, 0, 0, 0, 0] BA1=0 BS=[0, 0, 0, 0, 0] BP=[1, 0, 0, 0, 0, 0, 0, 0]	1202
chr14	102918931		A	G	TECPR2	NM_014844.4	missense_variant	MODERATE	c.3607A>G	p.Met1203Val	1		22.8	0.023581	0.095	0.437	0.197	0.995567	-0.356				20.9	Uncertain significance	PVS1=0 PS=[0, 0, 0, 0, 0] PM=[0, 1, 0, 0, 0, 0, 0] PP=[0, 0, 0, 0, 0, 0] BA1=0 BS=[0, 0, 0, 0, 0] BP=[1, 0, 0, 0, 0, 0, 0, 0]	1203
chr14	102918931		A	C	TECPR2	NM_014844.4	missense_variant	MODERATE	c.3607A>C	p.Met1203Leu			22.8	0.016569	0.061	0.387	0.005	0.994688	-0.935				21.1	Uncertain significance	PVS1=0 PS=[0, 0, 0, 0, 0] PM=[0, 1, 0, 0, 0, 0, 0] PP=[0, 0, 0, 0, 0, 0] BA1=0 BS=[0, 0, 0, 0, 0] BP=[1, 0, 0, 0, 0, 0, 0, 0]	1203
chr14	102918931		A	T	TECPR2	NM_014844.4	missense_variant	MODERATE	c.3607A>T	p.Met1203Leu	3		22.8	0.016739	0.061	0.387	0.005	0.994688	-0.627				21.3	Uncertain significance	PVS1=0 PS=[0, 0, 0, 0, 0] PM=[0, 1, 0, 0, 0, 0, 0] PP=[0, 0, 0, 0, 0, 0] BA1=0 BS=[0, 0, 0, 0, 0] BP=[1, 0, 0, 0, 0, 0, 0, 0]	1203
chr14	102918932		T	G	TECPR2	NM_014844.4	missense_variant	MODERATE	c.3608T>G	p.Met1203Arg			27.3	0.049826	0.236	0.016	0.425	0.999986	-1.218				25.2	Uncertain significance	PVS1=0 PS=[0, 0, 0, 0, 0] PM=[0, 1, 0, 0, 0, 0, 0] PP=[0, 0, 0, 0, 0, 0] BA1=0 BS=[0, 0, 0, 0, 0] BP=[1, 0, 0, 0, 0, 0, 0, 0]	1203
chr14	102918932		T	A	TECPR2	NM_014844.4	missense_variant	MODERATE	c.3608T>A	p.Met1203Lys			26.6	0.041708	0.208	0.026	0.272	0.999983	0.858				25	Uncertain significance	PVS1=0 PS=[0, 0, 0, 0, 0] PM=[0, 1, 0, 0, 0, 0, 0] PP=[0, 0, 0, 0, 0, 0] BA1=0 BS=[0, 0, 0, 0, 0] BP=[1, 0, 0, 0, 0, 0, 0, 0]	1203
chr14	102918932		T	C	TECPR2	NM_014844.4	missense_variant	MODERATE	c.3608T>C	p.Met1203Thr			24	0.035283	0.167	0.211	0.346	0.999868	-0.406				23.1	Uncertain significance	PVS1=0 PS=[0, 0, 0, 0, 0] PM=[0, 1, 0, 0, 0, 0, 0] PP=[0, 0, 0, 0, 0, 0] BA1=0 BS=[0, 0, 0, 0, 0] BP=[1, 0, 0, 0, 0, 0, 0, 0]	1203
chr14	102918933		G	A	TECPR2	NM_014844.4	missense_variant	MODERATE	c.3609G>A	p.Met1203Ile	4	2	25.6	0.020587	0.104	0.171	0.197	0.996722	0.694				23.5	Uncertain significance	PVS1=0 PS=[0, 0, 0, 0, 0] PM=[0, 1, 0, 0, 0, 0, 0] PP=[0, 0, 0, 0, 0, 0] BA1=0 BS=[0, 0, 0, 0, 0] BP=[1, 0, 0, 0, 0, 0, 0, 0]	1203
chr14	102918933		G	C	TECPR2	NM_014844.4	missense_variant	MODERATE	c.3609G>C	p.Met1203Ile			25.6	0.019616	0.094	0.171	0.197	0.996722	1.004				23.4	Uncertain significance	PVS1=0 PS=[0, 0, 0, 0, 0] PM=[0, 1, 0, 0, 0, 0, 0] PP=[0, 0, 0, 0, 0, 0] BA1=0 BS=[0, 0, 0, 0, 0] BP=[1, 0, 0, 0, 0, 0, 0, 0]	1203
chr14	102918933		G	T	TECPR2	NM_014844.4	missense_variant	MODERATE	c.3609G>T	p.Met1203Ile			25.5	0.020539	0.094	0.171	0.197	0.996722	0.937				23.4	Uncertain significance	PVS1=0 PS=[0, 0, 0, 0, 0] PM=[0, 1, 0, 0, 0, 0, 0] PP=[0, 0, 0, 0, 0, 0] BA1=0 BS=[0, 0, 0, 0, 0] BP=[1, 0, 0, 0, 0, 0, 0, 0]	1203
chr14	102918934		C	G	TECPR2	NM_014844.4	missense_variant	MODERATE	c.3610C>G	p.His1204Asp			25.2	0.030093	0.305	0.01	0.952	0.999998	1.48				24.6	Uncertain significance	PVS1=0 PS=[0, 0, 0, 0, 0] PM=[0, 1, 0, 0, 0, 0, 0] PP=[0, 0, 0, 0, 0, 0] BA1=0 BS=[0, 0, 0, 0, 0] BP=[1, 0, 0, 0, 0, 0, 0, 0]	1204
chr14	102918934		C	A	TECPR2	NM_014844.4	missense_variant	MODERATE	c.3610C>A	p.His1204Asn			26.7	0.026412	0.2	0.032	0.952	0.999994	1.098				26.2	Uncertain significance	PVS1=0 PS=[0, 0, 0, 0, 0] PM=[0, 1, 0, 0, 0, 0, 0] PP=[0, 0, 0, 0, 0, 0] BA1=0 BS=[0, 0, 0, 0, 0] BP=[1, 0, 0, 0, 0, 0, 0, 0]	1204
chr14	102918934		C	T	TECPR2	NM_014844.4	missense_variant	MODERATE	c.3610C>T	p.His1204Tyr			24.4	0.029877	0.165	0.016	0.753	0.999995	0.987				24.2	Uncertain significance	PVS1=0 PS=[0, 0, 0, 0, 0] PM=[0, 1, 0, 0, 0, 0, 0] PP=[0, 0, 0, 0, 0, 0] BA1=0 BS=[0, 0, 0, 0, 0] BP=[1, 0, 0, 0, 0, 0, 0, 0]	1204
chr14	102918935		A	G	TECPR2	NM_014844.4	missense_variant	MODERATE	c.3611A>G	p.His1204Arg	2		26.2	0.029189	0.353	0.28	0.952	0.999998	-0.404				24.5	Uncertain significance	PVS1=0 PS=[0, 0, 0, 0, 0] PM=[0, 1, 0, 0, 0, 0, 0] PP=[0, 0, 0, 0, 0, 0] BA1=0 BS=[0, 0, 0, 0, 0] BP=[1, 0, 0, 0, 0, 0, 0, 0]	1204
chr14	102918935		A	C	TECPR2	NM_014844.4	missense_variant	MODERATE	c.3611A>C	p.His1204Pro			32	0.080421	0.528	0.025	0.968	1	-0.865				27.8	Uncertain significance	PVS1=0 PS=[0, 0, 0, 0, 0] PM=[0, 1, 0, 0, 0, 0, 0] PP=[0, 0, 0, 0, 0, 0] BA1=0 BS=[0, 0, 0, 0, 0] BP=[1, 0, 0, 0, 0, 0, 0, 0]	1204
chr14	102918935		A	T	TECPR2	NM_014844.4	missense_variant	MODERATE	c.3611A>T	p.His1204Leu			27	0.066396	0.346	0.12	0.834	1	-0.7				25.3	Uncertain significance	PVS1=0 PS=[0, 0, 0, 0, 0] PM=[0, 1, 0, 0, 0, 0, 0] PP=[0, 0, 0, 0, 0, 0] BA1=0 BS=[0, 0, 0, 0, 0] BP=[1, 0, 0, 0, 0, 0, 0, 0]	1204
chr14	102918936		C	G	TECPR2	NM_014844.4	missense_variant	MODERATE	c.3612C>G	p.His1204Gln			25.8	0.034853	0.233	0.074	0.968	0.999822	-0.694				24.7	Uncertain significance	PVS1=0 PS=[0, 0, 0, 0, 0] PM=[0, 1, 0, 0, 0, 0, 0] PP=[0, 0, 0, 0, 0, 0] BA1=0 BS=[0, 0, 0, 0, 0] BP=[1, 0, 0, 0, 0, 0, 0, 0]	1204
chr14	102918936		C	A	TECPR2	NM_014844.4	missense_variant	MODERATE	c.3612C>A	p.His1204Gln			25.7	0.035135	0.233	0.074	0.968	0.99981	0.698				24.8	Uncertain significance	PVS1=0 PS=[0, 0, 0, 0, 0] PM=[0, 1, 0, 0, 0, 0, 0] PP=[0, 0, 0, 0, 0, 0] BA1=0 BS=[0, 0, 0, 0, 0] BP=[1, 0, 0, 0, 0, 0, 0, 0]	1204
chr14	102918937		T	G	TECPR2	NM_014844.4	missense_variant	MODERATE	c.3613T>G	p.Trp1205Gly			33	0.23873	0.648	0	0.956	1	-1.119				32	Uncertain significance	PVS1=0 PS=[0, 0, 0, 0, 0] PM=[0, 1, 0, 0, 0, 0, 0] PP=[0, 0, 0, 0, 0, 0] BA1=0 BS=[0, 0, 0, 0, 0] BP=[1, 0, 0, 0, 0, 0, 0, 0]	1205
chr14	102918937		T	A	TECPR2	NM_014844.4	missense_variant	MODERATE	c.3613T>A	p.Trp1205Arg			32	0.237216	0.771	0	0.985	1	-1.655				31	Uncertain significance	PVS1=0 PS=[0, 0, 0, 0, 0] PM=[0, 1, 0, 0, 0, 0, 0] PP=[0, 0, 0, 0, 0, 0] BA1=0 BS=[0, 0, 0, 0, 0] BP=[1, 0, 0, 0, 0, 0, 0, 0]	1205
chr14	102918937		T	C	TECPR2	NM_014844.4	missense_variant	MODERATE	c.3613T>C	p.Trp1205Arg			32	0.225807	0.771	0	0.985	1	0.601				31	Uncertain significance	PVS1=0 PS=[0, 0, 0, 0, 0] PM=[0, 1, 0, 0, 0, 0, 0] PP=[0, 0, 0, 0, 0, 0] BA1=0 BS=[0, 0, 0, 0, 0] BP=[1, 0, 0, 0, 0, 0, 0, 0]	1205
chr14	102918938		G	C	TECPR2	NM_014844.4	missense_variant	MODERATE	c.3614G>C	p.Trp1205Ser			34	0.114933	0.6	0	0.97	1	-0.747				32	Uncertain significance	PVS1=0 PS=[0, 0, 0, 0, 0] PM=[0, 1, 0, 0, 0, 0, 0] PP=[0, 0, 0, 0, 0, 0] BA1=0 BS=[0, 0, 0, 0, 0] BP=[1, 0, 0, 0, 0, 0, 0, 0]	1205
chr14	102918938		G	T	TECPR2	NM_014844.4	missense_variant	MODERATE	c.3614G>T	p.Trp1205Leu			33	0.149857	0.521	0	0.831	1	-0.578				32	Uncertain significance	PVS1=0 PS=[0, 0, 0, 0, 0] PM=[0, 1, 0, 0, 0, 0, 0] PP=[0, 0, 0, 0, 0, 0] BA1=0 BS=[0, 0, 0, 0, 0] BP=[1, 0, 0, 0, 0, 0, 0, 0]	1205
chr14	102918939		G	C	TECPR2	NM_014844.4	missense_variant	MODERATE	c.3615G>C	p.Trp1205Cys			35	0.093298	0.628	0	0.985	1	-1.525				32	Uncertain significance	PVS1=0 PS=[0, 0, 0, 0, 0] PM=[0, 1, 0, 0, 0, 0, 0] PP=[0, 0, 0, 0, 0, 0] BA1=0 BS=[0, 0, 0, 0, 0] BP=[1, 0, 0, 0, 0, 0, 0, 0]	1205
chr14	102918939		G	T	TECPR2	NM_014844.4	missense_variant	MODERATE	c.3615G>T	p.Trp1205Cys			35	0.109426	0.63	0	0.985	1	-1.247				32	Uncertain significance	PVS1=0 PS=[0, 0, 0, 0, 0] PM=[0, 1, 0, 0, 0, 0, 0] PP=[0, 0, 0, 0, 0, 0] BA1=0 BS=[0, 0, 0, 0, 0] BP=[1, 0, 0, 0, 0, 0, 0, 0]	1205
chr14	102918940		A	G	TECPR2	NM_014844.4	missense_variant	MODERATE	c.3616A>G	p.Thr1206Ala	1		22.8	0.020522	0.056	0.306	0.068	0.995992	-1.69				20.9	Uncertain significance	PVS1=0 PS=[0, 0, 0, 0, 0] PM=[0, 1, 0, 0, 0, 0, 0] PP=[0, 0, 0, 0, 0, 0] BA1=0 BS=[0, 0, 0, 0, 0] BP=[1, 0, 0, 0, 0, 0, 0, 0]	1206
chr14	102918940		A	C	TECPR2	NM_014844.4	missense_variant	MODERATE	c.3616A>C	p.Thr1206Pro			27.4	0.077916	0.241	0.029	0.908	0.99924	-1.488				24.9	Uncertain significance	PVS1=0 PS=[0, 0, 0, 0, 0] PM=[0, 1, 0, 0, 0, 0, 0] PP=[0, 0, 0, 0, 0, 0] BA1=0 BS=[0, 0, 0, 0, 0] BP=[1, 0, 0, 0, 0, 0, 0, 0]	1206
chr14	102918940		A	T	TECPR2	NM_014844.4	missense_variant	MODERATE	c.3616A>T	p.Thr1206Ser			22.8	0.025117	0.043	0.209	0.284	0.98825	-1.473				21.3	Uncertain significance	PVS1=0 PS=[0, 0, 0, 0, 0] PM=[0, 1, 0, 0, 0, 0, 0] PP=[0, 0, 0, 0, 0, 0] BA1=0 BS=[0, 0, 0, 0, 0] BP=[1, 0, 0, 0, 0, 0, 0, 0]	1206
chr14	102918941		C	G	TECPR2	NM_014844.4	missense_variant	MODERATE	c.3617C>G	p.Thr1206Ser			22.4	0.016048	0.081	0.209	0.284	0.93527	-1.159				22.7	Uncertain significance	PVS1=0 PS=[0, 0, 0, 0, 0] PM=[0, 1, 0, 0, 0, 0, 0] PP=[0, 0, 0, 0, 0, 0] BA1=0 BS=[0, 0, 0, 0, 0] BP=[1, 0, 0, 0, 0, 0, 0, 0]	1206
chr14	102918941		C	A	TECPR2	NM_014844.4	missense_variant	MODERATE	c.3617C>A	p.Thr1206Asn			25	0.018404	0.178	0.183	0.901	0.993713	-0.942				25.7	Uncertain significance	PVS1=0 PS=[0, 0, 0, 0, 0] PM=[0, 1, 0, 0, 0, 0, 0] PP=[0, 0, 0, 0, 0, 0] BA1=0 BS=[0, 0, 0, 0, 0] BP=[1, 0, 0, 0, 0, 0, 0, 0]	1206
chr14	102918941		C	T	TECPR2	NM_014844.4	missense_variant	MODERATE	c.3617C>T	p.Thr1206Ile		1	25.4	0.027822	0.193	0.02	0.773	0.993785	-0.445				26.3	Uncertain significance	PVS1=0 PS=[0, 0, 0, 0, 0] PM=[0, 1, 0, 0, 0, 0, 0] PP=[0, 0, 0, 0, 0, 0] BA1=0 BS=[0, 0, 0, 0, 0] BP=[1, 0, 0, 0, 0, 0, 0, 0]	1206
chr14	102918943		A	G	TECPR2	NM_014844.4	missense_variant	MODERATE	c.3619A>G	p.Arg1207Gly			21	0.039019	0.211	0.102	0.187	1	1.166				13.02	Likely benign	PVS1=0 PS=[0, 0, 0, 0, 0] PM=[0, 1, 0, 0, 0, 0, 0] PP=[0, 0, 0, 0, 0, 0] BA1=0 BS=[0, 0, 0, 0, 0] BP=[1, 0, 0, 1, 0, 0, 0, 0]	1207
chr14	102918943		A	T	TECPR2	NM_014844.4	missense_variant	MODERATE	c.3619A>T	p.Arg1207Trp			24.2	0.101493	0.245	0.019	0.909	1	1.184				22.3	Likely benign	PVS1=0 PS=[0, 0, 0, 0, 0] PM=[0, 1, 0, 0, 0, 0, 0] PP=[0, 0, 0, 0, 0, 0] BA1=0 BS=[0, 0, 0, 0, 0] BP=[1, 0, 0, 1, 0, 0, 0, 0]	1207
chr14	102918944		G	A	TECPR2	NM_014844.4	missense_variant	MODERATE	c.3620G>A	p.Arg1207Lys			16.6	0.006974	0.072	1	0.003	1	1.391				13.08	Uncertain significance	PVS1=0 PS=[0, 0, 0, 0, 0] PM=[0, 1, 0, 0, 0, 0, 0] PP=[0, 0, 0, 0, 0, 0] BA1=0 BS=[0, 0, 0, 0, 0] BP=[1, 0, 0, 0, 0, 0, 0, 0]	1207
chr14	102918944		G	C	TECPR2	NM_014844.4	missense_variant	MODERATE	c.3620G>C	p.Arg1207Thr			19.36	0.009867	0.122	0.154	0.013	1	1.337				15.28	Uncertain significance	PVS1=0 PS=[0, 0, 0, 0, 0] PM=[0, 1, 0, 0, 0, 0, 0] PP=[0, 0, 0, 0, 0, 0] BA1=0 BS=[0, 0, 0, 0, 0] BP=[1, 0, 0, 0, 0, 0, 0, 0]	1207
chr14	102918944		G	T	TECPR2	NM_014844.4	missense_variant	MODERATE	c.3620G>T	p.Arg1207Met			22.5	0.028579	0.132	0.045	0.696	1	1.378				22.1	Uncertain significance	PVS1=0 PS=[0, 0, 0, 0, 0] PM=[0, 1, 0, 0, 0, 0, 0] PP=[0, 0, 0, 0, 0, 0] BA1=0 BS=[0, 0, 0, 0, 0] BP=[1, 0, 0, 0, 0, 0, 0, 0]	1207
chr14	102918945		G	C	TECPR2	NM_014844.4	missense_variant	MODERATE	c.3621G>C	p.Arg1207Ser			22.6	0.021875	0.144	0.136	0.038	0.999851	1.022				21.7	Uncertain significance	PVS1=0 PS=[0, 0, 0, 0, 0] PM=[0, 1, 0, 0, 0, 0, 0] PP=[0, 0, 0, 0, 0, 0] BA1=0 BS=[0, 0, 0, 0, 0] BP=[1, 0, 0, 0, 0, 0, 0, 0]	1207
chr14	102918945		G	T	TECPR2	NM_014844.4	missense_variant	MODERATE	c.3621G>T	p.Arg1207Ser			22.6	0.02206	0.144	0.136	0.038	0.999844	0.977				21.8	Uncertain significance	PVS1=0 PS=[0, 0, 0, 0, 0] PM=[0, 1, 0, 0, 0, 0, 0] PP=[0, 0, 0, 0, 0, 0] BA1=0 BS=[0, 0, 0, 0, 0] BP=[1, 0, 0, 0, 0, 0, 0, 0]	1207
chr14	102918946		C	G	TECPR2	NM_014844.4	missense_variant	MODERATE	c.3622C>G	p.Leu1208Val			27.2	0.064925	0.193	0.173	0.999	0.999933	-0.971				26.4	Uncertain significance	PVS1=0 PS=[0, 0, 0, 0, 0] PM=[0, 1, 0, 0, 0, 0, 0] PP=[0, 0, 0, 0, 0, 0] BA1=0 BS=[0, 0, 0, 0, 0] BP=[1, 0, 0, 0, 0, 0, 0, 0]	1208
chr14	102918946		C	A	TECPR2	NM_014844.4	missense_variant	MODERATE	c.3622C>A	p.Leu1208Met			27.8	0.065235	0.289	0.008	1	0.999921	1.102				26.2	Uncertain significance	PVS1=0 PS=[0, 0, 0, 0, 0] PM=[0, 1, 0, 0, 0, 0, 0] PP=[0, 0, 0, 0, 0, 0] BA1=0 BS=[0, 0, 0, 0, 0] BP=[1, 0, 0, 0, 0, 0, 0, 0]	1208
chr14	102918947		T	G	TECPR2	NM_014844.4	missense_variant	MODERATE	c.3623T>G	p.Leu1208Arg			33	0.293107	0.707	0.001	1	1	-0.953				32	Uncertain significance	PVS1=0 PS=[0, 0, 0, 0, 0] PM=[0, 1, 0, 0, 0, 0, 0] PP=[0, 0, 0, 0, 0, 0] BA1=0 BS=[0, 0, 0, 0, 0] BP=[1, 0, 0, 0, 0, 0, 0, 0]	1208
chr14	102918947		T	A	TECPR2	NM_014844.4	missense_variant	MODERATE	c.3623T>A	p.Leu1208Gln			32	0.273468	0.652	0.001	1	1	-1.263				32	Uncertain significance	PVS1=0 PS=[0, 0, 0, 0, 0] PM=[0, 1, 0, 0, 0, 0, 0] PP=[0, 0, 0, 0, 0, 0] BA1=0 BS=[0, 0, 0, 0, 0] BP=[1, 0, 0, 0, 0, 0, 0, 0]	1208
chr14	102918947		T	C	TECPR2	NM_014844.4	missense_variant	MODERATE	c.3623T>C	p.Leu1208Pro	8		33	0.305031	0.695	0.001	1	1	0.872				32	Uncertain significance	PVS1=0 PS=[0, 0, 0, 0, 0] PM=[0, 1, 0, 0, 0, 0, 0] PP=[0, 0, 0, 0, 0, 0] BA1=0 BS=[0, 0, 0, 0, 0] BP=[1, 0, 0, 0, 0, 0, 0, 0]	1208
chr14	102918949		G	A	TECPR2	NM_014844.4	missense_variant	MODERATE	c.3625G>A	p.Asp1209Asn			33	0.047326	0.273	0.152	0.917	1	-0.87				32	Uncertain significance	PVS1=0 PS=[0, 0, 0, 0, 0] PM=[0, 1, 0, 0, 0, 0, 0] PP=[0, 0, 0, 0, 0, 0] BA1=0 BS=[0, 0, 0, 0, 0] BP=[1, 0, 0, 0, 0, 0, 0, 0]	1209
chr14	102918949		G	C	TECPR2	NM_014844.4	missense_variant	MODERATE	c.3625G>C	p.Asp1209His			33	0.048186	0.481	0.003	0.989	1	-1.381				32	Uncertain significance	PVS1=0 PS=[0, 0, 0, 0, 0] PM=[0, 1, 0, 0, 0, 0, 0] PP=[0, 0, 0, 0, 0, 0] BA1=0 BS=[0, 0, 0, 0, 0] BP=[1, 0, 0, 0, 0, 0, 0, 0]	1209
chr14	102918949		G	T	TECPR2	NM_014844.4	missense_variant	MODERATE	c.3625G>T	p.Asp1209Tyr			33	0.050063	0.508	0.001	0.989	1	-0.895				32	Uncertain significance	PVS1=0 PS=[0, 0, 0, 0, 0] PM=[0, 1, 0, 0, 0, 0, 0] PP=[0, 0, 0, 0, 0, 0] BA1=0 BS=[0, 0, 0, 0, 0] BP=[1, 0, 0, 0, 0, 0, 0, 0]	1209
chr14	102918950		A	G	TECPR2	NM_014844.4	missense_variant	MODERATE	c.3626A>G	p.Asp1209Gly			34	0.060952	0.497	0.009	0.871	1	-1.608				32	Uncertain significance	PVS1=0 PS=[0, 0, 0, 0, 0] PM=[0, 1, 0, 0, 0, 0, 0] PP=[0, 0, 0, 0, 0, 0] BA1=0 BS=[0, 0, 0, 0, 0] BP=[1, 0, 0, 0, 0, 0, 0, 0]	1209
chr14	102918950		A	C	TECPR2	NM_014844.4	missense_variant	MODERATE	c.3626A>C	p.Asp1209Ala			34	0.075856	0.507	0.003	0.871	1	-1.417				32	Uncertain significance	PVS1=0 PS=[0, 0, 0, 0, 0] PM=[0, 1, 0, 0, 0, 0, 0] PP=[0, 0, 0, 0, 0, 0] BA1=0 BS=[0, 0, 0, 0, 0] BP=[1, 0, 0, 0, 0, 0, 0, 0]	1209
chr14	102918950		A	T	TECPR2	NM_014844.4	missense_variant	MODERATE	c.3626A>T	p.Asp1209Val			34	0.11578	0.567	0	0.97	1	-1.401				32	Uncertain significance	PVS1=0 PS=[0, 0, 0, 0, 0] PM=[0, 1, 0, 0, 0, 0, 0] PP=[0, 0, 0, 0, 0, 0] BA1=0 BS=[0, 0, 0, 0, 0] BP=[1, 0, 0, 0, 0, 0, 0, 0]	1209
chr14	102918951		C	G	TECPR2	NM_014844.4	missense_variant	MODERATE	c.3627C>G	p.Asp1209Glu			24.6	0.044288	0.241	0.004	0.872	0.999743	-0.722				24.3	Uncertain significance	PVS1=0 PS=[0, 0, 0, 0, 0] PM=[0, 1, 0, 0, 0, 0, 0] PP=[0, 0, 0, 0, 0, 0] BA1=0 BS=[0, 0, 0, 0, 0] BP=[1, 0, 0, 0, 0, 0, 0, 0]	1209
chr14	102918951		C	A	TECPR2	NM_014844.4	missense_variant	MODERATE	c.3627C>A	p.Asp1209Glu			24.5	0.037727	0.241	0.004	0.872	0.999734	-0.724				24.3	Uncertain significance	PVS1=0 PS=[0, 0, 0, 0, 0] PM=[0, 1, 0, 0, 0, 0, 0] PP=[0, 0, 0, 0, 0, 0] BA1=0 BS=[0, 0, 0, 0, 0] BP=[1, 0, 0, 0, 0, 0, 0, 0]	1209
chr14	102918952		C	G	TECPR2	NM_014844.4	missense_variant	MODERATE	c.3628C>G	p.Leu1210Val			26.4	0.037484	0.205	0.004	0.994	0.999999	0.943				29	Uncertain significance	PVS1=0 PS=[0, 0, 0, 0, 0] PM=[0, 1, 0, 0, 0, 0, 0] PP=[0, 0, 0, 0, 0, 0] BA1=0 BS=[0, 0, 0, 0, 0] BP=[1, 0, 0, 0, 0, 0, 0, 0]	1210
chr14	102918952		C	A	TECPR2	NM_014844.4	missense_variant	MODERATE	c.3628C>A	p.Leu1210Ile			26.6	0.044407	0.198	0.008	0.994	0.999999	1.117				29.9	Uncertain significance	PVS1=0 PS=[0, 0, 0, 0, 0] PM=[0, 1, 0, 0, 0, 0, 0] PP=[0, 0, 0, 0, 0, 0] BA1=0 BS=[0, 0, 0, 0, 0] BP=[1, 0, 0, 0, 0, 0, 0, 0]	1210
chr14	102918952		C	T	TECPR2	NM_014844.4	missense_variant	MODERATE	c.3628C>T	p.Leu1210Phe			27.3	0.039153	0.244	0.004	0.998	1	0.959				31	Uncertain significance	PVS1=0 PS=[0, 0, 0, 0, 0] PM=[0, 1, 0, 0, 0, 0, 0] PP=[0, 0, 0, 0, 0, 0] BA1=0 BS=[0, 0, 0, 0, 0] BP=[1, 0, 0, 0, 0, 0, 0, 0]	1210
chr14	102918953		T	G	TECPR2	NM_014844.4	missense_variant	MODERATE	c.3629T>G	p.Leu1210Arg			32	0.074241	0.49	0.001	0.999	0.999999	0.967				28.1	Uncertain significance	PVS1=0 PS=[0, 0, 0, 0, 0] PM=[0, 1, 0, 0, 0, 0, 0] PP=[0, 0, 0, 0, 0, 0] BA1=0 BS=[0, 0, 0, 0, 0] BP=[1, 0, 0, 0, 0, 0, 0, 0]	1210
chr14	102918953		T	A	TECPR2	NM_014844.4	missense_variant	MODERATE	c.3629T>A	p.Leu1210His			31	0.078581	0.421	0	0.999	0.999999	1.134				27.5	Uncertain significance	PVS1=0 PS=[0, 0, 0, 0, 0] PM=[0, 1, 0, 0, 0, 0, 0] PP=[0, 0, 0, 0, 0, 0] BA1=0 BS=[0, 0, 0, 0, 0] BP=[1, 0, 0, 0, 0, 0, 0, 0]	1210
chr14	102918953		T	C	TECPR2	NM_014844.4	missense_variant	MODERATE	c.3629T>C	p.Leu1210Pro			32	0.111594	0.404	0.001	0.999	1	-0.498				28.4	Uncertain significance	PVS1=0 PS=[0, 0, 0, 0, 0] PM=[0, 1, 0, 0, 0, 0, 0] PP=[0, 0, 0, 0, 0, 0] BA1=0 BS=[0, 0, 0, 0, 0] BP=[1, 0, 0, 0, 0, 0, 0, 0]	1210
chr14	102918955		T	G	TECPR2	NM_014844.4	missense_variant	MODERATE	c.3631T>G	p.Ser1211Ala			22.2	0.025915	0.01	0.058	0.011	0.765465	1.005				18.36	Uncertain significance	PVS1=0 PS=[0, 0, 0, 0, 0] PM=[0, 1, 0, 0, 0, 0, 0] PP=[0, 0, 0, 0, 0, 0] BA1=0 BS=[0, 0, 0, 0, 0] BP=[1, 0, 0, 0, 0, 0, 0, 0]	1211
chr14	102918955		T	A	TECPR2	NM_014844.4	missense_variant	MODERATE	c.3631T>A	p.Ser1211Thr			22	0.027811	0.021	0.155	0.272	0.916418	1.251				18.24	Uncertain significance	PVS1=0 PS=[0, 0, 0, 0, 0] PM=[0, 1, 0, 0, 0, 0, 0] PP=[0, 0, 0, 0, 0, 0] BA1=0 BS=[0, 0, 0, 0, 0] BP=[1, 0, 0, 0, 0, 0, 0, 0]	1211
chr14	102918955		T	C	TECPR2	NM_014844.4	missense_variant	MODERATE	c.3631T>C	p.Ser1211Pro			25.3	0.043596	0.185	0.025	0.715	0.966493	-0.232				24.1	Uncertain significance	PVS1=0 PS=[0, 0, 0, 0, 0] PM=[0, 1, 0, 0, 0, 0, 0] PP=[0, 0, 0, 0, 0, 0] BA1=0 BS=[0, 0, 0, 0, 0] BP=[1, 0, 0, 0, 0, 0, 0, 0]	1211
chr14	102918956		C	G	TECPR2	NM_014844.4	missense_variant	MODERATE	c.3632C>G	p.Ser1211Cys			25.6	0.046319	0.195	0.011	0.823	0.996883	0.978				25.1	Uncertain significance	PVS1=0 PS=[0, 0, 0, 0, 0] PM=[0, 1, 0, 0, 0, 0, 0] PP=[0, 0, 0, 0, 0, 0] BA1=0 BS=[0, 0, 0, 0, 0] BP=[1, 0, 0, 0, 0, 0, 0, 0]	1211
chr14	102918956		C	A	TECPR2	NM_014844.4	missense_variant	MODERATE	c.3632C>A	p.Ser1211Tyr			25.2	0.045794	0.177	0.012	0.873	0.998223	1.145				25.1	Uncertain significance	PVS1=0 PS=[0, 0, 0, 0, 0] PM=[0, 1, 0, 0, 0, 0, 0] PP=[0, 0, 0, 0, 0, 0] BA1=0 BS=[0, 0, 0, 0, 0] BP=[1, 0, 0, 0, 0, 0, 0, 0]	1211
chr14	102918956		C	T	TECPR2	NM_014844.4	missense_variant	MODERATE	c.3632C>T	p.Ser1211Phe	2		25.9	0.034812	0.155	0.104	0.823	0.997685	0.898				25.6	Uncertain significance	PVS1=0 PS=[0, 0, 0, 0, 0] PM=[0, 1, 0, 0, 0, 0, 0] PP=[0, 0, 0, 0, 0, 0] BA1=0 BS=[0, 0, 0, 0, 0] BP=[1, 0, 0, 0, 0, 0, 0, 0]	1211
chr14	102918958		C	G	TECPR2	NM_014844.4	missense_variant	MODERATE	c.3634C>G	p.Gln1212Glu			24.8	0.136494	0.229	0.006	0.589	1	1.105				26.4	Uncertain significance	PVS1=0 PS=[0, 0, 0, 0, 0] PM=[0, 1, 0, 0, 0, 0, 0] PP=[0, 0, 0, 0, 0, 0] BA1=0 BS=[0, 0, 0, 0, 0] BP=[1, 0, 0, 0, 0, 0, 0, 0]	1212
chr14	102918958		C	A	TECPR2	NM_014844.4	missense_variant	MODERATE	c.3634C>A	p.Gln1212Lys			25.3	0.172214	0.29	0.007	0.596	1	0.916				27.9	Uncertain significance	PVS1=0 PS=[0, 0, 0, 0, 0] PM=[0, 1, 0, 0, 0, 0, 0] PP=[0, 0, 0, 0, 0, 0] BA1=0 BS=[0, 0, 0, 0, 0] BP=[1, 0, 0, 0, 0, 0, 0, 0]	1212
chr14	102918959		A	G	TECPR2	NM_014844.4	missense_variant	MODERATE	c.3635A>G	p.Gln1212Arg			29.7	0.092377	0.301	0.006	0.773	0.999998	1.177				28.3	Uncertain significance	PVS1=0 PS=[0, 0, 0, 0, 0] PM=[0, 1, 0, 0, 0, 0, 0] PP=[0, 0, 0, 0, 0, 0] BA1=0 BS=[0, 0, 0, 0, 0] BP=[1, 0, 0, 0, 0, 0, 0, 0]	1212
chr14	102918959		A	C	TECPR2	NM_014844.4	missense_variant	MODERATE	c.3635A>C	p.Gln1212Pro			32	0.128738	0.54	0.008	0.883	1	0.307				29.1	Uncertain significance	PVS1=0 PS=[0, 0, 0, 0, 0] PM=[0, 1, 0, 0, 0, 0, 0] PP=[0, 0, 0, 0, 0, 0] BA1=0 BS=[0, 0, 0, 0, 0] BP=[1, 0, 0, 0, 0, 0, 0, 0]	1212
chr14	102918959		A	T	TECPR2	NM_014844.4	missense_variant	MODERATE	c.3635A>T	p.Gln1212Leu			26.1	0.121415	0.296	0.004	0.027	1	-0.787				25	Uncertain significance	PVS1=0 PS=[0, 0, 0, 0, 0] PM=[0, 1, 0, 0, 0, 0, 0] PP=[0, 0, 0, 0, 0, 0] BA1=0 BS=[0, 0, 0, 0, 0] BP=[1, 0, 0, 0, 0, 0, 0, 0]	1212
chr14	102918960		G	C	TECPR2	NM_014844.4	missense_variant	MODERATE	c.3636G>C	p.Gln1212His			25	0.109946	0.286	0.003	0.91	0.999882	0.645				24	Uncertain significance	PVS1=0 PS=[0, 0, 0, 0, 0] PM=[0, 1, 0, 0, 0, 0, 0] PP=[0, 0, 0, 0, 0, 0] BA1=0 BS=[0, 0, 0, 0, 0] BP=[1, 0, 0, 0, 0, 0, 0, 0]	1212
chr14	102918960		G	T	TECPR2	NM_014844.4	missense_variant	MODERATE	c.3636G>T	p.Gln1212His			24.9	0.105901	0.286	0.003	0.91	0.999877	0.99				24	Uncertain significance	PVS1=0 PS=[0, 0, 0, 0, 0] PM=[0, 1, 0, 0, 0, 0, 0] PP=[0, 0, 0, 0, 0, 0] BA1=0 BS=[0, 0, 0, 0, 0] BP=[1, 0, 0, 0, 0, 0, 0, 0]	1212
chr14	102918961		C	G	TECPR2	NM_014844.4	missense_variant	MODERATE	c.3637C>G	p.Leu1213Val			24.7	0.087285	0.105	0.005	0.549	0.999959	-1.294				33	Uncertain significance	PVS1=0 PS=[0, 0, 0, 0, 0] PM=[0, 1, 0, 0, 0, 0, 0] PP=[0, 0, 0, 0, 0, 0] BA1=0 BS=[0, 0, 0, 0, 0] BP=[1, 0, 0, 0, 0, 0, 0, 0]	1213
chr14	102918961		C	A	TECPR2	NM_014844.4	missense_variant	MODERATE	c.3637C>A	p.Leu1213Ile			24.9	0.063871	0.116	0.009	0.629	0.999866	0.516				24.9	Uncertain significance	PVS1=0 PS=[0, 0, 0, 0, 0] PM=[0, 1, 0, 0, 0, 0, 0] PP=[0, 0, 0, 0, 0, 0] BA1=0 BS=[0, 0, 0, 0, 0] BP=[1, 0, 0, 0, 0, 0, 0, 0]	1213
chr14	102918962		T	G	TECPR2	NM_014844.4	missense_variant&splice_region_variant	MODERATE	c.3638T>G	p.Leu1213Arg			32	0.142303	0.554	0.001	0.891	0.999999	1.227	8,601111e-01	0,818		33	Uncertain significance	PVS1=0 PS=[0, 0, 0, 0, 0] PM=[0, 1, 0, 0, 0, 0, 0] PP=[0, 0, 1, 0, 0, 0] BA1=0 BS=[0, 0, 0, 0, 0] BP=[1, 0, 0, 0, 0, 0, 0, 0]	1213
chr14	102918962		T	A	TECPR2	NM_014844.4	missense_variant&splice_region_variant	MODERATE	c.3638T>A	p.Leu1213Gln			32	0.142701	0.535	0.001	0.938	0.999998	1.493	7,715048e-01	0,706		32	Uncertain significance	PVS1=0 PS=[0, 0, 0, 0, 0] PM=[0, 1, 0, 0, 0, 0, 0] PP=[0, 0, 1, 0, 0, 0] BA1=0 BS=[0, 0, 0, 0, 0] BP=[1, 0, 0, 0, 0, 0, 0, 0]	1213
chr14	102918962		T	C	TECPR2	NM_014844.4	missense_variant&splice_region_variant	MODERATE	c.3638T>C	p.Leu1213Pro			33	0.220906	0.586	0.001	0.938	1	1.352	7,715048e-01	0,694		32	Uncertain significance	PVS1=0 PS=[0, 0, 0, 0, 0] PM=[0, 1, 0, 0, 0, 0, 0] PP=[0, 0, 1, 0, 0, 0] BA1=0 BS=[0, 0, 0, 0, 0] BP=[1, 0, 0, 0, 0, 0, 0, 0]	1213
chr14	102918964		G	A	TECPR2	NM_014844.4	missense_variant&splice_region_variant	MODERATE	c.3640G>A	p.Gly1214Arg			29.4	0.139637	0.479	0.003	0.988	1	-1.957	9,999951e-01	1,000		36	Uncertain significance	PVS1=0 PS=[0, 0, 0, 0, 0] PM=[0, 1, 0, 0, 0, 0, 0] PP=[0, 0, 1, 0, 0, 0] BA1=0 BS=[0, 0, 0, 0, 0] BP=[1, 0, 0, 0, 0, 0, 0, 0]	1214
chr14	102918964		G	C	TECPR2	NM_014844.4	missense_variant&splice_region_variant	MODERATE	c.3640G>C	p.Gly1214Arg			29.3		0.479	0.003	0.988	1	-2.185	9,999972e-01	0,984		36	Uncertain significance	PVS1=0 PS=[0, 0, 0, 0, 0] PM=[0, 1, 0, 0, 0, 0, 0] PP=[0, 0, 1, 0, 0, 0] BA1=0 BS=[0, 0, 0, 0, 0] BP=[1, 0, 0, 0, 0, 0, 0, 0]	1214
chr14	102931478		G	A	TECPR2	NM_014844.4	missense_variant&splice_region_variant	MODERATE	c.3641G>A	p.Gly1214Glu			26.8	0.093696	0.329	0.11	0.984	1	-0.749	9,986424e-01	0,900		33	Uncertain significance	PVS1=0 PS=[0, 0, 0, 0, 0] PM=[0, 1, 0, 0, 0, 0, 0] PP=[0, 0, 1, 0, 0, 0] BA1=0 BS=[0, 0, 0, 0, 0] BP=[1, 0, 0, 0, 0, 0, 0, 0]	1214
chr14	102931478		G	C	TECPR2	NM_014844.4	missense_variant&splice_region_variant	MODERATE	c.3641G>C	p.Gly1214Ala			25.5	0.057786	0.25	0.078	0.618	1	-1.236	9,998170e-01	0,910		33	Uncertain significance	PVS1=0 PS=[0, 0, 0, 0, 0] PM=[0, 1, 0, 0, 0, 0, 0] PP=[0, 0, 1, 0, 0, 0] BA1=0 BS=[0, 0, 0, 0, 0] BP=[1, 0, 0, 0, 0, 0, 0, 0]	1214
chr14	102931478		G	T	TECPR2	NM_014844.4	missense_variant&splice_region_variant	MODERATE	c.3641G>T	p.Gly1214Val			26.7	0.107162	0.378	0.005	0.971	1	-1.313	9,999120e-01	0,946		34	Uncertain significance	PVS1=0 PS=[0, 0, 0, 0, 0] PM=[0, 1, 0, 0, 0, 0, 0] PP=[0, 0, 1, 0, 0, 0] BA1=0 BS=[0, 0, 0, 0, 0] BP=[1, 0, 0, 0, 0, 0, 0, 0]	1214
chr14	102931480	971471	G	A	TECPR2	NM_014844.4	missense_variant&splice_region_variant	MODERATE	c.3643G>A	p.Ala1215Thr	36	21	16.7	0.008419	0.056	0.735	0.001	1	-0.287			Uncertain_significance	12.78	Likely benign	PVS1=0 PS=[0, 0, 0, 0, 0] PM=[0, 1, 0, 0, 0, 0, 0] PP=[0, 0, 0, 0, 0, 0] BA1=0 BS=[0, 0, 0, 0, 0] BP=[1, 0, 0, 1, 0, 0, 0, 0]	1215
chr14	102931480		G	C	TECPR2	NM_014844.4	missense_variant&splice_region_variant	MODERATE	c.3643G>C	p.Ala1215Pro			17.97	0.010224	0.101	0.312	0.098	1	0.667				13.84	Likely benign	PVS1=0 PS=[0, 0, 0, 0, 0] PM=[0, 1, 0, 0, 0, 0, 0] PP=[0, 0, 0, 0, 0, 0] BA1=0 BS=[0, 0, 0, 0, 0] BP=[1, 0, 0, 1, 0, 0, 0, 0]	1215
chr14	102931480		G	T	TECPR2	NM_014844.4	missense_variant&splice_region_variant	MODERATE	c.3643G>T	p.Ala1215Ser			15.39	0.007951	0.046	0.81	0.005	1	0.399				11.33	Likely benign	PVS1=0 PS=[0, 0, 0, 0, 0] PM=[0, 1, 0, 0, 0, 0, 0] PP=[0, 0, 0, 0, 0, 0] BA1=0 BS=[0, 0, 0, 0, 0] BP=[1, 0, 0, 1, 0, 0, 0, 0]	1215
chr14	102931481		C	G	TECPR2	NM_014844.4	missense_variant	MODERATE	c.3644C>G	p.Ala1215Gly			17.39	0.006516	0.109	0.503	0.001	1	-0.919				16.03	Uncertain significance	PVS1=0 PS=[0, 0, 0, 0, 0] PM=[0, 1, 0, 0, 0, 0, 0] PP=[0, 0, 0, 0, 0, 0] BA1=0 BS=[0, 0, 0, 0, 0] BP=[1, 0, 0, 0, 0, 0, 0, 0]	1215
chr14	102931481		C	A	TECPR2	NM_014844.4	missense_variant	MODERATE	c.3644C>A	p.Ala1215Asp			16.89	0.010938	0.118	0.594	0.046	1	-0.396				15.56	Uncertain significance	PVS1=0 PS=[0, 0, 0, 0, 0] PM=[0, 1, 0, 0, 0, 0, 0] PP=[0, 0, 0, 0, 0, 0] BA1=0 BS=[0, 0, 0, 0, 0] BP=[1, 0, 0, 0, 0, 0, 0, 0]	1215
chr14	102931481		C	T	TECPR2	NM_014844.4	missense_variant	MODERATE	c.3644C>T	p.Ala1215Val	1		18.04	0.014823	0.086	0.524	0.004	1	-0.328				17.28	Uncertain significance	PVS1=0 PS=[0, 0, 0, 0, 0] PM=[0, 1, 0, 0, 0, 0, 0] PP=[0, 0, 0, 0, 0, 0] BA1=0 BS=[0, 0, 0, 0, 0] BP=[1, 0, 0, 0, 0, 0, 0, 0]	1215
chr14	102931483		G	A	TECPR2	NM_014844.4	missense_variant	MODERATE	c.3646G>A	p.Val1216Ile	1		14.54	0.012122	0.017	0.233	0.001	1	0.88				7.719	Likely benign	PVS1=0 PS=[0, 0, 0, 0, 0] PM=[0, 1, 0, 0, 0, 0, 0] PP=[0, 0, 0, 0, 0, 0] BA1=0 BS=[0, 0, 0, 0, 0] BP=[1, 0, 0, 1, 0, 0, 0, 0]	1216
chr14	102931483		G	C	TECPR2	NM_014844.4	missense_variant	MODERATE	c.3646G>C	p.Val1216Leu			15.77	0.026391	0.03	0.037	0.01	1	-0.687				8.792	Likely benign	PVS1=0 PS=[0, 0, 0, 0, 0] PM=[0, 1, 0, 0, 0, 0, 0] PP=[0, 0, 0, 0, 0, 0] BA1=0 BS=[0, 0, 0, 0, 0] BP=[1, 0, 0, 1, 0, 0, 0, 0]	1216
chr14	102931483		G	T	TECPR2	NM_014844.4	missense_variant	MODERATE	c.3646G>T	p.Val1216Leu			15.65	0.030113	0.03	0.037	0.01	1	-1.13				9.679	Likely benign	PVS1=0 PS=[0, 0, 0, 0, 0] PM=[0, 1, 0, 0, 0, 0, 0] PP=[0, 0, 0, 0, 0, 0] BA1=0 BS=[0, 0, 0, 0, 0] BP=[1, 0, 0, 1, 0, 0, 0, 0]	1216
chr14	102931484		T	G	TECPR2	NM_014844.4	missense_variant	MODERATE	c.3647T>G	p.Val1216Gly			22.9	0.046175	0.156	0.002	0.026	0.993832	0.966				19.41	Uncertain significance	PVS1=0 PS=[0, 0, 0, 0, 0] PM=[0, 1, 0, 0, 0, 0, 0] PP=[0, 0, 0, 0, 0, 0] BA1=0 BS=[0, 0, 0, 0, 0] BP=[1, 0, 0, 0, 0, 0, 0, 0]	1216
chr14	102931484		T	A	TECPR2	NM_014844.4	missense_variant	MODERATE	c.3647T>A	p.Val1216Glu			22.9	0.049007	0.17	0.008	0.058	0.999998	0.958				20.5	Uncertain significance	PVS1=0 PS=[0, 0, 0, 0, 0] PM=[0, 1, 0, 0, 0, 0, 0] PP=[0, 0, 0, 0, 0, 0] BA1=0 BS=[0, 0, 0, 0, 0] BP=[1, 0, 0, 0, 0, 0, 0, 0]	1216
chr14	102931484		T	C	TECPR2	NM_014844.4	missense_variant	MODERATE	c.3647T>C	p.Val1216Ala			21.8	0.03778	0.089	0.076	0.001	1	0.414				15.67	Uncertain significance	PVS1=0 PS=[0, 0, 0, 0, 0] PM=[0, 1, 0, 0, 0, 0, 0] PP=[0, 0, 0, 0, 0, 0] BA1=0 BS=[0, 0, 0, 0, 0] BP=[1, 0, 0, 0, 0, 0, 0, 0]	1216
chr14	102931486		A	G	TECPR2	NM_014844.4	missense_variant	MODERATE	c.3649A>G	p.Lys1217Glu			22.9	0.018389	0.104	0.043	0.036	1	0.497				21.6	Uncertain significance	PVS1=0 PS=[0, 0, 0, 0, 0] PM=[0, 1, 0, 0, 0, 0, 0] PP=[0, 0, 0, 0, 0, 0] BA1=0 BS=[0, 0, 0, 0, 0] BP=[1, 0, 0, 0, 0, 0, 0, 0]	1217
chr14	102931486		A	C	TECPR2	NM_014844.4	missense_variant	MODERATE	c.3649A>C	p.Lys1217Gln			21.9	0.013599	0.085	0.201	0.079	1	0.737				17.1	Uncertain significance	PVS1=0 PS=[0, 0, 0, 0, 0] PM=[0, 1, 0, 0, 0, 0, 0] PP=[0, 0, 0, 0, 0, 0] BA1=0 BS=[0, 0, 0, 0, 0] BP=[1, 0, 0, 0, 0, 0, 0, 0]	1217
chr14	102931487		A	G	TECPR2	NM_014844.4	missense_variant	MODERATE	c.3650A>G	p.Lys1217Arg			18.97	0.013612	0.057	0.806	0.001	1	0.418				11.24	Uncertain significance	PVS1=0 PS=[0, 0, 0, 0, 0] PM=[0, 1, 0, 0, 0, 0, 0] PP=[0, 0, 0, 0, 0, 0] BA1=0 BS=[0, 0, 0, 0, 0] BP=[1, 0, 0, 0, 0, 0, 0, 0]	1217
chr14	102931487		A	C	TECPR2	NM_014844.4	missense_variant	MODERATE	c.3650A>C	p.Lys1217Thr			21.1	0.020861	0.179	0.033	0.091	1	0.53				14.08	Uncertain significance	PVS1=0 PS=[0, 0, 0, 0, 0] PM=[0, 1, 0, 0, 0, 0, 0] PP=[0, 0, 0, 0, 0, 0] BA1=0 BS=[0, 0, 0, 0, 0] BP=[1, 0, 0, 0, 0, 0, 0, 0]	1217
chr14	102931487		A	T	TECPR2	NM_014844.4	missense_variant	MODERATE	c.3650A>T	p.Lys1217Ile			22.6	0.031216	0.131	0.013	0.257	1	1.077				18.89	Uncertain significance	PVS1=0 PS=[0, 0, 0, 0, 0] PM=[0, 1, 0, 0, 0, 0, 0] PP=[0, 0, 0, 0, 0, 0] BA1=0 BS=[0, 0, 0, 0, 0] BP=[1, 0, 0, 0, 0, 0, 0, 0]	1217
chr14	102931488		A	C	TECPR2	NM_014844.4	missense_variant	MODERATE	c.3651A>C	p.Lys1217Asn			20.7	0.019121	0.063	0.03	0.049	1	0.329				14.33	Likely benign	PVS1=0 PS=[0, 0, 0, 0, 0] PM=[0, 1, 0, 0, 0, 0, 0] PP=[0, 0, 0, 0, 0, 0] BA1=0 BS=[0, 0, 0, 0, 0] BP=[1, 0, 0, 1, 0, 0, 0, 0]	1217
chr14	102931488		A	T	TECPR2	NM_014844.4	missense_variant	MODERATE	c.3651A>T	p.Lys1217Asn			20.6	0.019646	0.063	0.03	0.049	1	-0.308				14.65	Likely benign	PVS1=0 PS=[0, 0, 0, 0, 0] PM=[0, 1, 0, 0, 0, 0, 0] PP=[0, 0, 0, 0, 0, 0] BA1=0 BS=[0, 0, 0, 0, 0] BP=[1, 0, 0, 1, 0, 0, 0, 0]	1217
chr14	102931489		T	G	TECPR2	NM_014844.4	missense_variant	MODERATE	c.3652T>G	p.Leu1218Val			22.6	0.030176	0.414	0.012	0.065	0.999958	-0.527				17.11	Uncertain significance	PVS1=0 PS=[0, 0, 0, 0, 0] PM=[1, 1, 0, 0, 0, 0, 0] PP=[0, 0, 0, 0, 0, 0] BA1=0 BS=[0, 0, 0, 0, 0] BP=[1, 0, 0, 0, 0, 0, 0, 0]	1218
chr14	102931489		T	A	TECPR2	NM_014844.4	missense_variant	MODERATE	c.3652T>A	p.Leu1218Met			22.8	0.039745	0.469	0.135	0.014	0.999965	-0.745				17.82	Uncertain significance	PVS1=0 PS=[0, 0, 0, 0, 0] PM=[1, 1, 0, 0, 0, 0, 0] PP=[0, 0, 0, 0, 0, 0] BA1=0 BS=[0, 0, 0, 0, 0] BP=[1, 0, 0, 0, 0, 0, 0, 0]	1218
chr14	102931490		T	G	TECPR2	NM_014844.4	missense_variant	MODERATE	c.3653T>G	p.Leu1218Trp			30	0.126635	0.59	0.001	0.563	0.99832	1.174				25.3	Uncertain significance	PVS1=0 PS=[0, 0, 0, 0, 0] PM=[1, 1, 0, 0, 0, 0, 0] PP=[0, 0, 0, 0, 0, 0] BA1=0 BS=[0, 0, 0, 0, 0] BP=[1, 0, 0, 0, 0, 0, 0, 0]	1218
chr14	102931490		T	C	TECPR2	NM_014844.4	missense_variant	MODERATE	c.3653T>C	p.Leu1218Ser	1		26.1	0.101895	0.644	0.001	0.185	0.998878	1.075				23.5	Uncertain significance	PVS1=0 PS=[0, 0, 0, 0, 0] PM=[1, 1, 0, 0, 0, 0, 0] PP=[0, 0, 0, 0, 0, 0] BA1=0 BS=[0, 0, 0, 0, 0] BP=[1, 0, 0, 0, 0, 0, 0, 0]	1218
chr14	102931491		G	C	TECPR2	NM_014844.4	missense_variant	MODERATE	c.3654G>C	p.Leu1218Phe		1	23.3	0.03875	0.463	0.074	0.009	0.999879	-1.35				21.6	Uncertain significance	PVS1=0 PS=[0, 0, 0, 0, 0] PM=[1, 1, 0, 0, 0, 0, 0] PP=[0, 0, 0, 0, 0, 0] BA1=0 BS=[0, 0, 0, 0, 0] BP=[1, 0, 0, 0, 0, 0, 0, 0]	1218
chr14	102931491		G	T	TECPR2	NM_014844.4	missense_variant	MODERATE	c.3654G>T	p.Leu1218Phe			23.3	0.044377	0.464	0.074	0.009	0.999883	-1.196				22.1	Uncertain significance	PVS1=0 PS=[0, 0, 0, 0, 0] PM=[1, 1, 0, 0, 0, 0, 0] PP=[0, 0, 0, 0, 0, 0] BA1=0 BS=[0, 0, 0, 0, 0] BP=[1, 0, 0, 0, 0, 0, 0, 0]	1218
chr14	102931492		A	G	TECPR2	NM_014844.4	missense_variant	MODERATE	c.3655A>G	p.Thr1219Ala			22.4	0.035447	0.242	0.353	0.004	1	-1.085				17.92	Uncertain significance	PVS1=0 PS=[0, 0, 0, 0, 0] PM=[1, 1, 0, 0, 0, 0, 0] PP=[0, 0, 0, 0, 0, 0] BA1=0 BS=[0, 0, 0, 0, 0] BP=[1, 0, 0, 0, 0, 0, 0, 0]	1219
chr14	102931492		A	C	TECPR2	NM_014844.4	missense_variant	MODERATE	c.3655A>C	p.Thr1219Pro			22.8	0.051015	0.526	0.143	0.073	1	-1.252				19.71	Uncertain significance	PVS1=0 PS=[0, 0, 0, 0, 0] PM=[1, 1, 0, 0, 0, 0, 0] PP=[0, 0, 0, 0, 0, 0] BA1=0 BS=[0, 0, 0, 0, 0] BP=[1, 0, 0, 0, 0, 0, 0, 0]	1219
chr14	102931492		A	T	TECPR2	NM_014844.4	missense_variant	MODERATE	c.3655A>T	p.Thr1219Ser			22.2	0.035262	0.263	0.51	0.001	1	-0.962				17.83	Uncertain significance	PVS1=0 PS=[0, 0, 0, 0, 0] PM=[1, 1, 0, 0, 0, 0, 0] PP=[0, 0, 0, 0, 0, 0] BA1=0 BS=[0, 0, 0, 0, 0] BP=[1, 0, 0, 0, 0, 0, 0, 0]	1219
chr14	102931493		C	G	TECPR2	NM_014844.4	missense_variant	MODERATE	c.3656C>G	p.Thr1219Arg			16.56	0.037558	0.462	0.271	0.001	1	-0.579				16.02	Uncertain significance	PVS1=0 PS=[0, 0, 0, 0, 0] PM=[1, 1, 0, 0, 0, 0, 0] PP=[0, 0, 0, 0, 0, 0] BA1=0 BS=[0, 0, 0, 0, 0] BP=[1, 0, 0, 0, 0, 0, 0, 0]	1219
chr14	102931493		C	A	TECPR2	NM_014844.4	missense_variant	MODERATE	c.3656C>A	p.Thr1219Lys			17.05	0.043831	0.376	0.289	0.017	1	-0.893				17.11	Uncertain significance	PVS1=0 PS=[0, 0, 0, 0, 0] PM=[1, 1, 0, 0, 0, 0, 0] PP=[0, 0, 0, 0, 0, 0] BA1=0 BS=[0, 0, 0, 0, 0] BP=[1, 0, 0, 0, 0, 0, 0, 0]	1219
chr14	102931493		C	T	TECPR2	NM_014844.4	missense_variant	MODERATE	c.3656C>T	p.Thr1219Ile			15.34	0.015852	0.154	0.432	0.001	1	-0.999				16.06	Uncertain significance	PVS1=0 PS=[0, 0, 0, 0, 0] PM=[1, 1, 0, 0, 0, 0, 0] PP=[0, 0, 0, 0, 0, 0] BA1=0 BS=[0, 0, 0, 0, 0] BP=[1, 0, 0, 0, 0, 0, 0, 0]	1219
chr14	102931495		A	G	TECPR2	NM_014844.4	missense_variant	MODERATE	c.3658A>G	p.Ser1220Gly	1		26.5	0.047158	0.518	0.043	0.138	0.99998	-1.185				24.6	Uncertain significance	PVS1=0 PS=[0, 0, 0, 0, 0] PM=[1, 1, 0, 0, 0, 0, 0] PP=[0, 0, 1, 0, 0, 0] BA1=0 BS=[0, 0, 0, 0, 0] BP=[1, 0, 0, 0, 0, 0, 0, 0]	1220
chr14	102931495		A	C	TECPR2	NM_014844.4	missense_variant	MODERATE	c.3658A>C	p.Ser1220Arg			27.3	0.061056	0.732	0.016	0.281	0.999996	-0.684				24.8	Uncertain significance	PVS1=0 PS=[0, 0, 0, 0, 0] PM=[1, 1, 0, 0, 0, 0, 0] PP=[0, 0, 1, 0, 0, 0] BA1=0 BS=[0, 0, 0, 0, 0] BP=[1, 0, 0, 0, 0, 0, 0, 0]	1220
chr14	102931495		A	T	TECPR2	NM_014844.4	missense_variant	MODERATE	c.3658A>T	p.Ser1220Cys			33	0.075359	0.698	0.004	0.675	0.999995	-0.715				28.3	Uncertain significance	PVS1=0 PS=[0, 0, 0, 0, 0] PM=[1, 1, 0, 0, 0, 0, 0] PP=[0, 0, 1, 0, 0, 0] BA1=0 BS=[0, 0, 0, 0, 0] BP=[1, 0, 0, 0, 0, 0, 0, 0]	1220
chr14	102931496		G	A	TECPR2	NM_014844.4	missense_variant	MODERATE	c.3659G>A	p.Ser1220Asn			25	0.04785	0.379	0.067	0.206	0.999936	-0.528				23.9	Uncertain significance	PVS1=0 PS=[0, 0, 0, 0, 0] PM=[1, 1, 0, 0, 0, 0, 0] PP=[0, 0, 1, 0, 0, 0] BA1=0 BS=[0, 0, 0, 0, 0] BP=[1, 0, 0, 0, 0, 0, 0, 0]	1220
chr14	102931496		G	C	TECPR2	NM_014844.4	missense_variant	MODERATE	c.3659G>C	p.Ser1220Thr			24.9	0.044175	0.475	0.025	0.138	0.999919	-0.327				23.6	Uncertain significance	PVS1=0 PS=[0, 0, 0, 0, 0] PM=[1, 1, 0, 0, 0, 0, 0] PP=[0, 0, 1, 0, 0, 0] BA1=0 BS=[0, 0, 0, 0, 0] BP=[1, 0, 0, 0, 0, 0, 0, 0]	1220
chr14	102931496		G	T	TECPR2	NM_014844.4	missense_variant	MODERATE	c.3659G>T	p.Ser1220Ile			29.5	0.069292	0.755	0.005	0.511	0.999991	-0.176				26.5	Uncertain significance	PVS1=0 PS=[0, 0, 0, 0, 0] PM=[1, 1, 0, 0, 0, 0, 0] PP=[0, 0, 1, 0, 0, 0] BA1=0 BS=[0, 0, 0, 0, 0] BP=[1, 0, 0, 0, 0, 0, 0, 0]	1220
chr14	102931497		C	G	TECPR2	NM_014844.4	missense_variant	MODERATE	c.3660C>G	p.Ser1220Arg			23.5	0.080737	0.641	0.016	0.281	0.999166	-1.024				23.7	Uncertain significance	PVS1=0 PS=[0, 0, 0, 0, 0] PM=[1, 1, 0, 0, 0, 0, 0] PP=[0, 0, 0, 0, 0, 0] BA1=0 BS=[0, 0, 0, 0, 0] BP=[1, 0, 0, 0, 0, 0, 0, 0]	1220
chr14	102931497		C	A	TECPR2	NM_014844.4	missense_variant	MODERATE	c.3660C>A	p.Ser1220Arg			23.4	0.083752	0.641	0.016	0.281	0.999166	0.479				23.6	Uncertain significance	PVS1=0 PS=[0, 0, 0, 0, 0] PM=[1, 1, 0, 0, 0, 0, 0] PP=[0, 0, 0, 0, 0, 0] BA1=0 BS=[0, 0, 0, 0, 0] BP=[1, 0, 0, 0, 0, 0, 0, 0]	1220
chr14	102931498		T	G	TECPR2	NM_014844.4	missense_variant	MODERATE	c.3661T>G	p.Leu1221Val			21.5	0.023862	0.177	0.387	0.006	0.944771	-0.16				15.57	Likely benign	PVS1=0 PS=[0, 0, 0, 0, 0] PM=[1, 1, 0, 0, 0, 0, 0] PP=[0, 0, 0, 0, 0, 0] BA1=0 BS=[0, 0, 0, 0, 0] BP=[1, 0, 0, 1, 0, 0, 0, 0]	1221
chr14	102931498		T	A	TECPR2	NM_014844.4	missense_variant	MODERATE	c.3661T>A	p.Leu1221Met			22.4	0.041071	0.381	0.028	0.338	0.9339	-0.296				18.52	Likely benign	PVS1=0 PS=[0, 0, 0, 0, 0] PM=[1, 1, 0, 0, 0, 0, 0] PP=[0, 0, 0, 0, 0, 0] BA1=0 BS=[0, 0, 0, 0, 0] BP=[1, 0, 0, 1, 0, 0, 0, 0]	1221
chr14	102931499		T	G	TECPR2	NM_014844.4	missense_variant	MODERATE	c.3662T>G	p.Leu1221Trp			27	0.070726	0.666	0.003	0.407	0.999963	-0.656				25.3	Uncertain significance	PVS1=0 PS=[0, 0, 0, 0, 0] PM=[1, 1, 0, 0, 0, 0, 0] PP=[0, 0, 0, 0, 0, 0] BA1=0 BS=[0, 0, 0, 0, 0] BP=[1, 0, 0, 0, 0, 0, 0, 0]	1221
chr14	102931499		T	C	TECPR2	NM_014844.4	missense_variant	MODERATE	c.3662T>C	p.Leu1221Ser			26.3	0.046287	0.667	0.003	0.049	0.999936	0.716				24.5	Uncertain significance	PVS1=0 PS=[0, 0, 0, 0, 0] PM=[1, 1, 0, 0, 0, 0, 0] PP=[0, 0, 0, 0, 0, 0] BA1=0 BS=[0, 0, 0, 0, 0] BP=[1, 0, 0, 0, 0, 0, 0, 0]	1221
chr14	102931500		G	C	TECPR2	NM_014844.4	missense_variant	MODERATE	c.3663G>C	p.Leu1221Phe			23.1	0.027177	0.499	0.112	0.338	0.999912	0.693				22.7	Uncertain significance	PVS1=0 PS=[0, 0, 0, 0, 0] PM=[1, 1, 0, 0, 0, 0, 0] PP=[0, 0, 0, 0, 0, 0] BA1=0 BS=[0, 0, 0, 0, 0] BP=[1, 0, 0, 0, 0, 0, 0, 0]	1221
chr14	102931500		G	T	TECPR2	NM_014844.4	missense_variant	MODERATE	c.3663G>T	p.Leu1221Phe			23	0.027557	0.495	0.112	0.338	0.999912	-0.523				22.7	Uncertain significance	PVS1=0 PS=[0, 0, 0, 0, 0] PM=[1, 1, 0, 0, 0, 0, 0] PP=[0, 0, 0, 0, 0, 0] BA1=0 BS=[0, 0, 0, 0, 0] BP=[1, 0, 0, 0, 0, 0, 0, 0]	1221
chr14	102931501		G	A	TECPR2	NM_014844.4	missense_variant	MODERATE	c.3664G>A	p.Ala1222Thr			22.5	0.018715	0.148	0.253	0.013	0.634509	0.782				19.68	Uncertain significance	PVS1=0 PS=[0, 0, 0, 0, 0] PM=[1, 1, 0, 0, 0, 0, 0] PP=[0, 0, 0, 0, 0, 0] BA1=0 BS=[0, 0, 0, 0, 0] BP=[1, 0, 0, 0, 0, 0, 0, 0]	1222
chr14	102931501		G	C	TECPR2	NM_014844.4	missense_variant	MODERATE	c.3664G>C	p.Ala1222Pro			23.9	0.052276	0.549	0.02	0.391	0.858609	0.563				22.9	Uncertain significance	PVS1=0 PS=[0, 0, 0, 0, 0] PM=[1, 1, 0, 0, 0, 0, 0] PP=[0, 0, 0, 0, 0, 0] BA1=0 BS=[0, 0, 0, 0, 0] BP=[1, 0, 0, 0, 0, 0, 0, 0]	1222
chr14	102931501		G	T	TECPR2	NM_014844.4	missense_variant	MODERATE	c.3664G>T	p.Ala1222Ser			21.1	0.014083	0.154	0.948	0.003	0.570855	0.607				15.57	Uncertain significance	PVS1=0 PS=[0, 0, 0, 0, 0] PM=[1, 1, 0, 0, 0, 0, 0] PP=[0, 0, 0, 0, 0, 0] BA1=0 BS=[0, 0, 0, 0, 0] BP=[1, 0, 0, 0, 0, 0, 0, 0]	1222
chr14	102931502		C	G	TECPR2	NM_014844.4	missense_variant	MODERATE	c.3665C>G	p.Ala1222Gly			22.7	0.022627	0.359	0.03	0.086	0.804728	-0.561				24	Uncertain significance	PVS1=0 PS=[0, 0, 0, 0, 0] PM=[1, 1, 0, 0, 0, 0, 0] PP=[0, 0, 0, 0, 0, 0] BA1=0 BS=[0, 0, 0, 0, 0] BP=[1, 0, 0, 0, 0, 0, 0, 0]	1222
chr14	102931502		C	A	TECPR2	NM_014844.4	missense_variant	MODERATE	c.3665C>A	p.Ala1222Glu			22.7	0.089864	0.468	0.075	0.167	0.91246	0.693				24	Uncertain significance	PVS1=0 PS=[0, 0, 0, 0, 0] PM=[1, 1, 0, 0, 0, 0, 0] PP=[0, 0, 0, 0, 0, 0] BA1=0 BS=[0, 0, 0, 0, 0] BP=[1, 0, 0, 0, 0, 0, 0, 0]	1222
chr14	102931502		C	T	TECPR2	NM_014844.4	missense_variant	MODERATE	c.3665C>T	p.Ala1222Val			22.7	0.023211	0.431	0.017	0.086	0.851313	0.885				24.5	Uncertain significance	PVS1=0 PS=[0, 0, 0, 0, 0] PM=[1, 1, 0, 0, 0, 0, 0] PP=[0, 0, 0, 0, 0, 0] BA1=0 BS=[0, 0, 0, 0, 0] BP=[1, 0, 0, 0, 0, 0, 0, 0]	1222
chr14	102931504		T	G	TECPR2	NM_014844.4	missense_variant	MODERATE	c.3667T>G	p.Cys1223Gly			24.8	0.109565	0.692	0.009	0.097	1	-1.275				24.3	Uncertain significance	PVS1=0 PS=[0, 0, 0, 0, 0] PM=[1, 1, 0, 0, 0, 0, 0] PP=[0, 0, 0, 0, 0, 0] BA1=0 BS=[0, 0, 0, 0, 0] BP=[1, 0, 0, 0, 0, 0, 0, 0]	1223
chr14	102931504		T	A	TECPR2	NM_014844.4	missense_variant	MODERATE	c.3667T>A	p.Cys1223Ser			24.2	0.104095	0.69	0.009	0.061	1	-0.589				24	Uncertain significance	PVS1=0 PS=[0, 0, 0, 0, 0] PM=[1, 1, 0, 0, 0, 0, 0] PP=[0, 0, 0, 0, 0, 0] BA1=0 BS=[0, 0, 0, 0, 0] BP=[1, 0, 0, 0, 0, 0, 0, 0]	1223
chr14	102931504		T	C	TECPR2	NM_014844.4	missense_variant	MODERATE	c.3667T>C	p.Cys1223Arg			25.2	0.149321	0.76	0.003	0.238	1	-0.437				24.8	Uncertain significance	PVS1=0 PS=[0, 0, 0, 0, 0] PM=[1, 1, 0, 0, 0, 0, 0] PP=[0, 0, 0, 0, 0, 0] BA1=0 BS=[0, 0, 0, 0, 0] BP=[1, 0, 0, 0, 0, 0, 0, 0]	1223
chr14	102931505		G	A	TECPR2	NM_014844.4	missense_variant	MODERATE	c.3668G>A	p.Cys1223Tyr			26.8	0.070251	0.791	0.002	0.39	1	0.968				25.2	Uncertain significance	PVS1=0 PS=[0, 0, 0, 0, 0] PM=[1, 1, 0, 0, 0, 0, 0] PP=[0, 0, 1, 0, 0, 0] BA1=0 BS=[0, 0, 0, 0, 0] BP=[1, 0, 0, 0, 0, 0, 0, 0]	1223
chr14	102931505		G	C	TECPR2	NM_014844.4	missense_variant	MODERATE	c.3668G>C	p.Cys1223Ser			25.9	0.071824	0.655	0.009	0.061	1	-0.46				24.2	Uncertain significance	PVS1=0 PS=[0, 0, 0, 0, 0] PM=[1, 1, 0, 0, 0, 0, 0] PP=[0, 0, 0, 0, 0, 0] BA1=0 BS=[0, 0, 0, 0, 0] BP=[1, 0, 0, 0, 0, 0, 0, 0]	1223
chr14	102931505		G	T	TECPR2	NM_014844.4	missense_variant	MODERATE	c.3668G>T	p.Cys1223Phe			27.1	0.105812	0.745	0.006	0.302	1	-0.769				25.3	Uncertain significance	PVS1=0 PS=[0, 0, 0, 0, 0] PM=[1, 1, 0, 0, 0, 0, 0] PP=[0, 0, 1, 0, 0, 0] BA1=0 BS=[0, 0, 0, 0, 0] BP=[1, 0, 0, 0, 0, 0, 0, 0]	1223
chr14	102931506		T	G	TECPR2	NM_014844.4	missense_variant	MODERATE	c.3669T>G	p.Cys1223Trp			27.5	0.18141	0.714	0.001	0.654	1	-1.367				26.6	Uncertain significance	PVS1=0 PS=[0, 0, 0, 0, 0] PM=[1, 1, 0, 0, 0, 0, 0] PP=[0, 0, 0, 0, 0, 0] BA1=0 BS=[0, 0, 0, 0, 0] BP=[1, 0, 0, 0, 0, 0, 0, 0]	1223
chr14	102931507		G	A	TECPR2	NM_014844.4	missense_variant	MODERATE	c.3670G>A	p.Gly1224Arg			28.6	0.087777	0.8	0	0.582	1	-0.91				32	Uncertain significance	PVS1=0 PS=[0, 0, 0, 0, 0] PM=[1, 1, 0, 0, 0, 0, 0] PP=[0, 0, 1, 0, 0, 0] BA1=0 BS=[0, 0, 0, 0, 0] BP=[1, 0, 0, 0, 0, 0, 0, 0]	1224
chr14	102931507		G	C	TECPR2	NM_014844.4	missense_variant	MODERATE	c.3670G>C	p.Gly1224Arg			28.5	0.082952	0.8	0	0.582	1	1.022				28.9	Uncertain significance	PVS1=0 PS=[0, 0, 0, 0, 0] PM=[1, 1, 0, 0, 0, 0, 0] PP=[0, 0, 1, 0, 0, 0] BA1=0 BS=[0, 0, 0, 0, 0] BP=[1, 0, 0, 0, 0, 0, 0, 0]	1224
chr14	102931508		G	A	TECPR2	NM_014844.4	missense_variant	MODERATE	c.3671G>A	p.Gly1224Glu	1		25.8	0.076351	0.822	0	0.348	1	-0.647				25.3	Uncertain significance	PVS1=0 PS=[0, 0, 0, 0, 0] PM=[1, 1, 0, 0, 0, 0, 0] PP=[0, 0, 1, 0, 0, 0] BA1=0 BS=[0, 0, 0, 0, 0] BP=[1, 0, 0, 0, 0, 0, 0, 0]	1224
chr14	102931508		G	C	TECPR2	NM_014844.4	missense_variant	MODERATE	c.3671G>C	p.Gly1224Ala			24.9	0.06474	0.654	0	0.134	1	-0.928				24.5	Uncertain significance	PVS1=0 PS=[0, 0, 0, 0, 0] PM=[1, 1, 0, 0, 0, 0, 0] PP=[0, 0, 0, 0, 0, 0] BA1=0 BS=[0, 0, 0, 0, 0] BP=[1, 0, 0, 0, 0, 0, 0, 0]	1224
chr14	102931508		G	T	TECPR2	NM_014844.4	missense_variant	MODERATE	c.3671G>T	p.Gly1224Val			28.5	0.071263	0.823	0	0.508	1	-0.874				29.5	Uncertain significance	PVS1=0 PS=[0, 0, 0, 0, 0] PM=[1, 1, 0, 0, 0, 0, 0] PP=[0, 0, 1, 0, 0, 0] BA1=0 BS=[0, 0, 0, 0, 0] BP=[1, 0, 0, 0, 0, 0, 0, 0]	1224
chr14	102931510		A	G	TECPR2	NM_014844.4	missense_variant	MODERATE	c.3673A>G	p.Asn1225Asp			22.9	0.021992	0.264	0.072	0.037	0.9879	0.57				23	Uncertain significance	PVS1=0 PS=[0, 0, 0, 0, 0] PM=[1, 1, 0, 0, 0, 0, 0] PP=[0, 0, 0, 0, 0, 0] BA1=0 BS=[0, 0, 0, 0, 0] BP=[1, 0, 0, 0, 0, 0, 0, 0]	1225
chr14	102931510		A	C	TECPR2	NM_014844.4	missense_variant	MODERATE	c.3673A>C	p.Asn1225His			24	0.032766	0.387	0.034	0.332	0.994446	0.871				24.2	Uncertain significance	PVS1=0 PS=[0, 0, 0, 0, 0] PM=[1, 1, 0, 0, 0, 0, 0] PP=[0, 0, 0, 0, 0, 0] BA1=0 BS=[0, 0, 0, 0, 0] BP=[1, 0, 0, 0, 0, 0, 0, 0]	1225
chr14	102931510		A	T	TECPR2	NM_014844.4	missense_variant	MODERATE	c.3673A>T	p.Asn1225Tyr		1	23.2	0.040371	0.447	0.148	0.27	0.99865	0.979				23.4	Uncertain significance	PVS1=0 PS=[0, 0, 0, 0, 0] PM=[1, 1, 0, 0, 0, 0, 0] PP=[0, 0, 0, 0, 0, 0] BA1=0 BS=[0, 0, 0, 0, 0] BP=[1, 0, 0, 0, 0, 0, 0, 0]	1225
chr14	102931511		A	G	TECPR2	NM_014844.4	missense_variant	MODERATE	c.3674A>G	p.Asn1225Ser			21.5	0.013793	0.225	0.754	0.004	0.917239	-0.801				17.76	Uncertain significance	PVS1=0 PS=[0, 0, 0, 0, 0] PM=[1, 1, 0, 0, 0, 0, 0] PP=[0, 0, 0, 0, 0, 0] BA1=0 BS=[0, 0, 0, 0, 0] BP=[1, 0, 0, 0, 0, 0, 0, 0]	1225
chr14	102931511		A	C	TECPR2	NM_014844.4	missense_variant	MODERATE	c.3674A>C	p.Asn1225Thr			22.4	0.029481	0.303	0.738	0.049	0.97418	-0.946				21.4	Uncertain significance	PVS1=0 PS=[0, 0, 0, 0, 0] PM=[1, 1, 0, 0, 0, 0, 0] PP=[0, 0, 0, 0, 0, 0] BA1=0 BS=[0, 0, 0, 0, 0] BP=[1, 0, 0, 0, 0, 0, 0, 0]	1225
chr14	102931511		A	T	TECPR2	NM_014844.4	missense_variant	MODERATE	c.3674A>T	p.Asn1225Ile			23.8	0.043854	0.439	0.188	0.006	0.991267	0.197				23.4	Uncertain significance	PVS1=0 PS=[0, 0, 0, 0, 0] PM=[1, 1, 0, 0, 0, 0, 0] PP=[0, 0, 0, 0, 0, 0] BA1=0 BS=[0, 0, 0, 0, 0] BP=[1, 0, 0, 0, 0, 0, 0, 0]	1225
chr14	102931512		T	G	TECPR2	NM_014844.4	missense_variant	MODERATE	c.3675T>G	p.Asn1225Lys			22.4	0.026943	0.354	0.067	0.037	0.84692	-0.412				17.47	Likely benign	PVS1=0 PS=[0, 0, 0, 0, 0] PM=[1, 1, 0, 0, 0, 0, 0] PP=[0, 0, 0, 0, 0, 0] BA1=0 BS=[0, 0, 0, 0, 0] BP=[1, 0, 0, 1, 0, 0, 0, 0]	1225
chr14	102931512		T	A	TECPR2	NM_014844.4	missense_variant	MODERATE	c.3675T>A	p.Asn1225Lys			22.3	0.027072	0.353	0.067	0.037	0.841093	-0.382				17.53	Likely benign	PVS1=0 PS=[0, 0, 0, 0, 0] PM=[1, 1, 0, 0, 0, 0, 0] PP=[0, 0, 0, 0, 0, 0] BA1=0 BS=[0, 0, 0, 0, 0] BP=[1, 0, 0, 1, 0, 0, 0, 0]	1225
chr14	102931513		C	G	TECPR2	NM_014844.4	missense_variant	MODERATE	c.3676C>G	p.Gln1226Glu			22.4	0.016897	0.192	1	0.004	0.999951	0.424				21.8	Uncertain significance	PVS1=0 PS=[0, 0, 0, 0, 0] PM=[1, 1, 0, 0, 0, 0, 0] PP=[0, 0, 0, 0, 0, 0] BA1=0 BS=[0, 0, 0, 0, 0] BP=[1, 0, 0, 0, 0, 0, 0, 0]	1226
chr14	102931513		C	A	TECPR2	NM_014844.4	missense_variant	MODERATE	c.3676C>A	p.Gln1226Lys			23.8	0.021481	0.441	0.164	0.128	0.999975	-0.291				23.9	Uncertain significance	PVS1=0 PS=[0, 0, 0, 0, 0] PM=[1, 1, 0, 0, 0, 0, 0] PP=[0, 0, 0, 0, 0, 0] BA1=0 BS=[0, 0, 0, 0, 0] BP=[1, 0, 0, 0, 0, 0, 0, 0]	1226
chr14	102931514		A	G	TECPR2	NM_014844.4	missense_variant	MODERATE	c.3677A>G	p.Gln1226Arg			25.4	0.026345	0.517	0.091	0.171	0.999974	1.087				24.1	Uncertain significance	PVS1=0 PS=[0, 0, 0, 0, 0] PM=[1, 1, 0, 0, 0, 0, 0] PP=[0, 0, 0, 0, 0, 0] BA1=0 BS=[0, 0, 0, 0, 0] BP=[1, 0, 0, 0, 0, 0, 0, 0]	1226
chr14	102931514		A	C	TECPR2	NM_014844.4	missense_variant	MODERATE	c.3677A>C	p.Gln1226Pro			26.1	0.029022	0.749	0.091	0.397	0.999999	0.549				24.6	Uncertain significance	PVS1=0 PS=[0, 0, 0, 0, 0] PM=[1, 1, 0, 0, 0, 0, 0] PP=[0, 0, 0, 0, 0, 0] BA1=0 BS=[0, 0, 0, 0, 0] BP=[1, 0, 0, 0, 0, 0, 0, 0]	1226
chr14	102931514		A	T	TECPR2	NM_014844.4	missense_variant	MODERATE	c.3677A>T	p.Gln1226Leu			24.4	0.031712	0.595	0.036	0.128	0.999998	0.174				23.4	Uncertain significance	PVS1=0 PS=[0, 0, 0, 0, 0] PM=[1, 1, 0, 0, 0, 0, 0] PP=[0, 0, 0, 0, 0, 0] BA1=0 BS=[0, 0, 0, 0, 0] BP=[1, 0, 0, 0, 0, 0, 0, 0]	1226
chr14	102931515		G	C	TECPR2	NM_014844.4	missense_variant	MODERATE	c.3678G>C	p.Gln1226His			27.4	0.027498	0.59	0.039	0.648	0.999993	0.838				25.4	Uncertain significance	PVS1=0 PS=[0, 0, 0, 0, 0] PM=[1, 1, 0, 0, 0, 0, 0] PP=[0, 0, 0, 0, 0, 0] BA1=0 BS=[0, 0, 0, 0, 0] BP=[1, 0, 0, 0, 0, 0, 0, 0]	1226
chr14	102931515		G	T	TECPR2	NM_014844.4	missense_variant	MODERATE	c.3678G>T	p.Gln1226His			27.3	0.027474	0.59	0.039	0.648	0.999992	1				25.5	Uncertain significance	PVS1=0 PS=[0, 0, 0, 0, 0] PM=[1, 1, 0, 0, 0, 0, 0] PP=[0, 0, 0, 0, 0, 0] BA1=0 BS=[0, 0, 0, 0, 0] BP=[1, 0, 0, 0, 0, 0, 0, 0]	1226
chr14	102931516		C	G	TECPR2	NM_014844.4	missense_variant	MODERATE	c.3679C>G	p.His1227Asp			25.2	0.029544	0.574	0.158	0.842	0.998304	0.731				24.6	Uncertain significance	PVS1=0 PS=[0, 0, 0, 0, 0] PM=[1, 1, 0, 0, 0, 0, 0] PP=[0, 0, 0, 0, 0, 0] BA1=0 BS=[0, 0, 0, 0, 0] BP=[1, 0, 0, 0, 0, 0, 0, 0]	1227
chr14	102931516		C	A	TECPR2	NM_014844.4	missense_variant	MODERATE	c.3679C>A	p.His1227Asn			22.4	0.02154	0.369	0.356	0.206	0.994283	0.783				21.8	Uncertain significance	PVS1=0 PS=[0, 0, 0, 0, 0] PM=[1, 1, 0, 0, 0, 0, 0] PP=[0, 0, 0, 0, 0, 0] BA1=0 BS=[0, 0, 0, 0, 0] BP=[1, 0, 0, 0, 0, 0, 0, 0]	1227
chr14	102931516		C	T	TECPR2	NM_014844.4	missense_variant	MODERATE	c.3679C>T	p.His1227Tyr			26.8	0.017967	0.52	0.195	0.962	0.995431	0.599				27.1	Uncertain significance	PVS1=0 PS=[0, 0, 0, 0, 0] PM=[1, 1, 0, 0, 0, 0, 0] PP=[0, 0, 1, 0, 0, 0] BA1=0 BS=[0, 0, 0, 0, 0] BP=[1, 0, 0, 0, 0, 0, 0, 0]	1227
chr14	102931517		A	G	TECPR2	NM_014844.4	missense_variant	MODERATE	c.3680A>G	p.His1227Arg			27.6	0.020589	0.609	0.124	0.911	0.998965	0.624				25.8	Uncertain significance	PVS1=0 PS=[0, 0, 0, 0, 0] PM=[1, 1, 0, 0, 0, 0, 0] PP=[0, 0, 1, 0, 0, 0] BA1=0 BS=[0, 0, 0, 0, 0] BP=[1, 0, 0, 0, 0, 0, 0, 0]	1227
chr14	102931517		A	C	TECPR2	NM_014844.4	missense_variant	MODERATE	c.3680A>C	p.His1227Pro			29	0.0307	0.736	0.139	0.962	0.999763	0.607				27.2	Uncertain significance	PVS1=0 PS=[0, 0, 0, 0, 0] PM=[1, 1, 0, 0, 0, 0, 0] PP=[0, 0, 1, 0, 0, 0] BA1=0 BS=[0, 0, 0, 0, 0] BP=[1, 0, 0, 0, 0, 0, 0, 0]	1227
chr14	102931517		A	T	TECPR2	NM_014844.4	missense_variant	MODERATE	c.3680A>T	p.His1227Leu			29	0.042496	0.63	0.17	0.911	0.999783	0.495				27.7	Uncertain significance	PVS1=0 PS=[0, 0, 0, 0, 0] PM=[1, 1, 0, 0, 0, 0, 0] PP=[0, 0, 1, 0, 0, 0] BA1=0 BS=[0, 0, 0, 0, 0] BP=[1, 0, 0, 0, 0, 0, 0, 0]	1227
chr14	102931518		C	G	TECPR2	NM_014844.4	missense_variant	MODERATE	c.3681C>G	p.His1227Gln			23.2	0.035434	0.539	0.154	0.944	0.978124	-0.416				24.4	Uncertain significance	PVS1=0 PS=[0, 0, 0, 0, 0] PM=[1, 1, 0, 0, 0, 0, 0] PP=[0, 0, 0, 0, 0, 0] BA1=0 BS=[0, 0, 0, 0, 0] BP=[1, 0, 0, 0, 0, 0, 0, 0]	1227
chr14	102931518		C	A	TECPR2	NM_014844.4	missense_variant	MODERATE	c.3681C>A	p.His1227Gln			23.1	0.037602	0.539	0.154	0.944	0.978124	0.395				24.6	Uncertain significance	PVS1=0 PS=[0, 0, 0, 0, 0] PM=[1, 1, 0, 0, 0, 0, 0] PP=[0, 0, 0, 0, 0, 0] BA1=0 BS=[0, 0, 0, 0, 0] BP=[1, 0, 0, 0, 0, 0, 0, 0]	1227
chr14	102931519		A	G	TECPR2	NM_014844.4	missense_variant	MODERATE	c.3682A>G	p.Ile1228Val	1		16.34	0.020147	0.217	1	0.006	0.948499	0.339				12.28	Likely benign	PVS1=0 PS=[0, 0, 0, 0, 0] PM=[1, 1, 0, 0, 0, 0, 0] PP=[0, 0, 0, 0, 0, 0] BA1=0 BS=[0, 0, 0, 0, 0] BP=[1, 0, 0, 1, 0, 0, 0, 0]	1228
chr14	102931519		A	C	TECPR2	NM_014844.4	missense_variant	MODERATE	c.3682A>C	p.Ile1228Leu			22.3	0.033043	0.279	0.015	0.102	0.888957	-0.887				21.3	Likely benign	PVS1=0 PS=[0, 0, 0, 0, 0] PM=[1, 1, 0, 0, 0, 0, 0] PP=[0, 0, 0, 0, 0, 0] BA1=0 BS=[0, 0, 0, 0, 0] BP=[1, 0, 0, 1, 0, 0, 0, 0]	1228
chr14	102931519		A	T	TECPR2	NM_014844.4	missense_variant	MODERATE	c.3682A>T	p.Ile1228Phe			23.6	0.056453	0.539	0.003	0.681	0.921083	-0.759				23.3	Likely benign	PVS1=0 PS=[0, 0, 0, 0, 0] PM=[1, 1, 0, 0, 0, 0, 0] PP=[0, 0, 0, 0, 0, 0] BA1=0 BS=[0, 0, 0, 0, 0] BP=[1, 0, 0, 1, 0, 0, 0, 0]	1228
chr14	102931520		T	G	TECPR2	NM_014844.4	missense_variant	MODERATE	c.3683T>G	p.Ile1228Ser			30	0.108578	0.616	0.001	0.681	0.981286	-0.707				28.6	Uncertain significance	PVS1=0 PS=[0, 0, 0, 0, 0] PM=[1, 1, 0, 0, 0, 0, 0] PP=[0, 0, 0, 0, 0, 0] BA1=0 BS=[0, 0, 0, 0, 0] BP=[1, 0, 0, 0, 0, 0, 0, 0]	1228
chr14	102931520		T	A	TECPR2	NM_014844.4	missense_variant	MODERATE	c.3683T>A	p.Ile1228Asn			31	0.162856	0.592	0.001	0.868	0.977237	-0.526				29.1	Uncertain significance	PVS1=0 PS=[0, 0, 0, 0, 0] PM=[1, 1, 0, 0, 0, 0, 0] PP=[0, 0, 1, 0, 0, 0] BA1=0 BS=[0, 0, 0, 0, 0] BP=[1, 0, 0, 0, 0, 0, 0, 0]	1228
chr14	102931520		T	C	TECPR2	NM_014844.4	missense_variant	MODERATE	c.3683T>C	p.Ile1228Thr			25.2	0.033405	0.519	0.003	0.324	0.932701	-0.844				24.5	Uncertain significance	PVS1=0 PS=[0, 0, 0, 0, 0] PM=[1, 1, 0, 0, 0, 0, 0] PP=[0, 0, 0, 0, 0, 0] BA1=0 BS=[0, 0, 0, 0, 0] BP=[1, 0, 0, 0, 0, 0, 0, 0]	1228
chr14	102931521		C	G	TECPR2	NM_014844.4	missense_variant	MODERATE	c.3684C>G	p.Ile1228Met			24.2	0.044862	0.478	0.003	0.763	0.774612	-0.51				23.9	Likely benign	PVS1=0 PS=[0, 0, 0, 0, 0] PM=[1, 1, 0, 0, 0, 0, 0] PP=[0, 0, 0, 0, 0, 0] BA1=0 BS=[0, 0, 0, 0, 0] BP=[1, 0, 0, 1, 0, 0, 0, 0]	1228
chr14	102931522		T	G	TECPR2	NM_014844.4	missense_variant	MODERATE	c.3685T>G	p.Trp1229Gly			32	0.145783	0.839	0.012	0.999	1	0.746				31	Uncertain significance	PVS1=0 PS=[0, 0, 0, 0, 0] PM=[1, 1, 0, 0, 0, 0, 0] PP=[0, 0, 1, 0, 0, 0] BA1=0 BS=[0, 0, 0, 0, 0] BP=[1, 0, 0, 0, 0, 0, 0, 0]	1229
chr14	102931522		T	A	TECPR2	NM_014844.4	missense_variant	MODERATE	c.3685T>A	p.Trp1229Arg			29.7	0.156063	0.83	0.008	1	1	-1.03				31	Uncertain significance	PVS1=0 PS=[0, 0, 0, 0, 0] PM=[1, 1, 0, 0, 0, 0, 0] PP=[0, 0, 1, 0, 0, 0] BA1=0 BS=[0, 0, 0, 0, 0] BP=[1, 0, 0, 0, 0, 0, 0, 0]	1229
chr14	102931522		T	C	TECPR2	NM_014844.4	missense_variant	MODERATE	c.3685T>C	p.Trp1229Arg			31	0.156339	0.83	0.008	1	1	0.772				29.8	Uncertain significance	PVS1=0 PS=[0, 0, 0, 0, 0] PM=[1, 1, 0, 0, 0, 0, 0] PP=[0, 0, 1, 0, 0, 0] BA1=0 BS=[0, 0, 0, 0, 0] BP=[1, 0, 0, 0, 0, 0, 0, 0]	1229
chr14	102931523		G	C	TECPR2	NM_014844.4	missense_variant	MODERATE	c.3686G>C	p.Trp1229Ser			33	0.072982	0.8	0.004	1	1	0.992				32	Uncertain significance	PVS1=0 PS=[0, 0, 0, 0, 0] PM=[1, 1, 0, 0, 0, 0, 0] PP=[0, 0, 1, 0, 0, 0] BA1=0 BS=[0, 0, 0, 0, 0] BP=[1, 0, 0, 0, 0, 0, 0, 0]	1229
chr14	102931523		G	T	TECPR2	NM_014844.4	missense_variant	MODERATE	c.3686G>T	p.Trp1229Leu			32	0.060637	0.717	0.005	0.999	1	0.634				31	Uncertain significance	PVS1=0 PS=[0, 0, 0, 0, 0] PM=[1, 1, 0, 0, 0, 0, 0] PP=[0, 0, 1, 0, 0, 0] BA1=0 BS=[0, 0, 0, 0, 0] BP=[1, 0, 0, 0, 0, 0, 0, 0]	1229
chr14	102931524		G	C	TECPR2	NM_014844.4	missense_variant	MODERATE	c.3687G>C	p.Trp1229Cys			33	0.080958	0.825	0.001	1	1	0.789				32	Uncertain significance	PVS1=0 PS=[0, 0, 0, 0, 0] PM=[1, 1, 0, 0, 0, 0, 0] PP=[0, 0, 1, 0, 0, 0] BA1=0 BS=[0, 0, 0, 0, 0] BP=[1, 0, 0, 0, 0, 0, 0, 0]	1229
chr14	102931524		G	T	TECPR2	NM_014844.4	missense_variant	MODERATE	c.3687G>T	p.Trp1229Cys			33	0.080958	0.825	0.001	1	1	0.437				32	Uncertain significance	PVS1=0 PS=[0, 0, 0, 0, 0] PM=[1, 1, 0, 0, 0, 0, 0] PP=[0, 0, 1, 0, 0, 0] BA1=0 BS=[0, 0, 0, 0, 0] BP=[1, 0, 0, 0, 0, 0, 0, 0]	1229
chr14	102931525		G	A	TECPR2	NM_014844.4	missense_variant	MODERATE	c.3688G>A	p.Ala1230Thr	1		27.8	0.028183	0.639	0.005	0.713	1	1.431				28.6	Uncertain significance	PVS1=0 PS=[0, 0, 0, 0, 0] PM=[1, 1, 0, 0, 0, 0, 0] PP=[0, 0, 1, 0, 0, 0] BA1=0 BS=[0, 0, 0, 0, 0] BP=[1, 0, 0, 0, 0, 0, 0, 0]	1230
chr14	102931525		G	C	TECPR2	NM_014844.4	missense_variant	MODERATE	c.3688G>C	p.Ala1230Pro			28.4	0.065586	0.795	0.006	0.838	1	0.846				28.9	Uncertain significance	PVS1=0 PS=[0, 0, 0, 0, 0] PM=[1, 1, 0, 0, 0, 0, 0] PP=[0, 0, 1, 0, 0, 0] BA1=0 BS=[0, 0, 0, 0, 0] BP=[1, 0, 0, 0, 0, 0, 0, 0]	1230
chr14	102931525		G	T	TECPR2	NM_014844.4	missense_variant	MODERATE	c.3688G>T	p.Ala1230Ser			24.6	0.043687	0.541	0.088	0.437	1	0.692				24.7	Uncertain significance	PVS1=0 PS=[0, 0, 0, 0, 0] PM=[1, 1, 0, 0, 0, 0, 0] PP=[0, 0, 1, 0, 0, 0] BA1=0 BS=[0, 0, 0, 0, 0] BP=[1, 0, 0, 0, 0, 0, 0, 0]	1230
chr14	102931526		C	G	TECPR2	NM_014844.4	missense_variant	MODERATE	c.3689C>G	p.Ala1230Gly			24.3	0.052962	0.491	0.05	0.005	0.999996	-0.248				23.7	Uncertain significance	PVS1=0 PS=[0, 0, 0, 0, 0] PM=[1, 1, 0, 0, 0, 0, 0] PP=[0, 0, 0, 0, 0, 0] BA1=0 BS=[0, 0, 0, 0, 0] BP=[1, 0, 0, 0, 0, 0, 0, 0]	1230
chr14	102931526		C	A	TECPR2	NM_014844.4	missense_variant	MODERATE	c.3689C>A	p.Ala1230Asp	1		27.4	0.131182	0.833	0.002	0.732	0.999999	0.896				26.2	Uncertain significance	PVS1=0 PS=[0, 0, 0, 0, 0] PM=[1, 1, 0, 0, 0, 0, 0] PP=[0, 0, 1, 0, 0, 0] BA1=0 BS=[0, 0, 0, 0, 0] BP=[1, 0, 0, 0, 0, 0, 0, 0]	1230
chr14	102931526		C	T	TECPR2	NM_014844.4	missense_variant	MODERATE	c.3689C>T	p.Ala1230Val			24.9	0.040923	0.602	0.088	0.713	0.999996	-0.199				24.6	Uncertain significance	PVS1=0 PS=[0, 0, 0, 0, 0] PM=[1, 1, 0, 0, 0, 0, 0] PP=[0, 0, 0, 0, 0, 0] BA1=0 BS=[0, 0, 0, 0, 0] BP=[1, 0, 0, 0, 0, 0, 0, 0]	1230
chr14	102931528		T	G	TECPR2	NM_014844.4	missense_variant	MODERATE	c.3691T>G	p.Cys1231Gly			32	0.069445	0.69	0.009	0.979	0.999497	0.804				26.7	Uncertain significance	PVS1=0 PS=[0, 0, 0, 0, 0] PM=[1, 1, 0, 0, 0, 0, 0] PP=[0, 0, 1, 0, 0, 0] BA1=0 BS=[0, 0, 0, 0, 0] BP=[1, 0, 0, 0, 0, 0, 0, 0]	1231
chr14	102931528		T	A	TECPR2	NM_014844.4	missense_variant	MODERATE	c.3691T>A	p.Cys1231Ser			29.9	0.045948	0.69	0.011	0.966	0.998995	-0.694				26.6	Uncertain significance	PVS1=0 PS=[0, 0, 0, 0, 0] PM=[1, 1, 0, 0, 0, 0, 0] PP=[0, 0, 1, 0, 0, 0] BA1=0 BS=[0, 0, 0, 0, 0] BP=[1, 0, 0, 0, 0, 0, 0, 0]	1231
chr14	102931528		T	C	TECPR2	NM_014844.4	missense_variant	MODERATE	c.3691T>C	p.Cys1231Arg			28	0.114262	0.785	0.003	0.986	1	0.472				25.2	Uncertain significance	PVS1=0 PS=[0, 0, 0, 0, 0] PM=[1, 1, 0, 0, 0, 0, 0] PP=[0, 0, 1, 0, 0, 0] BA1=0 BS=[0, 0, 0, 0, 0] BP=[1, 0, 0, 0, 0, 0, 0, 0]	1231
chr14	102931529		G	A	TECPR2	NM_014844.4	missense_variant	MODERATE	c.3692G>A	p.Cys1231Tyr			29.6	0.037668	0.688	0.001	0.986	0.999754	1.093				28.3	Uncertain significance	PVS1=0 PS=[0, 0, 0, 0, 0] PM=[1, 1, 0, 0, 0, 0, 0] PP=[0, 0, 1, 0, 0, 0] BA1=0 BS=[0, 0, 0, 0, 0] BP=[1, 0, 0, 0, 0, 0, 0, 0]	1231
chr14	102931529		G	C	TECPR2	NM_014844.4	missense_variant	MODERATE	c.3692G>C	p.Cys1231Ser	4		29.1	0.023752	0.692	0.011	0.966	0.999528	-0.862				27	Uncertain significance	PVS1=0 PS=[0, 0, 0, 0, 0] PM=[1, 1, 0, 0, 0, 0, 0] PP=[0, 0, 1, 0, 0, 0] BA1=0 BS=[0, 0, 0, 0, 0] BP=[1, 0, 0, 0, 0, 0, 0, 0]	1231
chr14	102931529		G	T	TECPR2	NM_014844.4	missense_variant	MODERATE	c.3692G>T	p.Cys1231Phe			31	0.058001	0.685	0.003	0.986	0.999916	-0.163				29.2	Uncertain significance	PVS1=0 PS=[0, 0, 0, 0, 0] PM=[1, 1, 0, 0, 0, 0, 0] PP=[0, 0, 1, 0, 0, 0] BA1=0 BS=[0, 0, 0, 0, 0] BP=[1, 0, 0, 0, 0, 0, 0, 0]	1231
chr14	102931530		T	G	TECPR2	NM_014844.4	missense_variant	MODERATE	c.3693T>G	p.Cys1231Trp			26.3	0.118307	0.603	0.001	0.995	1	-0.845				25.1	Likely benign	PVS1=0 PS=[0, 0, 0, 0, 0] PM=[1, 1, 0, 0, 0, 0, 0] PP=[0, 0, 0, 0, 0, 0] BA1=0 BS=[0, 0, 0, 0, 0] BP=[1, 0, 0, 1, 0, 0, 0, 0]	1231
chr14	102931531		G	A	TECPR2	NM_014844.4	missense_variant	MODERATE	c.3694G>A	p.Asp1232Asn			27.9	0.046845	0.576	0.01	0.645	1	-0.863				30	Uncertain significance	PVS1=0 PS=[0, 0, 0, 0, 0] PM=[1, 1, 0, 0, 0, 0, 0] PP=[0, 0, 1, 0, 0, 0] BA1=0 BS=[0, 0, 0, 0, 0] BP=[1, 0, 0, 0, 0, 0, 0, 0]	1232
chr14	102931531		G	C	TECPR2	NM_014844.4	missense_variant	MODERATE	c.3694G>C	p.Asp1232His			28.3	0.053656	0.751	0.002	0.834	1	0.697				29.2	Uncertain significance	PVS1=0 PS=[0, 0, 0, 0, 0] PM=[1, 1, 0, 0, 0, 0, 0] PP=[0, 0, 1, 0, 0, 0] BA1=0 BS=[0, 0, 0, 0, 0] BP=[1, 0, 0, 0, 0, 0, 0, 0]	1232
chr14	102931531		G	T	TECPR2	NM_014844.4	missense_variant	MODERATE	c.3694G>T	p.Asp1232Tyr			28.6	0.07117	0.781	0.001	0.874	1	0.629				31	Uncertain significance	PVS1=0 PS=[0, 0, 0, 0, 0] PM=[1, 1, 0, 0, 0, 0, 0] PP=[0, 0, 1, 0, 0, 0] BA1=0 BS=[0, 0, 0, 0, 0] BP=[1, 0, 0, 0, 0, 0, 0, 0]	1232
chr14	102931532		A	G	TECPR2	NM_014844.4	missense_variant	MODERATE	c.3695A>G	p.Asp1232Gly			28	0.079188	0.844	0.009	0.645	1	-0.285				28.8	Uncertain significance	PVS1=0 PS=[0, 0, 0, 0, 0] PM=[1, 1, 0, 0, 0, 0, 0] PP=[0, 0, 1, 0, 0, 0] BA1=0 BS=[0, 0, 0, 0, 0] BP=[1, 0, 0, 0, 0, 0, 0, 0]	1232
chr14	102931532		A	C	TECPR2	NM_014844.4	missense_variant	MODERATE	c.3695A>C	p.Asp1232Ala			27.6	0.088185	0.745	0.004	0.562	1	0.258				27.6	Uncertain significance	PVS1=0 PS=[0, 0, 0, 0, 0] PM=[1, 1, 0, 0, 0, 0, 0] PP=[0, 0, 0, 0, 0, 0] BA1=0 BS=[0, 0, 0, 0, 0] BP=[1, 0, 0, 0, 0, 0, 0, 0]	1232
chr14	102931532		A	T	TECPR2	NM_014844.4	missense_variant	MODERATE	c.3695A>T	p.Asp1232Val			28	0.145675	0.856	0.001	0.789	1	-0.515				28.8	Uncertain significance	PVS1=0 PS=[0, 0, 0, 0, 0] PM=[1, 1, 0, 0, 0, 0, 0] PP=[0, 0, 1, 0, 0, 0] BA1=0 BS=[0, 0, 0, 0, 0] BP=[1, 0, 0, 0, 0, 0, 0, 0]	1232
chr14	102931533		T	G	TECPR2	NM_014844.4	missense_variant	MODERATE	c.3696T>G	p.Asp1232Glu			20.7	0.085516	0.572	0.007	0.357	0.994384	-0.542				21	Likely benign	PVS1=0 PS=[0, 0, 0, 0, 0] PM=[1, 1, 0, 0, 0, 0, 0] PP=[0, 0, 0, 0, 0, 0] BA1=0 BS=[0, 0, 0, 0, 0] BP=[1, 0, 0, 1, 0, 0, 0, 0]	1232
chr14	102931533		T	A	TECPR2	NM_014844.4	missense_variant	MODERATE	c.3696T>A	p.Asp1232Glu			20.6	0.085516	0.57	0.007	0.357	0.9946	0.763				20.2	Likely benign	PVS1=0 PS=[0, 0, 0, 0, 0] PM=[1, 1, 0, 0, 0, 0, 0] PP=[0, 0, 0, 0, 0, 0] BA1=0 BS=[0, 0, 0, 0, 0] BP=[1, 0, 0, 1, 0, 0, 0, 0]	1232
chr14	102931534		T	G	TECPR2	NM_014844.4	missense_variant	MODERATE	c.3697T>G	p.Ser1233Ala			23.2	0.02743	0.37	0.165	0.002	0.954504	0.284				22.6	Uncertain significance	PVS1=0 PS=[0, 0, 0, 0, 0] PM=[1, 1, 0, 0, 0, 0, 0] PP=[0, 0, 0, 0, 0, 0] BA1=0 BS=[0, 0, 0, 0, 0] BP=[1, 0, 0, 0, 0, 0, 0, 0]	1233
chr14	102931534		T	A	TECPR2	NM_014844.4	missense_variant	MODERATE	c.3697T>A	p.Ser1233Thr			22.6	0.023045	0.3	0.856	0.006	0.85722	0.836				22	Uncertain significance	PVS1=0 PS=[0, 0, 0, 0, 0] PM=[1, 1, 0, 0, 0, 0, 0] PP=[0, 0, 0, 0, 0, 0] BA1=0 BS=[0, 0, 0, 0, 0] BP=[1, 0, 0, 0, 0, 0, 0, 0]	1233
chr14	102931534		T	C	TECPR2	NM_014844.4	missense_variant	MODERATE	c.3697T>C	p.Ser1233Pro			23.8	0.039895	0.536	0.081	0.221	0.510745	0.178				23.3	Uncertain significance	PVS1=0 PS=[0, 0, 0, 0, 0] PM=[1, 1, 0, 0, 0, 0, 0] PP=[0, 0, 0, 0, 0, 0] BA1=0 BS=[0, 0, 0, 0, 0] BP=[1, 0, 0, 0, 0, 0, 0, 0]	1233
chr14	102931535		C	G	TECPR2	NM_014844.4	missense_variant	MODERATE	c.3698C>G	p.Ser1233Cys			24.2	0.02746	0.508	0.039	0.443	0.539125	-0.438				24.6	Uncertain significance	PVS1=0 PS=[0, 0, 0, 0, 0] PM=[1, 1, 0, 0, 0, 0, 0] PP=[0, 0, 1, 0, 0, 0] BA1=0 BS=[0, 0, 0, 0, 0] BP=[1, 0, 0, 0, 0, 0, 0, 0]	1233
chr14	102931535		C	A	TECPR2	NM_014844.4	missense_variant	MODERATE	c.3698C>A	p.Ser1233Tyr			23.9	0.029994	0.519	0.09	0.371	0.696144	0.273				24.6	Uncertain significance	PVS1=0 PS=[0, 0, 0, 0, 0] PM=[1, 1, 0, 0, 0, 0, 0] PP=[0, 0, 1, 0, 0, 0] BA1=0 BS=[0, 0, 0, 0, 0] BP=[1, 0, 0, 0, 0, 0, 0, 0]	1233
chr14	102931535		C	T	TECPR2	NM_014844.4	missense_variant	MODERATE	c.3698C>T	p.Ser1233Phe			24.4	0.028221	0.512	0.067	0.371	0.796994	0.289				24.9	Uncertain significance	PVS1=0 PS=[0, 0, 0, 0, 0] PM=[1, 1, 0, 0, 0, 0, 0] PP=[0, 0, 1, 0, 0, 0] BA1=0 BS=[0, 0, 0, 0, 0] BP=[1, 0, 0, 0, 0, 0, 0, 0]	1233
chr14	102931537		A	G	TECPR2	NM_014844.4	missense_variant	MODERATE	c.3700A>G	p.Arg1234Gly			22.7	0.044538	0.379	0.12	0.04	0.7391	1.119				22.4	Uncertain significance	PVS1=0 PS=[0, 0, 0, 0, 0] PM=[1, 1, 0, 0, 0, 0, 0] PP=[0, 0, 0, 0, 0, 0] BA1=0 BS=[0, 0, 0, 0, 0] BP=[1, 0, 0, 0, 0, 0, 0, 0]	1234
chr14	102931537		A	T	TECPR2	NM_014844.4	missense_variant	MODERATE	c.3700A>T	p.Arg1234Trp			26.8	0.138171	0.52	0.006	0.721	0.512837	0.828				26.4	Uncertain significance	PVS1=0 PS=[0, 0, 0, 0, 0] PM=[1, 1, 0, 0, 0, 0, 0] PP=[0, 0, 0, 0, 0, 0] BA1=0 BS=[0, 0, 0, 0, 0] BP=[1, 0, 0, 0, 0, 0, 0, 0]	1234
chr14	102931538		G	A	TECPR2	NM_014844.4	missense_variant	MODERATE	c.3701G>A	p.Arg1234Lys			21.6	0.020933	0.156	0.384	0.002	0.981152	1.029				18.12	Uncertain significance	PVS1=0 PS=[0, 0, 0, 0, 0] PM=[1, 1, 0, 0, 0, 0, 0] PP=[0, 0, 0, 0, 0, 0] BA1=0 BS=[0, 0, 0, 0, 0] BP=[1, 0, 0, 0, 0, 0, 0, 0]	1234
chr14	102931538		G	C	TECPR2	NM_014844.4	missense_variant	MODERATE	c.3701G>C	p.Arg1234Thr			21.7	0.048656	0.404	0.181	0.04	0.884708	1.484				17.77	Uncertain significance	PVS1=0 PS=[0, 0, 0, 0, 0] PM=[1, 1, 0, 0, 0, 0, 0] PP=[0, 0, 0, 0, 0, 0] BA1=0 BS=[0, 0, 0, 0, 0] BP=[1, 0, 0, 0, 0, 0, 0, 0]	1234
chr14	102931538		G	T	TECPR2	NM_014844.4	missense_variant	MODERATE	c.3701G>T	p.Arg1234Met	4		24.3	0.054837	0.54	0.034	0.54	0.744989	1.421				23.7	Uncertain significance	PVS1=0 PS=[0, 0, 0, 0, 0] PM=[1, 1, 0, 0, 0, 0, 0] PP=[0, 0, 0, 0, 0, 0] BA1=0 BS=[0, 0, 0, 0, 0] BP=[1, 0, 0, 0, 0, 0, 0, 0]	1234
chr14	102931539		G	C	TECPR2	NM_014844.4	missense_variant	MODERATE	c.3702G>C	p.Arg1234Ser			22.9	0.014234	0.244	0.42	0.003	0.939721	1.471				20.5	Uncertain significance	PVS1=0 PS=[0, 0, 0, 0, 0] PM=[1, 1, 0, 0, 0, 0, 0] PP=[0, 0, 0, 0, 0, 0] BA1=0 BS=[0, 0, 0, 0, 0] BP=[1, 0, 0, 0, 0, 0, 0, 0]	1234
chr14	102931539		G	T	TECPR2	NM_014844.4	missense_variant	MODERATE	c.3702G>T	p.Arg1234Ser			22.9	0.014312	0.244	0.42	0.003	0.939721	1.171				20.6	Uncertain significance	PVS1=0 PS=[0, 0, 0, 0, 0] PM=[1, 1, 0, 0, 0, 0, 0] PP=[0, 0, 0, 0, 0, 0] BA1=0 BS=[0, 0, 0, 0, 0] BP=[1, 0, 0, 0, 0, 0, 0, 0]	1234
chr14	102931540		G	A	TECPR2	NM_014844.4	missense_variant	MODERATE	c.3703G>A	p.Gly1235Ser			28.4	0.147191	0.882	0.039	1	1	1.239				29.6	Uncertain significance	PVS1=0 PS=[0, 0, 0, 0, 0] PM=[1, 1, 0, 0, 0, 0, 0] PP=[0, 0, 1, 0, 0, 0] BA1=0 BS=[0, 0, 0, 0, 0] BP=[1, 0, 0, 0, 0, 0, 0, 0]	1235
chr14	102931540		G	C	TECPR2	NM_014844.4	missense_variant	MODERATE	c.3703G>C	p.Gly1235Arg			29.3	0.15346	0.898	0.001	1	1	1.231				29.8	Uncertain significance	PVS1=0 PS=[0, 0, 0, 0, 0] PM=[1, 1, 0, 0, 0, 0, 0] PP=[0, 0, 1, 0, 0, 0] BA1=0 BS=[0, 0, 0, 0, 0] BP=[1, 0, 0, 0, 0, 0, 0, 0]	1235
chr14	102931540		G	T	TECPR2	NM_014844.4	missense_variant	MODERATE	c.3703G>T	p.Gly1235Cys			31	0.125891	0.89	0.001	1	1	1.046				31	Uncertain significance	PVS1=0 PS=[0, 0, 0, 0, 0] PM=[1, 1, 0, 0, 0, 0, 0] PP=[0, 0, 1, 0, 0, 0] BA1=0 BS=[0, 0, 0, 0, 0] BP=[1, 0, 0, 0, 0, 0, 0, 0]	1235
chr14	102931541		G	A	TECPR2	NM_014844.4	missense_variant	MODERATE	c.3704G>A	p.Gly1235Asp			28.3	0.109149	0.887	0.003	1	1	0.93				29	Uncertain significance	PVS1=0 PS=[0, 0, 0, 0, 0] PM=[1, 1, 0, 0, 0, 0, 0] PP=[0, 0, 1, 0, 0, 0] BA1=0 BS=[0, 0, 0, 0, 0] BP=[1, 0, 0, 0, 0, 0, 0, 0]	1235
chr14	102931541		G	C	TECPR2	NM_014844.4	missense_variant	MODERATE	c.3704G>C	p.Gly1235Ala			27.5	0.075654	0.86	0.013	1	1	0.828				27.2	Uncertain significance	PVS1=0 PS=[0, 0, 0, 0, 0] PM=[1, 1, 0, 0, 0, 0, 0] PP=[0, 0, 1, 0, 0, 0] BA1=0 BS=[0, 0, 0, 0, 0] BP=[1, 0, 0, 0, 0, 0, 0, 0]	1235
chr14	102931541		G	T	TECPR2	NM_014844.4	missense_variant	MODERATE	c.3704G>T	p.Gly1235Val			28.3	0.112155	0.868	0.002	1	1	0.878				28.7	Uncertain significance	PVS1=0 PS=[0, 0, 0, 0, 0] PM=[1, 1, 0, 0, 0, 0, 0] PP=[0, 0, 1, 0, 0, 0] BA1=0 BS=[0, 0, 0, 0, 0] BP=[1, 0, 0, 0, 0, 0, 0, 0]	1235
chr14	102931543		G	A	TECPR2	NM_014844.4	missense_variant	MODERATE	c.3706G>A	p.Gly1236Arg	1		22.8	0.019432	0.448	0.084	0.016	0.998434	-1.032				20.6	Uncertain significance	PVS1=0 PS=[0, 0, 0, 0, 0] PM=[1, 1, 0, 0, 0, 0, 0] PP=[0, 0, 0, 0, 0, 0] BA1=0 BS=[0, 0, 0, 0, 0] BP=[1, 0, 0, 0, 0, 0, 0, 0]	1236
chr14	102931543		G	C	TECPR2	NM_014844.4	missense_variant	MODERATE	c.3706G>C	p.Gly1236Arg			22.8	0.019598	0.448	0.084	0.016	0.998434	1.036				18.59	Uncertain significance	PVS1=0 PS=[0, 0, 0, 0, 0] PM=[1, 1, 0, 0, 0, 0, 0] PP=[0, 0, 0, 0, 0, 0] BA1=0 BS=[0, 0, 0, 0, 0] BP=[1, 0, 0, 0, 0, 0, 0, 0]	1236
chr14	102931544		G	A	TECPR2	NM_014844.4	missense_variant	MODERATE	c.3707G>A	p.Gly1236Glu			21.5	0.02298	0.445	0.143	0.236	0.998384	-0.4				19.04	Uncertain significance	PVS1=0 PS=[0, 0, 0, 0, 0] PM=[1, 1, 0, 0, 0, 0, 0] PP=[0, 0, 0, 0, 0, 0] BA1=0 BS=[0, 0, 0, 0, 0] BP=[1, 0, 0, 0, 0, 0, 0, 0]	1236
chr14	102931544		G	C	TECPR2	NM_014844.4	missense_variant	MODERATE	c.3707G>C	p.Gly1236Ala			20.2	0.014029	0.38	0.287	0.081	0.999375	-1.005				16.42	Uncertain significance	PVS1=0 PS=[0, 0, 0, 0, 0] PM=[1, 1, 0, 0, 0, 0, 0] PP=[0, 0, 0, 0, 0, 0] BA1=0 BS=[0, 0, 0, 0, 0] BP=[1, 0, 0, 0, 0, 0, 0, 0]	1236
chr14	102931544		G	T	TECPR2	NM_014844.4	missense_variant	MODERATE	c.3707G>T	p.Gly1236Val			20.6	0.012546	0.416	0.157	0.035	0.973495	-1.142				18.62	Uncertain significance	PVS1=0 PS=[0, 0, 0, 0, 0] PM=[1, 1, 0, 0, 0, 0, 0] PP=[0, 0, 0, 0, 0, 0] BA1=0 BS=[0, 0, 0, 0, 0] BP=[1, 0, 0, 0, 0, 0, 0, 0]	1236
chr14	102931546		G	A	TECPR2	NM_014844.4	missense_variant	MODERATE	c.3709G>A	p.Val1237Ile			22.5	0.010006	0.203	0.541	0.065	0.998408	-0.258				21	Uncertain significance	PVS1=0 PS=[0, 0, 0, 0, 0] PM=[1, 1, 0, 0, 0, 0, 0] PP=[0, 0, 0, 0, 0, 0] BA1=0 BS=[0, 0, 0, 0, 0] BP=[1, 0, 0, 0, 0, 0, 0, 0]	1237
chr14	102931546		G	C	TECPR2	NM_014844.4	missense_variant	MODERATE	c.3709G>C	p.Val1237Leu			22.8	0.025677	0.267	0.088	0.038	0.999576	0.937				21.8	Uncertain significance	PVS1=0 PS=[0, 0, 0, 0, 0] PM=[1, 1, 0, 0, 0, 0, 0] PP=[0, 0, 0, 0, 0, 0] BA1=0 BS=[0, 0, 0, 0, 0] BP=[1, 0, 0, 0, 0, 0, 0, 0]	1237
chr14	102931546		G	T	TECPR2	NM_014844.4	missense_variant	MODERATE	c.3709G>T	p.Val1237Phe			26.7	0.106717	0.712	0.003	0.824	0.999961	-0.467				25.2	Uncertain significance	PVS1=0 PS=[0, 0, 0, 0, 0] PM=[1, 1, 0, 0, 0, 0, 0] PP=[0, 0, 1, 0, 0, 0] BA1=0 BS=[0, 0, 0, 0, 0] BP=[1, 0, 0, 0, 0, 0, 0, 0]	1237
chr14	102931547		T	G	TECPR2	NM_014844.4	missense_variant	MODERATE	c.3710T>G	p.Val1237Gly			28.7	0.145352	0.83	0.001	0.926	1	-0.475				28	Uncertain significance	PVS1=0 PS=[0, 0, 0, 0, 0] PM=[1, 1, 0, 0, 0, 0, 0] PP=[0, 0, 1, 0, 0, 0] BA1=0 BS=[0, 0, 0, 0, 0] BP=[1, 0, 0, 0, 0, 0, 0, 0]	1237
chr14	102931547		T	A	TECPR2	NM_014844.4	missense_variant	MODERATE	c.3710T>A	p.Val1237Asp			29.2	0.199445	0.873	0	0.949	1	0.703				29	Uncertain significance	PVS1=0 PS=[0, 0, 0, 0, 0] PM=[1, 1, 0, 0, 0, 0, 0] PP=[0, 0, 1, 0, 0, 0] BA1=0 BS=[0, 0, 0, 0, 0] BP=[1, 0, 0, 0, 0, 0, 0, 0]	1237
chr14	102931547		T	C	TECPR2	NM_014844.4	missense_variant	MODERATE	c.3710T>C	p.Val1237Ala			27	0.053927	0.64	0.002	0.556	0.999951	0.993				26.4	Uncertain significance	PVS1=0 PS=[0, 0, 0, 0, 0] PM=[1, 1, 0, 0, 0, 0, 0] PP=[0, 0, 1, 0, 0, 0] BA1=0 BS=[0, 0, 0, 0, 0] BP=[1, 0, 0, 0, 0, 0, 0, 0]	1237
chr14	102931549		T	G	TECPR2	NM_014844.4	missense_variant	MODERATE	c.3712T>G	p.Tyr1238Asp			29.3	0.224089	0.827	0.005	1	1	1.023				29.1	Uncertain significance	PVS1=0 PS=[0, 0, 0, 0, 0] PM=[1, 1, 0, 0, 0, 0, 0] PP=[0, 0, 1, 0, 0, 0] BA1=0 BS=[0, 0, 0, 0, 0] BP=[1, 0, 0, 0, 0, 0, 0, 0]	1238
chr14	102931549		T	A	TECPR2	NM_014844.4	missense_variant	MODERATE	c.3712T>A	p.Tyr1238Asn			29.1	0.257285	0.781	0.008	1	1	-0.5				29	Uncertain significance	PVS1=0 PS=[0, 0, 0, 0, 0] PM=[1, 1, 0, 0, 0, 0, 0] PP=[0, 0, 1, 0, 0, 0] BA1=0 BS=[0, 0, 0, 0, 0] BP=[1, 0, 0, 0, 0, 0, 0, 0]	1238
chr14	102931549		T	C	TECPR2	NM_014844.4	missense_variant	MODERATE	c.3712T>C	p.Tyr1238His			25.9	0.057515	0.715	0.09	1	0.999996	0.302				25.4	Uncertain significance	PVS1=0 PS=[0, 0, 0, 0, 0] PM=[1, 1, 0, 0, 0, 0, 0] PP=[0, 0, 1, 0, 0, 0] BA1=0 BS=[0, 0, 0, 0, 0] BP=[1, 0, 0, 0, 0, 0, 0, 0]	1238
chr14	102931550		A	G	TECPR2	NM_014844.4	missense_variant	MODERATE	c.3713A>G	p.Tyr1238Cys			33	0.16707	0.916	0.002	1	1	0.429				29.2	Uncertain significance	PVS1=0 PS=[0, 0, 0, 0, 0] PM=[1, 1, 0, 0, 0, 0, 0] PP=[0, 0, 1, 0, 0, 0] BA1=0 BS=[0, 0, 0, 0, 0] BP=[1, 0, 0, 0, 0, 0, 0, 0]	1238
chr14	102931550		A	C	TECPR2	NM_014844.4	missense_variant	MODERATE	c.3713A>C	p.Tyr1238Ser			32	0.163016	0.929	0.008	1	0.999999	-0.463				28.6	Uncertain significance	PVS1=0 PS=[0, 0, 0, 0, 0] PM=[1, 1, 0, 0, 0, 0, 0] PP=[0, 0, 1, 0, 0, 0] BA1=0 BS=[0, 0, 0, 0, 0] BP=[1, 0, 0, 0, 0, 0, 0, 0]	1238
chr14	102931550		A	T	TECPR2	NM_014844.4	missense_variant	MODERATE	c.3713A>T	p.Tyr1238Phe			26	0.043613	0.656	0.009	0.998	0.999992	-0.66				24.9	Uncertain significance	PVS1=0 PS=[0, 0, 0, 0, 0] PM=[1, 1, 0, 0, 0, 0, 0] PP=[0, 0, 1, 0, 0, 0] BA1=0 BS=[0, 0, 0, 0, 0] BP=[1, 0, 0, 0, 0, 0, 0, 0]	1238
chr14	102931552		T	G	TECPR2	NM_014844.4	missense_variant	MODERATE	c.3715T>G	p.Phe1239Val			27.7	0.10107	0.8	0.003	0.999	0.999999	0.936				28.5	Uncertain significance	PVS1=0 PS=[0, 0, 0, 0, 0] PM=[1, 1, 0, 0, 0, 0, 0] PP=[0, 0, 1, 0, 0, 0] BA1=0 BS=[0, 0, 0, 0, 0] BP=[1, 0, 0, 0, 0, 0, 0, 0]	1239
chr14	102931552		T	A	TECPR2	NM_014844.4	missense_variant	MODERATE	c.3715T>A	p.Phe1239Ile			27.6	0.091879	0.756	0.004	0.999	0.999998	0.662				29	Uncertain significance	PVS1=0 PS=[0, 0, 0, 0, 0] PM=[1, 1, 0, 0, 0, 0, 0] PP=[0, 0, 1, 0, 0, 0] BA1=0 BS=[0, 0, 0, 0, 0] BP=[1, 0, 0, 0, 0, 0, 0, 0]	1239
chr14	102931552		T	C	TECPR2	NM_014844.4	missense_variant	MODERATE	c.3715T>C	p.Phe1239Leu			28	0.044173	0.718	0.009	0.997	0.999999	-0.837				29.2	Uncertain significance	PVS1=0 PS=[0, 0, 0, 0, 0] PM=[1, 1, 0, 0, 0, 0, 0] PP=[0, 0, 1, 0, 0, 0] BA1=0 BS=[0, 0, 0, 0, 0] BP=[1, 0, 0, 0, 0, 0, 0, 0]	1239
chr14	102931553		T	G	TECPR2	NM_014844.4	missense_variant	MODERATE	c.3716T>G	p.Phe1239Cys			33	0.157251	0.83	0.001	0.999	0.999999	-0.529				31	Uncertain significance	PVS1=0 PS=[0, 0, 0, 0, 0] PM=[1, 1, 0, 0, 0, 0, 0] PP=[0, 0, 1, 0, 0, 0] BA1=0 BS=[0, 0, 0, 0, 0] BP=[1, 0, 0, 0, 0, 0, 0, 0]	1239
chr14	102931553		T	A	TECPR2	NM_014844.4	missense_variant	MODERATE	c.3716T>A	p.Phe1239Tyr			30	0.047884	0.524	0.128	0.998	0.999992	0.658				28.8	Uncertain significance	PVS1=0 PS=[0, 0, 0, 0, 0] PM=[1, 1, 0, 0, 0, 0, 0] PP=[0, 0, 1, 0, 0, 0] BA1=0 BS=[0, 0, 0, 0, 0] BP=[1, 0, 0, 0, 0, 0, 0, 0]	1239
chr14	102931553		T	C	TECPR2	NM_014844.4	missense_variant	MODERATE	c.3716T>C	p.Phe1239Ser			33	0.171539	0.886	0.001	0.999	0.999999	-0.92				31	Uncertain significance	PVS1=0 PS=[0, 0, 0, 0, 0] PM=[1, 1, 0, 0, 0, 0, 0] PP=[0, 0, 1, 0, 0, 0] BA1=0 BS=[0, 0, 0, 0, 0] BP=[1, 0, 0, 0, 0, 0, 0, 0]	1239
chr14	102931554		C	G	TECPR2	NM_014844.4	missense_variant	MODERATE	c.3717C>G	p.Phe1239Leu			25.5	0.052479	0.611	0.009	0.997	0.999987	0.48				27	Uncertain significance	PVS1=0 PS=[0, 0, 0, 0, 0] PM=[1, 1, 0, 0, 0, 0, 0] PP=[0, 0, 1, 0, 0, 0] BA1=0 BS=[0, 0, 0, 0, 0] BP=[1, 0, 0, 0, 0, 0, 0, 0]	1239
chr14	102931554		C	A	TECPR2	NM_014844.4	missense_variant	MODERATE	c.3717C>A	p.Phe1239Leu			25.4	0.053636	0.611	0.009	0.997	0.999986	-0.421				27	Uncertain significance	PVS1=0 PS=[0, 0, 0, 0, 0] PM=[1, 1, 0, 0, 0, 0, 0] PP=[0, 0, 1, 0, 0, 0] BA1=0 BS=[0, 0, 0, 0, 0] BP=[1, 0, 0, 0, 0, 0, 0, 0]	1239
chr14	102931555		C	G	TECPR2	NM_014844.4	missense_variant	MODERATE	c.3718C>G	p.Arg1240Gly			28.3	0.135029	0.717	0.002	0.999	1	0.861				29.9	Uncertain significance	PVS1=0 PS=[0, 0, 0, 0, 0] PM=[1, 1, 0, 0, 0, 0, 0] PP=[0, 0, 1, 0, 0, 0] BA1=0 BS=[0, 0, 0, 0, 0] BP=[1, 0, 0, 0, 0, 0, 0, 0]	1240
chr14	102931555		C	A	TECPR2	NM_014844.4	missense_variant	MODERATE	c.3718C>A	p.Arg1240Ser			27.5	0.072693	0.721	0.003	0.999	1	-0.962				29.7	Uncertain significance	PVS1=0 PS=[0, 0, 0, 0, 0] PM=[1, 1, 0, 0, 0, 0, 0] PP=[0, 0, 1, 0, 0, 0] BA1=0 BS=[0, 0, 0, 0, 0] BP=[1, 0, 0, 0, 0, 0, 0, 0]	1240
chr14	102931555		C	T	TECPR2	NM_014844.4	missense_variant	MODERATE	c.3718C>T	p.Arg1240Cys	1		32	0.093215	0.703	0	0.999	1	-0.65				32	Uncertain significance	PVS1=0 PS=[0, 0, 0, 0, 0] PM=[1, 1, 0, 0, 0, 0, 0] PP=[0, 0, 1, 0, 0, 0] BA1=0 BS=[0, 0, 0, 0, 0] BP=[1, 0, 0, 0, 0, 0, 0, 0]	1240
chr14	102931556		G	A	TECPR2	NM_014844.4	missense_variant	MODERATE	c.3719G>A	p.Arg1240His	1		27.9	0.080969	0.837	0.003	0.999	1	-0.569				31	Uncertain significance	PVS1=0 PS=[0, 0, 0, 0, 0] PM=[1, 1, 0, 0, 0, 0, 0] PP=[0, 0, 1, 0, 0, 0] BA1=0 BS=[0, 0, 0, 0, 0] BP=[1, 0, 0, 0, 0, 0, 0, 0]	1240
chr14	102931556		G	C	TECPR2	NM_014844.4	missense_variant	MODERATE	c.3719G>C	p.Arg1240Pro			28.5	0.155625	0.849	0.002	1	1	-0.955				31	Uncertain significance	PVS1=0 PS=[0, 0, 0, 0, 0] PM=[1, 1, 0, 0, 0, 0, 0] PP=[0, 0, 1, 0, 0, 0] BA1=0 BS=[0, 0, 0, 0, 0] BP=[1, 0, 0, 0, 0, 0, 0, 0]	1240
chr14	102931556		G	T	TECPR2	NM_014844.4	missense_variant	MODERATE	c.3719G>T	p.Arg1240Leu			28	0.117787	0.811	0.003	0.999	1	-0.789				31	Uncertain significance	PVS1=0 PS=[0, 0, 0, 0, 0] PM=[1, 1, 0, 0, 0, 0, 0] PP=[0, 0, 1, 0, 0, 0] BA1=0 BS=[0, 0, 0, 0, 0] BP=[1, 0, 0, 0, 0, 0, 0, 0]	1240
chr14	102931558		G	A	TECPR2	NM_014844.4	missense_variant	MODERATE	c.3721G>A	p.Val1241Ile			24.1	0.017331	0.315	0.201	0.998	0.999998	1.024				23.9	Uncertain significance	PVS1=0 PS=[0, 0, 0, 0, 0] PM=[1, 1, 0, 0, 0, 0, 0] PP=[0, 0, 1, 0, 0, 0] BA1=0 BS=[0, 0, 0, 0, 0] BP=[1, 0, 0, 0, 0, 0, 0, 0]	1241
chr14	102931558		G	C	TECPR2	NM_014844.4	missense_variant	MODERATE	c.3721G>C	p.Val1241Leu			24.6	0.013051	0.348	0.152	0.998	0.999999	0.228				24.2	Uncertain significance	PVS1=0 PS=[0, 0, 0, 0, 0] PM=[1, 1, 0, 0, 0, 0, 0] PP=[0, 0, 0, 0, 0, 0] BA1=0 BS=[0, 0, 0, 0, 0] BP=[1, 0, 0, 0, 0, 0, 0, 0]	1241
chr14	102931558		G	T	TECPR2	NM_014844.4	missense_variant	MODERATE	c.3721G>T	p.Val1241Leu	1		24.5	0.013051	0.348	0.152	0.998	0.999999	-0.818				24.2	Uncertain significance	PVS1=0 PS=[0, 0, 0, 0, 0] PM=[1, 1, 0, 0, 0, 0, 0] PP=[0, 0, 0, 0, 0, 0] BA1=0 BS=[0, 0, 0, 0, 0] BP=[1, 0, 0, 0, 0, 0, 0, 0]	1241
chr14	102931559		T	G	TECPR2	NM_014844.4	missense_variant	MODERATE	c.3722T>G	p.Val1241Gly			25.9	0.24525	0.789	0.003	1	1	1.466				25.9	Uncertain significance	PVS1=0 PS=[0, 0, 0, 0, 0] PM=[1, 1, 0, 0, 0, 0, 0] PP=[0, 0, 1, 0, 0, 0] BA1=0 BS=[0, 0, 0, 0, 0] BP=[1, 0, 0, 0, 0, 0, 0, 0]	1241
chr14	102931559		T	A	TECPR2	NM_014844.4	missense_variant	MODERATE	c.3722T>A	p.Val1241Glu			26	0.191899	0.8	0.047	1	1	1.494				26.6	Uncertain significance	PVS1=0 PS=[0, 0, 0, 0, 0] PM=[1, 1, 0, 0, 0, 0, 0] PP=[0, 0, 1, 0, 0, 0] BA1=0 BS=[0, 0, 0, 0, 0] BP=[1, 0, 0, 0, 0, 0, 0, 0]	1241
chr14	102931559		T	C	TECPR2	NM_014844.4	missense_variant	MODERATE	c.3722T>C	p.Val1241Ala			25.4	0.053811	0.529	0.018	0.998	0.999998	1.26				25.7	Uncertain significance	PVS1=0 PS=[0, 0, 0, 0, 0] PM=[1, 1, 0, 0, 0, 0, 0] PP=[0, 0, 1, 0, 0, 0] BA1=0 BS=[0, 0, 0, 0, 0] BP=[1, 0, 0, 0, 0, 0, 0, 0]	1241
chr14	102931561		G	A	TECPR2	NM_014844.4	missense_variant	MODERATE	c.3724G>A	p.Gly1242Arg			28.5	0.195281	0.886	0.002	1	1	1.516				28.2	Uncertain significance	PVS1=0 PS=[0, 0, 0, 0, 0] PM=[1, 1, 0, 0, 0, 0, 0] PP=[0, 0, 1, 0, 0, 0] BA1=0 BS=[0, 0, 0, 0, 0] BP=[1, 0, 0, 0, 0, 0, 0, 0]	1242
chr14	102931561		G	C	TECPR2	NM_014844.4	missense_variant	MODERATE	c.3724G>C	p.Gly1242Arg			28.4	0.138354	0.886	0.002	1	1	1.76				27.6	Uncertain significance	PVS1=0 PS=[0, 0, 0, 0, 0] PM=[1, 1, 0, 0, 0, 0, 0] PP=[0, 0, 1, 0, 0, 0] BA1=0 BS=[0, 0, 0, 0, 0] BP=[1, 0, 0, 0, 0, 0, 0, 0]	1242
chr14	102931561		G	T	TECPR2	NM_014844.4	missense_variant	MODERATE	c.3724G>T	p.Gly1242Trp			31	0.271819	0.847	0	1	1	1.794				29.8	Uncertain significance	PVS1=0 PS=[0, 0, 0, 0, 0] PM=[1, 1, 0, 0, 0, 0, 0] PP=[0, 0, 1, 0, 0, 0] BA1=0 BS=[0, 0, 0, 0, 0] BP=[1, 0, 0, 0, 0, 0, 0, 0]	1242
chr14	102931562		G	A	TECPR2	NM_014844.4	missense_variant	MODERATE	c.3725G>A	p.Gly1242Glu			27.7	0.126691	0.878	0.003	1	1	1.521				27	Uncertain significance	PVS1=0 PS=[0, 0, 0, 0, 0] PM=[1, 1, 0, 0, 0, 0, 0] PP=[0, 0, 1, 0, 0, 0] BA1=0 BS=[0, 0, 0, 0, 0] BP=[1, 0, 0, 0, 0, 0, 0, 0]	1242
chr14	102931562		G	C	TECPR2	NM_014844.4	missense_variant	MODERATE	c.3725G>C	p.Gly1242Ala			26.9	0.099005	0.818	0.026	1	1	1.646				25.8	Uncertain significance	PVS1=0 PS=[0, 0, 0, 0, 0] PM=[1, 1, 0, 0, 0, 0, 0] PP=[0, 0, 1, 0, 0, 0] BA1=0 BS=[0, 0, 0, 0, 0] BP=[1, 0, 0, 0, 0, 0, 0, 0]	1242
chr14	102931562		G	T	TECPR2	NM_014844.4	missense_variant	MODERATE	c.3725G>T	p.Gly1242Val			27.6	0.111041	0.883	0.004	1	1	1.475				26.7	Uncertain significance	PVS1=0 PS=[0, 0, 0, 0, 0] PM=[1, 1, 0, 0, 0, 0, 0] PP=[0, 0, 1, 0, 0, 0] BA1=0 BS=[0, 0, 0, 0, 0] BP=[1, 0, 0, 0, 0, 0, 0, 0]	1242
chr14	102931564		A	G	TECPR2	NM_014844.4	missense_variant	MODERATE	c.3727A>G	p.Thr1243Ala			24	0.04209	0.489	0.182	0.957	0.999997	0.916				24.5	Uncertain significance	PVS1=0 PS=[0, 0, 0, 0, 0] PM=[1, 1, 0, 0, 0, 0, 0] PP=[0, 0, 0, 0, 0, 0] BA1=0 BS=[0, 0, 0, 0, 0] BP=[1, 0, 0, 0, 0, 0, 0, 0]	1243
chr14	102931564		A	C	TECPR2	NM_014844.4	missense_variant	MODERATE	c.3727A>C	p.Thr1243Pro			26.3	0.089764	0.81	0.01	0.994	1	0.955				26.8	Uncertain significance	PVS1=0 PS=[0, 0, 0, 0, 0] PM=[1, 1, 0, 0, 0, 0, 0] PP=[0, 0, 1, 0, 0, 0] BA1=0 BS=[0, 0, 0, 0, 0] BP=[1, 0, 0, 0, 0, 0, 0, 0]	1243
chr14	102931564		A	T	TECPR2	NM_014844.4	missense_variant	MODERATE	c.3727A>T	p.Thr1243Ser			25.1	0.049705	0.607	0.142	0.985	0.999993	-0.831				26.4	Uncertain significance	PVS1=0 PS=[0, 0, 0, 0, 0] PM=[1, 1, 0, 0, 0, 0, 0] PP=[0, 0, 1, 0, 0, 0] BA1=0 BS=[0, 0, 0, 0, 0] BP=[1, 0, 0, 0, 0, 0, 0, 0]	1243
chr14	102931565		C	G	TECPR2	NM_014844.4	missense_variant	MODERATE	c.3728C>G	p.Thr1243Ser			25	0.036798	0.534	0.142	0.985	0.999998	-0.462				26.2	Uncertain significance	PVS1=0 PS=[0, 0, 0, 0, 0] PM=[1, 1, 0, 0, 0, 0, 0] PP=[0, 0, 1, 0, 0, 0] BA1=0 BS=[0, 0, 0, 0, 0] BP=[1, 0, 0, 0, 0, 0, 0, 0]	1243
chr14	102931565		C	A	TECPR2	NM_014844.4	missense_variant	MODERATE	c.3728C>A	p.Thr1243Asn			25	0.065388	0.544	0.01	0.994	1	0.796				26.4	Uncertain significance	PVS1=0 PS=[0, 0, 0, 0, 0] PM=[1, 1, 0, 0, 0, 0, 0] PP=[0, 0, 1, 0, 0, 0] BA1=0 BS=[0, 0, 0, 0, 0] BP=[1, 0, 0, 0, 0, 0, 0, 0]	1243
chr14	102931565		C	T	TECPR2	NM_014844.4	missense_variant	MODERATE	c.3728C>T	p.Thr1243Ile			23.9	0.055934	0.556	0.011	0.817	1	0.628				24.8	Uncertain significance	PVS1=0 PS=[0, 0, 0, 0, 0] PM=[1, 1, 0, 0, 0, 0, 0] PP=[0, 0, 1, 0, 0, 0] BA1=0 BS=[0, 0, 0, 0, 0] BP=[1, 0, 0, 0, 0, 0, 0, 0]	1243
chr14	102931567		C	G	TECPR2	NM_014844.4	missense_variant	MODERATE	c.3730C>G	p.Gln1244Glu			24.3	0.028741	0.481	0.189	0.949	0.999999	0.9				25.9	Uncertain significance	PVS1=0 PS=[0, 0, 0, 0, 0] PM=[1, 1, 0, 0, 0, 0, 0] PP=[0, 0, 1, 0, 0, 0] BA1=0 BS=[0, 0, 0, 0, 0] BP=[1, 0, 0, 0, 0, 0, 0, 0]	1244
chr14	102931567		C	A	TECPR2	NM_014844.4	missense_variant	MODERATE	c.3730C>A	p.Gln1244Lys			23.3	0.046616	0.444	0.289	0.966	0.999999	0.791				24.7	Uncertain significance	PVS1=0 PS=[0, 0, 0, 0, 0] PM=[1, 1, 0, 0, 0, 0, 0] PP=[0, 0, 0, 0, 0, 0] BA1=0 BS=[0, 0, 0, 0, 0] BP=[1, 0, 0, 0, 0, 0, 0, 0]	1244
chr14	102931568		A	G	TECPR2	NM_014844.4	missense_variant	MODERATE	c.3731A>G	p.Gln1244Arg			27.8	0.049383	0.66	0.055	0.985	0.999995	1.121				26.7	Uncertain significance	PVS1=0 PS=[0, 0, 0, 0, 0] PM=[1, 1, 0, 0, 0, 0, 0] PP=[0, 0, 1, 0, 0, 0] BA1=0 BS=[0, 0, 0, 0, 0] BP=[1, 0, 0, 0, 0, 0, 0, 0]	1244
chr14	102931568		A	C	TECPR2	NM_014844.4	missense_variant	MODERATE	c.3731A>C	p.Gln1244Pro			28.4	0.084392	0.726	0.017	0.99	1	0.537				27.2	Uncertain significance	PVS1=0 PS=[0, 0, 0, 0, 0] PM=[1, 1, 0, 0, 0, 0, 0] PP=[0, 0, 1, 0, 0, 0] BA1=0 BS=[0, 0, 0, 0, 0] BP=[1, 0, 0, 0, 0, 0, 0, 0]	1244
chr14	102931568		A	T	TECPR2	NM_014844.4	missense_variant	MODERATE	c.3731A>T	p.Gln1244Leu			29	0.10774	0.722	0.015	0.934	1	0.382				27.9	Uncertain significance	PVS1=0 PS=[0, 0, 0, 0, 0] PM=[1, 1, 0, 0, 0, 0, 0] PP=[0, 0, 1, 0, 0, 0] BA1=0 BS=[0, 0, 0, 0, 0] BP=[1, 0, 0, 0, 0, 0, 0, 0]	1244
chr14	102931569		G	C	TECPR2	NM_014844.4	missense_variant	MODERATE	c.3732G>C	p.Gln1244His			24.5	0.047912	0.522	0.108	0.992	0.999919	0.239				24.2	Uncertain significance	PVS1=0 PS=[0, 0, 0, 0, 0] PM=[1, 1, 0, 0, 0, 0, 0] PP=[0, 0, 0, 0, 0, 0] BA1=0 BS=[0, 0, 0, 0, 0] BP=[1, 0, 0, 0, 0, 0, 0, 0]	1244
chr14	102931569		G	T	TECPR2	NM_014844.4	missense_variant	MODERATE	c.3732G>T	p.Gln1244His			24.5	0.047949	0.522	0.108	0.992	0.999919	0.677				24.1	Uncertain significance	PVS1=0 PS=[0, 0, 0, 0, 0] PM=[1, 1, 0, 0, 0, 0, 0] PP=[0, 0, 0, 0, 0, 0] BA1=0 BS=[0, 0, 0, 0, 0] BP=[1, 0, 0, 0, 0, 0, 0, 0]	1244
chr14	102931570		C	G	TECPR2	NM_014844.4	missense_variant	MODERATE	c.3733C>G	p.Pro1245Ala			23.1	0.043067	0.503	0.032	0.999	1	-0.722				24.6	Uncertain significance	PVS1=0 PS=[0, 0, 0, 0, 0] PM=[1, 1, 0, 0, 0, 0, 0] PP=[0, 0, 1, 0, 0, 0] BA1=0 BS=[0, 0, 0, 0, 0] BP=[1, 0, 0, 0, 0, 0, 0, 0]	1245
chr14	102931570		C	A	TECPR2	NM_014844.4	missense_variant	MODERATE	c.3733C>A	p.Pro1245Thr			24.4	0.073598	0.52	0.016	1	1	0.724				26.9	Uncertain significance	PVS1=0 PS=[0, 0, 0, 0, 0] PM=[1, 1, 0, 0, 0, 0, 0] PP=[0, 0, 1, 0, 0, 0] BA1=0 BS=[0, 0, 0, 0, 0] BP=[1, 0, 0, 0, 0, 0, 0, 0]	1245
chr14	102931570		C	T	TECPR2	NM_014844.4	missense_variant	MODERATE	c.3733C>T	p.Pro1245Ser			24.8	0.090155	0.491	0.023	1	1	-0.57				28.4	Uncertain significance	PVS1=0 PS=[0, 0, 0, 0, 0] PM=[1, 1, 0, 0, 0, 0, 0] PP=[0, 0, 1, 0, 0, 0] BA1=0 BS=[0, 0, 0, 0, 0] BP=[1, 0, 0, 0, 0, 0, 0, 0]	1245
chr14	102931571		C	G	TECPR2	NM_014844.4	missense_variant	MODERATE	c.3734C>G	p.Pro1245Arg			26.3	0.08183	0.632	0.007	1	1	1.07				27.7	Uncertain significance	PVS1=0 PS=[0, 0, 0, 0, 0] PM=[1, 1, 0, 0, 0, 0, 0] PP=[0, 0, 1, 0, 0, 0] BA1=0 BS=[0, 0, 0, 0, 0] BP=[1, 0, 0, 0, 0, 0, 0, 0]	1245
chr14	102931571		C	A	TECPR2	NM_014844.4	missense_variant	MODERATE	c.3734C>A	p.Pro1245His			26.2	0.095606	0.571	0.005	1	1	0.983				28.2	Uncertain significance	PVS1=0 PS=[0, 0, 0, 0, 0] PM=[1, 1, 0, 0, 0, 0, 0] PP=[0, 0, 1, 0, 0, 0] BA1=0 BS=[0, 0, 0, 0, 0] BP=[1, 0, 0, 0, 0, 0, 0, 0]	1245
chr14	102931571		C	T	TECPR2	NM_014844.4	missense_variant	MODERATE	c.3734C>T	p.Pro1245Leu	1		26.7	0.076344	0.574	0.01	1	1	0.872				29.3	Uncertain significance	PVS1=0 PS=[0, 0, 0, 0, 0] PM=[1, 1, 0, 0, 0, 0, 0] PP=[0, 0, 1, 0, 0, 0] BA1=0 BS=[0, 0, 0, 0, 0] BP=[1, 0, 0, 0, 0, 0, 0, 0]	1245
chr14	102931573		C	G	TECPR2	NM_014844.4	missense_variant	MODERATE	c.3736C>G	p.Leu1246Val			22.1	0.046203	0.425	0.085	0.977	0.999798	1.014				22.9	Uncertain significance	PVS1=0 PS=[0, 0, 0, 0, 0] PM=[1, 1, 0, 0, 0, 0, 0] PP=[0, 0, 1, 0, 0, 0] BA1=0 BS=[0, 0, 0, 0, 0] BP=[1, 0, 0, 0, 0, 0, 0, 0]	1246
chr14	102931573		C	A	TECPR2	NM_014844.4	missense_variant	MODERATE	c.3736C>A	p.Leu1246Ile			22.2	0.038616	0.386	0.064	0.989	0.999593	1.358				23.2	Uncertain significance	PVS1=0 PS=[0, 0, 0, 0, 0] PM=[1, 1, 0, 0, 0, 0, 0] PP=[0, 0, 0, 0, 0, 0] BA1=0 BS=[0, 0, 0, 0, 0] BP=[1, 0, 0, 0, 0, 0, 0, 0]	1246
chr14	102931573		C	T	TECPR2	NM_014844.4	missense_variant	MODERATE	c.3736C>T	p.Leu1246Phe			22.4	0.037332	0.447	0.032	0.995	0.999955	0.971				23.4	Uncertain significance	PVS1=0 PS=[0, 0, 0, 0, 0] PM=[1, 1, 0, 0, 0, 0, 0] PP=[0, 0, 1, 0, 0, 0] BA1=0 BS=[0, 0, 0, 0, 0] BP=[1, 0, 0, 0, 0, 0, 0, 0]	1246
chr14	102931574		T	G	TECPR2	NM_014844.4	missense_variant	MODERATE	c.3737T>G	p.Leu1246Arg			24.5	0.058004	0.634	0.855	0.993	0.999997	1.035				24.9	Uncertain significance	PVS1=0 PS=[0, 0, 0, 0, 0] PM=[1, 1, 0, 0, 0, 0, 0] PP=[0, 0, 1, 0, 0, 0] BA1=0 BS=[0, 0, 0, 0, 0] BP=[1, 0, 0, 0, 0, 0, 0, 0]	1246
chr14	102931574		T	A	TECPR2	NM_014844.4	missense_variant	MODERATE	c.3737T>A	p.Leu1246His	1		24.4	0.067223	0.652	0.119	0.997	0.999994	0.606				24.9	Uncertain significance	PVS1=0 PS=[0, 0, 0, 0, 0] PM=[1, 1, 0, 0, 0, 0, 0] PP=[0, 0, 1, 0, 0, 0] BA1=0 BS=[0, 0, 0, 0, 0] BP=[1, 0, 0, 0, 0, 0, 0, 0]	1246
chr14	102931574		T	C	TECPR2	NM_014844.4	missense_variant	MODERATE	c.3737T>C	p.Leu1246Pro			24.4	0.069058	0.573	0.276	0.997	1	0.37				24.8	Uncertain significance	PVS1=0 PS=[0, 0, 0, 0, 0] PM=[1, 1, 0, 0, 0, 0, 0] PP=[0, 0, 0, 0, 0, 0] BA1=0 BS=[0, 0, 0, 0, 0] BP=[1, 0, 0, 0, 0, 0, 0, 0]	1246
chr14	102931576		A	G	TECPR2	NM_014844.4	missense_variant	MODERATE	c.3739A>G	p.Asn1247Asp			25.8	0.058131	0.536	0.045	0.999	0.999991	1.114				26.4	Uncertain significance	PVS1=0 PS=[0, 0, 0, 0, 0] PM=[1, 1, 0, 0, 0, 0, 0] PP=[0, 0, 1, 0, 0, 0] BA1=0 BS=[0, 0, 0, 0, 0] BP=[1, 0, 0, 0, 0, 0, 0, 0]	1247
chr14	102931576		A	C	TECPR2	NM_014844.4	missense_variant	MODERATE	c.3739A>C	p.Asn1247His			24	0.084104	0.61	0.151	1	0.999996	-0.469				24.2	Uncertain significance	PVS1=0 PS=[0, 0, 0, 0, 0] PM=[1, 1, 0, 0, 0, 0, 0] PP=[0, 0, 1, 0, 0, 0] BA1=0 BS=[0, 0, 0, 0, 0] BP=[1, 0, 0, 0, 0, 0, 0, 0]	1247
chr14	102931576		A	T	TECPR2	NM_014844.4	missense_variant	MODERATE	c.3739A>T	p.Asn1247Tyr			26.2	0.178196	0.769	0.005	1	0.999999	0.891				27.5	Uncertain significance	PVS1=0 PS=[0, 0, 0, 0, 0] PM=[1, 1, 0, 0, 0, 0, 0] PP=[0, 0, 1, 0, 0, 0] BA1=0 BS=[0, 0, 0, 0, 0] BP=[1, 0, 0, 0, 0, 0, 0, 0]	1247
chr14	102931577		A	G	TECPR2	NM_014844.4	missense_variant	MODERATE	c.3740A>G	p.Asn1247Ser			24.2	0.050245	0.44	0.233	0.999	0.999991	-1.011				23.8	Uncertain significance	PVS1=0 PS=[0, 0, 0, 0, 0] PM=[1, 1, 0, 0, 0, 0, 0] PP=[0, 0, 0, 0, 0, 0] BA1=0 BS=[0, 0, 0, 0, 0] BP=[1, 0, 0, 0, 0, 0, 0, 0]	1247
chr14	102931577		A	C	TECPR2	NM_014844.4	missense_variant	MODERATE	c.3740A>C	p.Asn1247Thr			24.9	0.058177	0.615	0.011	0.999	0.999997	-1.029				24.3	Uncertain significance	PVS1=0 PS=[0, 0, 0, 0, 0] PM=[1, 1, 0, 0, 0, 0, 0] PP=[0, 0, 1, 0, 0, 0] BA1=0 BS=[0, 0, 0, 0, 0] BP=[1, 0, 0, 0, 0, 0, 0, 0]	1247
chr14	102931577		A	T	TECPR2	NM_014844.4	missense_variant	MODERATE	c.3740A>T	p.Asn1247Ile			28	0.196894	0.719	0.001	1	0.999999	-0.6				27.3	Uncertain significance	PVS1=0 PS=[0, 0, 0, 0, 0] PM=[1, 1, 0, 0, 0, 0, 0] PP=[0, 0, 1, 0, 0, 0] BA1=0 BS=[0, 0, 0, 0, 0] BP=[1, 0, 0, 0, 0, 0, 0, 0]	1247
chr14	102931578		T	G	TECPR2	NM_014844.4	missense_variant	MODERATE	c.3741T>G	p.Asn1247Lys			24.5	0.113075	0.5	0.014	0.999	0.999794	-0.206				23	Likely benign	PVS1=0 PS=[0, 0, 0, 0, 0] PM=[1, 1, 0, 0, 0, 0, 0] PP=[0, 0, 0, 0, 0, 0] BA1=0 BS=[0, 0, 0, 0, 0] BP=[1, 0, 0, 1, 0, 0, 0, 0]	1247
chr14	102931578		T	A	TECPR2	NM_014844.4	missense_variant	MODERATE	c.3741T>A	p.Asn1247Lys			24.4	0.122525	0.5	0.014	0.999	0.999794	0.385				23.1	Likely benign	PVS1=0 PS=[0, 0, 0, 0, 0] PM=[1, 1, 0, 0, 0, 0, 0] PP=[0, 0, 0, 0, 0, 0] BA1=0 BS=[0, 0, 0, 0, 0] BP=[1, 0, 0, 1, 0, 0, 0, 0]	1247
chr14	102931579		C	G	TECPR2	NM_014844.4	missense_variant	MODERATE	c.3742C>G	p.Pro1248Ala			24.3	0.037896	0.521	0.3	0.956	1	0.352				25.8	Uncertain significance	PVS1=0 PS=[0, 0, 0, 0, 0] PM=[1, 1, 0, 0, 0, 0, 0] PP=[0, 0, 0, 0, 0, 0] BA1=0 BS=[0, 0, 0, 0, 0] BP=[1, 0, 0, 0, 0, 0, 0, 0]	1248
chr14	102931579		C	A	TECPR2	NM_014844.4	missense_variant	MODERATE	c.3742C>A	p.Pro1248Thr			23.4	0.041222	0.632	0.285	0.995	1	0.865				24.5	Uncertain significance	PVS1=0 PS=[0, 0, 0, 0, 0] PM=[1, 1, 0, 0, 0, 0, 0] PP=[0, 0, 0, 0, 0, 0] BA1=0 BS=[0, 0, 0, 0, 0] BP=[1, 0, 0, 0, 0, 0, 0, 0]	1248
chr14	102931579		C	T	TECPR2	NM_014844.4	missense_variant	MODERATE	c.3742C>T	p.Pro1248Ser	3		23.6	0.037512	0.566	0.15	0.986	1	0.161				24.8	Uncertain significance	PVS1=0 PS=[0, 0, 0, 0, 0] PM=[1, 1, 0, 0, 0, 0, 0] PP=[0, 0, 0, 0, 0, 0] BA1=0 BS=[0, 0, 0, 0, 0] BP=[1, 0, 0, 0, 0, 0, 0, 0]	1248
chr14	102931580		C	G	TECPR2	NM_014844.4	missense_variant	MODERATE	c.3743C>G	p.Pro1248Arg			26.7	0.057617	0.757	0.081	0.997	1	0.967				27.8	Uncertain significance	PVS1=0 PS=[0, 0, 0, 0, 0] PM=[1, 1, 0, 0, 0, 0, 0] PP=[0, 0, 1, 0, 0, 0] BA1=0 BS=[0, 0, 0, 0, 0] BP=[1, 0, 0, 0, 0, 0, 0, 0]	1248
chr14	102931580		C	A	TECPR2	NM_014844.4	missense_variant	MODERATE	c.3743C>A	p.Pro1248His			26.7	0.050199	0.65	0.113	0.997	1	0.436				28.5	Uncertain significance	PVS1=0 PS=[0, 0, 0, 0, 0] PM=[1, 1, 0, 0, 0, 0, 0] PP=[0, 0, 1, 0, 0, 0] BA1=0 BS=[0, 0, 0, 0, 0] BP=[1, 0, 0, 0, 0, 0, 0, 0]	1248
chr14	102931580		C	T	TECPR2	NM_014844.4	missense_variant	MODERATE	c.3743C>T	p.Pro1248Leu			27.1	0.04885	0.67	0.161	0.995	1	-0.535				29.6	Uncertain significance	PVS1=0 PS=[0, 0, 0, 0, 0] PM=[1, 1, 0, 0, 0, 0, 0] PP=[0, 0, 1, 0, 0, 0] BA1=0 BS=[0, 0, 0, 0, 0] BP=[1, 0, 0, 0, 0, 0, 0, 0]	1248
chr14	102931582		A	G	TECPR2	NM_014844.4	missense_variant	MODERATE	c.3745A>G	p.Ser1249Gly			26.4	0.051104	0.563	0.004	0.966	0.999997	1.06				26.9	Uncertain significance	PVS1=0 PS=[0, 0, 0, 0, 0] PM=[1, 1, 0, 0, 0, 0, 0] PP=[0, 0, 1, 0, 0, 0] BA1=0 BS=[0, 0, 0, 0, 0] BP=[1, 0, 0, 0, 0, 0, 0, 0]	1249
chr14	102931582		A	C	TECPR2	NM_014844.4	missense_variant	MODERATE	c.3745A>C	p.Ser1249Arg			27	0.107787	0.754	0.002	0.993	0.999999	0.931				28.1	Uncertain significance	PVS1=0 PS=[0, 0, 0, 0, 0] PM=[1, 1, 0, 0, 0, 0, 0] PP=[0, 0, 1, 0, 0, 0] BA1=0 BS=[0, 0, 0, 0, 0] BP=[1, 0, 0, 0, 0, 0, 0, 0]	1249
chr14	102931582		A	T	TECPR2	NM_014844.4	missense_variant	MODERATE	c.3745A>T	p.Ser1249Cys			27.2	0.087729	0.669	0.002	0.995	0.999999	0.656				28.8	Uncertain significance	PVS1=0 PS=[0, 0, 0, 0, 0] PM=[1, 1, 0, 0, 0, 0, 0] PP=[0, 0, 1, 0, 0, 0] BA1=0 BS=[0, 0, 0, 0, 0] BP=[1, 0, 0, 0, 0, 0, 0, 0]	1249
chr14	102931583		G	A	TECPR2	NM_014844.4	missense_variant	MODERATE	c.3746G>A	p.Ser1249Asn			28	0.052698	0.499	0.092	0.99	0.999998	0.94				28.1	Uncertain significance	PVS1=0 PS=[0, 0, 0, 0, 0] PM=[1, 1, 0, 0, 0, 0, 0] PP=[0, 0, 1, 0, 0, 0] BA1=0 BS=[0, 0, 0, 0, 0] BP=[1, 0, 0, 0, 0, 0, 0, 0]	1249
chr14	102931583		G	C	TECPR2	NM_014844.4	missense_variant	MODERATE	c.3746G>C	p.Ser1249Thr			25.3	0.03538	0.468	0.129	0.966	0.999998	-0.825				24.9	Uncertain significance	PVS1=0 PS=[0, 0, 0, 0, 0] PM=[1, 1, 0, 0, 0, 0, 0] PP=[0, 0, 0, 0, 0, 0] BA1=0 BS=[0, 0, 0, 0, 0] BP=[1, 0, 0, 0, 0, 0, 0, 0]	1249
chr14	102931583		G	T	TECPR2	NM_014844.4	missense_variant	MODERATE	c.3746G>T	p.Ser1249Ile			30	0.139342	0.683	0.002	0.993	1	0.151				31	Uncertain significance	PVS1=0 PS=[0, 0, 0, 0, 0] PM=[1, 1, 0, 0, 0, 0, 0] PP=[0, 0, 1, 0, 0, 0] BA1=0 BS=[0, 0, 0, 0, 0] BP=[1, 0, 0, 0, 0, 0, 0, 0]	1249
chr14	102931584		T	G	TECPR2	NM_014844.4	missense_variant	MODERATE	c.3747T>G	p.Ser1249Arg			24.9	0.126067	0.58	0.002	0.993	0.999665	-0.255				23.8	Likely benign	PVS1=0 PS=[0, 0, 0, 0, 0] PM=[1, 1, 0, 0, 0, 0, 0] PP=[0, 0, 0, 0, 0, 0] BA1=0 BS=[0, 0, 0, 0, 0] BP=[1, 0, 0, 1, 0, 0, 0, 0]	1249
chr14	102931584		T	A	TECPR2	NM_014844.4	missense_variant	MODERATE	c.3747T>A	p.Ser1249Arg			24.8	0.124307	0.58	0.002	0.993	0.999665	0.921				23.8	Likely benign	PVS1=0 PS=[0, 0, 0, 0, 0] PM=[1, 1, 0, 0, 0, 0, 0] PP=[0, 0, 0, 0, 0, 0] BA1=0 BS=[0, 0, 0, 0, 0] BP=[1, 0, 0, 1, 0, 0, 0, 0]	1249
chr14	102931585		C	G	TECPR2	NM_014844.4	missense_variant	MODERATE	c.3748C>G	p.Leu1250Val			26.2	0.018822	0.429	0.074	0.956	0.923205	0.781				25.2	Uncertain significance	PVS1=0 PS=[0, 0, 0, 0, 0] PM=[1, 1, 0, 0, 0, 0, 0] PP=[0, 0, 0, 0, 0, 0] BA1=0 BS=[0, 0, 0, 0, 0] BP=[1, 0, 0, 0, 0, 0, 0, 0]	1250
chr14	102931585		C	A	TECPR2	NM_014844.4	missense_variant	MODERATE	c.3748C>A	p.Leu1250Ile			26.3	0.013789	0.348	0.221	0.971	0.874004	1.182				25.6	Uncertain significance	PVS1=0 PS=[0, 0, 0, 0, 0] PM=[1, 1, 0, 0, 0, 0, 0] PP=[0, 0, 0, 0, 0, 0] BA1=0 BS=[0, 0, 0, 0, 0] BP=[1, 0, 0, 0, 0, 0, 0, 0]	1250
chr14	102931585		C	T	TECPR2	NM_014844.4	missense_variant	MODERATE	c.3748C>T	p.Leu1250Phe			24.9	0.016974	0.445	0.152	0.996	0.986044	0.221				24.3	Uncertain significance	PVS1=0 PS=[0, 0, 0, 0, 0] PM=[1, 1, 0, 0, 0, 0, 0] PP=[0, 0, 0, 0, 0, 0] BA1=0 BS=[0, 0, 0, 0, 0] BP=[1, 0, 0, 0, 0, 0, 0, 0]	1250
chr14	102931586		T	G	TECPR2	NM_014844.4	missense_variant	MODERATE	c.3749T>G	p.Leu1250Arg			33	0.070586	0.738	0.016	0.996	0.999669	1.065				29	Uncertain significance	PVS1=0 PS=[0, 0, 0, 0, 0] PM=[1, 1, 0, 0, 0, 0, 0] PP=[0, 0, 1, 0, 0, 0] BA1=0 BS=[0, 0, 0, 0, 0] BP=[1, 0, 0, 0, 0, 0, 0, 0]	1250
chr14	102931586		T	A	TECPR2	NM_014844.4	missense_variant	MODERATE	c.3749T>A	p.Leu1250His			32	0.134575	0.681	0.018	0.997	0.999391	0.616				28.8	Uncertain significance	PVS1=0 PS=[0, 0, 0, 0, 0] PM=[1, 1, 0, 0, 0, 0, 0] PP=[0, 0, 1, 0, 0, 0] BA1=0 BS=[0, 0, 0, 0, 0] BP=[1, 0, 0, 0, 0, 0, 0, 0]	1250
chr14	102931586		T	C	TECPR2	NM_014844.4	missense_variant	MODERATE	c.3749T>C	p.Leu1250Pro	1		33	0.107131	0.763	0.014	0.997	1	0.382				29.2	Uncertain significance	PVS1=0 PS=[0, 0, 0, 0, 0] PM=[1, 1, 0, 0, 0, 0, 0] PP=[0, 0, 1, 0, 0, 0] BA1=0 BS=[0, 0, 0, 0, 0] BP=[1, 0, 0, 0, 0, 0, 0, 0]	1250
chr14	102931588		A	G	TECPR2	NM_014844.4	missense_variant	MODERATE	c.3751A>G	p.Met1251Val			25.4	0.041347	0.607	0.081	0.78	0.99999	0.63				25.1	Uncertain significance	PVS1=0 PS=[0, 0, 0, 0, 0] PM=[1, 1, 0, 0, 0, 0, 0] PP=[0, 0, 0, 0, 0, 0] BA1=0 BS=[0, 0, 0, 0, 0] BP=[1, 0, 0, 0, 0, 0, 0, 0]	1251
chr14	102931588		A	C	TECPR2	NM_014844.4	missense_variant	MODERATE	c.3751A>C	p.Met1251Leu			24	0.02216	0.407	0.528	0.684	0.999987	-0.728				23.9	Uncertain significance	PVS1=0 PS=[0, 0, 0, 0, 0] PM=[1, 1, 0, 0, 0, 0, 0] PP=[0, 0, 0, 0, 0, 0] BA1=0 BS=[0, 0, 0, 0, 0] BP=[1, 0, 0, 0, 0, 0, 0, 0]	1251
chr14	102931588		A	T	TECPR2	NM_014844.4	missense_variant	MODERATE	c.3751A>T	p.Met1251Leu			23.9	0.02216	0.407	0.528	0.684	0.999987	-0.633				24.1	Uncertain significance	PVS1=0 PS=[0, 0, 0, 0, 0] PM=[1, 1, 0, 0, 0, 0, 0] PP=[0, 0, 0, 0, 0, 0] BA1=0 BS=[0, 0, 0, 0, 0] BP=[1, 0, 0, 0, 0, 0, 0, 0]	1251
chr14	102931589		T	G	TECPR2	NM_014844.4	missense_variant	MODERATE	c.3752T>G	p.Met1251Arg			28.2	0.058694	0.795	0.014	0.959	1	-1.104				27.9	Uncertain significance	PVS1=0 PS=[0, 0, 0, 0, 0] PM=[1, 1, 0, 0, 0, 0, 0] PP=[0, 0, 1, 0, 0, 0] BA1=0 BS=[0, 0, 0, 0, 0] BP=[1, 0, 0, 0, 0, 0, 0, 0]	1251
chr14	102931589		T	A	TECPR2	NM_014844.4	missense_variant	MODERATE	c.3752T>A	p.Met1251Lys			27.6	0.056455	0.785	0.014	0.911	1	-0.298				27.7	Uncertain significance	PVS1=0 PS=[0, 0, 0, 0, 0] PM=[1, 1, 0, 0, 0, 0, 0] PP=[0, 0, 1, 0, 0, 0] BA1=0 BS=[0, 0, 0, 0, 0] BP=[1, 0, 0, 0, 0, 0, 0, 0]	1251
chr14	102931589		T	C	TECPR2	NM_014844.4	missense_variant	MODERATE	c.3752T>C	p.Met1251Thr			24	0.033594	0.54	0.156	0.264	0.999999	-0.291				23.9	Uncertain significance	PVS1=0 PS=[0, 0, 0, 0, 0] PM=[1, 1, 0, 0, 0, 0, 0] PP=[0, 0, 0, 0, 0, 0] BA1=0 BS=[0, 0, 0, 0, 0] BP=[1, 0, 0, 0, 0, 0, 0, 0]	1251
chr14	102931590		G	A	TECPR2	NM_014844.4	missense_variant	MODERATE	c.3753G>A	p.Met1251Ile			32	0.026384	0.534	0.115	0.88	0.999999	0.408				28.1	Uncertain significance	PVS1=0 PS=[0, 0, 0, 0, 0] PM=[1, 1, 0, 0, 0, 0, 0] PP=[0, 0, 0, 0, 0, 0] BA1=0 BS=[0, 0, 0, 0, 0] BP=[1, 0, 0, 0, 0, 0, 0, 0]	1251
chr14	102931590		G	C	TECPR2	NM_014844.4	missense_variant	MODERATE	c.3753G>C	p.Met1251Ile			32	0.026218	0.534	0.115	0.88	0.999999	-0.644				27.2	Uncertain significance	PVS1=0 PS=[0, 0, 0, 0, 0] PM=[1, 1, 0, 0, 0, 0, 0] PP=[0, 0, 0, 0, 0, 0] BA1=0 BS=[0, 0, 0, 0, 0] BP=[1, 0, 0, 0, 0, 0, 0, 0]	1251
chr14	102931590		G	T	TECPR2	NM_014844.4	missense_variant	MODERATE	c.3753G>T	p.Met1251Ile			31	0.026218	0.534	0.115	0.88	0.999999	-0.675				27.5	Uncertain significance	PVS1=0 PS=[0, 0, 0, 0, 0] PM=[1, 1, 0, 0, 0, 0, 0] PP=[0, 0, 0, 0, 0, 0] BA1=0 BS=[0, 0, 0, 0, 0] BP=[1, 0, 0, 0, 0, 0, 0, 0]	1251
chr14	102931591		C	G	TECPR2	NM_014844.4	missense_variant	MODERATE	c.3754C>G	p.Leu1252Val	1		24.8	0.038698	0.415	0.119	0.968	0.999985	-0.274				24.3	Uncertain significance	PVS1=0 PS=[0, 0, 0, 0, 0] PM=[1, 1, 0, 0, 0, 0, 0] PP=[0, 0, 0, 0, 0, 0] BA1=0 BS=[0, 0, 0, 0, 0] BP=[1, 0, 0, 0, 0, 0, 0, 0]	1252
chr14	102931591		C	A	TECPR2	NM_014844.4	missense_variant	MODERATE	c.3754C>A	p.Leu1252Ile			24.8	0.033702	0.402	0.072	0.957	0.999973	0.448				24.5	Uncertain significance	PVS1=0 PS=[0, 0, 0, 0, 0] PM=[1, 1, 0, 0, 0, 0, 0] PP=[0, 0, 0, 0, 0, 0] BA1=0 BS=[0, 0, 0, 0, 0] BP=[1, 0, 0, 0, 0, 0, 0, 0]	1252
chr14	102931591		C	T	TECPR2	NM_014844.4	missense_variant	MODERATE	c.3754C>T	p.Leu1252Phe			25.1	0.033123	0.331	0.027	0.768	0.999997	-0.16				24.7	Uncertain significance	PVS1=0 PS=[0, 0, 0, 0, 0] PM=[1, 1, 0, 0, 0, 0, 0] PP=[0, 0, 0, 0, 0, 0] BA1=0 BS=[0, 0, 0, 0, 0] BP=[1, 0, 0, 0, 0, 0, 0, 0]	1252
chr14	102931592		T	G	TECPR2	NM_014844.4	missense_variant	MODERATE	c.3755T>G	p.Leu1252Arg			31	0.069612	0.739	0.059	0.997	0.999999	1.122				29.1	Uncertain significance	PVS1=0 PS=[0, 0, 0, 0, 0] PM=[1, 1, 0, 0, 0, 0, 0] PP=[0, 0, 1, 0, 0, 0] BA1=0 BS=[0, 0, 0, 0, 0] BP=[1, 0, 0, 0, 0, 0, 0, 0]	1252
chr14	102931592		T	A	TECPR2	NM_014844.4	missense_variant	MODERATE	c.3755T>A	p.Leu1252His			29.5	0.074111	0.641	0.029	0.997	0.999998	0.527				28.8	Uncertain significance	PVS1=0 PS=[0, 0, 0, 0, 0] PM=[1, 1, 0, 0, 0, 0, 0] PP=[0, 0, 1, 0, 0, 0] BA1=0 BS=[0, 0, 0, 0, 0] BP=[1, 0, 0, 0, 0, 0, 0, 0]	1252
chr14	102931592		T	C	TECPR2	NM_014844.4	missense_variant	MODERATE	c.3755T>C	p.Leu1252Pro			31	0.093992	0.69	0.115	0.997	1	-0.953				29.2	Uncertain significance	PVS1=0 PS=[0, 0, 0, 0, 0] PM=[1, 1, 0, 0, 0, 0, 0] PP=[0, 0, 1, 0, 0, 0] BA1=0 BS=[0, 0, 0, 0, 0] BP=[1, 0, 0, 0, 0, 0, 0, 0]	1252
chr14	102931594		C	G	TECPR2	NM_014844.4	missense_variant	MODERATE	c.3757C>G	p.Pro1253Ala			23.6	0.157258	0.728	0.007	0.977	1	-0.272				24.6	Uncertain significance	PVS1=0 PS=[0, 0, 0, 0, 0] PM=[1, 1, 0, 0, 0, 0, 0] PP=[0, 0, 1, 0, 0, 0] BA1=0 BS=[0, 0, 0, 0, 0] BP=[1, 0, 0, 0, 0, 0, 0, 0]	1253
chr14	102931594		C	A	TECPR2	NM_014844.4	missense_variant	MODERATE	c.3757C>A	p.Pro1253Thr			25.2	0.220104	0.756	0.003	0.993	1	-0.384				27.8	Uncertain significance	PVS1=0 PS=[0, 0, 0, 0, 0] PM=[1, 1, 0, 0, 0, 0, 0] PP=[0, 0, 1, 0, 0, 0] BA1=0 BS=[0, 0, 0, 0, 0] BP=[1, 0, 0, 0, 0, 0, 0, 0]	1253
chr14	102931594		C	T	TECPR2	NM_014844.4	missense_variant	MODERATE	c.3757C>T	p.Pro1253Ser			25.7	0.205941	0.71	0.005	0.986	1	-0.143				28.8	Uncertain significance	PVS1=0 PS=[0, 0, 0, 0, 0] PM=[1, 1, 0, 0, 0, 0, 0] PP=[0, 0, 1, 0, 0, 0] BA1=0 BS=[0, 0, 0, 0, 0] BP=[1, 0, 0, 0, 0, 0, 0, 0]	1253
chr14	102931595		C	G	TECPR2	NM_014844.4	missense_variant	MODERATE	c.3758C>G	p.Pro1253Arg			24.8	0.183479	0.815	0.003	0.982	1	1.265				27.9	Uncertain significance	PVS1=0 PS=[0, 0, 0, 0, 0] PM=[1, 1, 0, 0, 0, 0, 0] PP=[0, 0, 1, 0, 0, 0] BA1=0 BS=[0, 0, 0, 0, 0] BP=[1, 0, 0, 0, 0, 0, 0, 0]	1253
chr14	102931595		C	A	TECPR2	NM_014844.4	missense_variant	MODERATE	c.3758C>A	p.Pro1253Gln			24.6	0.219472	0.722	0.003	0.991	1	0.978				28.2	Uncertain significance	PVS1=0 PS=[0, 0, 0, 0, 0] PM=[1, 1, 0, 0, 0, 0, 0] PP=[0, 0, 1, 0, 0, 0] BA1=0 BS=[0, 0, 0, 0, 0] BP=[1, 0, 0, 0, 0, 0, 0, 0]	1253
chr14	102931595		C	T	TECPR2	NM_014844.4	missense_variant	MODERATE	c.3758C>T	p.Pro1253Leu			25	0.156131	0.695	0.002	0.993	1	-0.767				31	Uncertain significance	PVS1=0 PS=[0, 0, 0, 0, 0] PM=[1, 1, 0, 0, 0, 0, 0] PP=[0, 0, 1, 0, 0, 0] BA1=0 BS=[0, 0, 0, 0, 0] BP=[1, 0, 0, 0, 0, 0, 0, 0]	1253
chr14	102931597		G	A	TECPR2	NM_014844.4	missense_variant	MODERATE	c.3760G>A	p.Ala1254Thr			28.8	0.069724	0.632	0.007	0.973	1	0.721				29.6	Uncertain significance	PVS1=0 PS=[0, 0, 0, 0, 0] PM=[1, 1, 0, 0, 0, 0, 0] PP=[0, 0, 1, 0, 0, 0] BA1=0 BS=[0, 0, 0, 0, 0] BP=[1, 0, 0, 0, 0, 0, 0, 0]	1254
chr14	102931597		G	C	TECPR2	NM_014844.4	missense_variant	MODERATE	c.3760G>C	p.Ala1254Pro			29.2	0.061158	0.796	0.007	0.995	1	0.228				30	Uncertain significance	PVS1=0 PS=[0, 0, 0, 0, 0] PM=[1, 1, 0, 0, 0, 0, 0] PP=[0, 0, 1, 0, 0, 0] BA1=0 BS=[0, 0, 0, 0, 0] BP=[1, 0, 0, 0, 0, 0, 0, 0]	1254
chr14	102931597		G	T	TECPR2	NM_014844.4	missense_variant	MODERATE	c.3760G>T	p.Ala1254Ser			27.3	0.05709	0.549	0.014	0.789	1	0.669				27.2	Uncertain significance	PVS1=0 PS=[0, 0, 0, 0, 0] PM=[1, 1, 0, 0, 0, 0, 0] PP=[0, 0, 1, 0, 0, 0] BA1=0 BS=[0, 0, 0, 0, 0] BP=[1, 0, 0, 0, 0, 0, 0, 0]	1254
chr14	102931598		C	G	TECPR2	NM_014844.4	missense_variant	MODERATE	c.3761C>G	p.Ala1254Gly			27.9	0.042493	0.615	0.014	0.957	1	-0.898				28.7	Uncertain significance	PVS1=0 PS=[0, 0, 0, 0, 0] PM=[1, 1, 0, 0, 0, 0, 0] PP=[0, 0, 1, 0, 0, 0] BA1=0 BS=[0, 0, 0, 0, 0] BP=[1, 0, 0, 0, 0, 0, 0, 0]	1254
chr14	102931598		C	A	TECPR2	NM_014844.4	missense_variant	MODERATE	c.3761C>A	p.Ala1254Asp			28.2	0.079719	0.741	0.036	0.991	1	0.774				29.3	Uncertain significance	PVS1=0 PS=[0, 0, 0, 0, 0] PM=[1, 1, 0, 0, 0, 0, 0] PP=[0, 0, 1, 0, 0, 0] BA1=0 BS=[0, 0, 0, 0, 0] BP=[1, 0, 0, 0, 0, 0, 0, 0]	1254
chr14	102931598		C	T	TECPR2	NM_014844.4	missense_variant	MODERATE	c.3761C>T	p.Ala1254Val			28.1	0.066544	0.636	0.08	0.99	1	-0.63				29.7	Uncertain significance	PVS1=0 PS=[0, 0, 0, 0, 0] PM=[1, 1, 0, 0, 0, 0, 0] PP=[0, 0, 1, 0, 0, 0] BA1=0 BS=[0, 0, 0, 0, 0] BP=[1, 0, 0, 0, 0, 0, 0, 0]	1254
chr14	102931600		T	G	TECPR2	NM_014844.4	missense_variant	MODERATE	c.3763T>G	p.Trp1255Gly			32	0.116268	0.829	0.043	0.986	1	-0.425				31	Uncertain significance	PVS1=0 PS=[0, 0, 0, 0, 0] PM=[1, 1, 0, 0, 0, 0, 0] PP=[0, 0, 1, 0, 0, 0] BA1=0 BS=[0, 0, 0, 0, 0] BP=[1, 0, 0, 0, 0, 0, 0, 0]	1255
chr14	102931600		T	A	TECPR2	NM_014844.4	missense_variant	MODERATE	c.3763T>A	p.Trp1255Arg			29.9	0.102655	0.842	0.004	0.983	1	-1.097				29.9	Uncertain significance	PVS1=0 PS=[0, 0, 0, 0, 0] PM=[1, 1, 0, 0, 0, 0, 0] PP=[0, 0, 1, 0, 0, 0] BA1=0 BS=[0, 0, 0, 0, 0] BP=[1, 0, 0, 0, 0, 0, 0, 0]	1255
chr14	102931600		T	C	TECPR2	NM_014844.4	missense_variant	MODERATE	c.3763T>C	p.Trp1255Arg			31	0.100526	0.842	0.004	0.983	1	0.623				29.5	Uncertain significance	PVS1=0 PS=[0, 0, 0, 0, 0] PM=[1, 1, 0, 0, 0, 0, 0] PP=[0, 0, 1, 0, 0, 0] BA1=0 BS=[0, 0, 0, 0, 0] BP=[1, 0, 0, 0, 0, 0, 0, 0]	1255
chr14	102931601		G	C	TECPR2	NM_014844.4	missense_variant	MODERATE	c.3764G>C	p.Trp1255Ser			33	0.060099	0.812	0.004	0.987	1	0.804				32	Uncertain significance	PVS1=0 PS=[0, 0, 0, 0, 0] PM=[1, 1, 0, 0, 0, 0, 0] PP=[0, 0, 1, 0, 0, 0] BA1=0 BS=[0, 0, 0, 0, 0] BP=[1, 0, 0, 0, 0, 0, 0, 0]	1255
chr14	102931601		G	T	TECPR2	NM_014844.4	missense_variant	MODERATE	c.3764G>T	p.Trp1255Leu			32	0.083234	0.75	0.004	0.981	1	0.42				32	Uncertain significance	PVS1=0 PS=[0, 0, 0, 0, 0] PM=[1, 1, 0, 0, 0, 0, 0] PP=[0, 0, 1, 0, 0, 0] BA1=0 BS=[0, 0, 0, 0, 0] BP=[1, 0, 0, 0, 0, 0, 0, 0]	1255
chr14	102931602		G	C	TECPR2	NM_014844.4	missense_variant	MODERATE	c.3765G>C	p.Trp1255Cys			34	0.070221	0.825	0.003	0.995	1	-0.641				32	Uncertain significance	PVS1=0 PS=[0, 0, 0, 0, 0] PM=[1, 1, 0, 0, 0, 0, 0] PP=[0, 0, 1, 0, 0, 0] BA1=0 BS=[0, 0, 0, 0, 0] BP=[1, 0, 0, 0, 0, 0, 0, 0]	1255
chr14	102931602		G	T	TECPR2	NM_014844.4	missense_variant	MODERATE	c.3765G>T	p.Trp1255Cys			33	0.070221	0.826	0.003	0.995	1	0.535				32	Uncertain significance	PVS1=0 PS=[0, 0, 0, 0, 0] PM=[1, 1, 0, 0, 0, 0, 0] PP=[0, 0, 1, 0, 0, 0] BA1=0 BS=[0, 0, 0, 0, 0] BP=[1, 0, 0, 0, 0, 0, 0, 0]	1255
chr14	102931603		A	G	TECPR2	NM_014844.4	missense_variant	MODERATE	c.3766A>G	p.Ile1256Val			24	0.021078	0.308	0.175	0.883	0.999989	-1.231				24.5	Uncertain significance	PVS1=0 PS=[0, 0, 0, 0, 0] PM=[1, 1, 0, 0, 0, 0, 0] PP=[0, 0, 0, 0, 0, 0] BA1=0 BS=[0, 0, 0, 0, 0] BP=[1, 0, 0, 0, 0, 0, 0, 0]	1256
chr14	102931603		A	C	TECPR2	NM_014844.4	missense_variant	MODERATE	c.3766A>C	p.Ile1256Leu			23.2	0.030466	0.463	0.01	0.371	0.999995	-0.821				23.3	Uncertain significance	PVS1=0 PS=[0, 0, 0, 0, 0] PM=[1, 1, 0, 0, 0, 0, 0] PP=[0, 0, 0, 0, 0, 0] BA1=0 BS=[0, 0, 0, 0, 0] BP=[1, 0, 0, 0, 0, 0, 0, 0]	1256
chr14	102931603		A	T	TECPR2	NM_014844.4	missense_variant	MODERATE	c.3766A>T	p.Ile1256Leu			23.1	0.030722	0.46	0.01	0.371	0.999995	-1.219				23.5	Uncertain significance	PVS1=0 PS=[0, 0, 0, 0, 0] PM=[1, 1, 0, 0, 0, 0, 0] PP=[0, 0, 0, 0, 0, 0] BA1=0 BS=[0, 0, 0, 0, 0] BP=[1, 0, 0, 0, 0, 0, 0, 0]	1256
chr14	102931604		T	G	TECPR2	NM_014844.4	missense_variant	MODERATE	c.3767T>G	p.Ile1256Arg			32	0.094815	0.798	0.001	0.995	1	0.442				26.8	Uncertain significance	PVS1=0 PS=[0, 0, 0, 0, 0] PM=[1, 1, 0, 0, 0, 0, 0] PP=[0, 0, 1, 0, 0, 0] BA1=0 BS=[0, 0, 0, 0, 0] BP=[1, 0, 0, 0, 0, 0, 0, 0]	1256
chr14	102931604		T	A	TECPR2	NM_014844.4	missense_variant	MODERATE	c.3767T>A	p.Ile1256Lys			32	0.096336	0.817	0.001	0.994	1	-0.608				27.7	Uncertain significance	PVS1=0 PS=[0, 0, 0, 0, 0] PM=[1, 1, 0, 0, 0, 0, 0] PP=[0, 0, 1, 0, 0, 0] BA1=0 BS=[0, 0, 0, 0, 0] BP=[1, 0, 0, 0, 0, 0, 0, 0]	1256
chr14	102931604		T	C	TECPR2	NM_014844.4	missense_variant	MODERATE	c.3767T>C	p.Ile1256Thr			31	0.06167	0.742	0.038	0.986	0.999998	1.355				27.1	Uncertain significance	PVS1=0 PS=[0, 0, 0, 0, 0] PM=[1, 1, 0, 0, 0, 0, 0] PP=[0, 0, 1, 0, 0, 0] BA1=0 BS=[0, 0, 0, 0, 0] BP=[1, 0, 0, 0, 0, 0, 0, 0]	1256
chr14	102931605		A	G	TECPR2	NM_014844.4	missense_variant	MODERATE	c.3768A>G	p.Ile1256Met			23.5	0.061536	0.542	0.002	0.987	0.863699	0.938				22.6	Likely benign	PVS1=0 PS=[0, 0, 0, 0, 0] PM=[1, 1, 0, 0, 0, 0, 0] PP=[0, 0, 0, 0, 0, 0] BA1=0 BS=[0, 0, 0, 0, 0] BP=[1, 0, 0, 1, 0, 0, 0, 0]	1256
chr14	102931606		A	G	TECPR2	NM_014844.4	missense_variant	MODERATE	c.3769A>G	p.Met1257Val			14.86	0.013033	0.263	0.331	0.058	1	-1.025				11.69	Likely benign	PVS1=0 PS=[0, 0, 0, 0, 0] PM=[1, 1, 0, 0, 0, 0, 0] PP=[0, 0, 0, 0, 0, 0] BA1=0 BS=[0, 0, 0, 0, 0] BP=[1, 0, 0, 1, 0, 0, 0, 0]	1257
chr14	102931606		A	C	TECPR2	NM_014844.4	missense_variant	MODERATE	c.3769A>C	p.Met1257Leu			15.19	0.010399	0.226	0.328	0.039	1	-0.34				11.69	Likely benign	PVS1=0 PS=[0, 0, 0, 0, 0] PM=[1, 1, 0, 0, 0, 0, 0] PP=[0, 0, 0, 0, 0, 0] BA1=0 BS=[0, 0, 0, 0, 0] BP=[1, 0, 0, 1, 0, 0, 0, 0]	1257
chr14	102931606		A	T	TECPR2	NM_014844.4	missense_variant	MODERATE	c.3769A>T	p.Met1257Leu			15.06	0.010454	0.226	0.328	0.039	1	0.899				11.75	Likely benign	PVS1=0 PS=[0, 0, 0, 0, 0] PM=[1, 1, 0, 0, 0, 0, 0] PP=[0, 0, 0, 0, 0, 0] BA1=0 BS=[0, 0, 0, 0, 0] BP=[1, 0, 0, 1, 0, 0, 0, 0]	1257
chr14	102931607		T	G	TECPR2	NM_014844.4	missense_variant	MODERATE	c.3770T>G	p.Met1257Arg			18.75	0.043393	0.419	0.226	0.124	1	-0.935				11.64	Likely benign	PVS1=0 PS=[0, 0, 0, 0, 0] PM=[1, 1, 0, 0, 0, 0, 0] PP=[0, 0, 0, 0, 0, 0] BA1=0 BS=[0, 0, 0, 0, 0] BP=[1, 0, 0, 1, 0, 0, 0, 0]	1257
chr14	102931607		T	A	TECPR2	NM_014844.4	missense_variant	MODERATE	c.3770T>A	p.Met1257Lys			18.46	0.041222	0.393	0.267	0.091	1	-0.653				11.92	Likely benign	PVS1=0 PS=[0, 0, 0, 0, 0] PM=[1, 1, 0, 0, 0, 0, 0] PP=[0, 0, 0, 0, 0, 0] BA1=0 BS=[0, 0, 0, 0, 0] BP=[1, 0, 0, 1, 0, 0, 0, 0]	1257
chr14	102931607		T	C	TECPR2	NM_014844.4	missense_variant	MODERATE	c.3770T>C	p.Met1257Thr	1		16.78	0.01347	0.267	1	0.002	1	0.703				9.377	Likely benign	PVS1=0 PS=[0, 0, 0, 0, 0] PM=[1, 1, 0, 0, 0, 0, 0] PP=[0, 0, 0, 0, 0, 0] BA1=0 BS=[0, 0, 0, 0, 0] BP=[1, 0, 0, 1, 0, 0, 0, 0]	1257
chr14	102931608		G	A	TECPR2	NM_014844.4	missense_variant	MODERATE	c.3771G>A	p.Met1257Ile			19.35	0.025287	0.216	0.228	0.091	0.99972	-0.718				15.36	Likely benign	PVS1=0 PS=[0, 0, 0, 0, 0] PM=[1, 1, 0, 0, 0, 0, 0] PP=[0, 0, 0, 0, 0, 0] BA1=0 BS=[0, 0, 0, 0, 0] BP=[1, 0, 0, 1, 0, 0, 0, 0]	1257
chr14	102931608		G	C	TECPR2	NM_014844.4	missense_variant	MODERATE	c.3771G>C	p.Met1257Ile			19.28	0.019507	0.216	0.228	0.091	0.999701	-0.473				14.42	Likely benign	PVS1=0 PS=[0, 0, 0, 0, 0] PM=[1, 1, 0, 0, 0, 0, 0] PP=[0, 0, 0, 0, 0, 0] BA1=0 BS=[0, 0, 0, 0, 0] BP=[1, 0, 0, 1, 0, 0, 0, 0]	1257
chr14	102931608		G	T	TECPR2	NM_014844.4	missense_variant	MODERATE	c.3771G>T	p.Met1257Ile			19.13	0.021522	0.216	0.228	0.091	0.999688	-0.572				15.02	Likely benign	PVS1=0 PS=[0, 0, 0, 0, 0] PM=[1, 1, 0, 0, 0, 0, 0] PP=[0, 0, 0, 0, 0, 0] BA1=0 BS=[0, 0, 0, 0, 0] BP=[1, 0, 0, 1, 0, 0, 0, 0]	1257
chr14	102931609		A	G	TECPR2	NM_014844.4	missense_variant	MODERATE	c.3772A>G	p.Ile1258Val			24.4	0.021779	0.364	0.405	0.883	0.999969	-0.945				24	Uncertain significance	PVS1=0 PS=[0, 0, 0, 0, 0] PM=[1, 1, 0, 0, 0, 0, 0] PP=[0, 0, 0, 0, 0, 0] BA1=0 BS=[0, 0, 0, 0, 0] BP=[1, 0, 0, 0, 0, 0, 0, 0]	1258
chr14	102931609		A	C	TECPR2	NM_014844.4	missense_variant	MODERATE	c.3772A>C	p.Ile1258Leu			23.7	0.02776	0.487	0.012	0.371	0.999986	-0.91				23.5	Uncertain significance	PVS1=0 PS=[0, 0, 0, 0, 0] PM=[1, 1, 0, 0, 0, 0, 0] PP=[0, 0, 0, 0, 0, 0] BA1=0 BS=[0, 0, 0, 0, 0] BP=[1, 0, 0, 0, 0, 0, 0, 0]	1258
chr14	102931609		A	T	TECPR2	NM_014844.4	missense_variant	MODERATE	c.3772A>T	p.Ile1258Phe			29.1	0.096262	0.759	0.002	0.987	1	-0.922				29.8	Uncertain significance	PVS1=0 PS=[0, 0, 0, 0, 0] PM=[1, 1, 0, 0, 0, 0, 0] PP=[0, 0, 1, 0, 0, 0] BA1=0 BS=[0, 0, 0, 0, 0] BP=[1, 0, 0, 0, 0, 0, 0, 0]	1258
chr14	102931610		T	G	TECPR2	NM_014844.4	missense_variant	MODERATE	c.3773T>G	p.Ile1258Ser			33	0.178872	0.839	0.001	0.994	1	-0.787				31	Uncertain significance	PVS1=0 PS=[0, 0, 0, 0, 0] PM=[1, 1, 0, 0, 0, 0, 0] PP=[0, 0, 1, 0, 0, 0] BA1=0 BS=[0, 0, 0, 0, 0] BP=[1, 0, 0, 0, 0, 0, 0, 0]	1258
chr14	102931610		T	A	TECPR2	NM_014844.4	missense_variant	MODERATE	c.3773T>A	p.Ile1258Asn			33	0.165575	0.769	0	0.995	0.999999	-0.641				31	Uncertain significance	PVS1=0 PS=[0, 0, 0, 0, 0] PM=[1, 1, 0, 0, 0, 0, 0] PP=[0, 0, 1, 0, 0, 0] BA1=0 BS=[0, 0, 0, 0, 0] BP=[1, 0, 0, 0, 0, 0, 0, 0]	1258
chr14	102931610		T	C	TECPR2	NM_014844.4	missense_variant	MODERATE	c.3773T>C	p.Ile1258Thr			32	0.095725	0.807	0.002	0.986	0.999998	0.451				28.6	Uncertain significance	PVS1=0 PS=[0, 0, 0, 0, 0] PM=[1, 1, 0, 0, 0, 0, 0] PP=[0, 0, 1, 0, 0, 0] BA1=0 BS=[0, 0, 0, 0, 0] BP=[1, 0, 0, 0, 0, 0, 0, 0]	1258
chr14	102931611		T	G	TECPR2	NM_014844.4	missense_variant	MODERATE	c.3774T>G	p.Ile1258Met			25.8	0.084809	0.584	0.002	0.987	0.998363	0.615				23.6	Likely benign	PVS1=0 PS=[0, 0, 0, 0, 0] PM=[1, 1, 0, 0, 0, 0, 0] PP=[0, 0, 0, 0, 0, 0] BA1=0 BS=[0, 0, 0, 0, 0] BP=[1, 0, 0, 1, 0, 0, 0, 0]	1258
chr14	102931612		G	A	TECPR2	NM_014844.4	missense_variant	MODERATE	c.3775G>A	p.Glu1259Lys			33	0.095325	0.731	0.005	0.951	1	-1				32	Uncertain significance	PVS1=0 PS=[0, 0, 0, 0, 0] PM=[1, 1, 0, 0, 0, 0, 0] PP=[0, 0, 1, 0, 0, 0] BA1=0 BS=[0, 0, 0, 0, 0] BP=[1, 0, 0, 0, 0, 0, 0, 0]	1259
chr14	102931612		G	C	TECPR2	NM_014844.4	missense_variant	MODERATE	c.3775G>C	p.Glu1259Gln			31	0.047596	0.568	0.007	0.978	0.999999	-0.169				29.1	Uncertain significance	PVS1=0 PS=[0, 0, 0, 0, 0] PM=[1, 1, 0, 0, 0, 0, 0] PP=[0, 0, 1, 0, 0, 0] BA1=0 BS=[0, 0, 0, 0, 0] BP=[1, 0, 0, 0, 0, 0, 0, 0]	1259
chr14	102931613		A	G	TECPR2	NM_014844.4	missense_variant	MODERATE	c.3776A>G	p.Glu1259Gly			34	0.112884	0.814	0.002	0.934	0.999999	-0.775				32	Uncertain significance	PVS1=0 PS=[0, 0, 0, 0, 0] PM=[1, 1, 0, 0, 0, 0, 0] PP=[0, 0, 1, 0, 0, 0] BA1=0 BS=[0, 0, 0, 0, 0] BP=[1, 0, 0, 0, 0, 0, 0, 0]	1259
chr14	102931613		A	C	TECPR2	NM_014844.4	missense_variant	MODERATE	c.3776A>C	p.Glu1259Ala			28.3	0.06252	0.772	0.005	0.877	0.999999	0.431				25.9	Uncertain significance	PVS1=0 PS=[0, 0, 0, 0, 0] PM=[1, 1, 0, 0, 0, 0, 0] PP=[0, 0, 1, 0, 0, 0] BA1=0 BS=[0, 0, 0, 0, 0] BP=[1, 0, 0, 0, 0, 0, 0, 0]	1259
chr14	102931613		A	T	TECPR2	NM_014844.4	missense_variant	MODERATE	c.3776A>T	p.Glu1259Val			34	0.159365	0.863	0.001	0.985	1	-0.61				31	Uncertain significance	PVS1=0 PS=[0, 0, 0, 0, 0] PM=[1, 1, 0, 0, 0, 0, 0] PP=[0, 0, 1, 0, 0, 0] BA1=0 BS=[0, 0, 0, 0, 0] BP=[1, 0, 0, 0, 0, 0, 0, 0]	1259
chr14	102931614		G	C	TECPR2	NM_014844.4	missense_variant	MODERATE	c.3777G>C	p.Glu1259Asp			23.9	0.029221	0.41	0.184	0.531	0.99922	0.975				23.3	Uncertain significance	PVS1=0 PS=[0, 0, 0, 0, 0] PM=[1, 1, 0, 0, 0, 0, 0] PP=[0, 0, 0, 0, 0, 0] BA1=0 BS=[0, 0, 0, 0, 0] BP=[1, 0, 0, 0, 0, 0, 0, 0]	1259
chr14	102931614		G	T	TECPR2	NM_014844.4	missense_variant	MODERATE	c.3777G>T	p.Glu1259Asp			23.8	0.029442	0.41	0.184	0.531	0.99922	0.592				23.2	Uncertain significance	PVS1=0 PS=[0, 0, 0, 0, 0] PM=[1, 1, 0, 0, 0, 0, 0] PP=[0, 0, 0, 0, 0, 0] BA1=0 BS=[0, 0, 0, 0, 0] BP=[1, 0, 0, 0, 0, 0, 0, 0]	1259
chr14	102931615		C	G	TECPR2	NM_014844.4	missense_variant	MODERATE	c.3778C>G	p.Pro1260Ala			23.7	0.025194	0.337	0.572	0.549	0.998791	-0.332				23.5	Uncertain significance	PVS1=0 PS=[0, 0, 0, 0, 0] PM=[1, 1, 0, 0, 0, 0, 0] PP=[0, 0, 0, 0, 0, 0] BA1=0 BS=[0, 0, 0, 0, 0] BP=[1, 0, 0, 0, 0, 0, 0, 0]	1260
chr14	102931615		C	A	TECPR2	NM_014844.4	missense_variant	MODERATE	c.3778C>A	p.Pro1260Thr			25.8	0.044967	0.431	0.128	0.737	0.99922	1.014				25.4	Uncertain significance	PVS1=0 PS=[0, 0, 0, 0, 0] PM=[1, 1, 0, 0, 0, 0, 0] PP=[0, 0, 0, 0, 0, 0] BA1=0 BS=[0, 0, 0, 0, 0] BP=[1, 0, 0, 0, 0, 0, 0, 0]	1260
chr14	102931615		C	T	TECPR2	NM_014844.4	missense_variant	MODERATE	c.3778C>T	p.Pro1260Ser			23	0.021183	0.251	0.563	0.204	0.999275	0.383				22.9	Uncertain significance	PVS1=0 PS=[0, 0, 0, 0, 0] PM=[1, 1, 0, 0, 0, 0, 0] PP=[0, 0, 0, 0, 0, 0] BA1=0 BS=[0, 0, 0, 0, 0] BP=[1, 0, 0, 0, 0, 0, 0, 0]	1260
chr14	102931616		C	G	TECPR2	NM_014844.4	missense_variant	MODERATE	c.3779C>G	p.Pro1260Arg			24.5	0.038526	0.597	0.042	0.917	0.999977	1.336				25.5	Uncertain significance	PVS1=0 PS=[0, 0, 0, 0, 0] PM=[1, 1, 0, 0, 0, 0, 0] PP=[0, 0, 1, 0, 0, 0] BA1=0 BS=[0, 0, 0, 0, 0] BP=[1, 0, 0, 0, 0, 0, 0, 0]	1260
chr14	102931616		C	A	TECPR2	NM_014844.4	missense_variant	MODERATE	c.3779C>A	p.Pro1260Gln			26	0.067427	0.556	0.041	0.891	0.999961	0.757				28.7	Uncertain significance	PVS1=0 PS=[0, 0, 0, 0, 0] PM=[1, 1, 0, 0, 0, 0, 0] PP=[0, 0, 1, 0, 0, 0] BA1=0 BS=[0, 0, 0, 0, 0] BP=[1, 0, 0, 0, 0, 0, 0, 0]	1260
chr14	102931616		C	T	TECPR2	NM_014844.4	missense_variant	MODERATE	c.3779C>T	p.Pro1260Leu			26.6	0.04804	0.552	0.055	0.857	1	0.856				29.8	Uncertain significance	PVS1=0 PS=[0, 0, 0, 0, 0] PM=[1, 1, 0, 0, 0, 0, 0] PP=[0, 0, 1, 0, 0, 0] BA1=0 BS=[0, 0, 0, 0, 0] BP=[1, 0, 0, 0, 0, 0, 0, 0]	1260
chr14	102931618		C	G	TECPR2	NM_014844.4	missense_variant	MODERATE	c.3781C>G	p.Pro1261Ala			24.4	0.042521	0.594	0.011	0.998	1	-0.425				26.6	Uncertain significance	PVS1=0 PS=[0, 0, 0, 0, 0] PM=[1, 1, 0, 0, 0, 0, 0] PP=[0, 0, 1, 0, 0, 0] BA1=0 BS=[0, 0, 0, 0, 0] BP=[1, 0, 0, 0, 0, 0, 0, 0]	1261
chr14	102931618		C	A	TECPR2	NM_014844.4	missense_variant	MODERATE	c.3781C>A	p.Pro1261Thr			24.6	0.056481	0.626	0.009	0.998	1	-0.23				27.2	Uncertain significance	PVS1=0 PS=[0, 0, 0, 0, 0] PM=[1, 1, 0, 0, 0, 0, 0] PP=[0, 0, 1, 0, 0, 0] BA1=0 BS=[0, 0, 0, 0, 0] BP=[1, 0, 0, 0, 0, 0, 0, 0]	1261
chr14	102931618		C	T	TECPR2	NM_014844.4	missense_variant	MODERATE	c.3781C>T	p.Pro1261Ser			23.6	0.044697	0.621	0.008	0.998	1	-0.138				25.4	Uncertain significance	PVS1=0 PS=[0, 0, 0, 0, 0] PM=[1, 1, 0, 0, 0, 0, 0] PP=[0, 0, 1, 0, 0, 0] BA1=0 BS=[0, 0, 0, 0, 0] BP=[1, 0, 0, 0, 0, 0, 0, 0]	1261
chr14	102931619		C	G	TECPR2	NM_014844.4	missense_variant	MODERATE	c.3782C>G	p.Pro1261Arg			25.7	0.047395	0.612	0.043	0.999	1	0.577				28.7	Uncertain significance	PVS1=0 PS=[0, 0, 0, 0, 0] PM=[1, 1, 0, 0, 0, 0, 0] PP=[0, 0, 1, 0, 0, 0] BA1=0 BS=[0, 0, 0, 0, 0] BP=[1, 0, 0, 0, 0, 0, 0, 0]	1261
chr14	102931619		C	A	TECPR2	NM_014844.4	missense_variant	MODERATE	c.3782C>A	p.Pro1261His			25.7	0.113976	0.641	0.007	0.999	1	0.395				29.6	Uncertain significance	PVS1=0 PS=[0, 0, 0, 0, 0] PM=[1, 1, 0, 0, 0, 0, 0] PP=[0, 0, 1, 0, 0, 0] BA1=0 BS=[0, 0, 0, 0, 0] BP=[1, 0, 0, 0, 0, 0, 0, 0]	1261
chr14	102931619		C	T	TECPR2	NM_014844.4	missense_variant	MODERATE	c.3782C>T	p.Pro1261Leu			26	0.043252	0.659	0.008	0.998	1	-0.086				31	Uncertain significance	PVS1=0 PS=[0, 0, 0, 0, 0] PM=[1, 1, 0, 0, 0, 0, 0] PP=[0, 0, 1, 0, 0, 0] BA1=0 BS=[0, 0, 0, 0, 0] BP=[1, 0, 0, 0, 0, 0, 0, 0]	1261
chr14	102931621		G	A	TECPR2	NM_014844.4	missense_variant	MODERATE	c.3784G>A	p.Val1262Ile			21.2	0.011164	0.233	0.41	0.011	0.997491	0.982				18.66	Uncertain significance	PVS1=0 PS=[0, 0, 0, 0, 0] PM=[1, 1, 0, 0, 0, 0, 0] PP=[0, 0, 0, 0, 0, 0] BA1=0 BS=[0, 0, 0, 0, 0] BP=[1, 0, 0, 0, 0, 0, 0, 0]	1262
chr14	102931621		G	C	TECPR2	NM_014844.4	missense_variant	MODERATE	c.3784G>C	p.Val1262Leu			21.8	0.03373	0.24	0.347	0.076	0.991219	-1.075				19.07	Uncertain significance	PVS1=0 PS=[0, 0, 0, 0, 0] PM=[1, 1, 0, 0, 0, 0, 0] PP=[0, 0, 0, 0, 0, 0] BA1=0 BS=[0, 0, 0, 0, 0] BP=[1, 0, 0, 0, 0, 0, 0, 0]	1262
chr14	102931621		G	T	TECPR2	NM_014844.4	missense_variant	MODERATE	c.3784G>T	p.Val1262Phe			23.2	0.049516	0.378	0.033	0.486	0.911605	-0.609				23	Uncertain significance	PVS1=0 PS=[0, 0, 0, 0, 0] PM=[1, 1, 0, 0, 0, 0, 0] PP=[0, 0, 0, 0, 0, 0] BA1=0 BS=[0, 0, 0, 0, 0] BP=[1, 0, 0, 0, 0, 0, 0, 0]	1262
chr14	102931622		T	G	TECPR2	NM_014844.4	missense_variant	MODERATE	c.3785T>G	p.Val1262Gly			19.91	0.06598	0.398	0.002	0.175	0.998979	-0.274				21.8	Uncertain significance	PVS1=0 PS=[0, 0, 0, 0, 0] PM=[1, 1, 0, 0, 0, 0, 0] PP=[0, 0, 0, 0, 0, 0] BA1=0 BS=[0, 0, 0, 0, 0] BP=[1, 0, 0, 0, 0, 0, 0, 0]	1262
chr14	102931622		T	A	TECPR2	NM_014844.4	missense_variant	MODERATE	c.3785T>A	p.Val1262Asp			20.2	0.050327	0.409	0.013	0.365	0.998359	1.155				22	Uncertain significance	PVS1=0 PS=[0, 0, 0, 0, 0] PM=[1, 1, 0, 0, 0, 0, 0] PP=[0, 0, 0, 0, 0, 0] BA1=0 BS=[0, 0, 0, 0, 0] BP=[1, 0, 0, 0, 0, 0, 0, 0]	1262
chr14	102931622		T	C	TECPR2	NM_014844.4	missense_variant	MODERATE	c.3785T>C	p.Val1262Ala			16.84	0.018361	0.184	0.344	0.006	0.984991	0.408				18.11	Uncertain significance	PVS1=0 PS=[0, 0, 0, 0, 0] PM=[1, 1, 0, 0, 0, 0, 0] PP=[0, 0, 0, 0, 0, 0] BA1=0 BS=[0, 0, 0, 0, 0] BP=[1, 0, 0, 0, 0, 0, 0, 0]	1262
chr14	102931624		C	G	TECPR2	NM_014844.4	missense_variant&splice_region_variant	MODERATE	c.3787C>G	p.Gln1263Glu			26.6	0.041406	0.461	0.126	0.696	0.999998	1.179				26.1	Uncertain significance	PVS1=0 PS=[0, 0, 0, 0, 0] PM=[1, 1, 0, 0, 0, 0, 0] PP=[0, 0, 1, 0, 0, 0] BA1=0 BS=[0, 0, 0, 0, 0] BP=[1, 0, 0, 0, 0, 0, 0, 0]	1263
chr14	102931624		C	A	TECPR2	NM_014844.4	missense_variant&splice_region_variant	MODERATE	c.3787C>A	p.Gln1263Lys	10		27	0.057666	0.544	0.029	0.542	0.999999	0.776				26.5	Uncertain significance	PVS1=0 PS=[0, 0, 0, 0, 0] PM=[1, 1, 0, 0, 0, 0, 0] PP=[0, 0, 0, 0, 0, 0] BA1=0 BS=[0, 0, 0, 0, 0] BP=[1, 0, 0, 0, 0, 0, 0, 0]	1263
chr14	102931625		A	G	TECPR2	NM_014844.4	missense_variant&splice_region_variant	MODERATE	c.3788A>G	p.Gln1263Arg			25.2	0.054501	0.576	0.011	0.134	0.999993	-0.74				25.1	Uncertain significance	PVS1=0 PS=[0, 0, 0, 0, 0] PM=[1, 1, 0, 0, 0, 0, 0] PP=[0, 0, 0, 0, 0, 0] BA1=0 BS=[0, 0, 0, 0, 0] BP=[1, 0, 0, 0, 0, 0, 0, 0]	1263
chr14	102931625		A	C	TECPR2	NM_014844.4	missense_variant&splice_region_variant	MODERATE	c.3788A>C	p.Gln1263Pro			31	0.091436	0.735	0.058	0.961	1	-1.092				29.6	Uncertain significance	PVS1=0 PS=[0, 0, 0, 0, 0] PM=[1, 1, 0, 0, 0, 0, 0] PP=[0, 0, 1, 0, 0, 0] BA1=0 BS=[0, 0, 0, 0, 0] BP=[1, 0, 0, 0, 0, 0, 0, 0]	1263
chr14	102931625		A	T	TECPR2	NM_014844.4	missense_variant&splice_region_variant	MODERATE	c.3788A>T	p.Gln1263Leu			32	0.100956	0.62	0.01	0.889	1	-1.002				32	Uncertain significance	PVS1=0 PS=[0, 0, 0, 0, 0] PM=[1, 1, 0, 0, 0, 0, 0] PP=[0, 0, 1, 0, 0, 0] BA1=0 BS=[0, 0, 0, 0, 0] BP=[1, 0, 0, 0, 0, 0, 0, 0]	1263
chr14	102931626		G	C	TECPR2	NM_014844.4	missense_variant&splice_region_variant	MODERATE	c.3789G>C	p.Gln1263His			28.2	0.077341	0.495	0.008	0.971	1	-1.548				34	Uncertain significance	PVS1=0 PS=[0, 0, 0, 0, 0] PM=[1, 1, 0, 0, 0, 0, 0] PP=[0, 0, 1, 0, 0, 0] BA1=0 BS=[0, 0, 0, 0, 0] BP=[1, 0, 0, 0, 0, 0, 0, 0]	1263
chr14	102931626		G	T	TECPR2	NM_014844.4	missense_variant&splice_region_variant	MODERATE	c.3789G>T	p.Gln1263His			28	0.078567	0.495	0.008	0.971	1	-1.331				34	Uncertain significance	PVS1=0 PS=[0, 0, 0, 0, 0] PM=[1, 1, 0, 0, 0, 0, 0] PP=[0, 0, 1, 0, 0, 0] BA1=0 BS=[0, 0, 0, 0, 0] BP=[1, 0, 0, 0, 0, 0, 0, 0]	1263
chr14	102963316		C	G	TECPR2	NM_014844.4	missense_variant&splice_region_variant	MODERATE	c.3790C>G	p.Pro1264Ala			22.2	0.199103	0.482	0.728	0.325	0.999997	0.441	1,480650e-01	0,238		20.2	Uncertain significance	PVS1=0 PS=[0, 0, 0, 0, 0] PM=[1, 1, 0, 0, 0, 0, 0] PP=[0, 0, 0, 0, 0, 0] BA1=0 BS=[0, 0, 0, 0, 0] BP=[1, 0, 0, 0, 0, 0, 0, 0]	1264
chr14	102963316		C	A	TECPR2	NM_014844.4	missense_variant&splice_region_variant	MODERATE	c.3790C>A	p.Pro1264Thr			24.5	0.250806	0.513	0.147	0.603	0.999998	0.341	9,334383e-01	0,604		25.2	Uncertain significance	PVS1=0 PS=[0, 0, 0, 0, 0] PM=[1, 1, 0, 0, 0, 0, 0] PP=[0, 0, 1, 0, 0, 0] BA1=0 BS=[0, 0, 0, 0, 0] BP=[1, 0, 0, 0, 0, 0, 0, 0]	1264
chr14	102963316		C	T	TECPR2	NM_014844.4	missense_variant&splice_region_variant	MODERATE	c.3790C>T	p.Pro1264Ser			23.3	0.30413	0.488	0.382	0.526	0.999998	0.022	9,883686e-01	0,774		24.6	Uncertain significance	PVS1=0 PS=[0, 0, 0, 0, 0] PM=[1, 1, 0, 0, 0, 0, 0] PP=[0, 0, 1, 0, 0, 0] BA1=0 BS=[0, 0, 0, 0, 0] BP=[1, 0, 0, 0, 0, 0, 0, 0]	1264
chr14	102963317		C	G	TECPR2	NM_014844.4	missense_variant&splice_region_variant	MODERATE	c.3791C>G	p.Pro1264Arg			22.8	0.149478	0.445	0.095	0.626	0.99948	0.156	2,680296e-04	0,010		22.2	Uncertain significance	PVS1=0 PS=[0, 0, 0, 0, 0] PM=[1, 1, 0, 0, 0, 0, 0] PP=[0, 0, 0, 0, 0, 0] BA1=0 BS=[0, 0, 0, 0, 0] BP=[1, 0, 0, 0, 0, 0, 0, 0]	1264
chr14	102963317	943266	C	A	TECPR2	NM_014844.4	missense_variant&splice_region_variant	MODERATE	c.3791C>A	p.Pro1264His			22.9	0.200178	0.44	0.037	0.809	0.999064	0.026	3,179218e-04	0,064	Uncertain_significance	22.6	Uncertain significance	PVS1=0 PS=[0, 0, 0, 0, 0] PM=[1, 1, 0, 0, 0, 0, 0] PP=[0, 0, 0, 0, 0, 0] BA1=0 BS=[0, 0, 0, 0, 0] BP=[1, 0, 0, 0, 0, 0, 0, 0]	1264
chr14	102963317		C	T	TECPR2	NM_014844.4	missense_variant&splice_region_variant	MODERATE	c.3791C>T	p.Pro1264Leu			19.43	0.0729	0.239	0.179	0.017	0.999998	0.227	1,214243e-03	0,020		15.71	Uncertain significance	PVS1=0 PS=[0, 0, 0, 0, 0] PM=[1, 1, 0, 0, 0, 0, 0] PP=[0, 0, 0, 0, 0, 0] BA1=0 BS=[0, 0, 0, 0, 0] BP=[1, 0, 0, 0, 0, 0, 0, 0]	1264
chr14	102963319	664110	G	A	TECPR2	NM_014844.4	missense_variant	MODERATE	c.3793G>A	p.Ala1265Thr	10		18.63	0.033779	0.097	0.394	0.003	1	-0.271			Uncertain_significance	10.13	Uncertain significance	PVS1=0 PS=[0, 0, 0, 0, 0] PM=[1, 1, 0, 0, 0, 0, 0] PP=[0, 0, 0, 0, 0, 0] BA1=0 BS=[0, 0, 0, 0, 0] BP=[1, 0, 0, 0, 0, 0, 0, 0]	1265
chr14	102963319		G	C	TECPR2	NM_014844.4	missense_variant	MODERATE	c.3793G>C	p.Ala1265Pro			20.3	0.077494	0.247	0.203	0.205	1	-0.248				12.22	Uncertain significance	PVS1=0 PS=[0, 0, 0, 0, 0] PM=[1, 1, 0, 0, 0, 0, 0] PP=[0, 0, 0, 0, 0, 0] BA1=0 BS=[0, 0, 0, 0, 0] BP=[1, 0, 0, 0, 0, 0, 0, 0]	1265
chr14	102963319		G	T	TECPR2	NM_014844.4	missense_variant	MODERATE	c.3793G>T	p.Ala1265Ser	6		18.56	0.051567	0.138	0.4	0.002	1	-0.079				9.576	Uncertain significance	PVS1=0 PS=[0, 0, 0, 0, 0] PM=[1, 1, 0, 0, 0, 0, 0] PP=[0, 0, 0, 0, 0, 0] BA1=0 BS=[0, 0, 0, 0, 0] BP=[1, 0, 0, 0, 0, 0, 0, 0]	1265
chr14	102963320		C	G	TECPR2	NM_014844.4	missense_variant	MODERATE	c.3794C>G	p.Ala1265Gly			21.1	0.03412	0.138	0.326	0.02	1	0.202				16.35	Uncertain significance	PVS1=0 PS=[0, 0, 0, 0, 0] PM=[1, 1, 0, 0, 0, 0, 0] PP=[0, 0, 0, 0, 0, 0] BA1=0 BS=[0, 0, 0, 0, 0] BP=[1, 0, 0, 0, 0, 0, 0, 0]	1265
chr14	102963320		C	A	TECPR2	NM_014844.4	missense_variant	MODERATE	c.3794C>A	p.Ala1265Asp			21.2	0.038303	0.229	0.211	0.002	1	0.327				16.63	Uncertain significance	PVS1=0 PS=[0, 0, 0, 0, 0] PM=[1, 1, 0, 0, 0, 0, 0] PP=[0, 0, 0, 0, 0, 0] BA1=0 BS=[0, 0, 0, 0, 0] BP=[1, 0, 0, 0, 0, 0, 0, 0]	1265
chr14	102963320		C	T	TECPR2	NM_014844.4	missense_variant	MODERATE	c.3794C>T	p.Ala1265Val			15.3	0.028319	0.165	0.53	0.001	1	0.307				9.547	Uncertain significance	PVS1=0 PS=[0, 0, 0, 0, 0] PM=[1, 1, 0, 0, 0, 0, 0] PP=[0, 0, 0, 0, 0, 0] BA1=0 BS=[0, 0, 0, 0, 0] BP=[1, 0, 0, 0, 0, 0, 0, 0]	1265
chr14	102963322		G	A	TECPR2	NM_014844.4	missense_variant	MODERATE	c.3796G>A	p.Gly1266Arg	2	1	27.3	0.264807	0.792	0.002	0.908	0.999999	-0.303				24.5	Uncertain significance	PVS1=0 PS=[0, 0, 0, 0, 0] PM=[1, 1, 0, 0, 0, 0, 0] PP=[0, 0, 1, 0, 0, 0] BA1=0 BS=[0, 0, 0, 0, 0] BP=[1, 0, 0, 0, 0, 0, 0, 0]	1266
chr14	102963322		G	C	TECPR2	NM_014844.4	missense_variant	MODERATE	c.3796G>C	p.Gly1266Arg			27.2	0.276534	0.796	0.002	0.945	0.999999	0.152				24.2	Uncertain significance	PVS1=0 PS=[0, 0, 0, 0, 0] PM=[1, 1, 0, 0, 0, 0, 0] PP=[0, 0, 1, 0, 0, 0] BA1=0 BS=[0, 0, 0, 0, 0] BP=[1, 0, 0, 0, 0, 0, 0, 0]	1266
chr14	102963322		G	T	TECPR2	NM_014844.4	missense_variant	MODERATE	c.3796G>T	p.Gly1266Trp			29.2	0.471877	0.794	0	0.997	0.999999	0.133				25	Uncertain significance	PVS1=0 PS=[0, 0, 0, 0, 0] PM=[1, 1, 0, 0, 0, 0, 0] PP=[0, 0, 1, 0, 0, 0] BA1=0 BS=[0, 0, 0, 0, 0] BP=[1, 0, 0, 0, 0, 0, 0, 0]	1266
chr14	102963323		G	A	TECPR2	NM_014844.4	missense_variant	MODERATE	c.3797G>A	p.Gly1266Glu			24.9	0.197432	0.641	0.053	0.285	1	0.21				23.3	Likely pathogenic	PVS1=0 PS=[0, 0, 0, 0, 0] PM=[1, 1, 0, 0, 1, 0, 0] PP=[0, 0, 1, 0, 0, 0] BA1=0 BS=[0, 0, 0, 0, 0] BP=[1, 0, 0, 0, 0, 0, 0, 0]	1266
chr14	102963323		G	C	TECPR2	NM_014844.4	missense_variant	MODERATE	c.3797G>C	p.Gly1266Ala			26.9	0.169155	0.625	0.02	0.729	1	0.432				24.1	Likely pathogenic	PVS1=0 PS=[0, 0, 0, 0, 0] PM=[1, 1, 0, 0, 1, 0, 0] PP=[0, 0, 1, 0, 0, 0] BA1=0 BS=[0, 0, 0, 0, 0] BP=[1, 0, 0, 0, 0, 0, 0, 0]	1266
chr14	102963323	572101	G	T	TECPR2	NM_014844.4	missense_variant	MODERATE	c.3797G>T	p.Gly1266Val	21	4	28.2	0.33223	0.721	0.003	0.946	1	0.375			Uncertain_significance	24.9	Uncertain significance	PVS1=0 PS=[0, 0, 0, 0, 0] PM=[1, 1, 0, 0, 0, 0, 0] PP=[0, 0, 1, 0, 0, 0] BA1=0 BS=[0, 0, 0, 0, 0] BP=[1, 0, 0, 0, 0, 0, 0, 0]	1266
chr14	102963325		G	A	TECPR2	NM_014844.4	missense_variant	MODERATE	c.3799G>A	p.Val1267Ile			21.7	0.042837	0.108	0.277	0.013	0.946489	0.384				15.93	Uncertain significance	PVS1=0 PS=[0, 0, 0, 0, 0] PM=[1, 1, 0, 0, 0, 0, 0] PP=[0, 0, 0, 0, 0, 0] BA1=0 BS=[0, 0, 0, 0, 0] BP=[1, 0, 0, 0, 0, 0, 0, 0]	1267
chr14	102963325		G	C	TECPR2	NM_014844.4	missense_variant	MODERATE	c.3799G>C	p.Val1267Leu			22.2	0.045318	0.151	0.252	0.094	0.840001	0.253				16.81	Uncertain significance	PVS1=0 PS=[0, 0, 0, 0, 0] PM=[1, 1, 0, 0, 0, 0, 0] PP=[0, 0, 0, 0, 0, 0] BA1=0 BS=[0, 0, 0, 0, 0] BP=[1, 0, 0, 0, 0, 0, 0, 0]	1267
chr14	102963325		G	T	TECPR2	NM_014844.4	missense_variant	MODERATE	c.3799G>T	p.Val1267Phe			24.6	0.127375	0.446	0.258	0.568	0.675837	0.328				23.1	Uncertain significance	PVS1=0 PS=[0, 0, 0, 0, 0] PM=[1, 1, 0, 0, 0, 0, 0] PP=[0, 0, 0, 0, 0, 0] BA1=0 BS=[0, 0, 0, 0, 0] BP=[1, 0, 0, 0, 0, 0, 0, 0]	1267
chr14	102963326		T	G	TECPR2	NM_014844.4	missense_variant	MODERATE	c.3800T>G	p.Val1267Gly			24	0.13893	0.558	0.193	0.544	0.999959	-0.169				22.5	Uncertain significance	PVS1=0 PS=[0, 0, 0, 0, 0] PM=[1, 1, 0, 0, 0, 0, 0] PP=[0, 0, 0, 0, 0, 0] BA1=0 BS=[0, 0, 0, 0, 0] BP=[1, 0, 0, 0, 0, 0, 0, 0]	1267
chr14	102963326		T	A	TECPR2	NM_014844.4	missense_variant	MODERATE	c.3800T>A	p.Val1267Asp			24.1	0.129788	0.566	0.108	0.382	0.999939	0.101				22.7	Uncertain significance	PVS1=0 PS=[0, 0, 0, 0, 0] PM=[1, 1, 0, 0, 0, 0, 0] PP=[0, 0, 0, 0, 0, 0] BA1=0 BS=[0, 0, 0, 0, 0] BP=[1, 0, 0, 0, 0, 0, 0, 0]	1267
chr14	102963326		T	C	TECPR2	NM_014844.4	missense_variant	MODERATE	c.3800T>C	p.Val1267Ala			23.6	0.04584	0.211	0.238	0.199	0.717223	0.052				22.1	Uncertain significance	PVS1=0 PS=[0, 0, 0, 0, 0] PM=[1, 1, 0, 0, 0, 0, 0] PP=[0, 0, 0, 0, 0, 0] BA1=0 BS=[0, 0, 0, 0, 0] BP=[1, 0, 0, 0, 0, 0, 0, 0]	1267
chr14	102963328		A	G	TECPR2	NM_014844.4	missense_variant	MODERATE	c.3802A>G	p.Ser1268Gly			21.6	0.028954	0.098	0.356	0.009	0.999995	0.426				13.57	Likely benign	PVS1=0 PS=[0, 0, 0, 0, 0] PM=[1, 1, 0, 0, 0, 0, 0] PP=[0, 0, 0, 0, 0, 0] BA1=0 BS=[0, 0, 0, 0, 0] BP=[1, 0, 0, 1, 0, 0, 0, 0]	1268
chr14	102963328		A	C	TECPR2	NM_014844.4	missense_variant	MODERATE	c.3802A>C	p.Ser1268Arg			21.8	0.025863	0.137	0.417	0.019	0.999975	0.114				14.16	Likely benign	PVS1=0 PS=[0, 0, 0, 0, 0] PM=[1, 1, 0, 0, 0, 0, 0] PP=[0, 0, 0, 0, 0, 0] BA1=0 BS=[0, 0, 0, 0, 0] BP=[1, 0, 0, 1, 0, 0, 0, 0]	1268
chr14	102963328		A	T	TECPR2	NM_014844.4	missense_variant	MODERATE	c.3802A>T	p.Ser1268Cys			22.2	0.058196	0.164	0.177	0.166	0.999981	0.13				15.35	Likely benign	PVS1=0 PS=[0, 0, 0, 0, 0] PM=[1, 1, 0, 0, 0, 0, 0] PP=[0, 0, 0, 0, 0, 0] BA1=0 BS=[0, 0, 0, 0, 0] BP=[1, 0, 0, 1, 0, 0, 0, 0]	1268
chr14	102963329	863265	G	A	TECPR2	NM_014844.4	missense_variant	MODERATE	c.3803G>A	p.Ser1268Asn			15.95	0.028873	0.177	0.372	0	0.999998	0.196			Uncertain_significance	8.573	Likely benign	PVS1=0 PS=[0, 0, 0, 0, 0] PM=[1, 1, 0, 0, 0, 0, 0] PP=[0, 0, 0, 0, 0, 0] BA1=0 BS=[0, 0, 0, 0, 0] BP=[1, 0, 0, 1, 0, 0, 0, 0]	1268
chr14	102963329		G	C	TECPR2	NM_014844.4	missense_variant	MODERATE	c.3803G>C	p.Ser1268Thr			15.22	0.015706	0.147	0.527	0	0.999999	-0.111				5.882	Likely benign	PVS1=0 PS=[0, 0, 0, 0, 0] PM=[1, 1, 0, 0, 0, 0, 0] PP=[0, 0, 0, 0, 0, 0] BA1=0 BS=[0, 0, 0, 0, 0] BP=[1, 0, 0, 1, 0, 0, 0, 0]	1268
chr14	102963329		G	T	TECPR2	NM_014844.4	missense_variant	MODERATE	c.3803G>T	p.Ser1268Ile			17.49	0.028999	0.163	0.4	0.001	0.999986	-0.046				10.53	Likely benign	PVS1=0 PS=[0, 0, 0, 0, 0] PM=[1, 1, 0, 0, 0, 0, 0] PP=[0, 0, 0, 0, 0, 0] BA1=0 BS=[0, 0, 0, 0, 0] BP=[1, 0, 0, 1, 0, 0, 0, 0]	1268
chr14	102963330		C	G	TECPR2	NM_014844.4	missense_variant	MODERATE	c.3804C>G	p.Ser1268Arg	1		16.91	0.033469	0.108	0.417	0.019	0.999993	-0.372				14.12	Likely benign	PVS1=0 PS=[0, 0, 0, 0, 0] PM=[1, 1, 0, 0, 0, 0, 0] PP=[0, 0, 0, 0, 0, 0] BA1=0 BS=[0, 0, 0, 0, 0] BP=[1, 0, 0, 1, 0, 0, 0, 0]	1268
chr14	102963330		C	A	TECPR2	NM_014844.4	missense_variant	MODERATE	c.3804C>A	p.Ser1268Arg			16.74	0.039944	0.109	0.417	0.019	0.999992	-0.099				13.82	Likely benign	PVS1=0 PS=[0, 0, 0, 0, 0] PM=[1, 1, 0, 0, 0, 0, 0] PP=[0, 0, 0, 0, 0, 0] BA1=0 BS=[0, 0, 0, 0, 0] BP=[1, 0, 0, 1, 0, 0, 0, 0]	1268
chr14	102963331		T	G	TECPR2	NM_014844.4	missense_variant	MODERATE	c.3805T>G	p.Leu1269Val			23.2	0.154719	0.457	0.047	0.684	0.981676	0.056				15.85	Likely benign	PVS1=0 PS=[0, 0, 0, 0, 0] PM=[1, 1, 0, 0, 0, 0, 0] PP=[0, 0, 0, 0, 0, 0] BA1=0 BS=[0, 0, 0, 0, 0] BP=[1, 0, 0, 1, 0, 0, 0, 0]	1269
chr14	102963331		T	A	TECPR2	NM_014844.4	missense_variant	MODERATE	c.3805T>A	p.Leu1269Met			23.6	0.149079	0.436	0.055	0.917	0.977031	-0.039				17.11	Uncertain significance	PVS1=0 PS=[0, 0, 0, 0, 0] PM=[1, 1, 0, 0, 0, 0, 0] PP=[0, 0, 0, 0, 0, 0] BA1=0 BS=[0, 0, 0, 0, 0] BP=[1, 0, 0, 0, 0, 0, 0, 0]	1269
chr14	102963332		T	G	TECPR2	NM_014844.4	missense_variant	MODERATE	c.3806T>G	p.Leu1269Trp			33	0.179928	0.649	0.01	0.97	0.999959	-0.312				26.2	Uncertain significance	PVS1=0 PS=[0, 0, 0, 0, 0] PM=[1, 1, 0, 0, 0, 0, 0] PP=[0, 0, 1, 0, 0, 0] BA1=0 BS=[0, 0, 0, 0, 0] BP=[1, 0, 0, 0, 0, 0, 0, 0]	1269
chr14	102963332		T	C	TECPR2	NM_014844.4	missense_variant	MODERATE	c.3806T>C	p.Leu1269Ser	3		32	0.143306	0.775	0.006	0.725	0.999927	0.14				25.4	Uncertain significance	PVS1=0 PS=[0, 0, 0, 0, 0] PM=[1, 1, 0, 0, 0, 0, 0] PP=[0, 0, 1, 0, 0, 0] BA1=0 BS=[0, 0, 0, 0, 0] BP=[1, 0, 0, 0, 0, 0, 0, 0]	1269
chr14	102963333		G	C	TECPR2	NM_014844.4	missense_variant	MODERATE	c.3807G>C	p.Leu1269Phe			24.6	0.039346	0.371	0.548	0.917	0.999472	0.305				22.6	Uncertain significance	PVS1=0 PS=[0, 0, 0, 0, 0] PM=[1, 1, 0, 0, 0, 0, 0] PP=[0, 0, 0, 0, 0, 0] BA1=0 BS=[0, 0, 0, 0, 0] BP=[1, 0, 0, 0, 0, 0, 0, 0]	1269
chr14	102963333		G	T	TECPR2	NM_014844.4	missense_variant	MODERATE	c.3807G>T	p.Leu1269Phe			24.6	0.04305	0.371	0.548	0.917	0.999448	0.03				22.7	Uncertain significance	PVS1=0 PS=[0, 0, 0, 0, 0] PM=[1, 1, 0, 0, 0, 0, 0] PP=[0, 0, 0, 0, 0, 0] BA1=0 BS=[0, 0, 0, 0, 0] BP=[1, 0, 0, 0, 0, 0, 0, 0]	1269
chr14	102963334		G	A	TECPR2	NM_014844.4	missense_variant	MODERATE	c.3808G>A	p.Val1270Ile	1		22	0.037035	0.231	0.069	0.003	0.998076	0.324				17.09	Uncertain significance	PVS1=0 PS=[0, 0, 0, 0, 0] PM=[1, 1, 0, 0, 0, 0, 0] PP=[0, 0, 0, 0, 0, 0] BA1=0 BS=[0, 0, 0, 0, 0] BP=[1, 0, 0, 0, 0, 0, 0, 0]	1270
chr14	102963334		G	C	TECPR2	NM_014844.4	missense_variant	MODERATE	c.3808G>C	p.Val1270Leu			23.1	0.060228	0.237	0.031	0.014	0.99945	-0.061				21	Uncertain significance	PVS1=0 PS=[0, 0, 0, 0, 0] PM=[1, 1, 0, 0, 0, 0, 0] PP=[0, 0, 0, 0, 0, 0] BA1=0 BS=[0, 0, 0, 0, 0] BP=[1, 0, 0, 0, 0, 0, 0, 0]	1270
chr14	102963334		G	T	TECPR2	NM_014844.4	missense_variant	MODERATE	c.3808G>T	p.Val1270Phe			23.4	0.258568	0.59	0.005	0.186	0.99995	0.104				22.1	Uncertain significance	PVS1=0 PS=[0, 0, 0, 0, 0] PM=[1, 1, 0, 0, 0, 0, 0] PP=[0, 0, 0, 0, 0, 0] BA1=0 BS=[0, 0, 0, 0, 0] BP=[1, 0, 0, 0, 0, 0, 0, 0]	1270
chr14	102963335		T	G	TECPR2	NM_014844.4	missense_variant	MODERATE	c.3809T>G	p.Val1270Gly			26.5	0.237915	0.686	0	0.227	1	-0.188				23.9	Uncertain significance	PVS1=0 PS=[0, 0, 0, 0, 0] PM=[1, 1, 0, 0, 0, 0, 0] PP=[0, 0, 0, 0, 0, 0] BA1=0 BS=[0, 0, 0, 0, 0] BP=[1, 0, 0, 0, 0, 0, 0, 0]	1270
chr14	102963335		T	A	TECPR2	NM_014844.4	missense_variant	MODERATE	c.3809T>A	p.Val1270Asp			26.9	0.225818	0.721	0.002	0.306	1	0.227				24.1	Uncertain significance	PVS1=0 PS=[0, 0, 0, 0, 0] PM=[1, 1, 0, 0, 0, 0, 0] PP=[0, 0, 1, 0, 0, 0] BA1=0 BS=[0, 0, 0, 0, 0] BP=[1, 0, 0, 0, 0, 0, 0, 0]	1270
chr14	102963335		T	C	TECPR2	NM_014844.4	missense_variant	MODERATE	c.3809T>C	p.Val1270Ala			25.6	0.065545	0.48	0.039	0.041	0.999938	0.011				23.4	Uncertain significance	PVS1=0 PS=[0, 0, 0, 0, 0] PM=[1, 1, 0, 0, 0, 0, 0] PP=[0, 0, 0, 0, 0, 0] BA1=0 BS=[0, 0, 0, 0, 0] BP=[1, 0, 0, 0, 0, 0, 0, 0]	1270
chr14	102963337		A	G	TECPR2	NM_014844.4	missense_variant	MODERATE	c.3811A>G	p.Ser1271Gly			23.2	0.040941	0.284	0.18	0.018	0.8208	0.394				18.46	Uncertain significance	PVS1=0 PS=[0, 0, 0, 0, 0] PM=[1, 1, 0, 0, 0, 0, 0] PP=[0, 0, 0, 0, 0, 0] BA1=0 BS=[0, 0, 0, 0, 0] BP=[1, 0, 0, 0, 0, 0, 0, 0]	1271
chr14	102963337		A	C	TECPR2	NM_014844.4	missense_variant	MODERATE	c.3811A>C	p.Ser1271Arg			23.4	0.062625	0.396	0.226	0.01	0.961523	0.265				20.2	Uncertain significance	PVS1=0 PS=[0, 0, 0, 0, 0] PM=[1, 1, 0, 0, 0, 0, 0] PP=[0, 0, 0, 0, 0, 0] BA1=0 BS=[0, 0, 0, 0, 0] BP=[1, 0, 0, 0, 0, 0, 0, 0]	1271
chr14	102963337		A	T	TECPR2	NM_014844.4	missense_variant	MODERATE	c.3811A>T	p.Ser1271Cys			28.5	0.120296	0.536	0.008	0.781	0.950231	0.303				24.8	Uncertain significance	PVS1=0 PS=[0, 0, 0, 0, 0] PM=[1, 1, 0, 0, 0, 0, 0] PP=[0, 0, 0, 0, 0, 0] BA1=0 BS=[0, 0, 0, 0, 0] BP=[1, 0, 0, 0, 0, 0, 0, 0]	1271
chr14	102963338		G	A	TECPR2	NM_014844.4	missense_variant	MODERATE	c.3812G>A	p.Ser1271Asn			22.5	0.036149	0.397	0.386	0.049	0.821658	0.165				22.1	Uncertain significance	PVS1=0 PS=[0, 0, 0, 0, 0] PM=[1, 1, 0, 0, 0, 0, 0] PP=[0, 0, 0, 0, 0, 0] BA1=0 BS=[0, 0, 0, 0, 0] BP=[1, 0, 0, 0, 0, 0, 0, 0]	1271
chr14	102963338		G	C	TECPR2	NM_014844.4	missense_variant	MODERATE	c.3812G>C	p.Ser1271Thr			23.6	0.048669	0.384	0.061	0.341	0.791882	-0.208				23.4	Uncertain significance	PVS1=0 PS=[0, 0, 0, 0, 0] PM=[1, 1, 0, 0, 0, 0, 0] PP=[0, 0, 0, 0, 0, 0] BA1=0 BS=[0, 0, 0, 0, 0] BP=[1, 0, 0, 0, 0, 0, 0, 0]	1271
chr14	102963338		G	T	TECPR2	NM_014844.4	missense_variant	MODERATE	c.3812G>T	p.Ser1271Ile			26.3	0.067678	0.538	0.017	0.642	0.971796	0.19				26	Uncertain significance	PVS1=0 PS=[0, 0, 0, 0, 0] PM=[1, 1, 0, 0, 0, 0, 0] PP=[0, 0, 0, 0, 0, 0] BA1=0 BS=[0, 0, 0, 0, 0] BP=[1, 0, 0, 0, 0, 0, 0, 0]	1271
chr14	102963339		C	G	TECPR2	NM_014844.4	missense_variant	MODERATE	c.3813C>G	p.Ser1271Arg			18.17	0.056494	0.46	0.226	0.018	0.967606	-0.57				17.32	Likely benign	PVS1=0 PS=[0, 0, 0, 0, 0] PM=[1, 1, 0, 0, 0, 0, 0] PP=[0, 0, 0, 0, 0, 0] BA1=0 BS=[0, 0, 0, 0, 0] BP=[1, 0, 0, 1, 0, 0, 0, 0]	1271
chr14	102963339		C	A	TECPR2	NM_014844.4	missense_variant	MODERATE	c.3813C>A	p.Ser1271Arg			17.97	0.074767	0.46	0.226	0.018	0.965513	-0.331				15.18	Likely benign	PVS1=0 PS=[0, 0, 0, 0, 0] PM=[1, 1, 0, 0, 0, 0, 0] PP=[0, 0, 0, 0, 0, 0] BA1=0 BS=[0, 0, 0, 0, 0] BP=[1, 0, 0, 1, 0, 0, 0, 0]	1271
chr14	102963340		G	A	TECPR2	NM_014844.4	missense_variant	MODERATE	c.3814G>A	p.Val1272Ile	4		18.62	0.024883	0.152	0.737	0.002	0.999989	-0.061				9.889	Likely benign	PVS1=0 PS=[0, 0, 0, 0, 0] PM=[1, 1, 0, 0, 0, 0, 0] PP=[0, 0, 0, 0, 0, 0] BA1=0 BS=[0, 0, 0, 0, 0] BP=[1, 0, 0, 1, 0, 0, 0, 0]	1272
chr14	102963340		G	C	TECPR2	NM_014844.4	missense_variant	MODERATE	c.3814G>C	p.Val1272Leu			21	0.037058	0.106	0.108	0.019	0.999959	-0.24				13.13	Likely benign	PVS1=0 PS=[0, 0, 0, 0, 0] PM=[1, 1, 0, 0, 0, 0, 0] PP=[0, 0, 0, 0, 0, 0] BA1=0 BS=[0, 0, 0, 0, 0] BP=[1, 0, 0, 1, 0, 0, 0, 0]	1272
chr14	102963340		G	T	TECPR2	NM_014844.4	missense_variant	MODERATE	c.3814G>T	p.Val1272Phe		1	22.6	0.156606	0.507	0.004	0.321	0.999588	-0.154				17.73	Likely benign	PVS1=0 PS=[0, 0, 0, 0, 0] PM=[1, 1, 0, 0, 0, 0, 0] PP=[0, 0, 0, 0, 0, 0] BA1=0 BS=[0, 0, 0, 0, 0] BP=[1, 0, 0, 1, 0, 0, 0, 0]	1272
chr14	102963341		T	G	TECPR2	NM_014844.4	missense_variant	MODERATE	c.3815T>G	p.Val1272Gly			26.5	0.156569	0.686	0.001	0.405	0.999823	0.037				23.7	Uncertain significance	PVS1=0 PS=[0, 0, 0, 0, 0] PM=[1, 1, 0, 0, 0, 0, 0] PP=[0, 0, 1, 0, 0, 0] BA1=0 BS=[0, 0, 0, 0, 0] BP=[1, 0, 0, 0, 0, 0, 0, 0]	1272
chr14	102963341		T	A	TECPR2	NM_014844.4	missense_variant	MODERATE	c.3815T>A	p.Val1272Asp			31	0.146468	0.736	0.001	0.506	0.999733	0.303				25.6	Uncertain significance	PVS1=0 PS=[0, 0, 0, 0, 0] PM=[1, 1, 0, 0, 0, 0, 0] PP=[0, 0, 1, 0, 0, 0] BA1=0 BS=[0, 0, 0, 0, 0] BP=[1, 0, 0, 0, 0, 0, 0, 0]	1272
chr14	102963341		T	C	TECPR2	NM_014844.4	missense_variant	MODERATE	c.3815T>C	p.Val1272Ala			25.5	0.087094	0.502	0.003	0.067	0.916984	-0.233				23.5	Uncertain significance	PVS1=0 PS=[0, 0, 0, 0, 0] PM=[1, 1, 0, 0, 0, 0, 0] PP=[0, 0, 0, 0, 0, 0] BA1=0 BS=[0, 0, 0, 0, 0] BP=[1, 0, 0, 0, 0, 0, 0, 0]	1272
chr14	102963343		C	G	TECPR2	NM_014844.4	missense_variant	MODERATE	c.3817C>G	p.His1273Asp			25	0.101248	0.549	0.085	0.621	0.95382	0.238				23.8	Uncertain significance	PVS1=0 PS=[0, 0, 0, 0, 0] PM=[1, 1, 0, 0, 0, 0, 0] PP=[0, 0, 0, 0, 0, 0] BA1=0 BS=[0, 0, 0, 0, 0] BP=[1, 0, 0, 0, 0, 0, 0, 0]	1273
chr14	102963343		C	A	TECPR2	NM_014844.4	missense_variant	MODERATE	c.3817C>A	p.His1273Asn			24.5	0.082256	0.292	0.125	0.621	0.859196	-0.162				23.7	Uncertain significance	PVS1=0 PS=[0, 0, 0, 0, 0] PM=[1, 1, 0, 0, 0, 0, 0] PP=[0, 0, 0, 0, 0, 0] BA1=0 BS=[0, 0, 0, 0, 0] BP=[1, 0, 0, 0, 0, 0, 0, 0]	1273
chr14	102963343		C	T	TECPR2	NM_014844.4	missense_variant	MODERATE	c.3817C>T	p.His1273Tyr	2		21.7	0.049233	0.165	0.622	0.038	0.894561	0.13				17.69	Uncertain significance	PVS1=0 PS=[0, 0, 0, 0, 0] PM=[1, 1, 0, 0, 0, 0, 0] PP=[0, 0, 0, 0, 0, 0] BA1=0 BS=[0, 0, 0, 0, 0] BP=[1, 0, 0, 0, 0, 0, 0, 0]	1273
chr14	102963344		A	G	TECPR2	NM_014844.4	missense_variant	MODERATE	c.3818A>G	p.His1273Arg	1		26	0.070562	0.442	0.142	0.526	0.988125	-0.229				24.5	Uncertain significance	PVS1=0 PS=[0, 0, 0, 0, 0] PM=[1, 1, 0, 0, 0, 0, 0] PP=[0, 0, 0, 0, 0, 0] BA1=0 BS=[0, 0, 0, 0, 0] BP=[1, 0, 0, 0, 0, 0, 0, 0]	1273
chr14	102963344		A	C	TECPR2	NM_014844.4	missense_variant	MODERATE	c.3818A>C	p.His1273Pro			27.4	0.102764	0.558	0.083	0.791	0.997445	-0.332				25.8	Uncertain significance	PVS1=0 PS=[0, 0, 0, 0, 0] PM=[1, 1, 0, 0, 0, 0, 0] PP=[0, 0, 0, 0, 0, 0] BA1=0 BS=[0, 0, 0, 0, 0] BP=[1, 0, 0, 0, 0, 0, 0, 0]	1273
chr14	102963344		A	T	TECPR2	NM_014844.4	missense_variant	MODERATE	c.3818A>T	p.His1273Leu			23.5	0.088409	0.477	0.263	0.37	0.997656	-0.264				23.1	Uncertain significance	PVS1=0 PS=[0, 0, 0, 0, 0] PM=[1, 1, 0, 0, 0, 0, 0] PP=[0, 0, 0, 0, 0, 0] BA1=0 BS=[0, 0, 0, 0, 0] BP=[1, 0, 0, 0, 0, 0, 0, 0]	1273
chr14	102963345		T	G	TECPR2	NM_014844.4	missense_variant	MODERATE	c.3819T>G	p.His1273Gln			22.1	0.043775	0.202	0.36	0.062	0.598824	-0.319				13.64	Likely benign	PVS1=0 PS=[0, 0, 0, 0, 0] PM=[1, 1, 0, 0, 0, 0, 0] PP=[0, 0, 0, 0, 0, 0] BA1=0 BS=[0, 0, 0, 0, 0] BP=[1, 0, 0, 1, 0, 0, 0, 0]	1273
chr14	102963345		T	A	TECPR2	NM_014844.4	missense_variant	MODERATE	c.3819T>A	p.His1273Gln			22	0.04216	0.202	0.36	0.062	0.608256	-0.078				13.91	Likely benign	PVS1=0 PS=[0, 0, 0, 0, 0] PM=[1, 1, 0, 0, 0, 0, 0] PP=[0, 0, 0, 0, 0, 0] BA1=0 BS=[0, 0, 0, 0, 0] BP=[1, 0, 0, 1, 0, 0, 0, 0]	1273
chr14	102963346		T	G	TECPR2	NM_014844.4	missense_variant	MODERATE	c.3820T>G	p.Ser1274Ala			22.8	0.00841	0.028	0.733	0.008	0.97568	-0.054				17.42	Uncertain significance	PVS1=0 PS=[0, 0, 0, 0, 0] PM=[0, 1, 0, 0, 0, 0, 0] PP=[0, 0, 0, 0, 0, 0] BA1=0 BS=[0, 0, 0, 0, 0] BP=[1, 0, 0, 0, 0, 0, 0, 0]	1274
chr14	102963346		T	A	TECPR2	NM_014844.4	missense_variant	MODERATE	c.3820T>A	p.Ser1274Thr			22.1	0.005309	0.035	0.856	0.014	0.922733	0.284				15.69	Uncertain significance	PVS1=0 PS=[0, 0, 0, 0, 0] PM=[0, 1, 0, 0, 0, 0, 0] PP=[0, 0, 0, 0, 0, 0] BA1=0 BS=[0, 0, 0, 0, 0] BP=[1, 0, 0, 0, 0, 0, 0, 0]	1274
chr14	102963346		T	C	TECPR2	NM_014844.4	missense_variant	MODERATE	c.3820T>C	p.Ser1274Pro			23.8	0.012224	0.13	0.205	0.439	0.655814	-0.01				21.9	Uncertain significance	PVS1=0 PS=[0, 0, 0, 0, 0] PM=[0, 1, 0, 0, 0, 0, 0] PP=[0, 0, 0, 0, 0, 0] BA1=0 BS=[0, 0, 0, 0, 0] BP=[1, 0, 0, 0, 0, 0, 0, 0]	1274
chr14	102963347		C	G	TECPR2	NM_014844.4	missense_variant	MODERATE	c.3821C>G	p.Ser1274Cys			22.1	0.006746	0.057	0.214	0.004	0.570353	0.19				16.5	Likely benign	PVS1=0 PS=[0, 0, 0, 0, 0] PM=[0, 1, 0, 0, 0, 0, 0] PP=[0, 0, 0, 0, 0, 0] BA1=0 BS=[0, 0, 0, 0, 0] BP=[1, 0, 0, 1, 0, 0, 0, 0]	1274
chr14	102963347		C	A	TECPR2	NM_014844.4	missense_variant	MODERATE	c.3821C>A	p.Ser1274Tyr			24.6	0.018843	0.142	0.034	0.541	0.569507	-0.163				23.3	Likely benign	PVS1=0 PS=[0, 0, 0, 0, 0] PM=[0, 1, 0, 0, 0, 0, 0] PP=[0, 0, 0, 0, 0, 0] BA1=0 BS=[0, 0, 0, 0, 0] BP=[1, 0, 0, 1, 0, 0, 0, 0]	1274
chr14	102963347		C	T	TECPR2	NM_014844.4	missense_variant	MODERATE	c.3821C>T	p.Ser1274Phe			23.8	0.019516	0.103	0.036	0.444	0.693908	0.069				22.6	Likely benign	PVS1=0 PS=[0, 0, 0, 0, 0] PM=[0, 1, 0, 0, 0, 0, 0] PP=[0, 0, 0, 0, 0, 0] BA1=0 BS=[0, 0, 0, 0, 0] BP=[1, 0, 0, 1, 0, 0, 0, 0]	1274
chr14	102963349		A	G	TECPR2	NM_014844.4	missense_variant	MODERATE	c.3823A>G	p.Ser1275Gly			25	0.027707	0.276	0.476	0.989	0.999997	0.28				24.3	Uncertain significance	PVS1=0 PS=[0, 0, 0, 0, 0] PM=[0, 1, 0, 0, 0, 0, 0] PP=[0, 0, 0, 0, 0, 0] BA1=0 BS=[0, 0, 0, 0, 0] BP=[1, 0, 0, 0, 0, 0, 0, 0]	1275
chr14	102963349		A	C	TECPR2	NM_014844.4	missense_variant	MODERATE	c.3823A>C	p.Ser1275Arg			29	0.046966	0.562	0.024	0.997	0.999999	0.031				28.9	Uncertain significance	PVS1=0 PS=[0, 0, 0, 0, 0] PM=[0, 1, 0, 0, 0, 0, 0] PP=[0, 0, 0, 0, 0, 0] BA1=0 BS=[0, 0, 0, 0, 0] BP=[1, 0, 0, 0, 0, 0, 0, 0]	1275
chr14	102963349		A	T	TECPR2	NM_014844.4	missense_variant	MODERATE	c.3823A>T	p.Ser1275Cys			29.2	0.044635	0.52	0.013	0.998	0.999999	0.215				28.6	Uncertain significance	PVS1=0 PS=[0, 0, 0, 0, 0] PM=[0, 1, 0, 0, 0, 0, 0] PP=[0, 0, 0, 0, 0, 0] BA1=0 BS=[0, 0, 0, 0, 0] BP=[1, 0, 0, 0, 0, 0, 0, 0]	1275
chr14	102963350		G	A	TECPR2	NM_014844.4	missense_variant	MODERATE	c.3824G>A	p.Ser1275Asn			32	0.032577	0.286	0.142	0.995	0.999999	0.262				29.2	Uncertain significance	PVS1=0 PS=[0, 0, 0, 0, 0] PM=[0, 1, 0, 0, 0, 0, 0] PP=[0, 0, 0, 0, 0, 0] BA1=0 BS=[0, 0, 0, 0, 0] BP=[1, 0, 0, 0, 0, 0, 0, 0]	1275
chr14	102963350		G	C	TECPR2	NM_014844.4	missense_variant	MODERATE	c.3824G>C	p.Ser1275Thr			32	0.030286	0.313	0.046	0.989	0.999998	0.206				28.5	Uncertain significance	PVS1=0 PS=[0, 0, 0, 0, 0] PM=[0, 1, 0, 0, 0, 0, 0] PP=[0, 0, 0, 0, 0, 0] BA1=0 BS=[0, 0, 0, 0, 0] BP=[1, 0, 0, 0, 0, 0, 0, 0]	1275
chr14	102963350		G	T	TECPR2	NM_014844.4	missense_variant	MODERATE	c.3824G>T	p.Ser1275Ile			34	0.077142	0.63	0.006	0.997	1	0.345				32	Uncertain significance	PVS1=0 PS=[0, 0, 0, 0, 0] PM=[0, 1, 0, 0, 0, 0, 0] PP=[0, 0, 0, 0, 0, 0] BA1=0 BS=[0, 0, 0, 0, 0] BP=[1, 0, 0, 0, 0, 0, 0, 0]	1275
chr14	102963351		C	G	TECPR2	NM_014844.4	missense_variant	MODERATE	c.3825C>G	p.Ser1275Arg			25.5	0.050417	0.371	0.024	0.997	0.999646	-0.208				24.2	Likely benign	PVS1=0 PS=[0, 0, 0, 0, 0] PM=[0, 1, 0, 0, 0, 0, 0] PP=[0, 0, 0, 0, 0, 0] BA1=0 BS=[0, 0, 0, 0, 0] BP=[1, 0, 0, 1, 0, 0, 0, 0]	1275
chr14	102963351		C	A	TECPR2	NM_014844.4	missense_variant	MODERATE	c.3825C>A	p.Ser1275Arg			25.4	0.050147	0.371	0.024	0.997	0.999646	0.329				24	Likely benign	PVS1=0 PS=[0, 0, 0, 0, 0] PM=[0, 1, 0, 0, 0, 0, 0] PP=[0, 0, 0, 0, 0, 0] BA1=0 BS=[0, 0, 0, 0, 0] BP=[1, 0, 0, 1, 0, 0, 0, 0]	1275
chr14	102963352		C	G	TECPR2	NM_014844.4	missense_variant	MODERATE	c.3826C>G	p.Pro1276Ala			26.4	0.031122	0.187	0.019	0.912	0.999995	0.175				25.6	Uncertain significance	PVS1=0 PS=[0, 0, 0, 0, 0] PM=[0, 1, 0, 0, 0, 0, 0] PP=[0, 0, 0, 0, 0, 0] BA1=0 BS=[0, 0, 0, 0, 0] BP=[1, 0, 0, 0, 0, 0, 0, 0]	1276
chr14	102963352		C	A	TECPR2	NM_014844.4	missense_variant	MODERATE	c.3826C>A	p.Pro1276Thr			27	0.029068	0.273	0.008	0.96	0.999997	0.22				26.1	Uncertain significance	PVS1=0 PS=[0, 0, 0, 0, 0] PM=[0, 1, 0, 0, 0, 0, 0] PP=[0, 0, 0, 0, 0, 0] BA1=0 BS=[0, 0, 0, 0, 0] BP=[1, 0, 0, 0, 0, 0, 0, 0]	1276
chr14	102963352		C	T	TECPR2	NM_014844.4	missense_variant	MODERATE	c.3826C>T	p.Pro1276Ser			24.9	0.021667	0.148	0.15	0.779	0.999997	0.147				24.5	Uncertain significance	PVS1=0 PS=[0, 0, 0, 0, 0] PM=[0, 1, 0, 0, 0, 0, 0] PP=[0, 0, 0, 0, 0, 0] BA1=0 BS=[0, 0, 0, 0, 0] BP=[1, 0, 0, 0, 0, 0, 0, 0]	1276
chr14	102963353		C	G	TECPR2	NM_014844.4	missense_variant	MODERATE	c.3827C>G	p.Pro1276Arg	1		27.9	0.066672	0.406	0.042	0.99	1	0.168				28.5	Uncertain significance	PVS1=0 PS=[0, 0, 0, 0, 0] PM=[0, 1, 0, 0, 0, 0, 0] PP=[0, 0, 0, 0, 0, 0] BA1=0 BS=[0, 0, 0, 0, 0] BP=[1, 0, 0, 0, 0, 0, 0, 0]	1276
chr14	102963353		C	A	TECPR2	NM_014844.4	missense_variant	MODERATE	c.3827C>A	p.Pro1276His			27.8	0.076147	0.351	0.001	0.99	1	0.376				29.1	Uncertain significance	PVS1=0 PS=[0, 0, 0, 0, 0] PM=[0, 1, 0, 0, 0, 0, 0] PP=[0, 0, 0, 0, 0, 0] BA1=0 BS=[0, 0, 0, 0, 0] BP=[1, 0, 0, 0, 0, 0, 0, 0]	1276
chr14	102963353		C	T	TECPR2	NM_014844.4	missense_variant	MODERATE	c.3827C>T	p.Pro1276Leu			28.3	0.073335	0.358	0.003	0.987	1	0.235				29.9	Uncertain significance	PVS1=0 PS=[0, 0, 0, 0, 0] PM=[0, 1, 0, 0, 0, 0, 0] PP=[0, 0, 0, 0, 0, 0] BA1=0 BS=[0, 0, 0, 0, 0] BP=[1, 0, 0, 0, 0, 0, 0, 0]	1276
chr14	102963355		A	G	TECPR2	NM_014844.4	missense_variant	MODERATE	c.3829A>G	p.Asn1277Asp			23.2	0.010659	0.063	0.281	0.007	0.999243	0.45				22.6	Uncertain significance	PVS1=0 PS=[0, 0, 0, 0, 0] PM=[0, 1, 0, 0, 0, 0, 0] PP=[0, 0, 0, 0, 0, 0] BA1=0 BS=[0, 0, 0, 0, 0] BP=[1, 0, 0, 0, 0, 0, 0, 0]	1277
chr14	102963355		A	C	TECPR2	NM_014844.4	missense_variant	MODERATE	c.3829A>C	p.Asn1277His			27	0.021379	0.14	0.024	0.808	0.999628	0.034				25.4	Uncertain significance	PVS1=0 PS=[0, 0, 0, 0, 0] PM=[0, 1, 0, 0, 0, 0, 0] PP=[0, 0, 0, 0, 0, 0] BA1=0 BS=[0, 0, 0, 0, 0] BP=[1, 0, 0, 0, 0, 0, 0, 0]	1277
chr14	102963355		A	T	TECPR2	NM_014844.4	missense_variant	MODERATE	c.3829A>T	p.Asn1277Tyr			28.1	0.033707	0.215	0.012	0.808	0.99991	0.191				26	Uncertain significance	PVS1=0 PS=[0, 0, 0, 0, 0] PM=[0, 1, 0, 0, 0, 0, 0] PP=[0, 0, 0, 0, 0, 0] BA1=0 BS=[0, 0, 0, 0, 0] BP=[1, 0, 0, 0, 0, 0, 0, 0]	1277
chr14	102963356		A	G	TECPR2	NM_014844.4	missense_variant	MODERATE	c.3830A>G	p.Asn1277Ser			22.2	0.013705	0.056	0.406	0.13	0.999213	-0.246				20.6	Uncertain significance	PVS1=0 PS=[0, 0, 0, 0, 0] PM=[0, 1, 0, 0, 0, 0, 0] PP=[0, 0, 0, 0, 0, 0] BA1=0 BS=[0, 0, 0, 0, 0] BP=[1, 0, 0, 0, 0, 0, 0, 0]	1277
chr14	102963356		A	C	TECPR2	NM_014844.4	missense_variant	MODERATE	c.3830A>C	p.Asn1277Thr			23.8	0.013632	0.107	0.026	0.244	0.999765	0.117				23.7	Uncertain significance	PVS1=0 PS=[0, 0, 0, 0, 0] PM=[0, 1, 0, 0, 0, 0, 0] PP=[0, 0, 0, 0, 0, 0] BA1=0 BS=[0, 0, 0, 0, 0] BP=[1, 0, 0, 0, 0, 0, 0, 0]	1277
chr14	102963356		A	T	TECPR2	NM_014844.4	missense_variant	MODERATE	c.3830A>T	p.Asn1277Ile			26.3	0.037173	0.178	0.003	0.604	0.999917	0.368				25.8	Uncertain significance	PVS1=0 PS=[0, 0, 0, 0, 0] PM=[0, 1, 0, 0, 0, 0, 0] PP=[0, 0, 0, 0, 0, 0] BA1=0 BS=[0, 0, 0, 0, 0] BP=[1, 0, 0, 0, 0, 0, 0, 0]	1277
chr14	102963357		C	G	TECPR2	NM_014844.4	missense_variant	MODERATE	c.3831C>G	p.Asn1277Lys			21.3	0.018208	0.124	0.032	0.455	0.99963	-0.25				22.3	Likely benign	PVS1=0 PS=[0, 0, 0, 0, 0] PM=[0, 1, 0, 0, 0, 0, 0] PP=[0, 0, 0, 0, 0, 0] BA1=0 BS=[0, 0, 0, 0, 0] BP=[1, 0, 0, 1, 0, 0, 0, 0]	1277
chr14	102963357		C	A	TECPR2	NM_014844.4	missense_variant	MODERATE	c.3831C>A	p.Asn1277Lys			21.1	0.019559	0.124	0.032	0.455	0.999681	-0.213				22.4	Likely benign	PVS1=0 PS=[0, 0, 0, 0, 0] PM=[0, 1, 0, 0, 0, 0, 0] PP=[0, 0, 0, 0, 0, 0] BA1=0 BS=[0, 0, 0, 0, 0] BP=[1, 0, 0, 1, 0, 0, 0, 0]	1277
chr14	102963358		G	A	TECPR2	NM_014844.4	missense_variant	MODERATE	c.3832G>A	p.Asp1278Asn	6		27.2	0.02736	0.257	0.085	0.997	1	-0.306				28.8	Uncertain significance	PVS1=0 PS=[0, 0, 0, 0, 0] PM=[0, 1, 0, 0, 0, 0, 0] PP=[0, 0, 0, 0, 0, 0] BA1=0 BS=[0, 0, 0, 0, 0] BP=[1, 0, 0, 0, 0, 0, 0, 0]	1278
chr14	102963358		G	C	TECPR2	NM_014844.4	missense_variant	MODERATE	c.3832G>C	p.Asp1278His			32	0.045952	0.582	0.002	0.999	1	-0.16				32	Uncertain significance	PVS1=0 PS=[0, 0, 0, 0, 0] PM=[0, 1, 0, 0, 0, 0, 0] PP=[0, 0, 0, 0, 0, 0] BA1=0 BS=[0, 0, 0, 0, 0] BP=[1, 0, 0, 0, 0, 0, 0, 0]	1278
chr14	102963358		G	T	TECPR2	NM_014844.4	missense_variant	MODERATE	c.3832G>T	p.Asp1278Tyr			32	0.058205	0.611	0.001	0.999	1	-0.303				32	Uncertain significance	PVS1=0 PS=[0, 0, 0, 0, 0] PM=[0, 1, 0, 0, 0, 0, 0] PP=[0, 0, 0, 0, 0, 0] BA1=0 BS=[0, 0, 0, 0, 0] BP=[1, 0, 0, 0, 0, 0, 0, 0]	1278
chr14	102963359		A	G	TECPR2	NM_014844.4	missense_variant	MODERATE	c.3833A>G	p.Asp1278Gly			34	0.053322	0.616	0.007	0.997	1	-0.396				29.9	Uncertain significance	PVS1=0 PS=[0, 0, 0, 0, 0] PM=[0, 1, 0, 0, 0, 0, 0] PP=[0, 0, 0, 0, 0, 0] BA1=0 BS=[0, 0, 0, 0, 0] BP=[1, 0, 0, 0, 0, 0, 0, 0]	1278
chr14	102963359		A	C	TECPR2	NM_014844.4	missense_variant	MODERATE	c.3833A>C	p.Asp1278Ala			34	0.045255	0.56	0.004	0.997	1	-0.529				30	Uncertain significance	PVS1=0 PS=[0, 0, 0, 0, 0] PM=[0, 1, 0, 0, 0, 0, 0] PP=[0, 0, 0, 0, 0, 0] BA1=0 BS=[0, 0, 0, 0, 0] BP=[1, 0, 0, 0, 0, 0, 0, 0]	1278
chr14	102963359		A	T	TECPR2	NM_014844.4	missense_variant	MODERATE	c.3833A>T	p.Asp1278Val			34	0.117587	0.605	0.001	0.999	1	-0.406				29.6	Uncertain significance	PVS1=0 PS=[0, 0, 0, 0, 0] PM=[0, 1, 0, 0, 0, 0, 0] PP=[0, 0, 0, 0, 0, 0] BA1=0 BS=[0, 0, 0, 0, 0] BP=[1, 0, 0, 0, 0, 0, 0, 0]	1278
chr14	102963360		C	G	TECPR2	NM_014844.4	missense_variant	MODERATE	c.3834C>G	p.Asp1278Glu			25	0.014033	0.131	0.09	0.994	0.999718	-0.235				24.5	Uncertain significance	PVS1=0 PS=[0, 0, 0, 0, 0] PM=[0, 1, 0, 0, 0, 0, 0] PP=[0, 0, 0, 0, 0, 0] BA1=0 BS=[0, 0, 0, 0, 0] BP=[1, 0, 0, 0, 0, 0, 0, 0]	1278
chr14	102963360		C	A	TECPR2	NM_014844.4	missense_variant	MODERATE	c.3834C>A	p.Asp1278Glu			24.9	0.014897	0.131	0.09	0.994	0.99974	-0.328				25	Uncertain significance	PVS1=0 PS=[0, 0, 0, 0, 0] PM=[0, 1, 0, 0, 0, 0, 0] PP=[0, 0, 0, 0, 0, 0] BA1=0 BS=[0, 0, 0, 0, 0] BP=[1, 0, 0, 0, 0, 0, 0, 0]	1278
chr14	102963361		C	G	TECPR2	NM_014844.4	missense_variant	MODERATE	c.3835C>G	p.Gln1279Glu			22.8	0.005734	0.087	0.129	0.248	0.947994	0.254				22.6	Uncertain significance	PVS1=0 PS=[0, 0, 0, 0, 0] PM=[0, 1, 0, 0, 0, 0, 0] PP=[0, 0, 0, 0, 0, 0] BA1=0 BS=[0, 0, 0, 0, 0] BP=[1, 0, 0, 0, 0, 0, 0, 0]	1279
chr14	102963361		C	A	TECPR2	NM_014844.4	missense_variant	MODERATE	c.3835C>A	p.Gln1279Lys			22.6	0.005163	0.109	0.723	0.025	0.974121	0.165				22.5	Uncertain significance	PVS1=0 PS=[0, 0, 0, 0, 0] PM=[0, 1, 0, 0, 0, 0, 0] PP=[0, 0, 0, 0, 0, 0] BA1=0 BS=[0, 0, 0, 0, 0] BP=[1, 0, 0, 0, 0, 0, 0, 0]	1279
chr14	102963362		A	G	TECPR2	NM_014844.4	missense_variant	MODERATE	c.3836A>G	p.Gln1279Arg	7		22.5	0.004635	0.052	0.738	0.045	0.623245	0.238				18.6	Uncertain significance	PVS1=0 PS=[0, 0, 0, 0, 0] PM=[0, 1, 0, 0, 0, 0, 0] PP=[0, 0, 0, 0, 0, 0] BA1=0 BS=[0, 0, 0, 0, 0] BP=[1, 0, 0, 0, 0, 0, 0, 0]	1279
chr14	102963362		A	C	TECPR2	NM_014844.4	missense_variant	MODERATE	c.3836A>C	p.Gln1279Pro			24.9	0.016727	0.216	0.072	0.756	0.916151	0.187				23.5	Uncertain significance	PVS1=0 PS=[0, 0, 0, 0, 0] PM=[0, 1, 0, 0, 0, 0, 0] PP=[0, 0, 0, 0, 0, 0] BA1=0 BS=[0, 0, 0, 0, 0] BP=[1, 0, 0, 0, 0, 0, 0, 0]	1279
chr14	102963362		A	T	TECPR2	NM_014844.4	missense_variant	MODERATE	c.3836A>T	p.Gln1279Leu			24.8	0.012633	0.158	0.091	0.493	0.89774	0.3				23.9	Uncertain significance	PVS1=0 PS=[0, 0, 0, 0, 0] PM=[0, 1, 0, 0, 0, 0, 0] PP=[0, 0, 0, 0, 0, 0] BA1=0 BS=[0, 0, 0, 0, 0] BP=[1, 0, 0, 0, 0, 0, 0, 0]	1279
chr14	102963363		G	C	TECPR2	NM_014844.4	missense_variant	MODERATE	c.3837G>C	p.Gln1279His			23	0.006722	0.048	0.081	0.107	0.570161	0.216				23	Uncertain significance	PVS1=0 PS=[0, 0, 0, 0, 0] PM=[0, 1, 0, 0, 0, 0, 0] PP=[0, 0, 0, 0, 0, 0] BA1=0 BS=[0, 0, 0, 0, 0] BP=[1, 0, 0, 0, 0, 0, 0, 0]	1279
chr14	102963363		G	T	TECPR2	NM_014844.4	missense_variant	MODERATE	c.3837G>T	p.Gln1279His			22.9	0.006684	0.048	0.081	0.107	0.570161	0.462				23.3	Uncertain significance	PVS1=0 PS=[0, 0, 0, 0, 0] PM=[0, 1, 0, 0, 0, 0, 0] PP=[0, 0, 0, 0, 0, 0] BA1=0 BS=[0, 0, 0, 0, 0] BP=[1, 0, 0, 0, 0, 0, 0, 0]	1279
chr14	102963364		A	G	TECPR2	NM_014844.4	missense_variant	MODERATE	c.3838A>G	p.Met1280Val			24.6	0.014947	0.132	0.013	0.248	0.98298	-0.369				23.4	Uncertain significance	PVS1=0 PS=[0, 0, 0, 0, 0] PM=[0, 1, 0, 0, 0, 0, 0] PP=[0, 0, 0, 0, 0, 0] BA1=0 BS=[0, 0, 0, 0, 0] BP=[1, 0, 0, 0, 0, 0, 0, 0]	1280
chr14	102963364		A	C	TECPR2	NM_014844.4	missense_variant	MODERATE	c.3838A>C	p.Met1280Leu			23.3	0.005858	0.086	0.297	0.021	0.980153	0.112				22.3	Uncertain significance	PVS1=0 PS=[0, 0, 0, 0, 0] PM=[0, 1, 0, 0, 0, 0, 0] PP=[0, 0, 0, 0, 0, 0] BA1=0 BS=[0, 0, 0, 0, 0] BP=[1, 0, 0, 0, 0, 0, 0, 0]	1280
chr14	102963364		A	T	TECPR2	NM_014844.4	missense_variant	MODERATE	c.3838A>T	p.Met1280Leu	1		23.3	0.005858	0.086	0.297	0.021	0.980153	-0.086				22.6	Uncertain significance	PVS1=0 PS=[0, 0, 0, 0, 0] PM=[0, 1, 0, 0, 0, 0, 0] PP=[0, 0, 0, 0, 0, 0] BA1=0 BS=[0, 0, 0, 0, 0] BP=[1, 0, 0, 0, 0, 0, 0, 0]	1280
chr14	102963365		T	G	TECPR2	NM_014844.4	missense_variant	MODERATE	c.3839T>G	p.Met1280Arg			28.5	0.023348	0.288	0.002	0.756	0.999966	-0.241				27.9	Uncertain significance	PVS1=0 PS=[0, 0, 0, 0, 0] PM=[0, 1, 0, 0, 0, 0, 0] PP=[0, 0, 0, 0, 0, 0] BA1=0 BS=[0, 0, 0, 0, 0] BP=[1, 0, 0, 0, 0, 0, 0, 0]	1280
chr14	102963365		T	A	TECPR2	NM_014844.4	missense_variant	MODERATE	c.3839T>A	p.Met1280Lys			27.4	0.016159	0.29	0.002	0.493	0.999961	0.213				27.2	Uncertain significance	PVS1=0 PS=[0, 0, 0, 0, 0] PM=[0, 1, 0, 0, 0, 0, 0] PP=[0, 0, 0, 0, 0, 0] BA1=0 BS=[0, 0, 0, 0, 0] BP=[1, 0, 0, 0, 0, 0, 0, 0]	1280
chr14	102963365		T	C	TECPR2	NM_014844.4	missense_variant	MODERATE	c.3839T>C	p.Met1280Thr			23.4	0.016944	0.18	0.003	0.416	0.999708	0.102				23.2	Uncertain significance	PVS1=0 PS=[0, 0, 0, 0, 0] PM=[0, 1, 0, 0, 0, 0, 0] PP=[0, 0, 0, 0, 0, 0] BA1=0 BS=[0, 0, 0, 0, 0] BP=[1, 0, 0, 0, 0, 0, 0, 0]	1280
chr14	102963366		G	A	TECPR2	NM_014844.4	missense_variant	MODERATE	c.3840G>A	p.Met1280Ile			23.9	0.011989	0.133	0.275	0.318	0.997175	0.08				23.6	Uncertain significance	PVS1=0 PS=[0, 0, 0, 0, 0] PM=[0, 1, 0, 0, 0, 0, 0] PP=[0, 0, 0, 0, 0, 0] BA1=0 BS=[0, 0, 0, 0, 0] BP=[1, 0, 0, 0, 0, 0, 0, 0]	1280
chr14	102963366		G	C	TECPR2	NM_014844.4	missense_variant	MODERATE	c.3840G>C	p.Met1280Ile			23.9	0.011663	0.133	0.275	0.318	0.997048	0.262				23	Uncertain significance	PVS1=0 PS=[0, 0, 0, 0, 0] PM=[0, 1, 0, 0, 0, 0, 0] PP=[0, 0, 0, 0, 0, 0] BA1=0 BS=[0, 0, 0, 0, 0] BP=[1, 0, 0, 0, 0, 0, 0, 0]	1280
chr14	102963366		G	T	TECPR2	NM_014844.4	missense_variant	MODERATE	c.3840G>T	p.Met1280Ile	1		23.8	0.011989	0.133	0.275	0.318	0.996929	-0.158				23.7	Uncertain significance	PVS1=0 PS=[0, 0, 0, 0, 0] PM=[0, 1, 0, 0, 0, 0, 0] PP=[0, 0, 0, 0, 0, 0] BA1=0 BS=[0, 0, 0, 0, 0] BP=[1, 0, 0, 0, 0, 0, 0, 0]	1280
chr14	102963367		C	G	TECPR2	NM_014844.4	missense_variant	MODERATE	c.3841C>G	p.Leu1281Val			23.3	0.016738	0.177	0.637	0.896	0.998663	-0.25				23	Uncertain significance	PVS1=0 PS=[0, 0, 0, 0, 0] PM=[0, 1, 0, 0, 0, 0, 0] PP=[0, 0, 0, 0, 0, 0] BA1=0 BS=[0, 0, 0, 0, 0] BP=[1, 0, 0, 0, 0, 0, 0, 0]	1281
chr14	102963367		C	A	TECPR2	NM_014844.4	missense_variant	MODERATE	c.3841C>A	p.Leu1281Met			25.6	0.018898	0.206	0.019	0.978	0.998374	0.199				25	Uncertain significance	PVS1=0 PS=[0, 0, 0, 0, 0] PM=[0, 1, 0, 0, 0, 0, 0] PP=[0, 0, 0, 0, 0, 0] BA1=0 BS=[0, 0, 0, 0, 0] BP=[1, 0, 0, 0, 0, 0, 0, 0]	1281
chr14	102963368		T	G	TECPR2	NM_014844.4	missense_variant	MODERATE	c.3842T>G	p.Leu1281Arg			34	0.059774	0.627	0.004	0.917	0.999992	0.069				29.5	Uncertain significance	PVS1=0 PS=[0, 0, 0, 0, 0] PM=[0, 1, 0, 0, 0, 0, 0] PP=[0, 0, 0, 0, 0, 0] BA1=0 BS=[0, 0, 0, 0, 0] BP=[1, 0, 0, 0, 0, 0, 0, 0]	1281
chr14	102963368		T	A	TECPR2	NM_014844.4	missense_variant	MODERATE	c.3842T>A	p.Leu1281Gln			32	0.045623	0.582	0.005	0.554	0.999991	-0.257				27.8	Uncertain significance	PVS1=0 PS=[0, 0, 0, 0, 0] PM=[0, 1, 0, 0, 0, 0, 0] PP=[0, 0, 0, 0, 0, 0] BA1=0 BS=[0, 0, 0, 0, 0] BP=[1, 0, 0, 0, 0, 0, 0, 0]	1281
chr14	102963368		T	C	TECPR2	NM_014844.4	missense_variant	MODERATE	c.3842T>C	p.Leu1281Pro			34	0.102211	0.653	0.008	0.968	1	0.035				29.7	Uncertain significance	PVS1=0 PS=[0, 0, 0, 0, 0] PM=[0, 1, 0, 0, 0, 0, 0] PP=[0, 0, 0, 0, 0, 0] BA1=0 BS=[0, 0, 0, 0, 0] BP=[1, 0, 0, 0, 0, 0, 0, 0]	1281
chr14	102963370		T	G	TECPR2	NM_014844.4	missense_variant	MODERATE	c.3844T>G	p.Trp1282Gly			33	0.140489	0.772	0	0.948	1	-0.466				32	Uncertain significance	PVS1=0 PS=[0, 0, 0, 0, 0] PM=[0, 1, 0, 0, 0, 0, 0] PP=[0, 0, 0, 0, 0, 0] BA1=0 BS=[0, 0, 0, 0, 0] BP=[1, 0, 0, 0, 0, 0, 0, 0]	1282
chr14	102963370		T	A	TECPR2	NM_014844.4	missense_variant	MODERATE	c.3844T>A	p.Trp1282Arg			32	0.103236	0.769	0	0.949	1	-0.279				29.6	Uncertain significance	PVS1=0 PS=[0, 0, 0, 0, 0] PM=[0, 1, 0, 0, 0, 0, 0] PP=[0, 0, 0, 0, 0, 0] BA1=0 BS=[0, 0, 0, 0, 0] BP=[1, 0, 0, 0, 0, 0, 0, 0]	1282
chr14	102963370		T	C	TECPR2	NM_014844.4	missense_variant	MODERATE	c.3844T>C	p.Trp1282Arg			32	0.104608	0.769	0	0.949	1	0.12				29.7	Uncertain significance	PVS1=0 PS=[0, 0, 0, 0, 0] PM=[0, 1, 0, 0, 0, 0, 0] PP=[0, 0, 0, 0, 0, 0] BA1=0 BS=[0, 0, 0, 0, 0] BP=[1, 0, 0, 0, 0, 0, 0, 0]	1282
chr14	102963371		G	C	TECPR2	NM_014844.4	missense_variant	MODERATE	c.3845G>C	p.Trp1282Ser			34	0.060518	0.7	0.001	0.949	1	0.559				32	Uncertain significance	PVS1=0 PS=[0, 0, 0, 0, 0] PM=[0, 1, 0, 0, 0, 0, 0] PP=[0, 0, 0, 0, 0, 0] BA1=0 BS=[0, 0, 0, 0, 0] BP=[1, 0, 0, 0, 0, 0, 0, 0]	1282
chr14	102963371		G	T	TECPR2	NM_014844.4	missense_variant	MODERATE	c.3845G>T	p.Trp1282Leu			26.5	0.048012	0.45	0.006	0.055	1	0.587				26.1	Uncertain significance	PVS1=0 PS=[0, 0, 0, 0, 0] PM=[0, 1, 0, 0, 0, 0, 0] PP=[0, 0, 0, 0, 0, 0] BA1=0 BS=[0, 0, 0, 0, 0] BP=[1, 0, 0, 0, 0, 0, 0, 0]	1282
chr14	102963372		G	C	TECPR2	NM_014844.4	missense_variant	MODERATE	c.3846G>C	p.Trp1282Cys			35	0.048585	0.71	0.001	0.973	1	0.432				32	Uncertain significance	PVS1=0 PS=[0, 0, 0, 0, 0] PM=[0, 1, 0, 0, 0, 0, 0] PP=[0, 0, 0, 0, 0, 0] BA1=0 BS=[0, 0, 0, 0, 0] BP=[1, 0, 0, 0, 0, 0, 0, 0]	1282
chr14	102963372		G	T	TECPR2	NM_014844.4	missense_variant	MODERATE	c.3846G>T	p.Trp1282Cys			35	0.051051	0.71	0.001	0.973	1	0.328				33	Uncertain significance	PVS1=0 PS=[0, 0, 0, 0, 0] PM=[0, 1, 0, 0, 0, 0, 0] PP=[0, 0, 0, 0, 0, 0] BA1=0 BS=[0, 0, 0, 0, 0] BP=[1, 0, 0, 0, 0, 0, 0, 0]	1282
chr14	102963373		G	A	TECPR2	NM_014844.4	missense_variant	MODERATE	c.3847G>A	p.Val1283Met	1		27.1	0.051158	0.24	0.006	0.559	0.927197	0.475				26.2	Uncertain significance	PVS1=0 PS=[0, 0, 0, 0, 0] PM=[0, 1, 0, 0, 0, 0, 0] PP=[0, 0, 0, 0, 0, 0] BA1=0 BS=[0, 0, 0, 0, 0] BP=[1, 0, 0, 0, 0, 0, 0, 0]	1283
chr14	102963373		G	C	TECPR2	NM_014844.4	missense_variant	MODERATE	c.3847G>C	p.Val1283Leu			24.2	0.009138	0.194	0.019	0.035	0.937214	0.421				23.7	Uncertain significance	PVS1=0 PS=[0, 0, 0, 0, 0] PM=[0, 1, 0, 0, 0, 0, 0] PP=[0, 0, 0, 0, 0, 0] BA1=0 BS=[0, 0, 0, 0, 0] BP=[1, 0, 0, 0, 0, 0, 0, 0]	1283
chr14	102963373		G	T	TECPR2	NM_014844.4	missense_variant	MODERATE	c.3847G>T	p.Val1283Leu			24.1	0.009425	0.194	0.019	0.035	0.937214	0.355				24.6	Uncertain significance	PVS1=0 PS=[0, 0, 0, 0, 0] PM=[0, 1, 0, 0, 0, 0, 0] PP=[0, 0, 0, 0, 0, 0] BA1=0 BS=[0, 0, 0, 0, 0] BP=[1, 0, 0, 0, 0, 0, 0, 0]	1283
chr14	102963374		T	G	TECPR2	NM_014844.4	missense_variant	MODERATE	c.3848T>G	p.Val1283Gly			22.5	0.016723	0.222	0.001	0.052	0.998945	-0.334				23.2	Uncertain significance	PVS1=0 PS=[0, 0, 0, 0, 0] PM=[0, 1, 0, 0, 0, 0, 0] PP=[0, 0, 0, 0, 0, 0] BA1=0 BS=[0, 0, 0, 0, 0] BP=[1, 0, 0, 0, 0, 0, 0, 0]	1283
chr14	102963374		T	A	TECPR2	NM_014844.4	missense_variant	MODERATE	c.3848T>A	p.Val1283Glu			22.6	0.019183	0.249	0.004	0.113	0.780163	-0.044				23.3	Uncertain significance	PVS1=0 PS=[0, 0, 0, 0, 0] PM=[0, 1, 0, 0, 0, 0, 0] PP=[0, 0, 0, 0, 0, 0] BA1=0 BS=[0, 0, 0, 0, 0] BP=[1, 0, 0, 0, 0, 0, 0, 0]	1283
chr14	102963374		T	C	TECPR2	NM_014844.4	missense_variant	MODERATE	c.3848T>C	p.Val1283Ala			17.8	0.007944	0.107	1	0.001	0.985037	0.212				17	Uncertain significance	PVS1=0 PS=[0, 0, 0, 0, 0] PM=[0, 1, 0, 0, 0, 0, 0] PP=[0, 0, 0, 0, 0, 0] BA1=0 BS=[0, 0, 0, 0, 0] BP=[1, 0, 0, 0, 0, 0, 0, 0]	1283
chr14	102963376		C	G	TECPR2	NM_014844.4	missense_variant	MODERATE	c.3850C>G	p.Leu1284Val			17.26	0.008038	0.038	0.5	0.047	1	-0.105				12.4	Likely benign	PVS1=0 PS=[0, 0, 0, 0, 0] PM=[0, 1, 0, 0, 0, 0, 0] PP=[0, 0, 0, 0, 0, 0] BA1=0 BS=[0, 0, 0, 0, 0] BP=[1, 0, 0, 1, 0, 0, 0, 0]	1284
chr14	102963376		C	A	TECPR2	NM_014844.4	missense_variant	MODERATE	c.3850C>A	p.Leu1284Ile			15.84	0.01004	0.026	0.757	0.015	1	0.126				10.71	Likely benign	PVS1=0 PS=[0, 0, 0, 0, 0] PM=[0, 1, 0, 0, 0, 0, 0] PP=[0, 0, 0, 0, 0, 0] BA1=0 BS=[0, 0, 0, 0, 0] BP=[1, 0, 0, 1, 0, 0, 0, 0]	1284
chr14	102963376		C	T	TECPR2	NM_014844.4	missense_variant	MODERATE	c.3850C>T	p.Leu1284Phe			21.8	0.017871	0.065	0.027	0.42	1	-0.082				19.44	Likely benign	PVS1=0 PS=[0, 0, 0, 0, 0] PM=[0, 1, 0, 0, 0, 0, 0] PP=[0, 0, 0, 0, 0, 0] BA1=0 BS=[0, 0, 0, 0, 0] BP=[1, 0, 0, 1, 0, 0, 0, 0]	1284
chr14	102963377		T	G	TECPR2	NM_014844.4	missense_variant	MODERATE	c.3851T>G	p.Leu1284Arg			26.4	0.024983	0.416	0.006	0.828	0.999994	0.045				24.3	Uncertain significance	PVS1=0 PS=[0, 0, 0, 0, 0] PM=[0, 1, 0, 0, 0, 0, 0] PP=[0, 0, 0, 0, 0, 0] BA1=0 BS=[0, 0, 0, 0, 0] BP=[1, 0, 0, 0, 0, 0, 0, 0]	1284
chr14	102963377		T	A	TECPR2	NM_014844.4	missense_variant	MODERATE	c.3851T>A	p.Leu1284His			26	0.034509	0.37	0.001	0.824	0.999996	-0.078				24.2	Uncertain significance	PVS1=0 PS=[0, 0, 0, 0, 0] PM=[0, 1, 0, 0, 0, 0, 0] PP=[0, 0, 0, 0, 0, 0] BA1=0 BS=[0, 0, 0, 0, 0] BP=[1, 0, 0, 0, 0, 0, 0, 0]	1284
chr14	102963377		T	C	TECPR2	NM_014844.4	missense_variant	MODERATE	c.3851T>C	p.Leu1284Pro	1		26.6	0.029324	0.434	0.007	0.877	0.789895	-0.078				24.5	Uncertain significance	PVS1=0 PS=[0, 0, 0, 0, 0] PM=[0, 1, 0, 0, 0, 0, 0] PP=[0, 0, 0, 0, 0, 0] BA1=0 BS=[0, 0, 0, 0, 0] BP=[1, 0, 0, 0, 0, 0, 0, 0]	1284
chr14	102963379		G	A	TECPR2	NM_014844.4	missense_variant	MODERATE	c.3853G>A	p.Asp1285Asn			29.4	0.023084	0.283	0.009	0.967	1	-0.423				29.7	Uncertain significance	PVS1=0 PS=[0, 0, 0, 0, 0] PM=[0, 1, 0, 0, 0, 0, 0] PP=[0, 0, 0, 0, 0, 0] BA1=0 BS=[0, 0, 0, 0, 0] BP=[1, 0, 0, 0, 0, 0, 0, 0]	1285
chr14	102963379		G	C	TECPR2	NM_014844.4	missense_variant	MODERATE	c.3853G>C	p.Asp1285His			29.3	0.038891	0.562	0.002	0.983	1	-0.235				29.2	Uncertain significance	PVS1=0 PS=[0, 0, 0, 0, 0] PM=[0, 1, 0, 0, 0, 0, 0] PP=[0, 0, 0, 0, 0, 0] BA1=0 BS=[0, 0, 0, 0, 0] BP=[1, 0, 0, 0, 0, 0, 0, 0]	1285
chr14	102963379		G	T	TECPR2	NM_014844.4	missense_variant	MODERATE	c.3853G>T	p.Asp1285Tyr			29.5	0.05113	0.596	0.001	0.983	1	-0.304				32	Uncertain significance	PVS1=0 PS=[0, 0, 0, 0, 0] PM=[0, 1, 0, 0, 0, 0, 0] PP=[0, 0, 0, 0, 0, 0] BA1=0 BS=[0, 0, 0, 0, 0] BP=[1, 0, 0, 0, 0, 0, 0, 0]	1285
chr14	102963380		A	G	TECPR2	NM_014844.4	missense_variant	MODERATE	c.3854A>G	p.Asp1285Gly			32	0.037768	0.619	0.009	0.967	1	-0.088				27.7	Uncertain significance	PVS1=0 PS=[0, 0, 0, 0, 0] PM=[0, 1, 0, 0, 0, 0, 0] PP=[0, 0, 0, 0, 0, 0] BA1=0 BS=[0, 0, 0, 0, 0] BP=[1, 0, 0, 0, 0, 0, 0, 0]	1285
chr14	102963380		A	C	TECPR2	NM_014844.4	missense_variant	MODERATE	c.3854A>C	p.Asp1285Ala			32	0.046645	0.516	0.005	0.897	1	-0.191				27.7	Uncertain significance	PVS1=0 PS=[0, 0, 0, 0, 0] PM=[0, 1, 0, 0, 0, 0, 0] PP=[0, 0, 0, 0, 0, 0] BA1=0 BS=[0, 0, 0, 0, 0] BP=[1, 0, 0, 0, 0, 0, 0, 0]	1285
chr14	102963380		A	T	TECPR2	NM_014844.4	missense_variant	MODERATE	c.3854A>T	p.Asp1285Val			31	0.058649	0.571	0.001	0.726	1	-0.065				28.3	Uncertain significance	PVS1=0 PS=[0, 0, 0, 0, 0] PM=[0, 1, 0, 0, 0, 0, 0] PP=[0, 0, 0, 0, 0, 0] BA1=0 BS=[0, 0, 0, 0, 0] BP=[1, 0, 0, 0, 0, 0, 0, 0]	1285
chr14	102963381		C	G	TECPR2	NM_014844.4	missense_variant	MODERATE	c.3855C>G	p.Asp1285Glu			24	0.023214	0.325	0.009	0.927	0.999394	-0.068				23.7	Uncertain significance	PVS1=0 PS=[0, 0, 0, 0, 0] PM=[0, 1, 0, 0, 0, 0, 0] PP=[0, 0, 0, 0, 0, 0] BA1=0 BS=[0, 0, 0, 0, 0] BP=[1, 0, 0, 0, 0, 0, 0, 0]	1285
chr14	102963381		C	A	TECPR2	NM_014844.4	missense_variant	MODERATE	c.3855C>A	p.Asp1285Glu			23.9	0.027459	0.324	0.009	0.927	0.999435	0.125				23.6	Uncertain significance	PVS1=0 PS=[0, 0, 0, 0, 0] PM=[0, 1, 0, 0, 0, 0, 0] PP=[0, 0, 0, 0, 0, 0] BA1=0 BS=[0, 0, 0, 0, 0] BP=[1, 0, 0, 0, 0, 0, 0, 0]	1285
chr14	102963382		A	G	TECPR2	NM_014844.4	missense_variant	MODERATE	c.3856A>G	p.Ser1286Gly			24.8	0.012992	0.137	0.153	0.022	0.993155	0.293				23.6	Uncertain significance	PVS1=0 PS=[0, 0, 0, 0, 0] PM=[0, 1, 0, 0, 0, 0, 0] PP=[0, 0, 0, 0, 0, 0] BA1=0 BS=[0, 0, 0, 0, 0] BP=[1, 0, 0, 0, 0, 0, 0, 0]	1286
chr14	102963382		A	C	TECPR2	NM_014844.4	missense_variant	MODERATE	c.3856A>C	p.Ser1286Arg			29.2	0.023921	0.285	0.015	0.714	0.998499	0.158				28.9	Uncertain significance	PVS1=0 PS=[0, 0, 0, 0, 0] PM=[0, 1, 0, 0, 0, 0, 0] PP=[0, 0, 0, 0, 0, 0] BA1=0 BS=[0, 0, 0, 0, 0] BP=[1, 0, 0, 0, 0, 0, 0, 0]	1286
chr14	102963382		A	T	TECPR2	NM_014844.4	missense_variant	MODERATE	c.3856A>T	p.Ser1286Cys			31	0.030868	0.4	0.005	0.934	0.998168	0.141				31	Uncertain significance	PVS1=0 PS=[0, 0, 0, 0, 0] PM=[0, 1, 0, 0, 0, 0, 0] PP=[0, 0, 0, 0, 0, 0] BA1=0 BS=[0, 0, 0, 0, 0] BP=[1, 0, 0, 0, 0, 0, 0, 0]	1286
chr14	102963383		G	A	TECPR2	NM_014844.4	missense_variant	MODERATE	c.3857G>A	p.Ser1286Asn			21.1	0.007176	0.099	1	0.022	0.950348	0.245				19.23	Uncertain significance	PVS1=0 PS=[0, 0, 0, 0, 0] PM=[0, 1, 0, 0, 0, 0, 0] PP=[0, 0, 0, 0, 0, 0] BA1=0 BS=[0, 0, 0, 0, 0] BP=[1, 0, 0, 0, 0, 0, 0, 0]	1286
chr14	102963383		G	C	TECPR2	NM_014844.4	missense_variant	MODERATE	c.3857G>C	p.Ser1286Thr			23.4	0.015343	0.116	0.027	0.416	0.940502	0.232				23.2	Uncertain significance	PVS1=0 PS=[0, 0, 0, 0, 0] PM=[0, 1, 0, 0, 0, 0, 0] PP=[0, 0, 0, 0, 0, 0] BA1=0 BS=[0, 0, 0, 0, 0] BP=[1, 0, 0, 0, 0, 0, 0, 0]	1286
chr14	102963383		G	T	TECPR2	NM_014844.4	missense_variant	MODERATE	c.3857G>T	p.Ser1286Ile			26.2	0.020152	0.212	0.003	0.877	0.993329	0.367				25.5	Uncertain significance	PVS1=0 PS=[0, 0, 0, 0, 0] PM=[0, 1, 0, 0, 0, 0, 0] PP=[0, 0, 0, 0, 0, 0] BA1=0 BS=[0, 0, 0, 0, 0] BP=[1, 0, 0, 0, 0, 0, 0, 0]	1286
chr14	102963384		C	G	TECPR2	NM_014844.4	missense_variant	MODERATE	c.3858C>G	p.Ser1286Arg			26.3	0.013234	0.201	0.015	0.714	0.99976	0.045				27.2	Uncertain significance	PVS1=0 PS=[0, 0, 0, 0, 0] PM=[0, 1, 0, 0, 0, 0, 0] PP=[0, 0, 0, 0, 0, 0] BA1=0 BS=[0, 0, 0, 0, 0] BP=[1, 0, 0, 0, 0, 0, 0, 0]	1286
chr14	102963384		C	A	TECPR2	NM_014844.4	missense_variant	MODERATE	c.3858C>A	p.Ser1286Arg			26.2	0.014275	0.201	0.015	0.714	0.99976	0.209				26.4	Uncertain significance	PVS1=0 PS=[0, 0, 0, 0, 0] PM=[0, 1, 0, 0, 0, 0, 0] PP=[0, 0, 0, 0, 0, 0] BA1=0 BS=[0, 0, 0, 0, 0] BP=[1, 0, 0, 0, 0, 0, 0, 0]	1286
chr14	102963385		A	G	TECPR2	NM_014844.4	missense_variant	MODERATE	c.3859A>G	p.Arg1287Gly			23.2	0.025152	0.143	0.009	0.254	0.998181	0.218				22.3	Likely benign	PVS1=0 PS=[0, 0, 0, 0, 0] PM=[0, 1, 0, 0, 0, 0, 0] PP=[0, 0, 0, 0, 0, 0] BA1=0 BS=[0, 0, 0, 0, 0] BP=[1, 0, 0, 1, 0, 0, 0, 0]	1287
chr14	102963385		A	T	TECPR2	NM_014844.4	missense_variant	MODERATE	c.3859A>T	p.Arg1287Trp			26.1	0.048598	0.222	0.002	0.955	0.999389	0.507				24.3	Likely benign	PVS1=0 PS=[0, 0, 0, 0, 0] PM=[0, 1, 0, 0, 0, 0, 0] PP=[0, 0, 0, 0, 0, 0] BA1=0 BS=[0, 0, 0, 0, 0] BP=[1, 0, 0, 1, 0, 0, 0, 0]	1287
chr14	102963386		G	A	TECPR2	NM_014844.4	missense_variant	MODERATE	c.3860G>A	p.Arg1287Lys			22.3	0.0102	0.069	0.52	0.007	0.648428	0.489				18.5	Uncertain significance	PVS1=0 PS=[0, 0, 0, 0, 0] PM=[0, 1, 0, 0, 0, 0, 0] PP=[0, 0, 0, 0, 0, 0] BA1=0 BS=[0, 0, 0, 0, 0] BP=[1, 0, 0, 0, 0, 0, 0, 0]	1287
chr14	102963386		G	C	TECPR2	NM_014844.4	missense_variant	MODERATE	c.3860G>C	p.Arg1287Thr			23.9	0.028495	0.124	0.013	0.424	0.923242	0.399				22.7	Uncertain significance	PVS1=0 PS=[0, 0, 0, 0, 0] PM=[0, 1, 0, 0, 0, 0, 0] PP=[0, 0, 0, 0, 0, 0] BA1=0 BS=[0, 0, 0, 0, 0] BP=[1, 0, 0, 0, 0, 0, 0, 0]	1287
chr14	102963386		G	T	TECPR2	NM_014844.4	missense_variant	MODERATE	c.3860G>T	p.Arg1287Met			26.6	0.047051	0.227	0.11	0.905	0.969319	0.452				24.5	Uncertain significance	PVS1=0 PS=[0, 0, 0, 0, 0] PM=[0, 1, 0, 0, 0, 0, 0] PP=[0, 0, 0, 0, 0, 0] BA1=0 BS=[0, 0, 0, 0, 0] BP=[1, 0, 0, 0, 0, 0, 0, 0]	1287
chr14	102963387		G	C	TECPR2	NM_014844.4	missense_variant	MODERATE	c.3861G>C	p.Arg1287Ser			23.6	0.025361	0.095	0.01	0.254	0.911344	0.465				22.6	Likely benign	PVS1=0 PS=[0, 0, 0, 0, 0] PM=[0, 1, 0, 0, 0, 0, 0] PP=[0, 0, 0, 0, 0, 0] BA1=0 BS=[0, 0, 0, 0, 0] BP=[1, 0, 0, 1, 0, 0, 0, 0]	1287
chr14	102963387		G	T	TECPR2	NM_014844.4	missense_variant	MODERATE	c.3861G>T	p.Arg1287Ser			23.5	0.025412	0.093	0.01	0.254	0.911344	0.357				22.6	Likely benign	PVS1=0 PS=[0, 0, 0, 0, 0] PM=[0, 1, 0, 0, 0, 0, 0] PP=[0, 0, 0, 0, 0, 0] BA1=0 BS=[0, 0, 0, 0, 0] BP=[1, 0, 0, 1, 0, 0, 0, 0]	1287
chr14	102963388		T	G	TECPR2	NM_014844.4	missense_variant	MODERATE	c.3862T>G	p.Trp1288Gly			22.8	0.014881	0.096	0.626	0	0.991862	-0.565				18.88	Uncertain significance	PVS1=0 PS=[0, 0, 0, 0, 0] PM=[0, 1, 0, 0, 0, 0, 0] PP=[0, 0, 0, 0, 0, 0] BA1=0 BS=[0, 0, 0, 0, 0] BP=[1, 0, 0, 0, 0, 0, 0, 0]	1288
chr14	102963388		T	A	TECPR2	NM_014844.4	missense_variant	MODERATE	c.3862T>A	p.Trp1288Arg			22.7	0.009585	0.162	0.201	0.432	0.978936	0.077				17.65	Uncertain significance	PVS1=0 PS=[0, 0, 0, 0, 0] PM=[0, 1, 0, 0, 0, 0, 0] PP=[0, 0, 0, 0, 0, 0] BA1=0 BS=[0, 0, 0, 0, 0] BP=[1, 0, 0, 0, 0, 0, 0, 0]	1288
chr14	102963388		T	C	TECPR2	NM_014844.4	missense_variant	MODERATE	c.3862T>C	p.Trp1288Arg			22.8	0.008235	0.162	0.201	0.432	0.980231	0.188				17.72	Uncertain significance	PVS1=0 PS=[0, 0, 0, 0, 0] PM=[0, 1, 0, 0, 0, 0, 0] PP=[0, 0, 0, 0, 0, 0] BA1=0 BS=[0, 0, 0, 0, 0] BP=[1, 0, 0, 0, 0, 0, 0, 0]	1288
chr14	102963389		G	C	TECPR2	NM_014844.4	missense_variant	MODERATE	c.3863G>C	p.Trp1288Ser			24.2	0.013766	0.167	0.497	0.11	1	0.346				23.2	Uncertain significance	PVS1=0 PS=[0, 0, 0, 0, 0] PM=[0, 1, 0, 0, 0, 0, 0] PP=[0, 0, 0, 0, 0, 0] BA1=0 BS=[0, 0, 0, 0, 0] BP=[1, 0, 0, 0, 0, 0, 0, 0]	1288
chr14	102963389		G	T	TECPR2	NM_014844.4	missense_variant	MODERATE	c.3863G>T	p.Trp1288Leu			23.6	0.009924	0.252	0.099	0.075	0.999394	0.135				22.9	Uncertain significance	PVS1=0 PS=[0, 0, 0, 0, 0] PM=[0, 1, 0, 0, 0, 0, 0] PP=[0, 0, 0, 0, 0, 0] BA1=0 BS=[0, 0, 0, 0, 0] BP=[1, 0, 0, 0, 0, 0, 0, 0]	1288
chr14	102963390		G	C	TECPR2	NM_014844.4	missense_variant	MODERATE	c.3864G>C	p.Trp1288Cys	1		23	0.00813	0.142	0.055	0.006	0.999997	-0.054				22.5	Uncertain significance	PVS1=0 PS=[0, 0, 0, 0, 0] PM=[0, 1, 0, 0, 0, 0, 0] PP=[0, 0, 0, 0, 0, 0] BA1=0 BS=[0, 0, 0, 0, 0] BP=[1, 0, 0, 0, 0, 0, 0, 0]	1288
chr14	102963390		G	T	TECPR2	NM_014844.4	missense_variant	MODERATE	c.3864G>T	p.Trp1288Cys			23	0.008195	0.142	0.055	0.006	0.999997	-0.111				22.8	Uncertain significance	PVS1=0 PS=[0, 0, 0, 0, 0] PM=[0, 1, 0, 0, 0, 0, 0] PP=[0, 0, 0, 0, 0, 0] BA1=0 BS=[0, 0, 0, 0, 0] BP=[1, 0, 0, 0, 0, 0, 0, 0]	1288
chr14	102963391		A	G	TECPR2	NM_014844.4	missense_variant	MODERATE	c.3865A>G	p.Asn1289Asp	1		22.6	0.01367	0.126	0.021	0.158	0.936477	-0.246				23	Uncertain significance	PVS1=0 PS=[0, 0, 0, 0, 0] PM=[0, 1, 0, 0, 0, 0, 0] PP=[0, 0, 0, 0, 0, 0] BA1=0 BS=[0, 0, 0, 0, 0] BP=[1, 0, 0, 0, 0, 0, 0, 0]	1289
chr14	102963391		A	C	TECPR2	NM_014844.4	missense_variant	MODERATE	c.3865A>C	p.Asn1289His			23.2	0.011012	0.114	0.011	0.014	0.968829	-0.2				23.5	Uncertain significance	PVS1=0 PS=[0, 0, 0, 0, 0] PM=[0, 1, 0, 0, 0, 0, 0] PP=[0, 0, 0, 0, 0, 0] BA1=0 BS=[0, 0, 0, 0, 0] BP=[1, 0, 0, 0, 0, 0, 0, 0]	1289
chr14	102963391		A	T	TECPR2	NM_014844.4	missense_variant	MODERATE	c.3865A>T	p.Asn1289Tyr			23.8	0.018608	0.187	0.003	0.395	0.992274	0.084				24.5	Uncertain significance	PVS1=0 PS=[0, 0, 0, 0, 0] PM=[0, 1, 0, 0, 0, 0, 0] PP=[0, 0, 0, 0, 0, 0] BA1=0 BS=[0, 0, 0, 0, 0] BP=[1, 0, 0, 0, 0, 0, 0, 0]	1289
chr14	102963392		A	G	TECPR2	NM_014844.4	missense_variant	MODERATE	c.3866A>G	p.Asn1289Ser			20.1	0.00707	0.1	0.141	0.006	0.857797	0.066				16.25	Uncertain significance	PVS1=0 PS=[0, 0, 0, 0, 0] PM=[0, 1, 0, 0, 0, 0, 0] PP=[0, 0, 0, 0, 0, 0] BA1=0 BS=[0, 0, 0, 0, 0] BP=[1, 0, 0, 0, 0, 0, 0, 0]	1289
chr14	102963392		A	C	TECPR2	NM_014844.4	missense_variant	MODERATE	c.3866A>C	p.Asn1289Thr			21	0.008035	0.059	0.18	0.029	0.946529	0.243				17.1	Uncertain significance	PVS1=0 PS=[0, 0, 0, 0, 0] PM=[0, 1, 0, 0, 0, 0, 0] PP=[0, 0, 0, 0, 0, 0] BA1=0 BS=[0, 0, 0, 0, 0] BP=[1, 0, 0, 0, 0, 0, 0, 0]	1289
chr14	102963392		A	T	TECPR2	NM_014844.4	missense_variant	MODERATE	c.3866A>T	p.Asn1289Ile			23.8	0.020287	0.149	0.002	0.558	0.981569	0.29				23.4	Uncertain significance	PVS1=0 PS=[0, 0, 0, 0, 0] PM=[0, 1, 0, 0, 0, 0, 0] PP=[0, 0, 0, 0, 0, 0] BA1=0 BS=[0, 0, 0, 0, 0] BP=[1, 0, 0, 0, 0, 0, 0, 0]	1289
chr14	102963393		C	G	TECPR2	NM_014844.4	missense_variant	MODERATE	c.3867C>G	p.Asn1289Lys			22.4	0.013641	0.086	0.05	0.259	0.994984	-0.405				20.8	Likely benign	PVS1=0 PS=[0, 0, 0, 0, 0] PM=[0, 1, 0, 0, 0, 0, 0] PP=[0, 0, 0, 0, 0, 0] BA1=0 BS=[0, 0, 0, 0, 0] BP=[1, 0, 0, 1, 0, 0, 0, 0]	1289
chr14	102963393		C	A	TECPR2	NM_014844.4	missense_variant	MODERATE	c.3867C>A	p.Asn1289Lys			22.3	0.013926	0.086	0.05	0.259	0.994984	-0.189				20.9	Likely benign	PVS1=0 PS=[0, 0, 0, 0, 0] PM=[0, 1, 0, 0, 0, 0, 0] PP=[0, 0, 0, 0, 0, 0] BA1=0 BS=[0, 0, 0, 0, 0] BP=[1, 0, 0, 1, 0, 0, 0, 0]	1289
chr14	102963394		G	A	TECPR2	NM_014844.4	missense_variant	MODERATE	c.3868G>A	p.Val1290Met	2	1	27.2	0.027489	0.309	0.002	0.952	1	-0.066				28.3	Uncertain significance	PVS1=0 PS=[0, 0, 0, 0, 0] PM=[0, 1, 0, 0, 0, 0, 0] PP=[0, 0, 0, 0, 0, 0] BA1=0 BS=[0, 0, 0, 0, 0] BP=[1, 0, 0, 0, 0, 0, 0, 0]	1290
chr14	102963394		G	C	TECPR2	NM_014844.4	missense_variant	MODERATE	c.3868G>C	p.Val1290Leu			26.2	0.014912	0.262	0.012	0.708	0.999999	0.067				26.2	Uncertain significance	PVS1=0 PS=[0, 0, 0, 0, 0] PM=[0, 1, 0, 0, 0, 0, 0] PP=[0, 0, 0, 0, 0, 0] BA1=0 BS=[0, 0, 0, 0, 0] BP=[1, 0, 0, 0, 0, 0, 0, 0]	1290
chr14	102963394		G	T	TECPR2	NM_014844.4	missense_variant	MODERATE	c.3868G>T	p.Val1290Leu			26	0.014696	0.258	0.012	0.708	0.999999	0.121				26.7	Uncertain significance	PVS1=0 PS=[0, 0, 0, 0, 0] PM=[0, 1, 0, 0, 0, 0, 0] PP=[0, 0, 0, 0, 0, 0] BA1=0 BS=[0, 0, 0, 0, 0] BP=[1, 0, 0, 0, 0, 0, 0, 0]	1290
chr14	102963395		T	G	TECPR2	NM_014844.4	missense_variant	MODERATE	c.3869T>G	p.Val1290Gly			28.9	0.092993	0.702	0.001	0.925	1	-0.19				27.7	Uncertain significance	PVS1=0 PS=[0, 0, 0, 0, 0] PM=[0, 1, 0, 0, 0, 0, 0] PP=[0, 0, 0, 0, 0, 0] BA1=0 BS=[0, 0, 0, 0, 0] BP=[1, 0, 0, 0, 0, 0, 0, 0]	1290
chr14	102963395		T	A	TECPR2	NM_014844.4	missense_variant	MODERATE	c.3869T>A	p.Val1290Glu			29.1	0.092508	0.7	0.001	0.965	1	0.266				28.1	Uncertain significance	PVS1=0 PS=[0, 0, 0, 0, 0] PM=[0, 1, 0, 0, 0, 0, 0] PP=[0, 0, 0, 0, 0, 0] BA1=0 BS=[0, 0, 0, 0, 0] BP=[1, 0, 0, 0, 0, 0, 0, 0]	1290
chr14	102963395		T	C	TECPR2	NM_014844.4	missense_variant	MODERATE	c.3869T>C	p.Val1290Ala			27.6	0.029674	0.304	0.002	0.778	0.999998	-0.262				26.4	Uncertain significance	PVS1=0 PS=[0, 0, 0, 0, 0] PM=[0, 1, 0, 0, 0, 0, 0] PP=[0, 0, 0, 0, 0, 0] BA1=0 BS=[0, 0, 0, 0, 0] BP=[1, 0, 0, 0, 0, 0, 0, 0]	1290
chr14	102963397		C	G	TECPR2	NM_014844.4	missense_variant	MODERATE	c.3871C>G	p.His1291Asp			25.2	0.007837	0.139	0.017	0.648	0.660182	0.388				24.9	Uncertain significance	PVS1=0 PS=[0, 0, 0, 0, 0] PM=[0, 1, 0, 0, 0, 0, 0] PP=[0, 0, 0, 0, 0, 0] BA1=0 BS=[0, 0, 0, 0, 0] BP=[1, 0, 0, 0, 0, 0, 0, 0]	1291
chr14	102963397		C	A	TECPR2	NM_014844.4	missense_variant	MODERATE	c.3871C>A	p.His1291Asn			24.6	0.011693	0.092	0.025	0.471	0.635339	0.318				24.5	Uncertain significance	PVS1=0 PS=[0, 0, 0, 0, 0] PM=[0, 1, 0, 0, 0, 0, 0] PP=[0, 0, 0, 0, 0, 0] BA1=0 BS=[0, 0, 0, 0, 0] BP=[1, 0, 0, 0, 0, 0, 0, 0]	1291
chr14	102963397		C	T	TECPR2	NM_014844.4	missense_variant	MODERATE	c.3871C>T	p.His1291Tyr	1		21.7	0.004755	0.082	1	0.01	0.581717	0.322				20.2	Uncertain significance	PVS1=0 PS=[0, 0, 0, 0, 0] PM=[0, 1, 0, 0, 0, 0, 0] PP=[0, 0, 0, 0, 0, 0] BA1=0 BS=[0, 0, 0, 0, 0] BP=[1, 0, 0, 0, 0, 0, 0, 0]	1291
chr14	102963398		A	G	TECPR2	NM_014844.4	missense_variant	MODERATE	c.3872A>G	p.His1291Arg			23.8	0.014385	0.171	0.029	0.554	0.674941	0.204				24.6	Uncertain significance	PVS1=0 PS=[0, 0, 0, 0, 0] PM=[0, 1, 0, 0, 0, 0, 0] PP=[0, 0, 0, 0, 0, 0] BA1=0 BS=[0, 0, 0, 0, 0] BP=[1, 0, 0, 0, 0, 0, 0, 0]	1291
chr14	102963398		A	C	TECPR2	NM_014844.4	missense_variant	MODERATE	c.3872A>C	p.His1291Pro			24.4	0.011342	0.203	0.017	0.752	0.900857	-0.02				25.3	Uncertain significance	PVS1=0 PS=[0, 0, 0, 0, 0] PM=[0, 1, 0, 0, 0, 0, 0] PP=[0, 0, 0, 0, 0, 0] BA1=0 BS=[0, 0, 0, 0, 0] BP=[1, 0, 0, 0, 0, 0, 0, 0]	1291
chr14	102963398		A	T	TECPR2	NM_014844.4	missense_variant	MODERATE	c.3872A>T	p.His1291Leu			22.1	0.011522	0.156	0.187	0.03	0.908328	0.211				22.7	Uncertain significance	PVS1=0 PS=[0, 0, 0, 0, 0] PM=[0, 1, 0, 0, 0, 0, 0] PP=[0, 0, 0, 0, 0, 0] BA1=0 BS=[0, 0, 0, 0, 0] BP=[1, 0, 0, 0, 0, 0, 0, 0]	1291
chr14	102963399		C	G	TECPR2	NM_014844.4	missense_variant	MODERATE	c.3873C>G	p.His1291Gln			19.74	0.012225	0.119	0.025	0.792	0.861687	-0.393				23.4	Likely benign	PVS1=0 PS=[0, 0, 0, 0, 0] PM=[0, 1, 0, 0, 0, 0, 0] PP=[0, 0, 0, 0, 0, 0] BA1=0 BS=[0, 0, 0, 0, 0] BP=[1, 0, 0, 1, 0, 0, 0, 0]	1291
chr14	102963399		C	A	TECPR2	NM_014844.4	missense_variant	MODERATE	c.3873C>A	p.His1291Gln		1	19.55	0.012853	0.119	0.025	0.792	0.870303	-0.025				23.1	Likely benign	PVS1=0 PS=[0, 0, 0, 0, 0] PM=[0, 1, 0, 0, 0, 0, 0] PP=[0, 0, 0, 0, 0, 0] BA1=0 BS=[0, 0, 0, 0, 0] BP=[1, 0, 0, 1, 0, 0, 0, 0]	1291
chr14	102963400		G	A	TECPR2	NM_014844.4	missense_variant	MODERATE	c.3874G>A	p.Val1292Met			26.3	0.023572	0.275	0.011	0.975	1	-0.08				28.6	Uncertain significance	PVS1=0 PS=[0, 0, 0, 0, 0] PM=[0, 1, 0, 0, 0, 0, 0] PP=[0, 0, 0, 0, 0, 0] BA1=0 BS=[0, 0, 0, 0, 0] BP=[1, 0, 0, 0, 0, 0, 0, 0]	1292
chr14	102963400		G	C	TECPR2	NM_014844.4	missense_variant	MODERATE	c.3874G>C	p.Val1292Leu			25.6	0.018607	0.237	0.037	0.867	0.999999	0.042				26.6	Uncertain significance	PVS1=0 PS=[0, 0, 0, 0, 0] PM=[0, 1, 0, 0, 0, 0, 0] PP=[0, 0, 0, 0, 0, 0] BA1=0 BS=[0, 0, 0, 0, 0] BP=[1, 0, 0, 0, 0, 0, 0, 0]	1292
chr14	102963400		G	T	TECPR2	NM_014844.4	missense_variant	MODERATE	c.3874G>T	p.Val1292Leu			25.5	0.018607	0.237	0.037	0.867	0.999999	-0.076				27.3	Uncertain significance	PVS1=0 PS=[0, 0, 0, 0, 0] PM=[0, 1, 0, 0, 0, 0, 0] PP=[0, 0, 0, 0, 0, 0] BA1=0 BS=[0, 0, 0, 0, 0] BP=[1, 0, 0, 0, 0, 0, 0, 0]	1292
chr14	102963401		T	G	TECPR2	NM_014844.4	missense_variant	MODERATE	c.3875T>G	p.Val1292Gly			26.1	0.055309	0.586	0.004	0.735	1	-0.339				27	Uncertain significance	PVS1=0 PS=[0, 0, 0, 0, 0] PM=[0, 1, 0, 0, 0, 0, 0] PP=[0, 0, 0, 0, 0, 0] BA1=0 BS=[0, 0, 0, 0, 0] BP=[1, 0, 0, 0, 0, 0, 0, 0]	1292
chr14	102963401		T	A	TECPR2	NM_014844.4	missense_variant	MODERATE	c.3875T>A	p.Val1292Glu			26.5	0.054031	0.571	0.009	0.866	1	-0.113				27.8	Uncertain significance	PVS1=0 PS=[0, 0, 0, 0, 0] PM=[0, 1, 0, 0, 0, 0, 0] PP=[0, 0, 0, 0, 0, 0] BA1=0 BS=[0, 0, 0, 0, 0] BP=[1, 0, 0, 0, 0, 0, 0, 0]	1292
chr14	102963401		T	C	TECPR2	NM_014844.4	missense_variant	MODERATE	c.3875T>C	p.Val1292Ala			23.8	0.014996	0.218	0.218	0.716	0.999998	-0.166				24.2	Uncertain significance	PVS1=0 PS=[0, 0, 0, 0, 0] PM=[0, 1, 0, 0, 0, 0, 0] PP=[0, 0, 0, 0, 0, 0] BA1=0 BS=[0, 0, 0, 0, 0] BP=[1, 0, 0, 0, 0, 0, 0, 0]	1292
chr14	102963403		C	G	TECPR2	NM_014844.4	missense_variant	MODERATE	c.3877C>G	p.Arg1293Gly			24.8	0.114694	0.646	0.002	0.909	0.99833	-0.629				24.8	Uncertain significance	PVS1=0 PS=[0, 0, 0, 0, 0] PM=[0, 1, 0, 0, 0, 0, 0] PP=[0, 0, 0, 0, 0, 0] BA1=0 BS=[0, 0, 0, 0, 0] BP=[1, 0, 0, 0, 0, 0, 0, 0]	1293
chr14	102963403		C	T	TECPR2	NM_014844.4	missense_variant	MODERATE	c.3877C>T	p.Arg1293Trp			26.2	0.107164	0.666	0	0.988	0.999439	-0.117				26	Uncertain significance	PVS1=0 PS=[0, 0, 0, 0, 0] PM=[0, 1, 0, 0, 0, 0, 0] PP=[0, 0, 0, 0, 0, 0] BA1=0 BS=[0, 0, 0, 0, 0] BP=[1, 0, 0, 0, 0, 0, 0, 0]	1293
chr14	102963404		G	A	TECPR2	NM_014844.4	missense_variant	MODERATE	c.3878G>A	p.Arg1293Gln	2		23.9	0.047657	0.431	0.048	0.252	0.999877	-0.413				25	Uncertain significance	PVS1=0 PS=[0, 0, 0, 0, 0] PM=[0, 1, 0, 0, 0, 0, 0] PP=[0, 0, 0, 0, 0, 0] BA1=0 BS=[0, 0, 0, 0, 0] BP=[1, 0, 0, 0, 0, 0, 0, 0]	1293
chr14	102963404		G	C	TECPR2	NM_014844.4	missense_variant	MODERATE	c.3878G>C	p.Arg1293Pro			26.7	0.095081	0.747	0.002	0.972	0.999983	-0.259				28.7	Uncertain significance	PVS1=0 PS=[0, 0, 0, 0, 0] PM=[0, 1, 0, 0, 0, 0, 0] PP=[0, 0, 0, 0, 0, 0] BA1=0 BS=[0, 0, 0, 0, 0] BP=[1, 0, 0, 0, 0, 0, 0, 0]	1293
chr14	102963404		G	T	TECPR2	NM_014844.4	missense_variant	MODERATE	c.3878G>T	p.Arg1293Leu			26.3	0.09315	0.732	0.002	0.909	0.999984	-0.218				28.5	Uncertain significance	PVS1=0 PS=[0, 0, 0, 0, 0] PM=[0, 1, 0, 0, 0, 0, 0] PP=[0, 0, 0, 0, 0, 0] BA1=0 BS=[0, 0, 0, 0, 0] BP=[1, 0, 0, 0, 0, 0, 0, 0]	1293
chr14	102963406		A	G	TECPR2	NM_014844.4	missense_variant	MODERATE	c.3880A>G	p.Thr1294Ala			12.05	0.008032	0.053	0.443	0.002	1	-0.506				10.68	Likely benign	PVS1=0 PS=[0, 0, 0, 0, 0] PM=[0, 1, 0, 0, 0, 0, 0] PP=[0, 0, 0, 0, 0, 0] BA1=0 BS=[0, 0, 0, 0, 0] BP=[1, 0, 0, 1, 0, 0, 0, 0]	1294
chr14	102963406		A	C	TECPR2	NM_014844.4	missense_variant	MODERATE	c.3880A>C	p.Thr1294Pro			13.87	0.012033	0.098	0.142	0.004	1	-0.303				11.98	Likely benign	PVS1=0 PS=[0, 0, 0, 0, 0] PM=[0, 1, 0, 0, 0, 0, 0] PP=[0, 0, 0, 0, 0, 0] BA1=0 BS=[0, 0, 0, 0, 0] BP=[1, 0, 0, 1, 0, 0, 0, 0]	1294
chr14	102963406		A	T	TECPR2	NM_014844.4	missense_variant	MODERATE	c.3880A>T	p.Thr1294Ser			11.66	0.017021	0.036	0.095	0.082	1	-0.402				10.35	Likely benign	PVS1=0 PS=[0, 0, 0, 0, 0] PM=[0, 1, 0, 0, 0, 0, 0] PP=[0, 0, 0, 0, 0, 0] BA1=0 BS=[0, 0, 0, 0, 0] BP=[1, 0, 0, 1, 0, 0, 0, 0]	1294
chr14	102963407		C	G	TECPR2	NM_014844.4	missense_variant	MODERATE	c.3881C>G	p.Thr1294Ser			4.371	0.015323	0.072	0.095	0.082	1	-0.283				10.09	Likely benign	PVS1=0 PS=[0, 0, 0, 0, 0] PM=[0, 1, 0, 0, 0, 0, 0] PP=[0, 0, 0, 0, 0, 0] BA1=0 BS=[0, 0, 0, 0, 0] BP=[1, 0, 0, 1, 0, 0, 0, 0]	1294
chr14	102963407		C	A	TECPR2	NM_014844.4	missense_variant	MODERATE	c.3881C>A	p.Thr1294Asn			10.42	0.029885	0.132	0.056	0.458	1	-0.242				14.43	Likely benign	PVS1=0 PS=[0, 0, 0, 0, 0] PM=[0, 1, 0, 0, 0, 0, 0] PP=[0, 0, 0, 0, 0, 0] BA1=0 BS=[0, 0, 0, 0, 0] BP=[1, 0, 0, 1, 0, 0, 0, 0]	1294
chr14	102963407		C	T	TECPR2	NM_014844.4	missense_variant	MODERATE	c.3881C>T	p.Thr1294Ile	4	3	5.341	0.011779	0.096	0.337	0.013	1	0.093				10.49	Likely benign	PVS1=0 PS=[0, 0, 0, 0, 0] PM=[0, 1, 0, 0, 0, 0, 0] PP=[0, 0, 0, 0, 0, 0] BA1=0 BS=[0, 0, 0, 0, 0] BP=[1, 0, 0, 1, 0, 0, 0, 0]	1294
chr14	102963409		G	A	TECPR2	NM_014844.4	missense_variant	MODERATE	c.3883G>A	p.Gly1295Arg	4		26.8	0.09734	0.624	0.003	1	1	-0.215				27.8	Uncertain significance	PVS1=0 PS=[0, 0, 0, 0, 0] PM=[0, 1, 0, 0, 0, 0, 0] PP=[0, 0, 0, 0, 0, 0] BA1=0 BS=[0, 0, 0, 0, 0] BP=[1, 0, 0, 0, 0, 0, 0, 0]	1295
chr14	102963409		G	C	TECPR2	NM_014844.4	missense_variant	MODERATE	c.3883G>C	p.Gly1295Arg			26.8	0.09734	0.577	0.003	1	1	0.29				27.3	Uncertain significance	PVS1=0 PS=[0, 0, 0, 0, 0] PM=[0, 1, 0, 0, 0, 0, 0] PP=[0, 0, 0, 0, 0, 0] BA1=0 BS=[0, 0, 0, 0, 0] BP=[1, 0, 0, 0, 0, 0, 0, 0]	1295
chr14	102963409		G	T	TECPR2	NM_014844.4	missense_variant	MODERATE	c.3883G>T	p.Gly1295Trp			28.2	0.157925	0.609	0.001	1	1	0.29				29.5	Uncertain significance	PVS1=0 PS=[0, 0, 0, 0, 0] PM=[0, 1, 0, 0, 0, 0, 0] PP=[0, 0, 0, 0, 0, 0] BA1=0 BS=[0, 0, 0, 0, 0] BP=[1, 0, 0, 0, 0, 0, 0, 0]	1295
chr14	102963410		G	A	TECPR2	NM_014844.4	missense_variant	MODERATE	c.3884G>A	p.Gly1295Glu			26.5	0.052533	0.533	0.006	1	1	0.268				26.8	Uncertain significance	PVS1=0 PS=[0, 0, 0, 0, 0] PM=[0, 1, 0, 0, 0, 0, 0] PP=[0, 0, 0, 0, 0, 0] BA1=0 BS=[0, 0, 0, 0, 0] BP=[1, 0, 0, 0, 0, 0, 0, 0]	1295
chr14	102963410		G	C	TECPR2	NM_014844.4	missense_variant	MODERATE	c.3884G>C	p.Gly1295Ala			25.9	0.046582	0.497	0.008	1	1	0.293				25.6	Uncertain significance	PVS1=0 PS=[0, 0, 0, 0, 0] PM=[0, 1, 0, 0, 0, 0, 0] PP=[0, 0, 0, 0, 0, 0] BA1=0 BS=[0, 0, 0, 0, 0] BP=[1, 0, 0, 0, 0, 0, 0, 0]	1295
chr14	102963410		G	T	TECPR2	NM_014844.4	missense_variant	MODERATE	c.3884G>T	p.Gly1295Val			26.4	0.101004	0.593	0.002	1	1	0.198				26.6	Uncertain significance	PVS1=0 PS=[0, 0, 0, 0, 0] PM=[0, 1, 0, 0, 0, 0, 0] PP=[0, 0, 0, 0, 0, 0] BA1=0 BS=[0, 0, 0, 0, 0] BP=[1, 0, 0, 0, 0, 0, 0, 0]	1295
chr14	102963412		A	G	TECPR2	NM_014844.4	missense_variant	MODERATE	c.3886A>G	p.Ile1296Val			19.9	0.007048	0.058	0.421	0.015	0.978767	-0.434				19.54	Uncertain significance	PVS1=0 PS=[0, 0, 0, 0, 0] PM=[0, 1, 0, 0, 0, 0, 0] PP=[0, 0, 0, 0, 0, 0] BA1=0 BS=[0, 0, 0, 0, 0] BP=[1, 0, 0, 0, 0, 0, 0, 0]	1296
chr14	102963412		A	C	TECPR2	NM_014844.4	missense_variant	MODERATE	c.3886A>C	p.Ile1296Leu			21.5	0.008227	0.04	0.152	0.047	0.990658	-0.24				21.9	Uncertain significance	PVS1=0 PS=[0, 0, 0, 0, 0] PM=[0, 1, 0, 0, 0, 0, 0] PP=[0, 0, 0, 0, 0, 0] BA1=0 BS=[0, 0, 0, 0, 0] BP=[1, 0, 0, 0, 0, 0, 0, 0]	1296
chr14	102963412		A	T	TECPR2	NM_014844.4	missense_variant	MODERATE	c.3886A>T	p.Ile1296Phe			24.1	0.024053	0.195	0.007	0.698	0.999905	-0.215				25.3	Uncertain significance	PVS1=0 PS=[0, 0, 0, 0, 0] PM=[0, 1, 0, 0, 0, 0, 0] PP=[0, 0, 0, 0, 0, 0] BA1=0 BS=[0, 0, 0, 0, 0] BP=[1, 0, 0, 0, 0, 0, 0, 0]	1296
chr14	102963413		T	G	TECPR2	NM_014844.4	missense_variant	MODERATE	c.3887T>G	p.Ile1296Ser			25.6	0.041713	0.445	0.002	0.42	0.999983	-0.214				25.2	Uncertain significance	PVS1=0 PS=[0, 0, 0, 0, 0] PM=[0, 1, 0, 0, 0, 0, 0] PP=[0, 0, 0, 0, 0, 0] BA1=0 BS=[0, 0, 0, 0, 0] BP=[1, 0, 0, 0, 0, 0, 0, 0]	1296
chr14	102963413		T	A	TECPR2	NM_014844.4	missense_variant	MODERATE	c.3887T>A	p.Ile1296Asn			24.9	0.018391	0.245	0.062	0.025	0.99998	-0.233				24.8	Uncertain significance	PVS1=0 PS=[0, 0, 0, 0, 0] PM=[0, 1, 0, 0, 0, 0, 0] PP=[0, 0, 0, 0, 0, 0] BA1=0 BS=[0, 0, 0, 0, 0] BP=[1, 0, 0, 0, 0, 0, 0, 0]	1296
chr14	102963413		T	C	TECPR2	NM_014844.4	missense_variant	MODERATE	c.3887T>C	p.Ile1296Thr			24.7	0.018716	0.294	0.054	0.342	0.999937	-0.006				24.5	Uncertain significance	PVS1=0 PS=[0, 0, 0, 0, 0] PM=[0, 1, 0, 0, 0, 0, 0] PP=[0, 0, 0, 0, 0, 0] BA1=0 BS=[0, 0, 0, 0, 0] BP=[1, 0, 0, 0, 0, 0, 0, 0]	1296
chr14	102963414		C	G	TECPR2	NM_014844.4	missense_variant	MODERATE	c.3888C>G	p.Ile1296Met			24.4	0.021466	0.157	0.007	0.777	0.998558	0.281				25.4	Uncertain significance	PVS1=0 PS=[0, 0, 0, 0, 0] PM=[0, 1, 0, 0, 0, 0, 0] PP=[0, 0, 0, 0, 0, 0] BA1=0 BS=[0, 0, 0, 0, 0] BP=[1, 0, 0, 0, 0, 0, 0, 0]	1296
chr14	102963415		A	G	TECPR2	NM_014844.4	missense_variant	MODERATE	c.3889A>G	p.Thr1297Ala			25.4	0.01621	0.162	0.048	0.891	0.994775	0.061				25.6	Uncertain significance	PVS1=0 PS=[0, 0, 0, 0, 0] PM=[0, 1, 0, 0, 0, 0, 0] PP=[0, 0, 0, 0, 0, 0] BA1=0 BS=[0, 0, 0, 0, 0] BP=[1, 0, 0, 0, 0, 0, 0, 0]	1297
chr14	102963415		A	C	TECPR2	NM_014844.4	missense_variant	MODERATE	c.3889A>C	p.Thr1297Pro			26.2	0.02591	0.323	0.025	0.983	0.998927	-0.302				26.8	Uncertain significance	PVS1=0 PS=[0, 0, 0, 0, 0] PM=[0, 1, 0, 0, 0, 0, 0] PP=[0, 0, 0, 0, 0, 0] BA1=0 BS=[0, 0, 0, 0, 0] BP=[1, 0, 0, 0, 0, 0, 0, 0]	1297
chr14	102963415		A	T	TECPR2	NM_014844.4	missense_variant	MODERATE	c.3889A>T	p.Thr1297Ser			23.1	0.00991	0.106	0.44	0.507	0.984719	-0.116				23.3	Uncertain significance	PVS1=0 PS=[0, 0, 0, 0, 0] PM=[0, 1, 0, 0, 0, 0, 0] PP=[0, 0, 0, 0, 0, 0] BA1=0 BS=[0, 0, 0, 0, 0] BP=[1, 0, 0, 0, 0, 0, 0, 0]	1297
chr14	102963416		C	G	TECPR2	NM_014844.4	missense_variant	MODERATE	c.3890C>G	p.Thr1297Ser			21.9	0.010219	0.159	0.44	0.507	0.991023	-0.128				23.4	Uncertain significance	PVS1=0 PS=[0, 0, 0, 0, 0] PM=[0, 1, 0, 0, 0, 0, 0] PP=[0, 0, 0, 0, 0, 0] BA1=0 BS=[0, 0, 0, 0, 0] BP=[1, 0, 0, 0, 0, 0, 0, 0]	1297
chr14	102963416		C	A	TECPR2	NM_014844.4	missense_variant	MODERATE	c.3890C>A	p.Thr1297Asn			23.3	0.012524	0.185	0.038	0.975	0.999006	0.288				25.8	Uncertain significance	PVS1=0 PS=[0, 0, 0, 0, 0] PM=[0, 1, 0, 0, 0, 0, 0] PP=[0, 0, 0, 0, 0, 0] BA1=0 BS=[0, 0, 0, 0, 0] BP=[1, 0, 0, 0, 0, 0, 0, 0]	1297
chr14	102963416		C	T	TECPR2	NM_014844.4	missense_variant	MODERATE	c.3890C>T	p.Thr1297Ile			23.6	0.024729	0.2	0.014	0.983	0.999084	0.199				26.6	Uncertain significance	PVS1=0 PS=[0, 0, 0, 0, 0] PM=[0, 1, 0, 0, 0, 0, 0] PP=[0, 0, 0, 0, 0, 0] BA1=0 BS=[0, 0, 0, 0, 0] BP=[1, 0, 0, 0, 0, 0, 0, 0]	1297
chr14	102963418		G	A	TECPR2	NM_014844.4	missense_variant	MODERATE	c.3892G>A	p.Glu1298Lys	1	1	25.9	0.015657	0.236	0.145	0.949	1	0.028				27	Uncertain significance	PVS1=0 PS=[0, 0, 0, 0, 0] PM=[0, 1, 0, 0, 0, 0, 0] PP=[0, 0, 0, 0, 0, 0] BA1=0 BS=[0, 0, 0, 0, 0] BP=[1, 0, 0, 0, 0, 0, 0, 0]	1298
chr14	102963418		G	C	TECPR2	NM_014844.4	missense_variant	MODERATE	c.3892G>C	p.Glu1298Gln			27.3	0.017856	0.254	0.053	0.991	0.999999	-0.489				29.1	Uncertain significance	PVS1=0 PS=[0, 0, 0, 0, 0] PM=[0, 1, 0, 0, 0, 0, 0] PP=[0, 0, 0, 0, 0, 0] BA1=0 BS=[0, 0, 0, 0, 0] BP=[1, 0, 0, 0, 0, 0, 0, 0]	1298
chr14	102963419		A	G	TECPR2	NM_014844.4	missense_variant	MODERATE	c.3893A>G	p.Glu1298Gly			32	0.019197	0.363	0.023	0.96	0.999999	-0.512				32	Uncertain significance	PVS1=0 PS=[0, 0, 0, 0, 0] PM=[0, 1, 0, 0, 0, 0, 0] PP=[0, 0, 0, 0, 0, 0] BA1=0 BS=[0, 0, 0, 0, 0] BP=[1, 0, 0, 0, 0, 0, 0, 0]	1298
chr14	102963419		A	C	TECPR2	NM_014844.4	missense_variant	MODERATE	c.3893A>C	p.Glu1298Ala			29.4	0.016439	0.334	0.049	0.946	0.999999	0.112				28.7	Uncertain significance	PVS1=0 PS=[0, 0, 0, 0, 0] PM=[0, 1, 0, 0, 0, 0, 0] PP=[0, 0, 0, 0, 0, 0] BA1=0 BS=[0, 0, 0, 0, 0] BP=[1, 0, 0, 0, 0, 0, 0, 0]	1298
chr14	102963419		A	T	TECPR2	NM_014844.4	missense_variant	MODERATE	c.3893A>T	p.Glu1298Val			31	0.040367	0.458	0.015	0.983	1	0.069				31	Uncertain significance	PVS1=0 PS=[0, 0, 0, 0, 0] PM=[0, 1, 0, 0, 0, 0, 0] PP=[0, 0, 0, 0, 0, 0] BA1=0 BS=[0, 0, 0, 0, 0] BP=[1, 0, 0, 0, 0, 0, 0, 0]	1298
chr14	102963420		G	C	TECPR2	NM_014844.4	missense_variant	MODERATE	c.3894G>C	p.Glu1298Asp			22.2	0.007576	0.082	0.155	0.25	0.998833	0.409				20.7	Uncertain significance	PVS1=0 PS=[0, 0, 0, 0, 0] PM=[0, 1, 0, 0, 0, 0, 0] PP=[0, 0, 0, 0, 0, 0] BA1=0 BS=[0, 0, 0, 0, 0] BP=[1, 0, 0, 0, 0, 0, 0, 0]	1298
chr14	102963420		G	T	TECPR2	NM_014844.4	missense_variant	MODERATE	c.3894G>T	p.Glu1298Asp			22.2	0.007962	0.082	0.155	0.25	0.998833	0.278				21.1	Uncertain significance	PVS1=0 PS=[0, 0, 0, 0, 0] PM=[0, 1, 0, 0, 0, 0, 0] PP=[0, 0, 0, 0, 0, 0] BA1=0 BS=[0, 0, 0, 0, 0] BP=[1, 0, 0, 0, 0, 0, 0, 0]	1298
chr14	102963421		G	A	TECPR2	NM_014844.4	missense_variant	MODERATE	c.3895G>A	p.Glu1299Lys			26.2	0.024288	0.158	0.146	0.762	1	0.251				26.3	Uncertain significance	PVS1=0 PS=[0, 0, 0, 0, 0] PM=[0, 1, 0, 0, 0, 0, 0] PP=[0, 0, 0, 0, 0, 0] BA1=0 BS=[0, 0, 0, 0, 0] BP=[1, 0, 0, 0, 0, 0, 0, 0]	1299
chr14	102963421		G	C	TECPR2	NM_014844.4	missense_variant	MODERATE	c.3895G>C	p.Glu1299Gln			23.7	0.007889	0.233	0.197	0.432	0.999999	-0.003				23.7	Uncertain significance	PVS1=0 PS=[0, 0, 0, 0, 0] PM=[0, 1, 0, 0, 0, 0, 0] PP=[0, 0, 0, 0, 0, 0] BA1=0 BS=[0, 0, 0, 0, 0] BP=[1, 0, 0, 0, 0, 0, 0, 0]	1299
chr14	102963422		A	G	TECPR2	NM_014844.4	missense_variant	MODERATE	c.3896A>G	p.Glu1299Gly			34	0.036145	0.413	0.017	0.935	0.999999	-0.6				32	Uncertain significance	PVS1=0 PS=[0, 0, 0, 0, 0] PM=[0, 1, 0, 0, 0, 0, 0] PP=[0, 0, 0, 0, 0, 0] BA1=0 BS=[0, 0, 0, 0, 0] BP=[1, 0, 0, 0, 0, 0, 0, 0]	1299
chr14	102963422		A	C	TECPR2	NM_014844.4	missense_variant	MODERATE	c.3896A>C	p.Glu1299Ala			32	0.026822	0.34	0.033	0.82	0.999999	0.192				28.9	Uncertain significance	PVS1=0 PS=[0, 0, 0, 0, 0] PM=[0, 1, 0, 0, 0, 0, 0] PP=[0, 0, 0, 0, 0, 0] BA1=0 BS=[0, 0, 0, 0, 0] BP=[1, 0, 0, 0, 0, 0, 0, 0]	1299
chr14	102963422		A	T	TECPR2	NM_014844.4	missense_variant	MODERATE	c.3896A>T	p.Glu1299Val			33	0.081684	0.491	0.012	0.952	1	-0.168				32	Uncertain significance	PVS1=0 PS=[0, 0, 0, 0, 0] PM=[0, 1, 0, 0, 0, 0, 0] PP=[0, 0, 0, 0, 0, 0] BA1=0 BS=[0, 0, 0, 0, 0] BP=[1, 0, 0, 0, 0, 0, 0, 0]	1299
chr14	102963423		G	C	TECPR2	NM_014844.4	missense_variant	MODERATE	c.3897G>C	p.Glu1299Asp			25.8	0.014702	0.155	0.04	0.803	0.99983	0.018				25.5	Uncertain significance	PVS1=0 PS=[0, 0, 0, 0, 0] PM=[0, 1, 0, 0, 0, 0, 0] PP=[0, 0, 0, 0, 0, 0] BA1=0 BS=[0, 0, 0, 0, 0] BP=[1, 0, 0, 0, 0, 0, 0, 0]	1299
chr14	102963423		G	T	TECPR2	NM_014844.4	missense_variant	MODERATE	c.3897G>T	p.Glu1299Asp	1		25.7	0.014617	0.155	0.04	0.803	0.99983	0.194				25.6	Uncertain significance	PVS1=0 PS=[0, 0, 0, 0, 0] PM=[0, 1, 0, 0, 0, 0, 0] PP=[0, 0, 0, 0, 0, 0] BA1=0 BS=[0, 0, 0, 0, 0] BP=[1, 0, 0, 0, 0, 0, 0, 0]	1299
chr14	102963424		A	G	TECPR2	NM_014844.4	missense_variant	MODERATE	c.3898A>G	p.Met1300Val			23.8	0.019037	0.309	0.062	0.335	0.999999	-0.362				23.9	Uncertain significance	PVS1=0 PS=[0, 0, 0, 0, 0] PM=[0, 1, 0, 0, 0, 0, 0] PP=[0, 0, 0, 0, 0, 0] BA1=0 BS=[0, 0, 0, 0, 0] BP=[1, 0, 0, 0, 0, 0, 0, 0]	1300
chr14	102963424		A	C	TECPR2	NM_014844.4	missense_variant	MODERATE	c.3898A>C	p.Met1300Leu			22.9	0.009239	0.195	0.517	0.01	0.999998	0.075				22.8	Uncertain significance	PVS1=0 PS=[0, 0, 0, 0, 0] PM=[0, 1, 0, 0, 0, 0, 0] PP=[0, 0, 0, 0, 0, 0] BA1=0 BS=[0, 0, 0, 0, 0] BP=[1, 0, 0, 0, 0, 0, 0, 0]	1300
chr14	102963424		A	T	TECPR2	NM_014844.4	missense_variant	MODERATE	c.3898A>T	p.Met1300Leu			22.8	0.009239	0.195	0.517	0.01	0.999998	-0.117				22.9	Uncertain significance	PVS1=0 PS=[0, 0, 0, 0, 0] PM=[0, 1, 0, 0, 0, 0, 0] PP=[0, 0, 0, 0, 0, 0] BA1=0 BS=[0, 0, 0, 0, 0] BP=[1, 0, 0, 0, 0, 0, 0, 0]	1300
chr14	102963425		T	G	TECPR2	NM_014844.4	missense_variant	MODERATE	c.3899T>G	p.Met1300Arg			28.3	0.05412	0.482	0.008	0.825	1	-0.362				28.3	Uncertain significance	PVS1=0 PS=[0, 0, 0, 0, 0] PM=[0, 1, 0, 0, 0, 0, 0] PP=[0, 0, 0, 0, 0, 0] BA1=0 BS=[0, 0, 0, 0, 0] BP=[1, 0, 0, 0, 0, 0, 0, 0]	1300
chr14	102963425		T	A	TECPR2	NM_014844.4	missense_variant	MODERATE	c.3899T>A	p.Met1300Lys			27.7	0.055196	0.465	0.008	0.741	1	0.051				27.6	Uncertain significance	PVS1=0 PS=[0, 0, 0, 0, 0] PM=[0, 1, 0, 0, 0, 0, 0] PP=[0, 0, 0, 0, 0, 0] BA1=0 BS=[0, 0, 0, 0, 0] BP=[1, 0, 0, 0, 0, 0, 0, 0]	1300
chr14	102963425		T	C	TECPR2	NM_014844.4	missense_variant	MODERATE	c.3899T>C	p.Met1300Thr			26.5	0.044197	0.343	0.013	0.672	1	0.146				26.1	Uncertain significance	PVS1=0 PS=[0, 0, 0, 0, 0] PM=[0, 1, 0, 0, 0, 0, 0] PP=[0, 0, 0, 0, 0, 0] BA1=0 BS=[0, 0, 0, 0, 0] BP=[1, 0, 0, 0, 0, 0, 0, 0]	1300
chr14	102963426		G	A	TECPR2	NM_014844.4	missense_variant	MODERATE	c.3900G>A	p.Met1300Ile	1		25	0.011793	0.216	0.114	0.335	1	0.324				24.9	Uncertain significance	PVS1=0 PS=[0, 0, 0, 0, 0] PM=[0, 1, 0, 0, 0, 0, 0] PP=[0, 0, 0, 0, 0, 0] BA1=0 BS=[0, 0, 0, 0, 0] BP=[1, 0, 0, 0, 0, 0, 0, 0]	1300
chr14	102963426		G	C	TECPR2	NM_014844.4	missense_variant	MODERATE	c.3900G>C	p.Met1300Ile			25	0.011766	0.216	0.114	0.335	1	-0.02				24.8	Uncertain significance	PVS1=0 PS=[0, 0, 0, 0, 0] PM=[0, 1, 0, 0, 0, 0, 0] PP=[0, 0, 0, 0, 0, 0] BA1=0 BS=[0, 0, 0, 0, 0] BP=[1, 0, 0, 0, 0, 0, 0, 0]	1300
chr14	102963426		G	T	TECPR2	NM_014844.4	missense_variant	MODERATE	c.3900G>T	p.Met1300Ile			24.9	0.011766	0.218	0.114	0.335	1	-0.027				24.6	Uncertain significance	PVS1=0 PS=[0, 0, 0, 0, 0] PM=[0, 1, 0, 0, 0, 0, 0] PP=[0, 0, 0, 0, 0, 0] BA1=0 BS=[0, 0, 0, 0, 0] BP=[1, 0, 0, 0, 0, 0, 0, 0]	1300
chr14	102963427		C	G	TECPR2	NM_014844.4	missense_variant	MODERATE	c.3901C>G	p.Pro1301Ala			25.3	0.058058	0.429	0.016	0.999	1	0.111				26.6	Uncertain significance	PVS1=0 PS=[0, 0, 0, 0, 0] PM=[0, 1, 0, 0, 0, 0, 0] PP=[0, 0, 0, 0, 0, 0] BA1=0 BS=[0, 0, 0, 0, 0] BP=[1, 0, 0, 0, 0, 0, 0, 0]	1301
chr14	102963427		C	A	TECPR2	NM_014844.4	missense_variant	MODERATE	c.3901C>A	p.Pro1301Thr			25.6	0.077384	0.543	0.008	1	1	0.225				27.2	Uncertain significance	PVS1=0 PS=[0, 0, 0, 0, 0] PM=[0, 1, 0, 0, 0, 0, 0] PP=[0, 0, 0, 0, 0, 0] BA1=0 BS=[0, 0, 0, 0, 0] BP=[1, 0, 0, 0, 0, 0, 0, 0]	1301
chr14	102963427		C	T	TECPR2	NM_014844.4	missense_variant	MODERATE	c.3901C>T	p.Pro1301Ser			26.1	0.079371	0.573	0.011	1	1	-0.016				28.5	Uncertain significance	PVS1=0 PS=[0, 0, 0, 0, 0] PM=[0, 1, 0, 0, 0, 0, 0] PP=[0, 0, 0, 0, 0, 0] BA1=0 BS=[0, 0, 0, 0, 0] BP=[1, 0, 0, 0, 0, 0, 0, 0]	1301
chr14	102963428		C	G	TECPR2	NM_014844.4	missense_variant	MODERATE	c.3902C>G	p.Pro1301Arg			25.1	0.087711	0.629	0.01	1	1	0.137				28.8	Uncertain significance	PVS1=0 PS=[0, 0, 0, 0, 0] PM=[0, 1, 0, 0, 0, 0, 0] PP=[0, 0, 0, 0, 0, 0] BA1=0 BS=[0, 0, 0, 0, 0] BP=[1, 0, 0, 0, 0, 0, 0, 0]	1301
chr14	102963428		C	A	TECPR2	NM_014844.4	missense_variant	MODERATE	c.3902C>A	p.Pro1301His			25.1	0.095991	0.577	0.005	1	1	0.002				29.2	Uncertain significance	PVS1=0 PS=[0, 0, 0, 0, 0] PM=[0, 1, 0, 0, 0, 0, 0] PP=[0, 0, 0, 0, 0, 0] BA1=0 BS=[0, 0, 0, 0, 0] BP=[1, 0, 0, 0, 0, 0, 0, 0]	1301
chr14	102963428		C	T	TECPR2	NM_014844.4	missense_variant	MODERATE	c.3902C>T	p.Pro1301Leu			25.4	0.092444	0.546	0.012	1	1	-0.021				31	Uncertain significance	PVS1=0 PS=[0, 0, 0, 0, 0] PM=[0, 1, 0, 0, 0, 0, 0] PP=[0, 0, 0, 0, 0, 0] BA1=0 BS=[0, 0, 0, 0, 0] BP=[1, 0, 0, 0, 0, 0, 0, 0]	1301
chr14	102963430		G	A	TECPR2	NM_014844.4	missense_variant	MODERATE	c.3904G>A	p.Val1302Met			32	0.033713	0.324	0.057	0.999	0.999997	0.387				26	Uncertain significance	PVS1=0 PS=[0, 0, 0, 0, 0] PM=[0, 1, 0, 0, 0, 0, 0] PP=[0, 0, 0, 0, 0, 0] BA1=0 BS=[0, 0, 0, 0, 0] BP=[1, 0, 0, 0, 0, 0, 0, 0]	1302
chr14	102963430		G	C	TECPR2	NM_014844.4	missense_variant	MODERATE	c.3904G>C	p.Val1302Leu	1		31	0.023825	0.208	0.02	0.996	0.999996	0.027				25.3	Uncertain significance	PVS1=0 PS=[0, 0, 0, 0, 0] PM=[0, 1, 0, 0, 0, 0, 0] PP=[0, 0, 0, 0, 0, 0] BA1=0 BS=[0, 0, 0, 0, 0] BP=[1, 0, 0, 0, 0, 0, 0, 0]	1302
chr14	102963430		G	T	TECPR2	NM_014844.4	missense_variant	MODERATE	c.3904G>T	p.Val1302Leu			31	0.023825	0.208	0.02	0.996	0.999996	0.086				25.4	Uncertain significance	PVS1=0 PS=[0, 0, 0, 0, 0] PM=[0, 1, 0, 0, 0, 0, 0] PP=[0, 0, 0, 0, 0, 0] BA1=0 BS=[0, 0, 0, 0, 0] BP=[1, 0, 0, 0, 0, 0, 0, 0]	1302
chr14	102963431		T	G	TECPR2	NM_014844.4	missense_variant	MODERATE	c.3905T>G	p.Val1302Gly			33	0.097998	0.463	0.001	0.999	1	-0.43				29.2	Uncertain significance	PVS1=0 PS=[0, 0, 0, 0, 0] PM=[0, 1, 0, 0, 0, 0, 0] PP=[0, 0, 0, 0, 0, 0] BA1=0 BS=[0, 0, 0, 0, 0] BP=[1, 0, 0, 0, 0, 0, 0, 0]	1302
chr14	102963431		T	A	TECPR2	NM_014844.4	missense_variant	MODERATE	c.3905T>A	p.Val1302Glu			33	0.099274	0.469	0.001	0.999	1	-0.232				28.9	Uncertain significance	PVS1=0 PS=[0, 0, 0, 0, 0] PM=[0, 1, 0, 0, 0, 0, 0] PP=[0, 0, 0, 0, 0, 0] BA1=0 BS=[0, 0, 0, 0, 0] BP=[1, 0, 0, 0, 0, 0, 0, 0]	1302
chr14	102963431		T	C	TECPR2	NM_014844.4	missense_variant	MODERATE	c.3905T>C	p.Val1302Ala			32	0.028879	0.286	0.003	0.996	0.999999	0.177				27.4	Uncertain significance	PVS1=0 PS=[0, 0, 0, 0, 0] PM=[0, 1, 0, 0, 0, 0, 0] PP=[0, 0, 0, 0, 0, 0] BA1=0 BS=[0, 0, 0, 0, 0] BP=[1, 0, 0, 0, 0, 0, 0, 0]	1302
chr14	102963433		G	A	TECPR2	NM_014844.4	missense_variant	MODERATE	c.3907G>A	p.Gly1303Arg			32	0.160702	0.805	0.004	1	1	0.43				31	Uncertain significance	PVS1=0 PS=[0, 0, 0, 0, 0] PM=[0, 1, 0, 0, 0, 0, 0] PP=[0, 0, 0, 0, 0, 0] BA1=0 BS=[0, 0, 0, 0, 0] BP=[1, 0, 0, 0, 0, 0, 0, 0]	1303
chr14	102963433		G	C	TECPR2	NM_014844.4	missense_variant	MODERATE	c.3907G>C	p.Gly1303Arg			32	0.154243	0.805	0.004	1	1	0.6				29.7	Uncertain significance	PVS1=0 PS=[0, 0, 0, 0, 0] PM=[0, 1, 0, 0, 0, 0, 0] PP=[0, 0, 0, 0, 0, 0] BA1=0 BS=[0, 0, 0, 0, 0] BP=[1, 0, 0, 0, 0, 0, 0, 0]	1303
chr14	102963433		G	T	TECPR2	NM_014844.4	missense_variant	MODERATE	c.3907G>T	p.Gly1303Trp			33	0.166619	0.818	0.001	1	1	0.525				32	Uncertain significance	PVS1=0 PS=[0, 0, 0, 0, 0] PM=[0, 1, 0, 0, 0, 0, 0] PP=[0, 0, 0, 0, 0, 0] BA1=0 BS=[0, 0, 0, 0, 0] BP=[1, 0, 0, 0, 0, 0, 0, 0]	1303
chr14	102963434		G	A	TECPR2	NM_014844.4	missense_variant	MODERATE	c.3908G>A	p.Gly1303Glu			32	0.166714	0.759	0.003	1	1	0.514				29.1	Uncertain significance	PVS1=0 PS=[0, 0, 0, 0, 0] PM=[0, 1, 0, 0, 0, 0, 0] PP=[0, 0, 0, 0, 0, 0] BA1=0 BS=[0, 0, 0, 0, 0] BP=[1, 0, 0, 0, 0, 0, 0, 0]	1303
chr14	102963434		G	C	TECPR2	NM_014844.4	missense_variant	MODERATE	c.3908G>C	p.Gly1303Ala			31	0.124342	0.705	0.019	1	1	0.563				27.1	Uncertain significance	PVS1=0 PS=[0, 0, 0, 0, 0] PM=[0, 1, 0, 0, 0, 0, 0] PP=[0, 0, 0, 0, 0, 0] BA1=0 BS=[0, 0, 0, 0, 0] BP=[1, 0, 0, 0, 0, 0, 0, 0]	1303
chr14	102963434		G	T	TECPR2	NM_014844.4	missense_variant	MODERATE	c.3908G>T	p.Gly1303Val			32	0.175091	0.82	0.004	1	1	0.501				28.4	Uncertain significance	PVS1=0 PS=[0, 0, 0, 0, 0] PM=[0, 1, 0, 0, 0, 0, 0] PP=[0, 0, 0, 0, 0, 0] BA1=0 BS=[0, 0, 0, 0, 0] BP=[1, 0, 0, 0, 0, 0, 0, 0]	1303
chr14	102963436		A	G	TECPR2	NM_014844.4	missense_variant	MODERATE	c.3910A>G	p.Thr1304Ala			28.4	0.015324	0.205	0.053	0.566	0.999963	-0.357				25.6	Uncertain significance	PVS1=0 PS=[0, 0, 0, 0, 0] PM=[0, 1, 0, 0, 0, 0, 0] PP=[0, 0, 0, 0, 0, 0] BA1=0 BS=[0, 0, 0, 0, 0] BP=[1, 0, 0, 0, 0, 0, 0, 0]	1304
chr14	102963436		A	C	TECPR2	NM_014844.4	missense_variant	MODERATE	c.3910A>C	p.Thr1304Pro			32	0.030062	0.372	0.059	0.949	0.999993	-0.224				26.5	Uncertain significance	PVS1=0 PS=[0, 0, 0, 0, 0] PM=[0, 1, 0, 0, 0, 0, 0] PP=[0, 0, 0, 0, 0, 0] BA1=0 BS=[0, 0, 0, 0, 0] BP=[1, 0, 0, 0, 0, 0, 0, 0]	1304
chr14	102963436		A	T	TECPR2	NM_014844.4	missense_variant	MODERATE	c.3910A>T	p.Thr1304Ser			23.6	0.011994	0.126	0.26	0.24	0.999902	-0.227				22.7	Uncertain significance	PVS1=0 PS=[0, 0, 0, 0, 0] PM=[0, 1, 0, 0, 0, 0, 0] PP=[0, 0, 0, 0, 0, 0] BA1=0 BS=[0, 0, 0, 0, 0] BP=[1, 0, 0, 0, 0, 0, 0, 0]	1304
chr14	102963437		C	G	TECPR2	NM_014844.4	missense_variant	MODERATE	c.3911C>G	p.Thr1304Ser			21.9	0.010143	0.1	0.26	0.24	0.999945	-0.268				22.6	Uncertain significance	PVS1=0 PS=[0, 0, 0, 0, 0] PM=[0, 1, 0, 0, 0, 0, 0] PP=[0, 0, 0, 0, 0, 0] BA1=0 BS=[0, 0, 0, 0, 0] BP=[1, 0, 0, 0, 0, 0, 0, 0]	1304
chr14	102963437		C	A	TECPR2	NM_014844.4	missense_variant	MODERATE	c.3911C>A	p.Thr1304Asn			24.2	0.019155	0.181	0.031	0.866	0.999995	-0.244				25.4	Uncertain significance	PVS1=0 PS=[0, 0, 0, 0, 0] PM=[0, 1, 0, 0, 0, 0, 0] PP=[0, 0, 0, 0, 0, 0] BA1=0 BS=[0, 0, 0, 0, 0] BP=[1, 0, 0, 0, 0, 0, 0, 0]	1304
chr14	102963437		C	T	TECPR2	NM_014844.4	missense_variant	MODERATE	c.3911C>T	p.Thr1304Ile			24.7	0.024067	0.212	0.013	0.881	0.999995	0.127				26.2	Uncertain significance	PVS1=0 PS=[0, 0, 0, 0, 0] PM=[0, 1, 0, 0, 0, 0, 0] PP=[0, 0, 0, 0, 0, 0] BA1=0 BS=[0, 0, 0, 0, 0] BP=[1, 0, 0, 0, 0, 0, 0, 0]	1304
chr14	102963439		G	A	TECPR2	NM_014844.4	missense_variant	MODERATE	c.3913G>A	p.Ala1305Thr	4		22.2	0.010682	0.035	0.392	0.087	0.974056	0.081				22.7	Uncertain significance	PVS1=0 PS=[0, 0, 0, 0, 0] PM=[0, 1, 0, 0, 0, 0, 0] PP=[0, 0, 0, 0, 0, 0] BA1=0 BS=[0, 0, 0, 0, 0] BP=[1, 0, 0, 0, 0, 0, 0, 0]	1305
chr14	102963439		G	C	TECPR2	NM_014844.4	missense_variant	MODERATE	c.3913G>C	p.Ala1305Pro			23.2	0.011779	0.062	0.215	0.33	0.919691	-0.193				24	Uncertain significance	PVS1=0 PS=[0, 0, 0, 0, 0] PM=[0, 1, 0, 0, 0, 0, 0] PP=[0, 0, 0, 0, 0, 0] BA1=0 BS=[0, 0, 0, 0, 0] BP=[1, 0, 0, 0, 0, 0, 0, 0]	1305
chr14	102963439		G	T	TECPR2	NM_014844.4	missense_variant	MODERATE	c.3913G>T	p.Ala1305Ser	35		21.5	0.007309	0.036	0.883	0.013	0.989306	-0.037				21.6	Uncertain significance	PVS1=0 PS=[0, 0, 0, 0, 0] PM=[0, 1, 0, 0, 0, 0, 0] PP=[0, 0, 0, 0, 0, 0] BA1=0 BS=[0, 0, 0, 0, 0] BP=[1, 0, 0, 0, 0, 0, 0, 0]	1305
chr14	102963440		C	G	TECPR2	NM_014844.4	missense_variant	MODERATE	c.3914C>G	p.Ala1305Gly			19.7	0.007019	0.008	0.578	0.013	0.989273	0.287				17.34	Uncertain significance	PVS1=0 PS=[0, 0, 0, 0, 0] PM=[0, 1, 0, 0, 0, 0, 0] PP=[0, 0, 0, 0, 0, 0] BA1=0 BS=[0, 0, 0, 0, 0] BP=[1, 0, 0, 0, 0, 0, 0, 0]	1305
chr14	102963440		C	A	TECPR2	NM_014844.4	missense_variant	MODERATE	c.3914C>A	p.Ala1305Asp			17.28	0.004487	0.015	1	0.002	0.944989	0.43				15.22	Uncertain significance	PVS1=0 PS=[0, 0, 0, 0, 0] PM=[0, 1, 0, 0, 0, 0, 0] PP=[0, 0, 0, 0, 0, 0] BA1=0 BS=[0, 0, 0, 0, 0] BP=[1, 0, 0, 0, 0, 0, 0, 0]	1305
chr14	102963440		C	T	TECPR2	NM_014844.4	missense_variant	MODERATE	c.3914C>T	p.Ala1305Val			22.2	0.010957	0.036	0.172	0.162	0.986671	0.056				22.2	Uncertain significance	PVS1=0 PS=[0, 0, 0, 0, 0] PM=[0, 1, 0, 0, 0, 0, 0] PP=[0, 0, 0, 0, 0, 0] BA1=0 BS=[0, 0, 0, 0, 0] BP=[1, 0, 0, 0, 0, 0, 0, 0]	1305
chr14	102963442		T	G	TECPR2	NM_014844.4	missense_variant	MODERATE	c.3916T>G	p.Trp1306Gly			34	0.265332	0.876	0.013	0.999	1	-0.209				31	Uncertain significance	PVS1=0 PS=[0, 0, 0, 0, 0] PM=[0, 1, 0, 0, 0, 0, 0] PP=[0, 0, 1, 0, 0, 0] BA1=0 BS=[0, 0, 0, 0, 0] BP=[1, 0, 0, 0, 0, 0, 0, 0]	1306
chr14	102963442		T	A	TECPR2	NM_014844.4	missense_variant	MODERATE	c.3916T>A	p.Trp1306Arg			33	0.396618	0.944	0.003	1	1	-0.385				31	Uncertain significance	PVS1=0 PS=[0, 0, 0, 0, 0] PM=[0, 1, 0, 0, 0, 0, 0] PP=[0, 0, 1, 0, 0, 0] BA1=0 BS=[0, 0, 0, 0, 0] BP=[1, 0, 0, 0, 0, 0, 0, 0]	1306
chr14	102963442		T	C	TECPR2	NM_014844.4	missense_variant	MODERATE	c.3916T>C	p.Trp1306Arg			34	0.394553	0.944	0.003	1	1	-0.029				31	Uncertain significance	PVS1=0 PS=[0, 0, 0, 0, 0] PM=[0, 1, 0, 0, 0, 0, 0] PP=[0, 0, 1, 0, 0, 0] BA1=0 BS=[0, 0, 0, 0, 0] BP=[1, 0, 0, 0, 0, 0, 0, 0]	1306
chr14	102963443		G	C	TECPR2	NM_014844.4	missense_variant	MODERATE	c.3917G>C	p.Trp1306Ser			34	0.187312	0.876	0.002	1	1	0.428				32	Uncertain significance	PVS1=0 PS=[0, 0, 0, 0, 0] PM=[0, 1, 0, 0, 0, 0, 0] PP=[0, 0, 1, 0, 0, 0] BA1=0 BS=[0, 0, 0, 0, 0] BP=[1, 0, 0, 0, 0, 0, 0, 0]	1306
chr14	102963443		G	T	TECPR2	NM_014844.4	missense_variant	MODERATE	c.3917G>T	p.Trp1306Leu			34	0.253412	0.848	0.003	0.999	1	0.454				31	Uncertain significance	PVS1=0 PS=[0, 0, 0, 0, 0] PM=[0, 1, 0, 0, 0, 0, 0] PP=[0, 0, 1, 0, 0, 0] BA1=0 BS=[0, 0, 0, 0, 0] BP=[1, 0, 0, 0, 0, 0, 0, 0]	1306
chr14	102963444		G	C	TECPR2	NM_014844.4	missense_variant	MODERATE	c.3918G>C	p.Trp1306Cys			35	0.230165	0.916	0.002	1	1	0.391				32	Uncertain significance	PVS1=0 PS=[0, 0, 0, 0, 0] PM=[0, 1, 0, 0, 0, 0, 0] PP=[0, 0, 1, 0, 0, 0] BA1=0 BS=[0, 0, 0, 0, 0] BP=[1, 0, 0, 0, 0, 0, 0, 0]	1306
chr14	102963444		G	T	TECPR2	NM_014844.4	missense_variant	MODERATE	c.3918G>T	p.Trp1306Cys			35	0.230165	0.916	0.002	1	1	0.34				32	Uncertain significance	PVS1=0 PS=[0, 0, 0, 0, 0] PM=[0, 1, 0, 0, 0, 0, 0] PP=[0, 0, 1, 0, 0, 0] BA1=0 BS=[0, 0, 0, 0, 0] BP=[1, 0, 0, 0, 0, 0, 0, 0]	1306
chr14	102963445		G	A	TECPR2	NM_014844.4	missense_variant	MODERATE	c.3919G>A	p.Glu1307Lys			33	0.028222	0.242	0.006	0.755	1	0.394				29.8	Uncertain significance	PVS1=0 PS=[0, 0, 0, 0, 0] PM=[0, 1, 0, 0, 0, 0, 0] PP=[0, 0, 0, 0, 0, 0] BA1=0 BS=[0, 0, 0, 0, 0] BP=[1, 0, 0, 0, 0, 0, 0, 0]	1307
chr14	102963445		G	C	TECPR2	NM_014844.4	missense_variant	MODERATE	c.3919G>C	p.Glu1307Gln			32	0.022547	0.233	0.007	0.906	1	0.305				27.6	Uncertain significance	PVS1=0 PS=[0, 0, 0, 0, 0] PM=[0, 1, 0, 0, 0, 0, 0] PP=[0, 0, 0, 0, 0, 0] BA1=0 BS=[0, 0, 0, 0, 0] BP=[1, 0, 0, 0, 0, 0, 0, 0]	1307
chr14	102963446		A	G	TECPR2	NM_014844.4	missense_variant	MODERATE	c.3920A>G	p.Glu1307Gly			34	0.060833	0.339	0.004	0.876	1	-0.438				31	Uncertain significance	PVS1=0 PS=[0, 0, 0, 0, 0] PM=[0, 1, 0, 0, 0, 0, 0] PP=[0, 0, 0, 0, 0, 0] BA1=0 BS=[0, 0, 0, 0, 0] BP=[1, 0, 0, 0, 0, 0, 0, 0]	1307
chr14	102963446		A	C	TECPR2	NM_014844.4	missense_variant	MODERATE	c.3920A>C	p.Glu1307Ala			32	0.053239	0.276	0.007	0.755	1	0.132				28.4	Uncertain significance	PVS1=0 PS=[0, 0, 0, 0, 0] PM=[0, 1, 0, 0, 0, 0, 0] PP=[0, 0, 0, 0, 0, 0] BA1=0 BS=[0, 0, 0, 0, 0] BP=[1, 0, 0, 0, 0, 0, 0, 0]	1307
chr14	102963446		A	T	TECPR2	NM_014844.4	missense_variant	MODERATE	c.3920A>T	p.Glu1307Val			28.8	0.055707	0.415	0.004	0.931	1	-0.14				26.5	Uncertain significance	PVS1=0 PS=[0, 0, 0, 0, 0] PM=[0, 1, 0, 0, 0, 0, 0] PP=[0, 0, 0, 0, 0, 0] BA1=0 BS=[0, 0, 0, 0, 0] BP=[1, 0, 0, 0, 0, 0, 0, 0]	1307
chr14	102963447		G	C	TECPR2	NM_014844.4	missense_variant	MODERATE	c.3921G>C	p.Glu1307Asp			22.7	0.007585	0.049	0.015	0.06	0.999411	0.232				18.67	Likely benign	PVS1=0 PS=[0, 0, 0, 0, 0] PM=[0, 1, 0, 0, 0, 0, 0] PP=[0, 0, 0, 0, 0, 0] BA1=0 BS=[0, 0, 0, 0, 0] BP=[1, 0, 0, 1, 0, 0, 0, 0]	1307
chr14	102963447		G	T	TECPR2	NM_014844.4	missense_variant	MODERATE	c.3921G>T	p.Glu1307Asp			22.6	0.007612	0.049	0.015	0.06	0.999411	0.178				18.74	Likely benign	PVS1=0 PS=[0, 0, 0, 0, 0] PM=[0, 1, 0, 0, 0, 0, 0] PP=[0, 0, 0, 0, 0, 0] BA1=0 BS=[0, 0, 0, 0, 0] BP=[1, 0, 0, 1, 0, 0, 0, 0]	1307
chr14	102963448		C	G	TECPR2	NM_014844.4	missense_variant	MODERATE	c.3922C>G	p.His1308Asp			29.6	0.014252	0.233	0.11	0.971	0.99988	-0.258				26.2	Uncertain significance	PVS1=0 PS=[0, 0, 0, 0, 0] PM=[0, 1, 0, 0, 0, 0, 0] PP=[0, 0, 0, 0, 0, 0] BA1=0 BS=[0, 0, 0, 0, 0] BP=[1, 0, 0, 0, 0, 0, 0, 0]	1308
chr14	102963448		C	A	TECPR2	NM_014844.4	missense_variant	MODERATE	c.3922C>A	p.His1308Asn			25.9	0.012243	0.186	0.16	0.954	0.99962	0.011				24.3	Uncertain significance	PVS1=0 PS=[0, 0, 0, 0, 0] PM=[0, 1, 0, 0, 0, 0, 0] PP=[0, 0, 0, 0, 0, 0] BA1=0 BS=[0, 0, 0, 0, 0] BP=[1, 0, 0, 0, 0, 0, 0, 0]	1308
chr14	102963448		C	T	TECPR2	NM_014844.4	missense_variant	MODERATE	c.3922C>T	p.His1308Tyr			25.3	0.010323	0.188	0.414	0.954	0.99971	0.191				24.1	Uncertain significance	PVS1=0 PS=[0, 0, 0, 0, 0] PM=[0, 1, 0, 0, 0, 0, 0] PP=[0, 0, 0, 0, 0, 0] BA1=0 BS=[0, 0, 0, 0, 0] BP=[1, 0, 0, 0, 0, 0, 0, 0]	1308
chr14	102963449		A	G	TECPR2	NM_014844.4	missense_variant	MODERATE	c.3923A>G	p.His1308Arg			25	0.014955	0.291	0.277	0.971	0.999493	-0.004				23.5	Uncertain significance	PVS1=0 PS=[0, 0, 0, 0, 0] PM=[0, 1, 0, 0, 0, 0, 0] PP=[0, 0, 0, 0, 0, 0] BA1=0 BS=[0, 0, 0, 0, 0] BP=[1, 0, 0, 0, 0, 0, 0, 0]	1308
chr14	102963449		A	C	TECPR2	NM_014844.4	missense_variant	MODERATE	c.3923A>C	p.His1308Pro	1		25.7	0.018415	0.288	0.155	0.981	0.999884	0.004				23.8	Uncertain significance	PVS1=0 PS=[0, 0, 0, 0, 0] PM=[0, 1, 0, 0, 0, 0, 0] PP=[0, 0, 0, 0, 0, 0] BA1=0 BS=[0, 0, 0, 0, 0] BP=[1, 0, 0, 0, 0, 0, 0, 0]	1308
chr14	102963449		A	T	TECPR2	NM_014844.4	missense_variant	MODERATE	c.3923A>T	p.His1308Leu			23.3	0.008255	0.184	1	0.26	0.999894	0.063				22.5	Uncertain significance	PVS1=0 PS=[0, 0, 0, 0, 0] PM=[0, 1, 0, 0, 0, 0, 0] PP=[0, 0, 0, 0, 0, 0] BA1=0 BS=[0, 0, 0, 0, 0] BP=[1, 0, 0, 0, 0, 0, 0, 0]	1308
chr14	102963450		T	G	TECPR2	NM_014844.4	missense_variant	MODERATE	c.3924T>G	p.His1308Gln			20.7	0.010534	0.204	0.227	0.971	0.984145	-0.453				15.16	Likely benign	PVS1=0 PS=[0, 0, 0, 0, 0] PM=[0, 1, 0, 0, 0, 0, 0] PP=[0, 0, 0, 0, 0, 0] BA1=0 BS=[0, 0, 0, 0, 0] BP=[1, 0, 0, 1, 0, 0, 0, 0]	1308
chr14	102963450		T	A	TECPR2	NM_014844.4	missense_variant	MODERATE	c.3924T>A	p.His1308Gln			20.5	0.010534	0.204	0.227	0.971	0.98576	0.042				15.13	Likely benign	PVS1=0 PS=[0, 0, 0, 0, 0] PM=[0, 1, 0, 0, 0, 0, 0] PP=[0, 0, 0, 0, 0, 0] BA1=0 BS=[0, 0, 0, 0, 0] BP=[1, 0, 0, 1, 0, 0, 0, 0]	1308
chr14	102963451		G	A	TECPR2	NM_014844.4	missense_variant	MODERATE	c.3925G>A	p.Val1309Met			33	0.019913	0.292	0.002	0.994	0.999842	0.335				26.3	Uncertain significance	PVS1=0 PS=[0, 0, 0, 0, 0] PM=[0, 1, 0, 0, 0, 0, 0] PP=[0, 0, 0, 0, 0, 0] BA1=0 BS=[0, 0, 0, 0, 0] BP=[1, 0, 0, 0, 0, 0, 0, 0]	1309
chr14	102963451		G	C	TECPR2	NM_014844.4	missense_variant	MODERATE	c.3925G>C	p.Val1309Leu			32	0.017157	0.186	0.009	0.864	0.999814	0.343				25.4	Uncertain significance	PVS1=0 PS=[0, 0, 0, 0, 0] PM=[0, 1, 0, 0, 0, 0, 0] PP=[0, 0, 0, 0, 0, 0] BA1=0 BS=[0, 0, 0, 0, 0] BP=[1, 0, 0, 0, 0, 0, 0, 0]	1309
chr14	102963451		G	T	TECPR2	NM_014844.4	missense_variant	MODERATE	c.3925G>T	p.Val1309Leu			31	0.017237	0.186	0.009	0.864	0.999814	-0.028				25.5	Uncertain significance	PVS1=0 PS=[0, 0, 0, 0, 0] PM=[0, 1, 0, 0, 0, 0, 0] PP=[0, 0, 0, 0, 0, 0] BA1=0 BS=[0, 0, 0, 0, 0] BP=[1, 0, 0, 0, 0, 0, 0, 0]	1309
chr14	102963452		T	G	TECPR2	NM_014844.4	missense_variant	MODERATE	c.3926T>G	p.Val1309Gly			32	0.122373	0.555	0	0.983	1	-0.166				25.9	Uncertain significance	PVS1=0 PS=[0, 0, 0, 0, 0] PM=[0, 1, 0, 0, 0, 0, 0] PP=[0, 0, 0, 0, 0, 0] BA1=0 BS=[0, 0, 0, 0, 0] BP=[1, 0, 0, 0, 0, 0, 0, 0]	1309
chr14	102963452		T	A	TECPR2	NM_014844.4	missense_variant	MODERATE	c.3926T>A	p.Val1309Glu			32	0.086768	0.554	0.001	0.989	0.999983	-0.019				26.4	Uncertain significance	PVS1=0 PS=[0, 0, 0, 0, 0] PM=[0, 1, 0, 0, 0, 0, 0] PP=[0, 0, 0, 0, 0, 0] BA1=0 BS=[0, 0, 0, 0, 0] BP=[1, 0, 0, 0, 0, 0, 0, 0]	1309
chr14	102963452		T	C	TECPR2	NM_014844.4	missense_variant	MODERATE	c.3926T>C	p.Val1309Ala			29	0.025525	0.314	0.002	0.607	0.999681	0.084				25	Uncertain significance	PVS1=0 PS=[0, 0, 0, 0, 0] PM=[0, 1, 0, 0, 0, 0, 0] PP=[0, 0, 0, 0, 0, 0] BA1=0 BS=[0, 0, 0, 0, 0] BP=[1, 0, 0, 0, 0, 0, 0, 0]	1309
chr14	102963454		C	G	TECPR2	NM_014844.4	missense_variant	MODERATE	c.3928C>G	p.Pro1310Ala			27.9	0.027152	0.364	0.016	0.977	0.999999	0.219				25.5	Uncertain significance	PVS1=0 PS=[0, 0, 0, 0, 0] PM=[0, 1, 0, 0, 0, 0, 0] PP=[0, 0, 0, 0, 0, 0] BA1=0 BS=[0, 0, 0, 0, 0] BP=[1, 0, 0, 0, 0, 0, 0, 0]	1310
chr14	102963454		C	A	TECPR2	NM_014844.4	missense_variant	MODERATE	c.3928C>A	p.Pro1310Thr			28.5	0.030937	0.421	0.008	0.993	0.999999	0.214				25.7	Uncertain significance	PVS1=0 PS=[0, 0, 0, 0, 0] PM=[0, 1, 0, 0, 0, 0, 0] PP=[0, 0, 0, 0, 0, 0] BA1=0 BS=[0, 0, 0, 0, 0] BP=[1, 0, 0, 0, 0, 0, 0, 0]	1310
chr14	102963454		C	T	TECPR2	NM_014844.4	missense_variant	MODERATE	c.3928C>T	p.Pro1310Ser			29.4	0.030564	0.358	0.101	0.99	0.999999	0.158				27.1	Uncertain significance	PVS1=0 PS=[0, 0, 0, 0, 0] PM=[0, 1, 0, 0, 0, 0, 0] PP=[0, 0, 0, 0, 0, 0] BA1=0 BS=[0, 0, 0, 0, 0] BP=[1, 0, 0, 0, 0, 0, 0, 0]	1310
chr14	102963455		C	G	TECPR2	NM_014844.4	missense_variant&splice_region_variant	MODERATE	c.3929C>G	p.Pro1310Arg			28.7	0.033567	0.284	0.005	0.993	0.999998	0.256	9,108377e-01	0,592		29.5	Uncertain significance	PVS1=0 PS=[0, 0, 0, 0, 0] PM=[0, 1, 0, 0, 0, 0, 0] PP=[0, 0, 1, 0, 0, 0] BA1=0 BS=[0, 0, 0, 0, 0] BP=[1, 0, 0, 0, 0, 0, 0, 0]	1310
chr14	102963455		C	A	TECPR2	NM_014844.4	missense_variant&splice_region_variant	MODERATE	c.3929C>A	p.Pro1310Gln			25.4	0.01853	0.174	0.136	0.911	0.999996	0.273	7,746361e-01	0,708		25.8	Uncertain significance	PVS1=0 PS=[0, 0, 0, 0, 0] PM=[0, 1, 0, 0, 0, 0, 0] PP=[0, 0, 1, 0, 0, 0] BA1=0 BS=[0, 0, 0, 0, 0] BP=[1, 0, 0, 0, 0, 0, 0, 0]	1310
chr14	102963455		C	T	TECPR2	NM_014844.4	missense_variant&splice_region_variant	MODERATE	c.3929C>T	p.Pro1310Leu			29.2	0.045685	0.286	0.003	0.993	1	-0.179	9,977218e-01	0,904		33	Uncertain significance	PVS1=0 PS=[0, 0, 0, 0, 0] PM=[0, 1, 0, 0, 0, 0, 0] PP=[0, 0, 1, 0, 0, 0] BA1=0 BS=[0, 0, 0, 0, 0] BP=[1, 0, 0, 0, 0, 0, 0, 0]	1310
chr14	102963457		G	A	TECPR2	NM_014844.4	missense_variant&splice_region_variant	MODERATE	c.3931G>A	p.Gly1311Arg			32	0.104063	0.456	0.004	0.999	1	-0.341	9,999665e-01	0,990		34	Uncertain significance	PVS1=0 PS=[0, 0, 0, 0, 0] PM=[0, 1, 0, 0, 0, 0, 0] PP=[0, 0, 1, 0, 0, 0] BA1=0 BS=[0, 0, 0, 0, 0] BP=[1, 0, 0, 0, 0, 0, 0, 0]	1311
chr14	102963457		G	C	TECPR2	NM_014844.4	missense_variant&splice_region_variant	MODERATE	c.3931G>C	p.Gly1311Arg			32	0.169211	0.456	0.004	0.999	1	-0.535	9,999974e-01	0,986		35	Uncertain significance	PVS1=0 PS=[0, 0, 0, 0, 0] PM=[0, 1, 0, 0, 0, 0, 0] PP=[0, 0, 1, 0, 0, 0] BA1=0 BS=[0, 0, 0, 0, 0] BP=[1, 0, 0, 0, 0, 0, 0, 0]	1311
chr14	102963457		G	T	TECPR2	NM_014844.4	missense_variant&splice_region_variant	MODERATE	c.3931G>T	p.Gly1311Trp			33	0.104266	0.558	0.001	1	1	-0.383	9,999815e-01	0,996		36	Uncertain significance	PVS1=0 PS=[0, 0, 0, 0, 0] PM=[0, 1, 0, 0, 0, 0, 0] PP=[0, 0, 1, 0, 0, 0] BA1=0 BS=[0, 0, 0, 0, 0] BP=[1, 0, 0, 0, 0, 0, 0, 0]	1311
chr14	102963907		G	A	TECPR2	NM_014844.4	missense_variant&splice_region_variant	MODERATE	c.3932G>A	p.Gly1311Glu			32	0.11671	0.438	0.091	0.999	1	-0.986	9,976511e-01	0,918		33	Uncertain significance	PVS1=0 PS=[0, 0, 0, 0, 0] PM=[0, 1, 0, 0, 0, 0, 0] PP=[0, 0, 1, 0, 0, 0] BA1=0 BS=[0, 0, 0, 0, 0] BP=[1, 0, 0, 0, 0, 0, 0, 0]	1311
chr14	102963907		G	C	TECPR2	NM_014844.4	missense_variant&splice_region_variant	MODERATE	c.3932G>C	p.Gly1311Ala			29.6	0.046415	0.362	0.03	0.998	1	-1.175	9,997789e-01	0,942		33	Uncertain significance	PVS1=0 PS=[0, 0, 0, 0, 0] PM=[0, 1, 0, 0, 0, 0, 0] PP=[0, 0, 1, 0, 0, 0] BA1=0 BS=[0, 0, 0, 0, 0] BP=[1, 0, 0, 0, 0, 0, 0, 0]	1311
chr14	102963907		G	T	TECPR2	NM_014844.4	missense_variant&splice_region_variant	MODERATE	c.3932G>T	p.Gly1311Val			31	0.098173	0.536	0.005	0.999	1	-1.347	9,997880e-01	0,942		33	Uncertain significance	PVS1=0 PS=[0, 0, 0, 0, 0] PM=[0, 1, 0, 0, 0, 0, 0] PP=[0, 0, 1, 0, 0, 0] BA1=0 BS=[0, 0, 0, 0, 0] BP=[1, 0, 0, 0, 0, 0, 0, 0]	1311
chr14	102963909		T	G	TECPR2	NM_014844.4	missense_variant&splice_region_variant	MODERATE	c.3934T>G	p.Leu1312Val			22.6	0.018049	0.233	0.292	0.994	0.766785	-1.154				18.38	Likely benign	PVS1=0 PS=[0, 0, 0, 0, 0] PM=[0, 1, 0, 0, 0, 0, 0] PP=[0, 0, 0, 0, 0, 0] BA1=0 BS=[0, 0, 0, 0, 0] BP=[1, 0, 0, 1, 0, 0, 0, 0]	1312
chr14	102963909		T	A	TECPR2	NM_014844.4	missense_variant&splice_region_variant	MODERATE	c.3934T>A	p.Leu1312Met			22.8	0.032316	0.248	0.032	0.999	0.799231	0.627				18.56	Likely benign	PVS1=0 PS=[0, 0, 0, 0, 0] PM=[0, 1, 0, 0, 0, 0, 0] PP=[0, 0, 0, 0, 0, 0] BA1=0 BS=[0, 0, 0, 0, 0] BP=[1, 0, 0, 1, 0, 0, 0, 0]	1312
chr14	102963910		T	G	TECPR2	NM_014844.4	missense_variant	MODERATE	c.3935T>G	p.Leu1312Trp			33	0.057443	0.402	0.005	0.999	0.999963	0.418				29.1	Uncertain significance	PVS1=0 PS=[0, 0, 0, 0, 0] PM=[0, 1, 0, 0, 0, 0, 0] PP=[0, 0, 0, 0, 0, 0] BA1=0 BS=[0, 0, 0, 0, 0] BP=[1, 0, 0, 0, 0, 0, 0, 0]	1312
chr14	102963910		T	C	TECPR2	NM_014844.4	missense_variant	MODERATE	c.3935T>C	p.Leu1312Ser			33	0.03302	0.311	0.26	0.998	0.999944	0.921				28.1	Uncertain significance	PVS1=0 PS=[0, 0, 0, 0, 0] PM=[0, 1, 0, 0, 0, 0, 0] PP=[0, 0, 0, 0, 0, 0] BA1=0 BS=[0, 0, 0, 0, 0] BP=[1, 0, 0, 0, 0, 0, 0, 0]	1312
chr14	102963911		G	C	TECPR2	NM_014844.4	missense_variant	MODERATE	c.3936G>C	p.Leu1312Phe			25.9	0.034901	0.125	0.02	0.998	0.999709	-0.457				23.7	Likely benign	PVS1=0 PS=[0, 0, 0, 0, 0] PM=[0, 1, 0, 0, 0, 0, 0] PP=[0, 0, 0, 0, 0, 0] BA1=0 BS=[0, 0, 0, 0, 0] BP=[1, 0, 0, 1, 0, 0, 0, 0]	1312
chr14	102963911		G	T	TECPR2	NM_014844.4	missense_variant	MODERATE	c.3936G>T	p.Leu1312Phe			25.8	0.034618	0.125	0.02	0.998	0.999709	0.523				23.8	Likely benign	PVS1=0 PS=[0, 0, 0, 0, 0] PM=[0, 1, 0, 0, 0, 0, 0] PP=[0, 0, 0, 0, 0, 0] BA1=0 BS=[0, 0, 0, 0, 0] BP=[1, 0, 0, 1, 0, 0, 0, 0]	1312
chr14	102963912		C	G	TECPR2	NM_014844.4	missense_variant	MODERATE	c.3937C>G	p.Gln1313Glu			25.3	0.011442	0.136	0.083	0.772	0.999001	1.142				24	Uncertain significance	PVS1=0 PS=[0, 0, 0, 0, 0] PM=[0, 1, 0, 0, 0, 0, 0] PP=[0, 0, 0, 0, 0, 0] BA1=0 BS=[0, 0, 0, 0, 0] BP=[1, 0, 0, 0, 0, 0, 0, 0]	1313
chr14	102963912		C	A	TECPR2	NM_014844.4	missense_variant	MODERATE	c.3937C>A	p.Gln1313Lys			25.8	0.009504	0.147	0.075	0.772	0.999516	1.061				24.5	Uncertain significance	PVS1=0 PS=[0, 0, 0, 0, 0] PM=[0, 1, 0, 0, 0, 0, 0] PP=[0, 0, 0, 0, 0, 0] BA1=0 BS=[0, 0, 0, 0, 0] BP=[1, 0, 0, 0, 0, 0, 0, 0]	1313
chr14	102963913		A	G	TECPR2	NM_014844.4	missense_variant	MODERATE	c.3938A>G	p.Gln1313Arg			26.7	0.011467	0.174	0.052	0.878	0.997937	1.103				24.7	Uncertain significance	PVS1=0 PS=[0, 0, 0, 0, 0] PM=[0, 1, 0, 0, 0, 0, 0] PP=[0, 0, 0, 0, 0, 0] BA1=0 BS=[0, 0, 0, 0, 0] BP=[1, 0, 0, 0, 0, 0, 0, 0]	1313
chr14	102963913		A	C	TECPR2	NM_014844.4	missense_variant	MODERATE	c.3938A>C	p.Gln1313Pro			26.9	0.009483	0.209	0.367	0.922	0.999891	1.246				24.6	Uncertain significance	PVS1=0 PS=[0, 0, 0, 0, 0] PM=[0, 1, 0, 0, 0, 0, 0] PP=[0, 0, 0, 0, 0, 0] BA1=0 BS=[0, 0, 0, 0, 0] BP=[1, 0, 0, 0, 0, 0, 0, 0]	1313
chr14	102963913		A	T	TECPR2	NM_014844.4	missense_variant	MODERATE	c.3938A>T	p.Gln1313Leu			26.9	0.010278	0.188	0.06	0.777	0.999864	0.992				24.6	Uncertain significance	PVS1=0 PS=[0, 0, 0, 0, 0] PM=[0, 1, 0, 0, 0, 0, 0] PP=[0, 0, 0, 0, 0, 0] BA1=0 BS=[0, 0, 0, 0, 0] BP=[1, 0, 0, 0, 0, 0, 0, 0]	1313
chr14	102963914		G	C	TECPR2	NM_014844.4	missense_variant	MODERATE	c.3939G>C	p.Gln1313His			24.8	0.016547	0.116	0.015	0.981	0.999224	1.008				23.3	Uncertain significance	PVS1=0 PS=[0, 0, 0, 0, 0] PM=[0, 1, 0, 0, 0, 0, 0] PP=[0, 0, 0, 0, 0, 0] BA1=0 BS=[0, 0, 0, 0, 0] BP=[1, 0, 0, 0, 0, 0, 0, 0]	1313
chr14	102963914		G	T	TECPR2	NM_014844.4	missense_variant	MODERATE	c.3939G>T	p.Gln1313His			24.7	0.016354	0.116	0.015	0.981	0.999545	1.112				23.4	Uncertain significance	PVS1=0 PS=[0, 0, 0, 0, 0] PM=[0, 1, 0, 0, 0, 0, 0] PP=[0, 0, 0, 0, 0, 0] BA1=0 BS=[0, 0, 0, 0, 0] BP=[1, 0, 0, 0, 0, 0, 0, 0]	1313
chr14	102963915		G	A	TECPR2	NM_014844.4	missense_variant	MODERATE	c.3940G>A	p.Ala1314Thr			35	0.023941	0.263	0.011	0.956	0.999998	1.539				30	Uncertain significance	PVS1=0 PS=[0, 0, 0, 0, 0] PM=[0, 1, 0, 0, 0, 0, 0] PP=[0, 0, 0, 0, 0, 0] BA1=0 BS=[0, 0, 0, 0, 0] BP=[1, 0, 0, 0, 0, 0, 0, 0]	1314
chr14	102963915		G	C	TECPR2	NM_014844.4	missense_variant	MODERATE	c.3940G>C	p.Ala1314Pro			35	0.027464	0.526	0.046	0.982	1	1.144				30	Uncertain significance	PVS1=0 PS=[0, 0, 0, 0, 0] PM=[0, 1, 0, 0, 0, 0, 0] PP=[0, 0, 0, 0, 0, 0] BA1=0 BS=[0, 0, 0, 0, 0] BP=[1, 0, 0, 0, 0, 0, 0, 0]	1314
chr14	102963915		G	T	TECPR2	NM_014844.4	missense_variant	MODERATE	c.3940G>T	p.Ala1314Ser			34	0.021089	0.225	0.015	0.956	0.999996	0.885				28.5	Uncertain significance	PVS1=0 PS=[0, 0, 0, 0, 0] PM=[0, 1, 0, 0, 0, 0, 0] PP=[0, 0, 0, 0, 0, 0] BA1=0 BS=[0, 0, 0, 0, 0] BP=[1, 0, 0, 0, 0, 0, 0, 0]	1314
chr14	102963916		C	G	TECPR2	NM_014844.4	missense_variant	MODERATE	c.3941C>G	p.Ala1314Gly			29.3	0.018036	0.244	0.015	0.94	0.99998	-1.189				29.1	Uncertain significance	PVS1=0 PS=[0, 0, 0, 0, 0] PM=[0, 1, 0, 0, 0, 0, 0] PP=[0, 0, 0, 0, 0, 0] BA1=0 BS=[0, 0, 0, 0, 0] BP=[1, 0, 0, 0, 0, 0, 0, 0]	1314
chr14	102963916		C	A	TECPR2	NM_014844.4	missense_variant	MODERATE	c.3941C>A	p.Ala1314Asp			29.7	0.031904	0.496	0.002	0.982	0.999996	0.986				29.2	Uncertain significance	PVS1=0 PS=[0, 0, 0, 0, 0] PM=[0, 1, 0, 0, 0, 0, 0] PP=[0, 0, 0, 0, 0, 0] BA1=0 BS=[0, 0, 0, 0, 0] BP=[1, 0, 0, 0, 0, 0, 0, 0]	1314
chr14	102963916		C	T	TECPR2	NM_014844.4	missense_variant	MODERATE	c.3941C>T	p.Ala1314Val			23.8	0.012657	0.146	0.117	0.386	0.999984	-0.913				23.7	Uncertain significance	PVS1=0 PS=[0, 0, 0, 0, 0] PM=[0, 1, 0, 0, 0, 0, 0] PP=[0, 0, 0, 0, 0, 0] BA1=0 BS=[0, 0, 0, 0, 0] BP=[1, 0, 0, 0, 0, 0, 0, 0]	1314
chr14	102963918		T	G	TECPR2	NM_014844.4	missense_variant	MODERATE	c.3943T>G	p.Cys1315Gly			27.1	0.010612	0.126	0.055	0.162	0.999614	0.507				24.3	Uncertain significance	PVS1=0 PS=[0, 0, 0, 0, 0] PM=[0, 1, 0, 0, 0, 0, 0] PP=[0, 0, 0, 0, 0, 0] BA1=0 BS=[0, 0, 0, 0, 0] BP=[1, 0, 0, 0, 0, 0, 0, 0]	1315
chr14	102963918		T	A	TECPR2	NM_014844.4	missense_variant	MODERATE	c.3943T>A	p.Cys1315Ser			23.6	0.00485	0.07	0.428	0.01	0.999277	-0.946				22.4	Uncertain significance	PVS1=0 PS=[0, 0, 0, 0, 0] PM=[0, 1, 0, 0, 0, 0, 0] PP=[0, 0, 0, 0, 0, 0] BA1=0 BS=[0, 0, 0, 0, 0] BP=[1, 0, 0, 0, 0, 0, 0, 0]	1315
chr14	102963918		T	C	TECPR2	NM_014844.4	missense_variant	MODERATE	c.3943T>C	p.Cys1315Arg			27.9	0.018454	0.146	0.083	0.463	1	-0.843				25	Uncertain significance	PVS1=0 PS=[0, 0, 0, 0, 0] PM=[0, 1, 0, 0, 0, 0, 0] PP=[0, 0, 0, 0, 0, 0] BA1=0 BS=[0, 0, 0, 0, 0] BP=[1, 0, 0, 0, 0, 0, 0, 0]	1315
chr14	102963919		G	A	TECPR2	NM_014844.4	missense_variant	MODERATE	c.3944G>A	p.Cys1315Tyr	1		32	0.010649	0.14	0.042	0.726	0.999499	0.832				26.9	Uncertain significance	PVS1=0 PS=[0, 0, 0, 0, 0] PM=[0, 1, 0, 0, 0, 0, 0] PP=[0, 0, 0, 0, 0, 0] BA1=0 BS=[0, 0, 0, 0, 0] BP=[1, 0, 0, 0, 0, 0, 0, 0]	1315
chr14	102963919		G	C	TECPR2	NM_014844.4	missense_variant	MODERATE	c.3944G>C	p.Cys1315Ser			23.7	0.004974	0.107	0.428	0.01	0.998927	-1.112				22.3	Uncertain significance	PVS1=0 PS=[0, 0, 0, 0, 0] PM=[0, 1, 0, 0, 0, 0, 0] PP=[0, 0, 0, 0, 0, 0] BA1=0 BS=[0, 0, 0, 0, 0] BP=[1, 0, 0, 0, 0, 0, 0, 0]	1315
chr14	102963919		G	T	TECPR2	NM_014844.4	missense_variant	MODERATE	c.3944G>T	p.Cys1315Phe			33	0.009858	0.14	0.049	0.726	0.999808	-0.404				27.4	Uncertain significance	PVS1=0 PS=[0, 0, 0, 0, 0] PM=[0, 1, 0, 0, 0, 0, 0] PP=[0, 0, 0, 0, 0, 0] BA1=0 BS=[0, 0, 0, 0, 0] BP=[1, 0, 0, 0, 0, 0, 0, 0]	1315
chr14	102963920		C	G	TECPR2	NM_014844.4	missense_variant	MODERATE	c.3945C>G	p.Cys1315Trp			26.3	0.018944	0.232	0.012	0.887	0.999999	-0.505				24	Likely benign	PVS1=0 PS=[0, 0, 0, 0, 0] PM=[0, 1, 0, 0, 0, 0, 0] PP=[0, 0, 0, 0, 0, 0] BA1=0 BS=[0, 0, 0, 0, 0] BP=[1, 0, 0, 1, 0, 0, 0, 0]	1315
chr14	102963921		C	G	TECPR2	NM_014844.4	missense_variant	MODERATE	c.3946C>G	p.Gln1316Glu			24.5	0.006632	0.055	0.257	0.01	0.997396	0.937				23.1	Uncertain significance	PVS1=0 PS=[0, 0, 0, 0, 0] PM=[0, 1, 0, 0, 0, 0, 0] PP=[0, 0, 0, 0, 0, 0] BA1=0 BS=[0, 0, 0, 0, 0] BP=[1, 0, 0, 0, 0, 0, 0, 0]	1316
chr14	102963921		C	A	TECPR2	NM_014844.4	missense_variant	MODERATE	c.3946C>A	p.Gln1316Lys			25.2	0.010194	0.086	0.078	0.113	0.998737	0.275				23.7	Uncertain significance	PVS1=0 PS=[0, 0, 0, 0, 0] PM=[0, 1, 0, 0, 0, 0, 0] PP=[0, 0, 0, 0, 0, 0] BA1=0 BS=[0, 0, 0, 0, 0] BP=[1, 0, 0, 0, 0, 0, 0, 0]	1316
chr14	102963922		A	G	TECPR2	NM_014844.4	missense_variant	MODERATE	c.3947A>G	p.Gln1316Arg			25.2	0.011394	0.158	0.142	0.215	0.997346	0.868				22.8	Uncertain significance	PVS1=0 PS=[0, 0, 0, 0, 0] PM=[0, 1, 0, 0, 0, 0, 0] PP=[0, 0, 0, 0, 0, 0] BA1=0 BS=[0, 0, 0, 0, 0] BP=[1, 0, 0, 0, 0, 0, 0, 0]	1316
chr14	102963922		A	C	TECPR2	NM_014844.4	missense_variant	MODERATE	c.3947A>C	p.Gln1316Pro			33	0.01806	0.318	0.029	0.544	0.999853	-0.678				26.1	Uncertain significance	PVS1=0 PS=[0, 0, 0, 0, 0] PM=[0, 1, 0, 0, 0, 0, 0] PP=[0, 0, 0, 0, 0, 0] BA1=0 BS=[0, 0, 0, 0, 0] BP=[1, 0, 0, 0, 0, 0, 0, 0]	1316
chr14	102963922		A	T	TECPR2	NM_014844.4	missense_variant	MODERATE	c.3947A>T	p.Gln1316Leu			29.1	0.018433	0.249	0.022	0.343	0.999817	-0.65				24.3	Uncertain significance	PVS1=0 PS=[0, 0, 0, 0, 0] PM=[0, 1, 0, 0, 0, 0, 0] PP=[0, 0, 0, 0, 0, 0] BA1=0 BS=[0, 0, 0, 0, 0] BP=[1, 0, 0, 0, 0, 0, 0, 0]	1316
chr14	102963923		G	C	TECPR2	NM_014844.4	missense_variant	MODERATE	c.3948G>C	p.Gln1316His			23.9	0.00658	0.067	0.114	0.006	0.993629	-1.174				22.3	Uncertain significance	PVS1=0 PS=[0, 0, 0, 0, 0] PM=[0, 1, 0, 0, 0, 0, 0] PP=[0, 0, 0, 0, 0, 0] BA1=0 BS=[0, 0, 0, 0, 0] BP=[1, 0, 0, 0, 0, 0, 0, 0]	1316
chr14	102963923		G	T	TECPR2	NM_014844.4	missense_variant	MODERATE	c.3948G>T	p.Gln1316His			23.9	0.006602	0.067	0.114	0.006	0.993629	-0.867				22.2	Uncertain significance	PVS1=0 PS=[0, 0, 0, 0, 0] PM=[0, 1, 0, 0, 0, 0, 0] PP=[0, 0, 0, 0, 0, 0] BA1=0 BS=[0, 0, 0, 0, 0] BP=[1, 0, 0, 0, 0, 0, 0, 0]	1316
chr14	102963924		C	G	TECPR2	NM_014844.4	missense_variant	MODERATE	c.3949C>G	p.Leu1317Val			26	0.021469	0.194	0.037	0.994	0.998305	-1.455				25	Uncertain significance	PVS1=0 PS=[0, 0, 0, 0, 0] PM=[0, 1, 0, 0, 0, 0, 0] PP=[0, 0, 0, 0, 0, 0] BA1=0 BS=[0, 0, 0, 0, 0] BP=[1, 0, 0, 0, 0, 0, 0, 0]	1317
chr14	102963924		C	A	TECPR2	NM_014844.4	missense_variant	MODERATE	c.3949C>A	p.Leu1317Met			26.4	0.017704	0.204	0.006	0.999	0.997949	-0.293				25	Uncertain significance	PVS1=0 PS=[0, 0, 0, 0, 0] PM=[0, 1, 0, 0, 0, 0, 0] PP=[0, 0, 0, 0, 0, 0] BA1=0 BS=[0, 0, 0, 0, 0] BP=[1, 0, 0, 0, 0, 0, 0, 0]	1317
chr14	102963925		T	G	TECPR2	NM_014844.4	missense_variant	MODERATE	c.3950T>G	p.Leu1317Arg			35	0.044698	0.573	0.001	0.999	0.999997	-0.857				29	Uncertain significance	PVS1=0 PS=[0, 0, 0, 0, 0] PM=[0, 1, 0, 0, 0, 0, 0] PP=[0, 0, 0, 0, 0, 0] BA1=0 BS=[0, 0, 0, 0, 0] BP=[1, 0, 0, 0, 0, 0, 0, 0]	1317
chr14	102963925		T	A	TECPR2	NM_014844.4	missense_variant	MODERATE	c.3950T>A	p.Leu1317Gln			35	0.049885	0.53	0.001	0.999	0.999997	-1.175				28.4	Uncertain significance	PVS1=0 PS=[0, 0, 0, 0, 0] PM=[0, 1, 0, 0, 0, 0, 0] PP=[0, 0, 0, 0, 0, 0] BA1=0 BS=[0, 0, 0, 0, 0] BP=[1, 0, 0, 0, 0, 0, 0, 0]	1317
chr14	102963925		T	C	TECPR2	NM_014844.4	missense_variant	MODERATE	c.3950T>C	p.Leu1317Pro			35	0.071871	0.588	0.001	0.999	1	0.329				28.6	Uncertain significance	PVS1=0 PS=[0, 0, 0, 0, 0] PM=[0, 1, 0, 0, 0, 0, 0] PP=[0, 0, 0, 0, 0, 0] BA1=0 BS=[0, 0, 0, 0, 0] BP=[1, 0, 0, 0, 0, 0, 0, 0]	1317
chr14	102963927		G	A	TECPR2	NM_014844.4	missense_variant	MODERATE	c.3952G>A	p.Ala1318Thr			26.5	0.007816	0.184	0.22	0.936	0.999053	0.748				24.3	Uncertain significance	PVS1=0 PS=[0, 0, 0, 0, 0] PM=[0, 1, 0, 0, 0, 0, 0] PP=[0, 0, 0, 0, 0, 0] BA1=0 BS=[0, 0, 0, 0, 0] BP=[1, 0, 0, 0, 0, 0, 0, 0]	1318
chr14	102963927		G	C	TECPR2	NM_014844.4	missense_variant	MODERATE	c.3952G>C	p.Ala1318Pro			32	0.01331	0.426	0.02	0.982	0.999729	-0.639				26.8	Uncertain significance	PVS1=0 PS=[0, 0, 0, 0, 0] PM=[0, 1, 0, 0, 0, 0, 0] PP=[0, 0, 0, 0, 0, 0] BA1=0 BS=[0, 0, 0, 0, 0] BP=[1, 0, 0, 0, 0, 0, 0, 0]	1318
chr14	102963927		G	T	TECPR2	NM_014844.4	missense_variant	MODERATE	c.3952G>T	p.Ala1318Ser			26.3	0.010797	0.194	0.227	0.956	0.997564	0.751				24.1	Uncertain significance	PVS1=0 PS=[0, 0, 0, 0, 0] PM=[0, 1, 0, 0, 0, 0, 0] PP=[0, 0, 0, 0, 0, 0] BA1=0 BS=[0, 0, 0, 0, 0] BP=[1, 0, 0, 0, 0, 0, 0, 0]	1318
chr14	102963928		C	G	TECPR2	NM_014844.4	missense_variant	MODERATE	c.3953C>G	p.Ala1318Gly			25.1	0.015694	0.22	0.027	0.967	0.989466	-1.354				27.4	Uncertain significance	PVS1=0 PS=[0, 0, 0, 0, 0] PM=[0, 1, 0, 0, 0, 0, 0] PP=[0, 0, 0, 0, 0, 0] BA1=0 BS=[0, 0, 0, 0, 0] BP=[1, 0, 0, 0, 0, 0, 0, 0]	1318
chr14	102963928		C	A	TECPR2	NM_014844.4	missense_variant	MODERATE	c.3953C>A	p.Ala1318Glu			25	0.018506	0.233	0.01	0.985	0.994792	0.872				26.8	Uncertain significance	PVS1=0 PS=[0, 0, 0, 0, 0] PM=[0, 1, 0, 0, 0, 0, 0] PP=[0, 0, 0, 0, 0, 0] BA1=0 BS=[0, 0, 0, 0, 0] BP=[1, 0, 0, 0, 0, 0, 0, 0]	1318
chr14	102963928		C	T	TECPR2	NM_014844.4	missense_variant	MODERATE	c.3953C>T	p.Ala1318Val	1		22.1	0.004762	0.168	0.277	0.401	0.990559	-0.801				22.8	Uncertain significance	PVS1=0 PS=[0, 0, 0, 0, 0] PM=[0, 1, 0, 0, 0, 0, 0] PP=[0, 0, 0, 0, 0, 0] BA1=0 BS=[0, 0, 0, 0, 0] BP=[1, 0, 0, 0, 0, 0, 0, 0]	1318
chr14	102963930		C	G	TECPR2	NM_014844.4	missense_variant	MODERATE	c.3955C>G	p.Leu1319Val			20.9	0.007448	0.103	0.103	0.015	0.597747	0.303				19.37	Uncertain significance	PVS1=0 PS=[0, 0, 0, 0, 0] PM=[0, 1, 0, 0, 0, 0, 0] PP=[0, 0, 0, 0, 0, 0] BA1=0 BS=[0, 0, 0, 0, 0] BP=[1, 0, 0, 0, 0, 0, 0, 0]	1319
chr14	102963930		C	A	TECPR2	NM_014844.4	missense_variant	MODERATE	c.3955C>A	p.Leu1319Met			23	0.007258	0.096	0.138	0.771	0.531457	1.18				23.3	Uncertain significance	PVS1=0 PS=[0, 0, 0, 0, 0] PM=[0, 1, 0, 0, 0, 0, 0] PP=[0, 0, 0, 0, 0, 0] BA1=0 BS=[0, 0, 0, 0, 0] BP=[1, 0, 0, 0, 0, 0, 0, 0]	1319
chr14	102963931		T	G	TECPR2	NM_014844.4	missense_variant	MODERATE	c.3956T>G	p.Leu1319Arg			32	0.019383	0.512	0.002	0.823	0.99963	0.864				29.2	Uncertain significance	PVS1=0 PS=[0, 0, 0, 0, 0] PM=[0, 1, 0, 0, 0, 0, 0] PP=[0, 0, 0, 0, 0, 0] BA1=0 BS=[0, 0, 0, 0, 0] BP=[1, 0, 0, 0, 0, 0, 0, 0]	1319
chr14	102963931		T	A	TECPR2	NM_014844.4	missense_variant	MODERATE	c.3956T>A	p.Leu1319Gln			32	0.02025	0.418	0.003	0.903	0.999541	-1.108				28.8	Uncertain significance	PVS1=0 PS=[0, 0, 0, 0, 0] PM=[0, 1, 0, 0, 0, 0, 0] PP=[0, 0, 0, 0, 0, 0] BA1=0 BS=[0, 0, 0, 0, 0] BP=[1, 0, 0, 0, 0, 0, 0, 0]	1319
chr14	102963931		T	C	TECPR2	NM_014844.4	missense_variant	MODERATE	c.3956T>C	p.Leu1319Pro			32	0.042298	0.512	0.003	0.873	1	0.542				29.4	Uncertain significance	PVS1=0 PS=[0, 0, 0, 0, 0] PM=[0, 1, 0, 0, 0, 0, 0] PP=[0, 0, 0, 0, 0, 0] BA1=0 BS=[0, 0, 0, 0, 0] BP=[1, 0, 0, 0, 0, 0, 0, 0]	1319
chr14	102963933		A	G	TECPR2	NM_014844.4	missense_variant	MODERATE	c.3958A>G	p.Ser1320Gly			28.2	0.043784	0.43	0.006	0.989	1	-1.299				28.4	Uncertain significance	PVS1=0 PS=[0, 0, 0, 0, 0] PM=[0, 1, 0, 0, 0, 0, 0] PP=[0, 0, 0, 0, 0, 0] BA1=0 BS=[0, 0, 0, 0, 0] BP=[1, 0, 0, 0, 0, 0, 0, 0]	1320
chr14	102963933		A	C	TECPR2	NM_014844.4	missense_variant	MODERATE	c.3958A>C	p.Ser1320Arg			28.9	0.090222	0.722	0.002	0.997	1	-1.118				29	Uncertain significance	PVS1=0 PS=[0, 0, 0, 0, 0] PM=[0, 1, 0, 0, 0, 0, 0] PP=[0, 0, 0, 0, 0, 0] BA1=0 BS=[0, 0, 0, 0, 0] BP=[1, 0, 0, 0, 0, 0, 0, 0]	1320
chr14	102963933		A	T	TECPR2	NM_014844.4	missense_variant	MODERATE	c.3958A>T	p.Ser1320Cys			29.2	0.086638	0.62	0.001	0.998	1	-0.88				29.3	Uncertain significance	PVS1=0 PS=[0, 0, 0, 0, 0] PM=[0, 1, 0, 0, 0, 0, 0] PP=[0, 0, 0, 0, 0, 0] BA1=0 BS=[0, 0, 0, 0, 0] BP=[1, 0, 0, 0, 0, 0, 0, 0]	1320
chr14	102963934		G	A	TECPR2	NM_014844.4	missense_variant	MODERATE	c.3959G>A	p.Ser1320Asn	2		32	0.05458	0.353	0.041	0.995	1	0.193				28.4	Uncertain significance	PVS1=0 PS=[0, 0, 0, 0, 0] PM=[0, 1, 0, 0, 0, 0, 0] PP=[0, 0, 0, 0, 0, 0] BA1=0 BS=[0, 0, 0, 0, 0] BP=[1, 0, 0, 0, 0, 0, 0, 0]	1320
chr14	102963934		G	C	TECPR2	NM_014844.4	missense_variant	MODERATE	c.3959G>C	p.Ser1320Thr			32	0.038219	0.391	0.008	0.989	1	1.398				27.7	Uncertain significance	PVS1=0 PS=[0, 0, 0, 0, 0] PM=[0, 1, 0, 0, 0, 0, 0] PP=[0, 0, 0, 0, 0, 0] BA1=0 BS=[0, 0, 0, 0, 0] BP=[1, 0, 0, 0, 0, 0, 0, 0]	1320
chr14	102963934		G	T	TECPR2	NM_014844.4	missense_variant	MODERATE	c.3959G>T	p.Ser1320Ile			34	0.09496	0.754	0.001	0.997	1	1.2				29.9	Uncertain significance	PVS1=0 PS=[0, 0, 0, 0, 0] PM=[0, 1, 0, 0, 0, 0, 0] PP=[0, 0, 0, 0, 0, 0] BA1=0 BS=[0, 0, 0, 0, 0] BP=[1, 0, 0, 0, 0, 0, 0, 0]	1320
chr14	102963935		C	G	TECPR2	NM_014844.4	missense_variant	MODERATE	c.3960C>G	p.Ser1320Arg			23.7	0.047095	0.393	0.002	0.997	0.99999	0.969				26.3	Uncertain significance	PVS1=0 PS=[0, 0, 0, 0, 0] PM=[0, 1, 0, 0, 0, 0, 0] PP=[0, 0, 0, 0, 0, 0] BA1=0 BS=[0, 0, 0, 0, 0] BP=[1, 0, 0, 0, 0, 0, 0, 0]	1320
chr14	102963935		C	A	TECPR2	NM_014844.4	missense_variant	MODERATE	c.3960C>A	p.Ser1320Arg			23.7	0.050129	0.393	0.002	0.997	0.99999	0.723				26.4	Uncertain significance	PVS1=0 PS=[0, 0, 0, 0, 0] PM=[0, 1, 0, 0, 0, 0, 0] PP=[0, 0, 0, 0, 0, 0] BA1=0 BS=[0, 0, 0, 0, 0] BP=[1, 0, 0, 0, 0, 0, 0, 0]	1320
chr14	102963936		A	G	TECPR2	NM_014844.4	missense_variant	MODERATE	c.3961A>G	p.Thr1321Ala			18.23	0.002564	0.045	0.32	0.002	0.998883	-0.94				13.94	Likely benign	PVS1=0 PS=[0, 0, 0, 0, 0] PM=[0, 1, 0, 0, 0, 0, 0] PP=[0, 0, 0, 0, 0, 0] BA1=0 BS=[0, 0, 0, 0, 0] BP=[1, 0, 0, 1, 0, 0, 0, 0]	1321
chr14	102963936		A	C	TECPR2	NM_014844.4	missense_variant	MODERATE	c.3961A>C	p.Thr1321Pro			20.3	0.003807	0.182	0.062	0.202	0.994088	-1.259				16	Likely benign	PVS1=0 PS=[0, 0, 0, 0, 0] PM=[0, 1, 0, 0, 0, 0, 0] PP=[0, 0, 0, 0, 0, 0] BA1=0 BS=[0, 0, 0, 0, 0] BP=[1, 0, 0, 1, 0, 0, 0, 0]	1321
chr14	102963936		A	T	TECPR2	NM_014844.4	missense_variant	MODERATE	c.3961A>T	p.Thr1321Ser			16.31	0.002054	0.072	0.744	0.003	0.999606	-1.045				12.21	Likely benign	PVS1=0 PS=[0, 0, 0, 0, 0] PM=[0, 1, 0, 0, 0, 0, 0] PP=[0, 0, 0, 0, 0, 0] BA1=0 BS=[0, 0, 0, 0, 0] BP=[1, 0, 0, 1, 0, 0, 0, 0]	1321
chr14	102963937		C	G	TECPR2	NM_014844.4	missense_variant	MODERATE	c.3962C>G	p.Thr1321Ser			16.52	0.0044	0.118	0.744	0.003	1	-0.53				16.68	Uncertain significance	PVS1=0 PS=[0, 0, 0, 0, 0] PM=[0, 1, 0, 0, 0, 0, 0] PP=[0, 0, 0, 0, 0, 0] BA1=0 BS=[0, 0, 0, 0, 0] BP=[1, 0, 0, 0, 0, 0, 0, 0]	1321
chr14	102963937		C	A	TECPR2	NM_014844.4	missense_variant	MODERATE	c.3962C>A	p.Thr1321Asn			17.99	0.007929	0.128	0.545	0.074	0.999998	-0.408				18.4	Uncertain significance	PVS1=0 PS=[0, 0, 0, 0, 0] PM=[0, 1, 0, 0, 0, 0, 0] PP=[0, 0, 0, 0, 0, 0] BA1=0 BS=[0, 0, 0, 0, 0] BP=[1, 0, 0, 0, 0, 0, 0, 0]	1321
chr14	102963937		C	T	TECPR2	NM_014844.4	missense_variant	MODERATE	c.3962C>T	p.Thr1321Ile			21.6	0.006425	0.107	0.155	0.003	0.999998	0.807				22.6	Uncertain significance	PVS1=0 PS=[0, 0, 0, 0, 0] PM=[0, 1, 0, 0, 0, 0, 0] PP=[0, 0, 0, 0, 0, 0] BA1=0 BS=[0, 0, 0, 0, 0] BP=[1, 0, 0, 0, 0, 0, 0, 0]	1321
chr14	102963939		A	G	TECPR2	NM_014844.4	missense_variant	MODERATE	c.3964A>G	p.Arg1322Gly			27.8	0.023897	0.297	0.072	0.982	0.931183	0.897				24.5	Likely benign	PVS1=0 PS=[0, 0, 0, 0, 0] PM=[0, 1, 0, 0, 0, 0, 0] PP=[0, 0, 0, 0, 0, 0] BA1=0 BS=[0, 0, 0, 0, 0] BP=[1, 0, 0, 1, 0, 0, 0, 0]	1322
chr14	102963939		A	T	TECPR2	NM_014844.4	missense_variant	MODERATE	c.3964A>T	p.Arg1322Trp			28.6	0.023437	0.203	0.003	0.696	0.975818	1.288				25	Likely benign	PVS1=0 PS=[0, 0, 0, 0, 0] PM=[0, 1, 0, 0, 0, 0, 0] PP=[0, 0, 0, 0, 0, 0] BA1=0 BS=[0, 0, 0, 0, 0] BP=[1, 0, 0, 1, 0, 0, 0, 0]	1322
chr14	102963940		G	A	TECPR2	NM_014844.4	missense_variant	MODERATE	c.3965G>A	p.Arg1322Lys			27.5	0.018911	0.392	0.061	0.962	0.999976	1.231				25.7	Uncertain significance	PVS1=0 PS=[0, 0, 0, 0, 0] PM=[0, 1, 0, 0, 0, 0, 0] PP=[0, 0, 0, 0, 0, 0] BA1=0 BS=[0, 0, 0, 0, 0] BP=[1, 0, 0, 0, 0, 0, 0, 0]	1322
chr14	102963940		G	C	TECPR2	NM_014844.4	missense_variant	MODERATE	c.3965G>C	p.Arg1322Thr	3		27.7	0.020206	0.311	0.143	0.989	0.999996	1.56				25.4	Uncertain significance	PVS1=0 PS=[0, 0, 0, 0, 0] PM=[0, 1, 0, 0, 0, 0, 0] PP=[0, 0, 0, 0, 0, 0] BA1=0 BS=[0, 0, 0, 0, 0] BP=[1, 0, 0, 0, 0, 0, 0, 0]	1322
chr14	102963940		G	T	TECPR2	NM_014844.4	missense_variant	MODERATE	c.3965G>T	p.Arg1322Met			34	0.027783	0.439	0.004	0.997	0.999999	1.468				32	Uncertain significance	PVS1=0 PS=[0, 0, 0, 0, 0] PM=[0, 1, 0, 0, 0, 0, 0] PP=[0, 0, 0, 0, 0, 0] BA1=0 BS=[0, 0, 0, 0, 0] BP=[1, 0, 0, 0, 0, 0, 0, 0]	1322
chr14	102963941		G	C	TECPR2	NM_014844.4	missense_variant	MODERATE	c.3966G>C	p.Arg1322Ser	4		27.7	0.022678	0.283	0.067	0.989	0.999928	-0.504				26.2	Uncertain significance	PVS1=0 PS=[0, 0, 0, 0, 0] PM=[0, 1, 0, 0, 0, 0, 0] PP=[0, 0, 0, 0, 0, 0] BA1=0 BS=[0, 0, 0, 0, 0] BP=[1, 0, 0, 0, 0, 0, 0, 0]	1322
chr14	102963941		G	T	TECPR2	NM_014844.4	missense_variant	MODERATE	c.3966G>T	p.Arg1322Ser			27.6	0.023039	0.281	0.067	0.989	0.999928	-0.641				26.8	Uncertain significance	PVS1=0 PS=[0, 0, 0, 0, 0] PM=[0, 1, 0, 0, 0, 0, 0] PP=[0, 0, 0, 0, 0, 0] BA1=0 BS=[0, 0, 0, 0, 0] BP=[1, 0, 0, 0, 0, 0, 0, 0]	1322
chr14	102963942		A	G	TECPR2	NM_014844.4	missense_variant	MODERATE	c.3967A>G	p.Thr1323Ala			25.2	0.024654	0.379	0.242	0.998	1	-1.48				25.2	Uncertain significance	PVS1=0 PS=[0, 0, 0, 0, 0] PM=[0, 1, 0, 0, 0, 0, 0] PP=[0, 0, 0, 0, 0, 0] BA1=0 BS=[0, 0, 0, 0, 0] BP=[1, 0, 0, 0, 0, 0, 0, 0]	1323
chr14	102963942		A	C	TECPR2	NM_014844.4	missense_variant	MODERATE	c.3967A>C	p.Thr1323Pro			28.5	0.051544	0.53	0.057	1	1	-1.488				28.6	Uncertain significance	PVS1=0 PS=[0, 0, 0, 0, 0] PM=[0, 1, 0, 0, 0, 0, 0] PP=[0, 0, 0, 0, 0, 0] BA1=0 BS=[0, 0, 0, 0, 0] BP=[1, 0, 0, 0, 0, 0, 0, 0]	1323
chr14	102963942		A	T	TECPR2	NM_014844.4	missense_variant	MODERATE	c.3967A>T	p.Thr1323Ser			26.7	0.020431	0.37	0.175	0.998	0.999999	-1.437				27.5	Uncertain significance	PVS1=0 PS=[0, 0, 0, 0, 0] PM=[0, 1, 0, 0, 0, 0, 0] PP=[0, 0, 0, 0, 0, 0] BA1=0 BS=[0, 0, 0, 0, 0] BP=[1, 0, 0, 0, 0, 0, 0, 0]	1323
chr14	102963943		C	G	TECPR2	NM_014844.4	missense_variant	MODERATE	c.3968C>G	p.Thr1323Ser			25.2	0.030487	0.396	0.175	0.998	1	-1.105				26.9	Uncertain significance	PVS1=0 PS=[0, 0, 0, 0, 0] PM=[0, 1, 0, 0, 0, 0, 0] PP=[0, 0, 0, 0, 0, 0] BA1=0 BS=[0, 0, 0, 0, 0] BP=[1, 0, 0, 0, 0, 0, 0, 0]	1323
chr14	102963943		C	A	TECPR2	NM_014844.4	missense_variant	MODERATE	c.3968C>A	p.Thr1323Asn			25.3	0.059278	0.394	0.07	1	1	-1.022				27.1	Uncertain significance	PVS1=0 PS=[0, 0, 0, 0, 0] PM=[0, 1, 0, 0, 0, 0, 0] PP=[0, 0, 0, 0, 0, 0] BA1=0 BS=[0, 0, 0, 0, 0] BP=[1, 0, 0, 0, 0, 0, 0, 0]	1323
chr14	102963943		C	T	TECPR2	NM_014844.4	missense_variant	MODERATE	c.3968C>T	p.Thr1323Ile			26	0.058467	0.399	0.114	1	1	-0.352				28.4	Uncertain significance	PVS1=0 PS=[0, 0, 0, 0, 0] PM=[0, 1, 0, 0, 0, 0, 0] PP=[0, 0, 0, 0, 0, 0] BA1=0 BS=[0, 0, 0, 0, 0] BP=[1, 0, 0, 0, 0, 0, 0, 0]	1323
chr14	102963945		G	A	TECPR2	NM_014844.4	missense_variant	MODERATE	c.3970G>A	p.Val1324Met	2		32	0.031891	0.389	0.003	0.995	0.999983	1.211				29.6	Uncertain significance	PVS1=0 PS=[0, 0, 0, 0, 0] PM=[0, 1, 0, 0, 0, 0, 0] PP=[0, 0, 0, 0, 0, 0] BA1=0 BS=[0, 0, 0, 0, 0] BP=[1, 0, 0, 0, 0, 0, 0, 0]	1324
chr14	102963945		G	C	TECPR2	NM_014844.4	missense_variant	MODERATE	c.3970G>C	p.Val1324Leu			31	0.024478	0.333	0.052	0.969	0.99998	-0.477				28.3	Uncertain significance	PVS1=0 PS=[0, 0, 0, 0, 0] PM=[0, 1, 0, 0, 0, 0, 0] PP=[0, 0, 0, 0, 0, 0] BA1=0 BS=[0, 0, 0, 0, 0] BP=[1, 0, 0, 0, 0, 0, 0, 0]	1324
chr14	102963945		G	T	TECPR2	NM_014844.4	missense_variant	MODERATE	c.3970G>T	p.Val1324Leu			30	0.024478	0.333	0.052	0.969	0.99998	-0.328				28.4	Uncertain significance	PVS1=0 PS=[0, 0, 0, 0, 0] PM=[0, 1, 0, 0, 0, 0, 0] PP=[0, 0, 0, 0, 0, 0] BA1=0 BS=[0, 0, 0, 0, 0] BP=[1, 0, 0, 0, 0, 0, 0, 0]	1324
chr14	102963946		T	G	TECPR2	NM_014844.4	missense_variant	MODERATE	c.3971T>G	p.Val1324Gly			29.3	0.054829	0.535	0	0.963	1	-0.764				26	Uncertain significance	PVS1=0 PS=[0, 0, 0, 0, 0] PM=[0, 1, 0, 0, 0, 0, 0] PP=[0, 0, 0, 0, 0, 0] BA1=0 BS=[0, 0, 0, 0, 0] BP=[1, 0, 0, 0, 0, 0, 0, 0]	1324
chr14	102963946		T	A	TECPR2	NM_014844.4	missense_variant	MODERATE	c.3971T>A	p.Val1324Glu			29.5	0.041167	0.625	0.001	0.989	0.999961	1.005				26	Uncertain significance	PVS1=0 PS=[0, 0, 0, 0, 0] PM=[0, 1, 0, 0, 0, 0, 0] PP=[0, 0, 0, 0, 0, 0] BA1=0 BS=[0, 0, 0, 0, 0] BP=[1, 0, 0, 0, 0, 0, 0, 0]	1324
chr14	102963946		T	C	TECPR2	NM_014844.4	missense_variant	MODERATE	c.3971T>C	p.Val1324Ala			25	0.011387	0.173	0.103	0.607	0.999301	0.72				23.4	Uncertain significance	PVS1=0 PS=[0, 0, 0, 0, 0] PM=[0, 1, 0, 0, 0, 0, 0] PP=[0, 0, 0, 0, 0, 0] BA1=0 BS=[0, 0, 0, 0, 0] BP=[1, 0, 0, 0, 0, 0, 0, 0]	1324
chr14	102963948		T	G	TECPR2	NM_014844.4	missense_variant	MODERATE	c.3973T>G	p.Trp1325Gly			33	0.137879	0.705	0	0.999	1	-1.158				32	Uncertain significance	PVS1=0 PS=[0, 0, 0, 0, 0] PM=[0, 1, 0, 0, 0, 0, 0] PP=[0, 0, 0, 0, 0, 0] BA1=0 BS=[0, 0, 0, 0, 0] BP=[1, 0, 0, 0, 0, 0, 0, 0]	1325
chr14	102963948		T	A	TECPR2	NM_014844.4	missense_variant	MODERATE	c.3973T>A	p.Trp1325Arg			32	0.117526	0.742	0	1	1	-0.947				30	Uncertain significance	PVS1=0 PS=[0, 0, 0, 0, 0] PM=[0, 1, 0, 0, 0, 0, 0] PP=[0, 0, 0, 0, 0, 0] BA1=0 BS=[0, 0, 0, 0, 0] BP=[1, 0, 0, 0, 0, 0, 0, 0]	1325
chr14	102963948		T	C	TECPR2	NM_014844.4	missense_variant	MODERATE	c.3973T>C	p.Trp1325Arg			33	0.117685	0.741	0	1	1	0.817				31	Uncertain significance	PVS1=0 PS=[0, 0, 0, 0, 0] PM=[0, 1, 0, 0, 0, 0, 0] PP=[0, 0, 0, 0, 0, 0] BA1=0 BS=[0, 0, 0, 0, 0] BP=[1, 0, 0, 0, 0, 0, 0, 0]	1325
chr14	102963949		G	C	TECPR2	NM_014844.4	missense_variant	MODERATE	c.3974G>C	p.Trp1325Ser			34	0.119485	0.712	0	1	1	1.466				32	Uncertain significance	PVS1=0 PS=[0, 0, 0, 0, 0] PM=[0, 1, 0, 0, 0, 0, 0] PP=[0, 0, 0, 0, 0, 0] BA1=0 BS=[0, 0, 0, 0, 0] BP=[1, 0, 0, 0, 0, 0, 0, 0]	1325
chr14	102963949		G	T	TECPR2	NM_014844.4	missense_variant	MODERATE	c.3974G>T	p.Trp1325Leu			33	0.103695	0.621	0	0.999	1	0.969				32	Uncertain significance	PVS1=0 PS=[0, 0, 0, 0, 0] PM=[0, 1, 0, 0, 0, 0, 0] PP=[0, 0, 0, 0, 0, 0] BA1=0 BS=[0, 0, 0, 0, 0] BP=[1, 0, 0, 0, 0, 0, 0, 0]	1325
chr14	102963950		G	C	TECPR2	NM_014844.4	missense_variant	MODERATE	c.3975G>C	p.Trp1325Cys			34	0.088897	0.677	0	1	1	0.891				29.5	Uncertain significance	PVS1=0 PS=[0, 0, 0, 0, 0] PM=[0, 1, 0, 0, 0, 0, 0] PP=[0, 0, 0, 0, 0, 0] BA1=0 BS=[0, 0, 0, 0, 0] BP=[1, 0, 0, 0, 0, 0, 0, 0]	1325
chr14	102963950		G	T	TECPR2	NM_014844.4	missense_variant	MODERATE	c.3975G>T	p.Trp1325Cys			34	0.088659	0.677	0	1	1	0.537				29.6	Uncertain significance	PVS1=0 PS=[0, 0, 0, 0, 0] PM=[0, 1, 0, 0, 0, 0, 0] PP=[0, 0, 0, 0, 0, 0] BA1=0 BS=[0, 0, 0, 0, 0] BP=[1, 0, 0, 0, 0, 0, 0, 0]	1325
chr14	102963951		G	A	TECPR2	NM_014844.4	missense_variant	MODERATE	c.3976G>A	p.Ala1326Thr			34	0.019248	0.387	0.007	0.983	0.99998	1.666				29.8	Uncertain significance	PVS1=0 PS=[0, 0, 0, 0, 0] PM=[0, 1, 0, 0, 0, 0, 0] PP=[0, 0, 0, 0, 0, 0] BA1=0 BS=[0, 0, 0, 0, 0] BP=[1, 0, 0, 0, 0, 0, 0, 0]	1326
chr14	102963951		G	C	TECPR2	NM_014844.4	missense_variant	MODERATE	c.3976G>C	p.Ala1326Pro			34	0.017612	0.529	0.01	0.995	0.999994	1.156				29.6	Uncertain significance	PVS1=0 PS=[0, 0, 0, 0, 0] PM=[0, 1, 0, 0, 0, 0, 0] PP=[0, 0, 0, 0, 0, 0] BA1=0 BS=[0, 0, 0, 0, 0] BP=[1, 0, 0, 0, 0, 0, 0, 0]	1326
chr14	102963951		G	T	TECPR2	NM_014844.4	missense_variant	MODERATE	c.3976G>T	p.Ala1326Ser			33	0.015387	0.386	0.021	0.989	0.999955	1.032				28.2	Uncertain significance	PVS1=0 PS=[0, 0, 0, 0, 0] PM=[0, 1, 0, 0, 0, 0, 0] PP=[0, 0, 0, 0, 0, 0] BA1=0 BS=[0, 0, 0, 0, 0] BP=[1, 0, 0, 0, 0, 0, 0, 0]	1326
chr14	102963952		C	G	TECPR2	NM_014844.4	missense_variant	MODERATE	c.3977C>G	p.Ala1326Gly			27.6	0.015072	0.261	0.106	0.984	0.999719	-0.857				27.6	Uncertain significance	PVS1=0 PS=[0, 0, 0, 0, 0] PM=[0, 1, 0, 0, 0, 0, 0] PP=[0, 0, 0, 0, 0, 0] BA1=0 BS=[0, 0, 0, 0, 0] BP=[1, 0, 0, 0, 0, 0, 0, 0]	1326
chr14	102963952		C	A	TECPR2	NM_014844.4	missense_variant	MODERATE	c.3977C>A	p.Ala1326Asp			27.8	0.025646	0.443	0.003	0.995	0.999948	1.002				28.6	Uncertain significance	PVS1=0 PS=[0, 0, 0, 0, 0] PM=[0, 1, 0, 0, 0, 0, 0] PP=[0, 0, 0, 0, 0, 0] BA1=0 BS=[0, 0, 0, 0, 0] BP=[1, 0, 0, 0, 0, 0, 0, 0]	1326
chr14	102963952		C	T	TECPR2	NM_014844.4	missense_variant	MODERATE	c.3977C>T	p.Ala1326Val			24.2	0.008113	0.136	0.203	0.713	0.999774	-0.456				24.3	Uncertain significance	PVS1=0 PS=[0, 0, 0, 0, 0] PM=[0, 1, 0, 0, 0, 0, 0] PP=[0, 0, 0, 0, 0, 0] BA1=0 BS=[0, 0, 0, 0, 0] BP=[1, 0, 0, 0, 0, 0, 0, 0]	1326
chr14	102963954		C	G	TECPR2	NM_014844.4	missense_variant	MODERATE	c.3979C>G	p.Arg1327Gly			31	0.020121	0.188	0.041	0.909	0.999996	1.164				28.9	Uncertain significance	PVS1=0 PS=[0, 0, 0, 0, 0] PM=[0, 1, 0, 0, 0, 0, 0] PP=[0, 0, 0, 0, 0, 0] BA1=0 BS=[0, 0, 0, 0, 0] BP=[1, 0, 0, 0, 0, 0, 0, 0]	1327
chr14	102963954		C	A	TECPR2	NM_014844.4	missense_variant	MODERATE	c.3979C>A	p.Arg1327Ser			29.4	0.017363	0.181	0.051	0.909	0.999996	0.378				28.4	Uncertain significance	PVS1=0 PS=[0, 0, 0, 0, 0] PM=[0, 1, 0, 0, 0, 0, 0] PP=[0, 0, 0, 0, 0, 0] BA1=0 BS=[0, 0, 0, 0, 0] BP=[1, 0, 0, 0, 0, 0, 0, 0]	1327
chr14	102963954		C	T	TECPR2	NM_014844.4	missense_variant	MODERATE	c.3979C>T	p.Arg1327Cys	3	1	29.1	0.033966	0.233	0.022	0.975	1	0.969				28	Uncertain significance	PVS1=0 PS=[0, 0, 0, 0, 0] PM=[0, 1, 0, 0, 0, 0, 0] PP=[0, 0, 0, 0, 0, 0] BA1=0 BS=[0, 0, 0, 0, 0] BP=[1, 0, 0, 0, 0, 0, 0, 0]	1327
chr14	102963955		G	A	TECPR2	NM_014844.4	missense_variant	MODERATE	c.3980G>A	p.Arg1327His	4		27.2	0.009514	0.127	0.054	0.136	0.999991	0.606				24.8	Uncertain significance	PVS1=0 PS=[0, 0, 0, 0, 0] PM=[0, 1, 0, 0, 0, 0, 0] PP=[0, 0, 0, 0, 0, 0] BA1=0 BS=[0, 0, 0, 0, 0] BP=[1, 0, 0, 0, 0, 0, 0, 0]	1327
chr14	102963955		G	C	TECPR2	NM_014844.4	missense_variant	MODERATE	c.3980G>C	p.Arg1327Pro			34	0.014755	0.357	0.057	0.981	0.999997	-0.854				29.8	Uncertain significance	PVS1=0 PS=[0, 0, 0, 0, 0] PM=[0, 1, 0, 0, 0, 0, 0] PP=[0, 0, 0, 0, 0, 0] BA1=0 BS=[0, 0, 0, 0, 0] BP=[1, 0, 0, 0, 0, 0, 0, 0]	1327
chr14	102963955		G	T	TECPR2	NM_014844.4	missense_variant	MODERATE	c.3980G>T	p.Arg1327Leu			25.9	0.012916	0.259	1	0.909	0.999997	-0.902				23.9	Uncertain significance	PVS1=0 PS=[0, 0, 0, 0, 0] PM=[0, 1, 0, 0, 0, 0, 0] PP=[0, 0, 0, 0, 0, 0] BA1=0 BS=[0, 0, 0, 0, 0] BP=[1, 0, 0, 0, 0, 0, 0, 0]	1327
chr14	102963957		T	G	TECPR2	NM_014844.4	missense_variant	MODERATE	c.3982T>G	p.Cys1328Gly			33	0.02369	0.428	0.014	0.983	0.9999	0.587				26.7	Uncertain significance	PVS1=0 PS=[0, 0, 0, 0, 0] PM=[0, 1, 0, 0, 0, 0, 0] PP=[0, 0, 0, 0, 0, 0] BA1=0 BS=[0, 0, 0, 0, 0] BP=[1, 0, 0, 0, 0, 0, 0, 0]	1328
chr14	102963957		T	A	TECPR2	NM_014844.4	missense_variant	MODERATE	c.3982T>A	p.Cys1328Ser			32	0.016839	0.405	0.012	0.973	0.999808	-0.89				26.7	Uncertain significance	PVS1=0 PS=[0, 0, 0, 0, 0] PM=[0, 1, 0, 0, 0, 0, 0] PP=[0, 0, 0, 0, 0, 0] BA1=0 BS=[0, 0, 0, 0, 0] BP=[1, 0, 0, 0, 0, 0, 0, 0]	1328
chr14	102963957		T	C	TECPR2	NM_014844.4	missense_variant	MODERATE	c.3982T>C	p.Cys1328Arg			34	0.059733	0.508	0.003	0.989	1	0.556				28.2	Uncertain significance	PVS1=0 PS=[0, 0, 0, 0, 0] PM=[0, 1, 0, 0, 0, 0, 0] PP=[0, 0, 0, 0, 0, 0] BA1=0 BS=[0, 0, 0, 0, 0] BP=[1, 0, 0, 0, 0, 0, 0, 0]	1328
chr14	102963958		G	A	TECPR2	NM_014844.4	missense_variant	MODERATE	c.3983G>A	p.Cys1328Tyr			32	0.020281	0.5	0.003	0.989	0.999889	1.251				26.4	Uncertain significance	PVS1=0 PS=[0, 0, 0, 0, 0] PM=[0, 1, 0, 0, 0, 0, 0] PP=[0, 0, 0, 0, 0, 0] BA1=0 BS=[0, 0, 0, 0, 0] BP=[1, 0, 0, 0, 0, 0, 0, 0]	1328
chr14	102963958		G	C	TECPR2	NM_014844.4	missense_variant	MODERATE	c.3983G>C	p.Cys1328Ser			32	0.017967	0.418	0.012	0.973	0.999753	-0.915				25.4	Uncertain significance	PVS1=0 PS=[0, 0, 0, 0, 0] PM=[0, 1, 0, 0, 0, 0, 0] PP=[0, 0, 0, 0, 0, 0] BA1=0 BS=[0, 0, 0, 0, 0] BP=[1, 0, 0, 0, 0, 0, 0, 0]	1328
chr14	102963958		G	T	TECPR2	NM_014844.4	missense_variant	MODERATE	c.3983G>T	p.Cys1328Phe			33	0.020218	0.484	0.005	0.984	0.999956	-0.487				26.9	Uncertain significance	PVS1=0 PS=[0, 0, 0, 0, 0] PM=[0, 1, 0, 0, 0, 0, 0] PP=[0, 0, 0, 0, 0, 0] BA1=0 BS=[0, 0, 0, 0, 0] BP=[1, 0, 0, 0, 0, 0, 0, 0]	1328
chr14	102963959		T	G	TECPR2	NM_014844.4	missense_variant	MODERATE	c.3984T>G	p.Cys1328Trp			27.7	0.051036	0.408	0.001	0.996	0.999999	-0.591				25	Likely benign	PVS1=0 PS=[0, 0, 0, 0, 0] PM=[0, 1, 0, 0, 0, 0, 0] PP=[0, 0, 0, 0, 0, 0] BA1=0 BS=[0, 0, 0, 0, 0] BP=[1, 0, 0, 1, 0, 0, 0, 0]	1328
chr14	102963960		C	G	TECPR2	NM_014844.4	missense_variant	MODERATE	c.3985C>G	p.Pro1329Ala	1		22.2	0.006224	0.073	0.208	0.007	0.928332	-0.341				21.3	Uncertain significance	PVS1=0 PS=[0, 0, 0, 0, 0] PM=[0, 1, 0, 0, 0, 0, 0] PP=[0, 0, 0, 0, 0, 0] BA1=0 BS=[0, 0, 0, 0, 0] BP=[1, 0, 0, 0, 0, 0, 0, 0]	1329
chr14	102963960		C	A	TECPR2	NM_014844.4	missense_variant	MODERATE	c.3985C>A	p.Pro1329Thr			23.4	0.006295	0.105	0.014	0.334	0.952596	0.736				23.3	Uncertain significance	PVS1=0 PS=[0, 0, 0, 0, 0] PM=[0, 1, 0, 0, 0, 0, 0] PP=[0, 0, 0, 0, 0, 0] BA1=0 BS=[0, 0, 0, 0, 0] BP=[1, 0, 0, 0, 0, 0, 0, 0]	1329
chr14	102963960		C	T	TECPR2	NM_014844.4	missense_variant	MODERATE	c.3985C>T	p.Pro1329Ser			23.6	0.009181	0.077	0.072	0.248	0.954724	0.541				23.5	Uncertain significance	PVS1=0 PS=[0, 0, 0, 0, 0] PM=[0, 1, 0, 0, 0, 0, 0] PP=[0, 0, 0, 0, 0, 0] BA1=0 BS=[0, 0, 0, 0, 0] BP=[1, 0, 0, 0, 0, 0, 0, 0]	1329
chr14	102963961		C	G	TECPR2	NM_014844.4	missense_variant	MODERATE	c.3986C>G	p.Pro1329Arg			25.7	0.011225	0.129	0.004	0.691	0.99474	1.496				26.4	Uncertain significance	PVS1=0 PS=[0, 0, 0, 0, 0] PM=[0, 1, 0, 0, 0, 0, 0] PP=[0, 0, 0, 0, 0, 0] BA1=0 BS=[0, 0, 0, 0, 0] BP=[1, 0, 0, 0, 0, 0, 0, 0]	1329
chr14	102963961		C	A	TECPR2	NM_014844.4	missense_variant	MODERATE	c.3986C>A	p.Pro1329Gln			25.6	0.012917	0.158	0.004	0.756	0.990379	0.699				26.6	Uncertain significance	PVS1=0 PS=[0, 0, 0, 0, 0] PM=[0, 1, 0, 0, 0, 0, 0] PP=[0, 0, 0, 0, 0, 0] BA1=0 BS=[0, 0, 0, 0, 0] BP=[1, 0, 0, 0, 0, 0, 0, 0]	1329
chr14	102963961		C	T	TECPR2	NM_014844.4	missense_variant	MODERATE	c.3986C>T	p.Pro1329Leu			23.9	0.010172	0.106	0.007	0.248	0.99998	-0.821				24.8	Uncertain significance	PVS1=0 PS=[0, 0, 0, 0, 0] PM=[0, 1, 0, 0, 0, 0, 0] PP=[0, 0, 0, 0, 0, 0] BA1=0 BS=[0, 0, 0, 0, 0] BP=[1, 0, 0, 0, 0, 0, 0, 0]	1329
chr14	102963963		A	G	TECPR2	NM_014844.4	missense_variant	MODERATE	c.3988A>G	p.Asn1330Asp	1		25.8	0.019176	0.257	0.117	0.999	0.999985	-0.175				25.8	Uncertain significance	PVS1=0 PS=[0, 0, 0, 0, 0] PM=[0, 1, 0, 0, 0, 0, 0] PP=[0, 0, 0, 0, 0, 0] BA1=0 BS=[0, 0, 0, 0, 0] BP=[1, 0, 0, 0, 0, 0, 0, 0]	1330
chr14	102963963		A	C	TECPR2	NM_014844.4	missense_variant	MODERATE	c.3988A>C	p.Asn1330His			25.4	0.03239	0.383	0.003	1	0.999993	0.818				25.3	Uncertain significance	PVS1=0 PS=[0, 0, 0, 0, 0] PM=[0, 1, 0, 0, 0, 0, 0] PP=[0, 0, 0, 0, 0, 0] BA1=0 BS=[0, 0, 0, 0, 0] BP=[1, 0, 0, 0, 0, 0, 0, 0]	1330
chr14	102963963		A	T	TECPR2	NM_014844.4	missense_variant	MODERATE	c.3988A>T	p.Asn1330Tyr			26.2	0.04435	0.432	0.002	1	0.999998	1.338				26.2	Uncertain significance	PVS1=0 PS=[0, 0, 0, 0, 0] PM=[0, 1, 0, 0, 0, 0, 0] PP=[0, 0, 0, 0, 0, 0] BA1=0 BS=[0, 0, 0, 0, 0] BP=[1, 0, 0, 0, 0, 0, 0, 0]	1330
chr14	102963964		A	G	TECPR2	NM_014844.4	missense_variant	MODERATE	c.3989A>G	p.Asn1330Ser			24.9	0.016147	0.362	0.009	0.998	0.999997	-0.164				25.9	Uncertain significance	PVS1=0 PS=[0, 0, 0, 0, 0] PM=[0, 1, 0, 0, 0, 0, 0] PP=[0, 0, 0, 0, 0, 0] BA1=0 BS=[0, 0, 0, 0, 0] BP=[1, 0, 0, 0, 0, 0, 0, 0]	1330
chr14	102963964		A	C	TECPR2	NM_014844.4	missense_variant	MODERATE	c.3989A>C	p.Asn1330Thr			24	0.035416	0.435	0.003	0.999	0.999999	0.688				24.8	Uncertain significance	PVS1=0 PS=[0, 0, 0, 0, 0] PM=[0, 1, 0, 0, 0, 0, 0] PP=[0, 0, 0, 0, 0, 0] BA1=0 BS=[0, 0, 0, 0, 0] BP=[1, 0, 0, 0, 0, 0, 0, 0]	1330
chr14	102963964		A	T	TECPR2	NM_014844.4	missense_variant	MODERATE	c.3989A>T	p.Asn1330Ile			26.3	0.093839	0.514	0	1	1	0.968				28.5	Uncertain significance	PVS1=0 PS=[0, 0, 0, 0, 0] PM=[0, 1, 0, 0, 0, 0, 0] PP=[0, 0, 0, 0, 0, 0] BA1=0 BS=[0, 0, 0, 0, 0] BP=[1, 0, 0, 0, 0, 0, 0, 0]	1330
chr14	102963965		C	G	TECPR2	NM_014844.4	missense_variant	MODERATE	c.3990C>G	p.Asn1330Lys			22.1	0.052824	0.265	0.005	1	0.999854	-1.69				22.5	Likely benign	PVS1=0 PS=[0, 0, 0, 0, 0] PM=[0, 1, 0, 0, 0, 0, 0] PP=[0, 0, 0, 0, 0, 0] BA1=0 BS=[0, 0, 0, 0, 0] BP=[1, 0, 0, 1, 0, 0, 0, 0]	1330
chr14	102963965		C	A	TECPR2	NM_014844.4	missense_variant	MODERATE	c.3990C>A	p.Asn1330Lys			22	0.06144	0.265	0.005	1	0.999874	-1.122				22.3	Likely benign	PVS1=0 PS=[0, 0, 0, 0, 0] PM=[0, 1, 0, 0, 0, 0, 0] PP=[0, 0, 0, 0, 0, 0] BA1=0 BS=[0, 0, 0, 0, 0] BP=[1, 0, 0, 1, 0, 0, 0, 0]	1330
chr14	102963966	540299	G	A	TECPR2	NM_014844.4	missense_variant	MODERATE	c.3991G>A	p.Gly1331Arg	5	2	30	0.072965	0.629	0.004	1	1	-1.068			Uncertain_significance	27.9	Uncertain significance	PVS1=0 PS=[0, 0, 0, 0, 0] PM=[0, 1, 0, 0, 0, 0, 0] PP=[0, 0, 0, 0, 0, 0] BA1=0 BS=[0, 0, 0, 0, 0] BP=[1, 0, 0, 0, 0, 0, 0, 0]	1331
chr14	102963966		G	C	TECPR2	NM_014844.4	missense_variant	MODERATE	c.3991G>C	p.Gly1331Arg			29.9	0.071365	0.618	0.004	1	1	0.546				26.8	Likely pathogenic	PVS1=0 PS=[1, 0, 0, 0, 0] PM=[0, 1, 0, 0, 0, 0, 0] PP=[0, 0, 0, 0, 0, 0] BA1=0 BS=[0, 0, 0, 0, 0] BP=[1, 0, 0, 0, 0, 0, 0, 0]	1331
chr14	102963967		G	A	TECPR2	NM_014844.4	missense_variant	MODERATE	c.3992G>A	p.Gly1331Glu			27.2	0.077919	0.671	0.003	1	1	0.614				27.9	Uncertain significance	PVS1=0 PS=[0, 0, 0, 0, 0] PM=[0, 1, 0, 0, 0, 0, 0] PP=[0, 0, 0, 0, 0, 0] BA1=0 BS=[0, 0, 0, 0, 0] BP=[1, 0, 0, 0, 0, 0, 0, 0]	1331
chr14	102963967		G	C	TECPR2	NM_014844.4	missense_variant	MODERATE	c.3992G>C	p.Gly1331Ala			26.5	0.062194	0.602	0.009	1	1	-1.321				27.2	Uncertain significance	PVS1=0 PS=[0, 0, 0, 0, 0] PM=[0, 1, 0, 0, 0, 0, 0] PP=[0, 0, 0, 0, 0, 0] BA1=0 BS=[0, 0, 0, 0, 0] BP=[1, 0, 0, 0, 0, 0, 0, 0]	1331
chr14	102963967		G	T	TECPR2	NM_014844.4	missense_variant	MODERATE	c.3992G>T	p.Gly1331Val			27.1	0.091693	0.71	0.003	1	1	-1.413				29.8	Uncertain significance	PVS1=0 PS=[0, 0, 0, 0, 0] PM=[0, 1, 0, 0, 0, 0, 0] PP=[0, 0, 0, 0, 0, 0] BA1=0 BS=[0, 0, 0, 0, 0] BP=[1, 0, 0, 0, 0, 0, 0, 0]	1331
chr14	102963969		G	A	TECPR2	NM_014844.4	missense_variant	MODERATE	c.3994G>A	p.Asp1332Asn			28.2	0.015937	0.248	0.056	0.989	0.999845	-1.075				26	Uncertain significance	PVS1=0 PS=[0, 0, 0, 0, 0] PM=[0, 1, 0, 0, 0, 0, 0] PP=[0, 0, 0, 0, 0, 0] BA1=0 BS=[0, 0, 0, 0, 0] BP=[1, 0, 0, 0, 0, 0, 0, 0]	1332
chr14	102963969		G	C	TECPR2	NM_014844.4	missense_variant	MODERATE	c.3994G>C	p.Asp1332His			28.1	0.020403	0.361	0.003	0.994	0.999967	-0.625				25.8	Uncertain significance	PVS1=0 PS=[0, 0, 0, 0, 0] PM=[0, 1, 0, 0, 0, 0, 0] PP=[0, 0, 0, 0, 0, 0] BA1=0 BS=[0, 0, 0, 0, 0] BP=[1, 0, 0, 0, 0, 0, 0, 0]	1332
chr14	102963969		G	T	TECPR2	NM_014844.4	missense_variant	MODERATE	c.3994G>T	p.Asp1332Tyr			28.4	0.034168	0.424	0.002	0.994	0.999984	-0.803				25.9	Uncertain significance	PVS1=0 PS=[0, 0, 0, 0, 0] PM=[0, 1, 0, 0, 0, 0, 0] PP=[0, 0, 0, 0, 0, 0] BA1=0 BS=[0, 0, 0, 0, 0] BP=[1, 0, 0, 0, 0, 0, 0, 0]	1332
chr14	102963970		A	G	TECPR2	NM_014844.4	missense_variant	MODERATE	c.3995A>G	p.Asp1332Gly			28	0.024097	0.411	0.01	0.982	0.999991	-1.432				28.7	Uncertain significance	PVS1=0 PS=[0, 0, 0, 0, 0] PM=[0, 1, 0, 0, 0, 0, 0] PP=[0, 0, 0, 0, 0, 0] BA1=0 BS=[0, 0, 0, 0, 0] BP=[1, 0, 0, 0, 0, 0, 0, 0]	1332
chr14	102963970		A	C	TECPR2	NM_014844.4	missense_variant	MODERATE	c.3995A>C	p.Asp1332Ala			27.8	0.017897	0.428	0.006	0.973	0.999987	-1.309				28.8	Uncertain significance	PVS1=0 PS=[0, 0, 0, 0, 0] PM=[0, 1, 0, 0, 0, 0, 0] PP=[0, 0, 0, 0, 0, 0] BA1=0 BS=[0, 0, 0, 0, 0] BP=[1, 0, 0, 0, 0, 0, 0, 0]	1332
chr14	102963970		A	T	TECPR2	NM_014844.4	missense_variant	MODERATE	c.3995A>T	p.Asp1332Val			27.7	0.057126	0.475	0.001	0.993	1	-1.343				28.5	Uncertain significance	PVS1=0 PS=[0, 0, 0, 0, 0] PM=[0, 1, 0, 0, 0, 0, 0] PP=[0, 0, 0, 0, 0, 0] BA1=0 BS=[0, 0, 0, 0, 0] BP=[1, 0, 0, 0, 0, 0, 0, 0]	1332
chr14	102963971		C	G	TECPR2	NM_014844.4	missense_variant	MODERATE	c.3996C>G	p.Asp1332Glu			19.89	0.007288	0.148	0.108	0.607	0.976892	-1.183				19.09	Likely benign	PVS1=0 PS=[0, 0, 0, 0, 0] PM=[0, 1, 0, 0, 0, 0, 0] PP=[0, 0, 0, 0, 0, 0] BA1=0 BS=[0, 0, 0, 0, 0] BP=[1, 0, 0, 1, 0, 0, 0, 0]	1332
chr14	102963971		C	A	TECPR2	NM_014844.4	missense_variant	MODERATE	c.3996C>A	p.Asp1332Glu			19.7	0.007424	0.148	0.108	0.607	0.976892	-1.156				18.75	Likely benign	PVS1=0 PS=[0, 0, 0, 0, 0] PM=[0, 1, 0, 0, 0, 0, 0] PP=[0, 0, 0, 0, 0, 0] BA1=0 BS=[0, 0, 0, 0, 0] BP=[1, 0, 0, 1, 0, 0, 0, 0]	1332
chr14	102963972		C	G	TECPR2	NM_014844.4	missense_variant	MODERATE	c.3997C>G	p.Leu1333Val			19.43	0.007591	0.07	0.598	0.038	0.915813	0.619				17.21	Uncertain significance	PVS1=0 PS=[0, 0, 0, 0, 0] PM=[0, 1, 0, 0, 0, 0, 0] PP=[0, 0, 0, 0, 0, 0] BA1=0 BS=[0, 0, 0, 0, 0] BP=[1, 0, 0, 0, 0, 0, 0, 0]	1333
chr14	102963972		C	A	TECPR2	NM_014844.4	missense_variant	MODERATE	c.3997C>A	p.Leu1333Ile			21.3	0.006824	0.055	0.281	0.064	0.857841	0.878				20.9	Uncertain significance	PVS1=0 PS=[0, 0, 0, 0, 0] PM=[0, 1, 0, 0, 0, 0, 0] PP=[0, 0, 0, 0, 0, 0] BA1=0 BS=[0, 0, 0, 0, 0] BP=[1, 0, 0, 0, 0, 0, 0, 0]	1333
chr14	102963972		C	T	TECPR2	NM_014844.4	missense_variant	MODERATE	c.3997C>T	p.Leu1333Phe			24.3	0.016452	0.211	0.01	0.856	0.982938	-0.36				24.9	Uncertain significance	PVS1=0 PS=[0, 0, 0, 0, 0] PM=[0, 1, 0, 0, 0, 0, 0] PP=[0, 0, 0, 0, 0, 0] BA1=0 BS=[0, 0, 0, 0, 0] BP=[1, 0, 0, 0, 0, 0, 0, 0]	1333
chr14	102963973		T	G	TECPR2	NM_014844.4	missense_variant	MODERATE	c.3998T>G	p.Leu1333Arg			26.1	0.025367	0.599	0.002	0.925	0.999568	-0.409				28.2	Uncertain significance	PVS1=0 PS=[0, 0, 0, 0, 0] PM=[0, 1, 0, 0, 0, 0, 0] PP=[0, 0, 0, 0, 0, 0] BA1=0 BS=[0, 0, 0, 0, 0] BP=[1, 0, 0, 0, 0, 0, 0, 0]	1333
chr14	102963973		T	A	TECPR2	NM_014844.4	missense_variant	MODERATE	c.3998T>A	p.Leu1333His			25.8	0.033319	0.569	0	0.961	0.999206	-0.814				27.9	Uncertain significance	PVS1=0 PS=[0, 0, 0, 0, 0] PM=[0, 1, 0, 0, 0, 0, 0] PP=[0, 0, 0, 0, 0, 0] BA1=0 BS=[0, 0, 0, 0, 0] BP=[1, 0, 0, 0, 0, 0, 0, 0]	1333
chr14	102963973		T	C	TECPR2	NM_014844.4	missense_variant	MODERATE	c.3998T>C	p.Leu1333Pro			26.2	0.052588	0.66	0.002	0.948	1	-1.109				28.8	Uncertain significance	PVS1=0 PS=[0, 0, 0, 0, 0] PM=[0, 1, 0, 0, 0, 0, 0] PP=[0, 0, 0, 0, 0, 0] BA1=0 BS=[0, 0, 0, 0, 0] BP=[1, 0, 0, 0, 0, 0, 0, 0]	1333
chr14	102963975		G	A	TECPR2	NM_014844.4	missense_variant	MODERATE	c.4000G>A	p.Ala1334Thr	2		26.7	0.048594	0.415	0.032	0.999	1	-0.741				29.1	Uncertain significance	PVS1=0 PS=[0, 0, 0, 0, 0] PM=[0, 1, 0, 0, 0, 0, 0] PP=[0, 0, 0, 0, 0, 0] BA1=0 BS=[0, 0, 0, 0, 0] BP=[1, 0, 0, 0, 0, 0, 0, 0]	1334
chr14	102963975		G	C	TECPR2	NM_014844.4	missense_variant	MODERATE	c.4000G>C	p.Ala1334Pro			26.9	0.063701	0.617	0.014	1	1	-1.174				29.4	Uncertain significance	PVS1=0 PS=[0, 0, 0, 0, 0] PM=[0, 1, 0, 0, 0, 0, 0] PP=[0, 0, 0, 0, 0, 0] BA1=0 BS=[0, 0, 0, 0, 0] BP=[1, 0, 0, 0, 0, 0, 0, 0]	1334
chr14	102963975		G	T	TECPR2	NM_014844.4	missense_variant	MODERATE	c.4000G>T	p.Ala1334Ser			26	0.044307	0.44	0.013	0.999	1	-0.981				27.6	Uncertain significance	PVS1=0 PS=[0, 0, 0, 0, 0] PM=[0, 1, 0, 0, 0, 0, 0] PP=[0, 0, 0, 0, 0, 0] BA1=0 BS=[0, 0, 0, 0, 0] BP=[1, 0, 0, 0, 0, 0, 0, 0]	1334
chr14	102963976		C	G	TECPR2	NM_014844.4	missense_variant	MODERATE	c.4001C>G	p.Ala1334Gly			25.6	0.03921	0.46	0.007	0.999	1	0.901				28.4	Uncertain significance	PVS1=0 PS=[0, 0, 0, 0, 0] PM=[0, 1, 0, 0, 0, 0, 0] PP=[0, 0, 0, 0, 0, 0] BA1=0 BS=[0, 0, 0, 0, 0] BP=[1, 0, 0, 0, 0, 0, 0, 0]	1334
chr14	102963976		C	A	TECPR2	NM_014844.4	missense_variant	MODERATE	c.4001C>A	p.Ala1334Asp			25.7	0.10399	0.598	0.004	1	1	1.506				29.3	Uncertain significance	PVS1=0 PS=[0, 0, 0, 0, 0] PM=[0, 1, 0, 0, 0, 0, 0] PP=[0, 0, 0, 0, 0, 0] BA1=0 BS=[0, 0, 0, 0, 0] BP=[1, 0, 0, 0, 0, 0, 0, 0]	1334
chr14	102963976		C	T	TECPR2	NM_014844.4	missense_variant	MODERATE	c.4001C>T	p.Ala1334Val			25.6	0.04065	0.306	0.105	0.999	1	0.781				29.1	Uncertain significance	PVS1=0 PS=[0, 0, 0, 0, 0] PM=[0, 1, 0, 0, 0, 0, 0] PP=[0, 0, 0, 0, 0, 0] BA1=0 BS=[0, 0, 0, 0, 0] BP=[1, 0, 0, 0, 0, 0, 0, 0]	1334
chr14	102963978		C	G	TECPR2	NM_014844.4	missense_variant	MODERATE	c.4003C>G	p.Arg1335Gly			25.1	0.04203	0.368	0.422	0.999	1	-0.796				25.5	Uncertain significance	PVS1=0 PS=[0, 0, 0, 0, 0] PM=[0, 1, 0, 0, 0, 0, 0] PP=[0, 0, 0, 0, 0, 0] BA1=0 BS=[0, 0, 0, 0, 0] BP=[1, 0, 0, 0, 0, 0, 0, 0]	1335
chr14	102963978		C	T	TECPR2	NM_014844.4	missense_variant	MODERATE	c.4003C>T	p.Arg1335Trp			30	0.058791	0.307	0.032	1	1	-0.548				32	Uncertain significance	PVS1=0 PS=[0, 0, 0, 0, 0] PM=[0, 1, 0, 0, 0, 0, 0] PP=[0, 0, 0, 0, 0, 0] BA1=0 BS=[0, 0, 0, 0, 0] BP=[1, 0, 0, 0, 0, 0, 0, 0]	1335
chr14	102963979		G	A	TECPR2	NM_014844.4	missense_variant	MODERATE	c.4004G>A	p.Arg1335Gln	3		24.5	0.039081	0.299	0.235	0.999	1	-1.138				27.4	Uncertain significance	PVS1=0 PS=[0, 0, 0, 0, 0] PM=[0, 1, 0, 0, 0, 0, 0] PP=[0, 0, 0, 0, 0, 0] BA1=0 BS=[0, 0, 0, 0, 0] BP=[1, 0, 0, 0, 0, 0, 0, 0]	1335
chr14	102963979		G	C	TECPR2	NM_014844.4	missense_variant	MODERATE	c.4004G>C	p.Arg1335Pro			24.6	0.053931	0.497	0.275	1	1	-0.997				27.5	Uncertain significance	PVS1=0 PS=[0, 0, 0, 0, 0] PM=[0, 1, 0, 0, 0, 0, 0] PP=[0, 0, 0, 0, 0, 0] BA1=0 BS=[0, 0, 0, 0, 0] BP=[1, 0, 0, 0, 0, 0, 0, 0]	1335
chr14	102963979		G	T	TECPR2	NM_014844.4	missense_variant	MODERATE	c.4004G>T	p.Arg1335Leu			24.3	0.042571	0.399	0.411	0.999	1	-1.11				26.7	Uncertain significance	PVS1=0 PS=[0, 0, 0, 0, 0] PM=[0, 1, 0, 0, 0, 0, 0] PP=[0, 0, 0, 0, 0, 0] BA1=0 BS=[0, 0, 0, 0, 0] BP=[1, 0, 0, 0, 0, 0, 0, 0]	1335
chr14	102963981		C	G	TECPR2	NM_014844.4	missense_variant	MODERATE	c.4006C>G	p.Arg1336Gly			27.4	0.114094	0.595	0	0.999	1	-1.686				32	Uncertain significance	PVS1=0 PS=[0, 0, 0, 0, 0] PM=[0, 1, 0, 0, 0, 0, 0] PP=[0, 0, 0, 0, 0, 0] BA1=0 BS=[0, 0, 0, 0, 0] BP=[1, 0, 0, 0, 0, 0, 0, 0]	1336
chr14	102963981		C	T	TECPR2	NM_014844.4	missense_variant	MODERATE	c.4006C>T	p.Arg1336Trp	12	1	29.8	0.135771	0.608	0	1	1	-1.044				32	Uncertain significance	PVS1=0 PS=[0, 0, 0, 0, 0] PM=[0, 1, 0, 0, 0, 0, 0] PP=[0, 0, 0, 0, 0, 0] BA1=0 BS=[0, 0, 0, 0, 0] BP=[1, 0, 0, 0, 0, 0, 0, 0]	1336
chr14	102963982		G	A	TECPR2	NM_014844.4	missense_variant	MODERATE	c.4007G>A	p.Arg1336Gln	3		28	0.097881	0.611	0	0.999	1	-1.111				32	Uncertain significance	PVS1=0 PS=[0, 0, 0, 0, 0] PM=[0, 1, 0, 0, 0, 0, 0] PP=[0, 0, 0, 0, 0, 0] BA1=0 BS=[0, 0, 0, 0, 0] BP=[1, 0, 0, 0, 0, 0, 0, 0]	1336
chr14	102963982		G	C	TECPR2	NM_014844.4	missense_variant	MODERATE	c.4007G>C	p.Arg1336Pro			28.4	0.140882	0.712	0	1	1	-0.387				31	Uncertain significance	PVS1=0 PS=[0, 0, 0, 0, 0] PM=[0, 1, 0, 0, 0, 0, 0] PP=[0, 0, 0, 0, 0, 0] BA1=0 BS=[0, 0, 0, 0, 0] BP=[1, 0, 0, 0, 0, 0, 0, 0]	1336
chr14	102963982		G	T	TECPR2	NM_014844.4	missense_variant	MODERATE	c.4007G>T	p.Arg1336Leu			27.9	0.102338	0.726	0	0.999	1	0.425				31	Uncertain significance	PVS1=0 PS=[0, 0, 0, 0, 0] PM=[0, 1, 0, 0, 0, 0, 0] PP=[0, 0, 0, 0, 0, 0] BA1=0 BS=[0, 0, 0, 0, 0] BP=[1, 0, 0, 0, 0, 0, 0, 0]	1336
chr14	102963984		T	G	TECPR2	NM_014844.4	missense_variant	MODERATE	c.4009T>G	p.Tyr1337Asp			26.5	0.158606	0.589	0	1	1	-1.101				28.9	Uncertain significance	PVS1=0 PS=[0, 0, 0, 0, 0] PM=[0, 1, 0, 0, 0, 0, 0] PP=[0, 0, 0, 0, 0, 0] BA1=0 BS=[0, 0, 0, 0, 0] BP=[1, 0, 0, 0, 0, 0, 0, 0]	1337
chr14	102963984		T	A	TECPR2	NM_014844.4	missense_variant	MODERATE	c.4009T>A	p.Tyr1337Asn			26.4	0.126952	0.536	0	1	1	-0.743				28.6	Uncertain significance	PVS1=0 PS=[0, 0, 0, 0, 0] PM=[0, 1, 0, 0, 0, 0, 0] PP=[0, 0, 0, 0, 0, 0] BA1=0 BS=[0, 0, 0, 0, 0] BP=[1, 0, 0, 0, 0, 0, 0, 0]	1337
chr14	102963984		T	C	TECPR2	NM_014844.4	missense_variant	MODERATE	c.4009T>C	p.Tyr1337His			26.2	0.057512	0.532	0	1	0.999998	-0.903				28.3	Uncertain significance	PVS1=0 PS=[0, 0, 0, 0, 0] PM=[0, 1, 0, 0, 0, 0, 0] PP=[0, 0, 0, 0, 0, 0] BA1=0 BS=[0, 0, 0, 0, 0] BP=[1, 0, 0, 0, 0, 0, 0, 0]	1337
chr14	102963985		A	G	TECPR2	NM_014844.4	missense_variant	MODERATE	c.4010A>G	p.Tyr1337Cys			26.7	0.081014	0.472	0.001	1	0.999999	-0.546				26.2	Uncertain significance	PVS1=0 PS=[0, 0, 0, 0, 0] PM=[0, 1, 0, 0, 0, 0, 0] PP=[0, 0, 0, 0, 0, 0] BA1=0 BS=[0, 0, 0, 0, 0] BP=[1, 0, 0, 0, 0, 0, 0, 0]	1337
chr14	102963985		A	C	TECPR2	NM_014844.4	missense_variant	MODERATE	c.4010A>C	p.Tyr1337Ser			26.1	0.081998	0.519	0.001	1	0.999998	-0.908				25.9	Uncertain significance	PVS1=0 PS=[0, 0, 0, 0, 0] PM=[0, 1, 0, 0, 0, 0, 0] PP=[0, 0, 0, 0, 0, 0] BA1=0 BS=[0, 0, 0, 0, 0] BP=[1, 0, 0, 0, 0, 0, 0, 0]	1337
chr14	102963985		A	T	TECPR2	NM_014844.4	missense_variant	MODERATE	c.4010A>T	p.Tyr1337Phe			23.7	0.016091	0.351	0.188	0.998	0.999981	-0.626				23.8	Uncertain significance	PVS1=0 PS=[0, 0, 0, 0, 0] PM=[0, 1, 0, 0, 0, 0, 0] PP=[0, 0, 0, 0, 0, 0] BA1=0 BS=[0, 0, 0, 0, 0] BP=[1, 0, 0, 0, 0, 0, 0, 0]	1337
chr14	102963987		G	A	TECPR2	NM_014844.4	missense_variant	MODERATE	c.4012G>A	p.Gly1338Ser	9		26.2	0.060459	0.623	0	1	1	-1.157				27	Uncertain significance	PVS1=0 PS=[0, 0, 0, 0, 0] PM=[0, 1, 0, 0, 0, 0, 0] PP=[0, 0, 0, 0, 0, 0] BA1=0 BS=[0, 0, 0, 0, 0] BP=[1, 0, 0, 0, 0, 0, 0, 0]	1338
chr14	102963987		G	C	TECPR2	NM_014844.4	missense_variant	MODERATE	c.4012G>C	p.Gly1338Arg			26.8	0.084775	0.659	0	1	1	-0.478				27.2	Uncertain significance	PVS1=0 PS=[0, 0, 0, 0, 0] PM=[0, 1, 0, 0, 0, 0, 0] PP=[0, 0, 0, 0, 0, 0] BA1=0 BS=[0, 0, 0, 0, 0] BP=[1, 0, 0, 0, 0, 0, 0, 0]	1338
chr14	102963987		G	T	TECPR2	NM_014844.4	missense_variant	MODERATE	c.4012G>T	p.Gly1338Cys			27.4	0.091888	0.647	0	1	1	-0.787				28	Uncertain significance	PVS1=0 PS=[0, 0, 0, 0, 0] PM=[0, 1, 0, 0, 0, 0, 0] PP=[0, 0, 0, 0, 0, 0] BA1=0 BS=[0, 0, 0, 0, 0] BP=[1, 0, 0, 0, 0, 0, 0, 0]	1338
chr14	102963988		G	A	TECPR2	NM_014844.4	missense_variant	MODERATE	c.4013G>A	p.Gly1338Asp			26.8	0.097288	0.726	0	1	1	0.749				28.9	Uncertain significance	PVS1=0 PS=[0, 0, 0, 0, 0] PM=[0, 1, 0, 0, 0, 0, 0] PP=[0, 0, 0, 0, 0, 0] BA1=0 BS=[0, 0, 0, 0, 0] BP=[1, 0, 0, 0, 0, 0, 0, 0]	1338
chr14	102963988		G	C	TECPR2	NM_014844.4	missense_variant	MODERATE	c.4013G>C	p.Gly1338Ala			26.3	0.086839	0.706	0	1	1	-1.276				27.1	Uncertain significance	PVS1=0 PS=[0, 0, 0, 0, 0] PM=[0, 1, 0, 0, 0, 0, 0] PP=[0, 0, 0, 0, 0, 0] BA1=0 BS=[0, 0, 0, 0, 0] BP=[1, 0, 0, 0, 0, 0, 0, 0]	1338
chr14	102963988		G	T	TECPR2	NM_014844.4	missense_variant	MODERATE	c.4013G>T	p.Gly1338Val			26.9	0.125328	0.706	0	1	1	0.581				29.1	Uncertain significance	PVS1=0 PS=[0, 0, 0, 0, 0] PM=[0, 1, 0, 0, 0, 0, 0] PP=[0, 0, 0, 0, 0, 0] BA1=0 BS=[0, 0, 0, 0, 0] BP=[1, 0, 0, 0, 0, 0, 0, 0]	1338
chr14	102963990		G	A	TECPR2	NM_014844.4	missense_variant	MODERATE	c.4015G>A	p.Val1339Ile	26		6.794	0.004925	0.039	1	0.005	0.993623	-0.645				12.96	Likely benign	PVS1=0 PS=[0, 0, 0, 0, 0] PM=[0, 1, 0, 0, 0, 0, 0] PP=[0, 0, 0, 0, 0, 0] BA1=0 BS=[0, 0, 0, 0, 0] BP=[1, 0, 0, 1, 0, 0, 0, 0]	1339
chr14	102963990		G	C	TECPR2	NM_014844.4	missense_variant	MODERATE	c.4015G>C	p.Val1339Leu			14.92	0.008627	0.041	0.013	0.072	0.977449	-1.173				20.3	Likely benign	PVS1=0 PS=[0, 0, 0, 0, 0] PM=[0, 1, 0, 0, 0, 0, 0] PP=[0, 0, 0, 0, 0, 0] BA1=0 BS=[0, 0, 0, 0, 0] BP=[1, 0, 0, 1, 0, 0, 0, 0]	1339
chr14	102963990		G	T	TECPR2	NM_014844.4	missense_variant	MODERATE	c.4015G>T	p.Val1339Phe			19.14	0.019473	0.206	0.002	0.583	0.808612	-0.65				23.1	Likely benign	PVS1=0 PS=[0, 0, 0, 0, 0] PM=[0, 1, 0, 0, 0, 0, 0] PP=[0, 0, 0, 0, 0, 0] BA1=0 BS=[0, 0, 0, 0, 0] BP=[1, 0, 0, 1, 0, 0, 0, 0]	1339
chr14	102963991		T	G	TECPR2	NM_014844.4	missense_variant	MODERATE	c.4016T>G	p.Val1339Gly			26.4	0.018445	0.381	0.001	0.668	0.999973	-0.811				27.2	Uncertain significance	PVS1=0 PS=[0, 0, 0, 0, 0] PM=[0, 1, 0, 0, 0, 0, 0] PP=[0, 0, 0, 0, 0, 0] BA1=0 BS=[0, 0, 0, 0, 0] BP=[1, 0, 0, 0, 0, 0, 0, 0]	1339
chr14	102963991		T	A	TECPR2	NM_014844.4	missense_variant	MODERATE	c.4016T>A	p.Val1339Asp			26.8	0.031463	0.393	0	0.752	0.999959	1.113				28.5	Uncertain significance	PVS1=0 PS=[0, 0, 0, 0, 0] PM=[0, 1, 0, 0, 0, 0, 0] PP=[0, 0, 0, 0, 0, 0] BA1=0 BS=[0, 0, 0, 0, 0] BP=[1, 0, 0, 0, 0, 0, 0, 0]	1339
chr14	102963991		T	C	TECPR2	NM_014844.4	missense_variant	MODERATE	c.4016T>C	p.Val1339Ala			23.8	0.008989	0.233	0.002	0.176	0.6266	-1.03				24.3	Uncertain significance	PVS1=0 PS=[0, 0, 0, 0, 0] PM=[0, 1, 0, 0, 0, 0, 0] PP=[0, 0, 0, 0, 0, 0] BA1=0 BS=[0, 0, 0, 0, 0] BP=[1, 0, 0, 0, 0, 0, 0, 0]	1339
chr14	102963993		A	G	TECPR2	NM_014844.4	missense_variant	MODERATE	c.4018A>G	p.Thr1340Ala			25.7	0.013954	0.201	0.008	0.952	0.999863	1.095				25.7	Uncertain significance	PVS1=0 PS=[0, 0, 0, 0, 0] PM=[0, 1, 0, 0, 0, 0, 0] PP=[0, 0, 0, 0, 0, 0] BA1=0 BS=[0, 0, 0, 0, 0] BP=[1, 0, 0, 0, 0, 0, 0, 0]	1340
chr14	102963993		A	C	TECPR2	NM_014844.4	missense_variant	MODERATE	c.4018A>C	p.Thr1340Pro			26.4	0.025147	0.348	0.004	0.995	0.999973	-0.483				26.5	Uncertain significance	PVS1=0 PS=[0, 0, 0, 0, 0] PM=[0, 1, 0, 0, 0, 0, 0] PP=[0, 0, 0, 0, 0, 0] BA1=0 BS=[0, 0, 0, 0, 0] BP=[1, 0, 0, 0, 0, 0, 0, 0]	1340
chr14	102963993		A	T	TECPR2	NM_014844.4	missense_variant	MODERATE	c.4018A>T	p.Thr1340Ser			23.1	0.007289	0.154	0.45	0.807	0.999596	-0.321				23.3	Uncertain significance	PVS1=0 PS=[0, 0, 0, 0, 0] PM=[0, 1, 0, 0, 0, 0, 0] PP=[0, 0, 0, 0, 0, 0] BA1=0 BS=[0, 0, 0, 0, 0] BP=[1, 0, 0, 0, 0, 0, 0, 0]	1340
chr14	102963994		C	G	TECPR2	NM_014844.4	missense_variant	MODERATE	c.4019C>G	p.Thr1340Arg			22.5	0.028828	0.292	0.002	0.995	0.999988	-0.179				23.6	Uncertain significance	PVS1=0 PS=[0, 0, 0, 0, 0] PM=[0, 1, 0, 0, 0, 0, 0] PP=[0, 0, 0, 0, 0, 0] BA1=0 BS=[0, 0, 0, 0, 0] BP=[1, 0, 0, 0, 0, 0, 0, 0]	1340
chr14	102963994		C	A	TECPR2	NM_014844.4	missense_variant	MODERATE	c.4019C>A	p.Thr1340Lys			23.4	0.027683	0.29	0.003	0.99	0.999984	1.05				25.3	Uncertain significance	PVS1=0 PS=[0, 0, 0, 0, 0] PM=[0, 1, 0, 0, 0, 0, 0] PP=[0, 0, 0, 0, 0, 0] BA1=0 BS=[0, 0, 0, 0, 0] BP=[1, 0, 0, 0, 0, 0, 0, 0]	1340
chr14	102963994		C	T	TECPR2	NM_014844.4	missense_variant	MODERATE	c.4019C>T	p.Thr1340Ile			23.3	0.025015	0.272	0.002	0.995	0.999968	0.206				25.4	Uncertain significance	PVS1=0 PS=[0, 0, 0, 0, 0] PM=[0, 1, 0, 0, 0, 0, 0] PP=[0, 0, 0, 0, 0, 0] BA1=0 BS=[0, 0, 0, 0, 0] BP=[1, 0, 0, 0, 0, 0, 0, 0]	1340
chr14	102963996		G	A	TECPR2	NM_014844.4	missense_variant	MODERATE	c.4021G>A	p.Asp1341Asn			32	0.018364	0.272	0.025	0.993	1	0.368				31	Uncertain significance	PVS1=0 PS=[0, 0, 0, 0, 0] PM=[0, 1, 0, 0, 0, 0, 0] PP=[0, 0, 0, 0, 0, 0] BA1=0 BS=[0, 0, 0, 0, 0] BP=[1, 0, 0, 0, 0, 0, 0, 0]	1341
chr14	102963996		G	C	TECPR2	NM_014844.4	missense_variant	MODERATE	c.4021G>C	p.Asp1341His			32	0.013499	0.41	0.109	0.997	1	-1.354				29.9	Uncertain significance	PVS1=0 PS=[0, 0, 0, 0, 0] PM=[0, 1, 0, 0, 0, 0, 0] PP=[0, 0, 0, 0, 0, 0] BA1=0 BS=[0, 0, 0, 0, 0] BP=[1, 0, 0, 0, 0, 0, 0, 0]	1341
chr14	102963996		G	T	TECPR2	NM_014844.4	missense_variant	MODERATE	c.4021G>T	p.Asp1341Tyr			32	0.031419	0.601	0.007	0.997	1	0.596				31	Uncertain significance	PVS1=0 PS=[0, 0, 0, 0, 0] PM=[0, 1, 0, 0, 0, 0, 0] PP=[0, 0, 0, 0, 0, 0] BA1=0 BS=[0, 0, 0, 0, 0] BP=[1, 0, 0, 0, 0, 0, 0, 0]	1341
chr14	102963997		A	G	TECPR2	NM_014844.4	missense_variant	MODERATE	c.4022A>G	p.Asp1341Gly	1		28	0.012894	0.405	0.022	0.989	1	-1.046				30	Uncertain significance	PVS1=0 PS=[0, 0, 0, 0, 0] PM=[0, 1, 0, 0, 0, 0, 0] PP=[0, 0, 0, 0, 0, 0] BA1=0 BS=[0, 0, 0, 0, 0] BP=[1, 0, 0, 0, 0, 0, 0, 0]	1341
chr14	102963997		A	C	TECPR2	NM_014844.4	missense_variant	MODERATE	c.4022A>C	p.Asp1341Ala			25.2	0.0098	0.324	0.149	0.983	1	-0.801				25.4	Uncertain significance	PVS1=0 PS=[0, 0, 0, 0, 0] PM=[0, 1, 0, 0, 0, 0, 0] PP=[0, 0, 0, 0, 0, 0] BA1=0 BS=[0, 0, 0, 0, 0] BP=[1, 0, 0, 0, 0, 0, 0, 0]	1341
chr14	102963997		A	T	TECPR2	NM_014844.4	missense_variant	MODERATE	c.4022A>T	p.Asp1341Val			27.7	0.023349	0.467	0.013	0.995	1	-0.751				29.3	Uncertain significance	PVS1=0 PS=[0, 0, 0, 0, 0] PM=[0, 1, 0, 0, 0, 0, 0] PP=[0, 0, 0, 0, 0, 0] BA1=0 BS=[0, 0, 0, 0, 0] BP=[1, 0, 0, 0, 0, 0, 0, 0]	1341
chr14	102963998		C	G	TECPR2	NM_014844.4	missense_variant	MODERATE	c.4023C>G	p.Asp1341Glu			22.2	0.005492	0.153	0.462	0.595	0.998858	-1.672				23.3	Uncertain significance	PVS1=0 PS=[0, 0, 0, 0, 0] PM=[0, 1, 0, 0, 0, 0, 0] PP=[0, 0, 0, 0, 0, 0] BA1=0 BS=[0, 0, 0, 0, 0] BP=[1, 0, 0, 0, 0, 0, 0, 0]	1341
chr14	102963998		C	A	TECPR2	NM_014844.4	missense_variant	MODERATE	c.4023C>A	p.Asp1341Glu			22.1	0.005723	0.153	0.462	0.595	0.998812	-0.877				23.3	Uncertain significance	PVS1=0 PS=[0, 0, 0, 0, 0] PM=[0, 1, 0, 0, 0, 0, 0] PP=[0, 0, 0, 0, 0, 0] BA1=0 BS=[0, 0, 0, 0, 0] BP=[1, 0, 0, 0, 0, 0, 0, 0]	1341
chr14	102963999		A	G	TECPR2	NM_014844.4	missense_variant	MODERATE	c.4024A>G	p.Lys1342Glu	1		24.3	0.008999	0.108	0.129	0.891	0.992471	1.271				24	Uncertain significance	PVS1=0 PS=[0, 0, 0, 0, 0] PM=[0, 1, 0, 0, 0, 0, 0] PP=[0, 0, 0, 0, 0, 0] BA1=0 BS=[0, 0, 0, 0, 0] BP=[1, 0, 0, 0, 0, 0, 0, 0]	1342
chr14	102963999		A	C	TECPR2	NM_014844.4	missense_variant	MODERATE	c.4024A>C	p.Lys1342Gln	1		25.4	0.008721	0.066	0.043	0.721	0.987894	0.579				25.1	Uncertain significance	PVS1=0 PS=[0, 0, 0, 0, 0] PM=[0, 1, 0, 0, 0, 0, 0] PP=[0, 0, 0, 0, 0, 0] BA1=0 BS=[0, 0, 0, 0, 0] BP=[1, 0, 0, 0, 0, 0, 0, 0]	1342
chr14	102964000		A	G	TECPR2	NM_014844.4	missense_variant	MODERATE	c.4025A>G	p.Lys1342Arg	2		22.4	0.006154	0.056	0.184	0.378	0.968792	-1.051				22.2	Uncertain significance	PVS1=0 PS=[0, 0, 0, 0, 0] PM=[0, 1, 0, 0, 0, 0, 0] PP=[0, 0, 0, 0, 0, 0] BA1=0 BS=[0, 0, 0, 0, 0] BP=[1, 0, 0, 0, 0, 0, 0, 0]	1342
chr14	102964000		A	C	TECPR2	NM_014844.4	missense_variant	MODERATE	c.4025A>C	p.Lys1342Thr			25.2	0.01442	0.18	0.04	0.983	0.994611	0.774				25.5	Uncertain significance	PVS1=0 PS=[0, 0, 0, 0, 0] PM=[0, 1, 0, 0, 0, 0, 0] PP=[0, 0, 0, 0, 0, 0] BA1=0 BS=[0, 0, 0, 0, 0] BP=[1, 0, 0, 0, 0, 0, 0, 0]	1342
chr14	102964000		A	T	TECPR2	NM_014844.4	missense_variant	MODERATE	c.4025A>T	p.Lys1342Met			25.8	0.016172	0.205	0.007	0.992	0.997433	0.517				26.1	Uncertain significance	PVS1=0 PS=[0, 0, 0, 0, 0] PM=[0, 1, 0, 0, 0, 0, 0] PP=[0, 0, 0, 0, 0, 0] BA1=0 BS=[0, 0, 0, 0, 0] BP=[1, 0, 0, 0, 0, 0, 0, 0]	1342
chr14	102964001		G	C	TECPR2	NM_014844.4	missense_variant	MODERATE	c.4026G>C	p.Lys1342Asn			22.5	0.011108	0.289	0.368	0.983	0.993598	0.589				18.3	Likely benign	PVS1=0 PS=[0, 0, 0, 0, 0] PM=[0, 1, 0, 0, 0, 0, 0] PP=[0, 0, 0, 0, 0, 0] BA1=0 BS=[0, 0, 0, 0, 0] BP=[1, 0, 0, 1, 0, 0, 0, 0]	1342
chr14	102964001		G	T	TECPR2	NM_014844.4	missense_variant	MODERATE	c.4026G>T	p.Lys1342Asn			22.5	0.01104	0.289	0.368	0.983	0.993997	-0.711				19.48	Likely benign	PVS1=0 PS=[0, 0, 0, 0, 0] PM=[0, 1, 0, 0, 0, 0, 0] PP=[0, 0, 0, 0, 0, 0] BA1=0 BS=[0, 0, 0, 0, 0] BP=[1, 0, 0, 1, 0, 0, 0, 0]	1342
chr14	102964002		A	G	TECPR2	NM_014844.4	missense_variant	MODERATE	c.4027A>G	p.Asn1343Asp			24.4	0.024712	0.216	0.01	0.723	0.999985	0.357				23.8	Uncertain significance	PVS1=0 PS=[0, 0, 0, 0, 0] PM=[0, 1, 0, 0, 0, 0, 0] PP=[0, 0, 0, 0, 0, 0] BA1=0 BS=[0, 0, 0, 0, 0] BP=[1, 0, 0, 0, 0, 0, 0, 0]	1343
chr14	102964002		A	C	TECPR2	NM_014844.4	missense_variant	MODERATE	c.4027A>C	p.Asn1343His			23.6	0.020756	0.184	0.002	0.091	0.999993	-0.628				23.3	Uncertain significance	PVS1=0 PS=[0, 0, 0, 0, 0] PM=[0, 1, 0, 0, 0, 0, 0] PP=[0, 0, 0, 0, 0, 0] BA1=0 BS=[0, 0, 0, 0, 0] BP=[1, 0, 0, 0, 0, 0, 0, 0]	1343
chr14	102964002		A	T	TECPR2	NM_014844.4	missense_variant	MODERATE	c.4027A>T	p.Asn1343Tyr			26.7	0.043606	0.334	0.002	0.824	0.999998	-0.443				26	Uncertain significance	PVS1=0 PS=[0, 0, 0, 0, 0] PM=[0, 1, 0, 0, 0, 0, 0] PP=[0, 0, 0, 0, 0, 0] BA1=0 BS=[0, 0, 0, 0, 0] BP=[1, 0, 0, 0, 0, 0, 0, 0]	1343
chr14	102964003		A	G	TECPR2	NM_014844.4	missense_variant	MODERATE	c.4028A>G	p.Asn1343Ser			25.8	0.021043	0.299	0.007	0.656	0.999996	-0.902				25.5	Uncertain significance	PVS1=0 PS=[0, 0, 0, 0, 0] PM=[0, 1, 0, 0, 0, 0, 0] PP=[0, 0, 0, 0, 0, 0] BA1=0 BS=[0, 0, 0, 0, 0] BP=[1, 0, 0, 0, 0, 0, 0, 0]	1343
chr14	102964003		A	C	TECPR2	NM_014844.4	missense_variant	MODERATE	c.4028A>C	p.Asn1343Thr			27	0.024355	0.358	0.004	0.834	0.999999	-0.212				26.8	Uncertain significance	PVS1=0 PS=[0, 0, 0, 0, 0] PM=[0, 1, 0, 0, 0, 0, 0] PP=[0, 0, 0, 0, 0, 0] BA1=0 BS=[0, 0, 0, 0, 0] BP=[1, 0, 0, 0, 0, 0, 0, 0]	1343
chr14	102964003		A	T	TECPR2	NM_014844.4	missense_variant	MODERATE	c.4028A>T	p.Asn1343Ile			28.3	0.072004	0.436	0.002	0.926	1	-0.411				28.3	Uncertain significance	PVS1=0 PS=[0, 0, 0, 0, 0] PM=[0, 1, 0, 0, 0, 0, 0] PP=[0, 0, 0, 0, 0, 0] BA1=0 BS=[0, 0, 0, 0, 0] BP=[1, 0, 0, 0, 0, 0, 0, 0]	1343
chr14	102964004		C	G	TECPR2	NM_014844.4	missense_variant	MODERATE	c.4029C>G	p.Asn1343Lys			24.2	0.024404	0.125	0.004	0.727	0.999986	1.21				24.5	Uncertain significance	PVS1=0 PS=[0, 0, 0, 0, 0] PM=[0, 1, 0, 0, 0, 0, 0] PP=[0, 0, 0, 0, 0, 0] BA1=0 BS=[0, 0, 0, 0, 0] BP=[1, 0, 0, 0, 0, 0, 0, 0]	1343
chr14	102964004		C	A	TECPR2	NM_014844.4	missense_variant	MODERATE	c.4029C>A	p.Asn1343Lys			24.1	0.027123	0.125	0.004	0.727	0.999987	0.716				24.6	Uncertain significance	PVS1=0 PS=[0, 0, 0, 0, 0] PM=[0, 1, 0, 0, 0, 0, 0] PP=[0, 0, 0, 0, 0, 0] BA1=0 BS=[0, 0, 0, 0, 0] BP=[1, 0, 0, 0, 0, 0, 0, 0]	1343
chr14	102964005	540300	C	G	TECPR2	NM_014844.4	missense_variant	MODERATE	c.4030C>G	p.Pro1344Ala	3		23.6	0.022054	0.324	0.173	0.994	1	0.367			Uncertain_significance	23.9	Uncertain significance	PVS1=0 PS=[0, 0, 0, 0, 0] PM=[0, 1, 0, 0, 0, 0, 0] PP=[0, 0, 0, 0, 0, 0] BA1=0 BS=[0, 0, 0, 0, 0] BP=[1, 0, 0, 0, 0, 0, 0, 0]	1344
chr14	102964005		C	A	TECPR2	NM_014844.4	missense_variant	MODERATE	c.4030C>A	p.Pro1344Thr	7		25.3	0.023435	0.383	0.058	0.997	1	0.636				26	Uncertain significance	PVS1=0 PS=[0, 0, 0, 0, 0] PM=[0, 1, 0, 0, 1, 0, 0] PP=[0, 0, 0, 0, 0, 0] BA1=0 BS=[0, 0, 0, 0, 0] BP=[1, 0, 0, 0, 0, 0, 0, 0]	1344
chr14	102964005		C	T	TECPR2	NM_014844.4	missense_variant	MODERATE	c.4030C>T	p.Pro1344Ser			25.7	0.021594	0.301	0.018	0.987	1	-0.564				26.6	Uncertain significance	PVS1=0 PS=[0, 0, 0, 0, 0] PM=[0, 1, 0, 0, 1, 0, 0] PP=[0, 0, 0, 0, 0, 0] BA1=0 BS=[0, 0, 0, 0, 0] BP=[1, 0, 0, 0, 0, 0, 0, 0]	1344
chr14	102964006		C	G	TECPR2	NM_014844.4	missense_variant	MODERATE	c.4031C>G	p.Pro1344Arg			23.5	0.03762	0.545	0.007	0.999	1	1.03				27.8	Uncertain significance	PVS1=0 PS=[0, 0, 0, 0, 0] PM=[0, 1, 0, 0, 0, 0, 0] PP=[0, 0, 0, 0, 0, 0] BA1=0 BS=[0, 0, 0, 0, 0] BP=[1, 0, 0, 0, 0, 0, 0, 0]	1344
chr14	102964006		C	A	TECPR2	NM_014844.4	missense_variant	MODERATE	c.4031C>A	p.Pro1344His			23.5	0.042391	0.509	0.003	0.999	1	0.859				28.4	Uncertain significance	PVS1=0 PS=[0, 0, 0, 0, 0] PM=[0, 1, 0, 0, 0, 0, 0] PP=[0, 0, 0, 0, 0, 0] BA1=0 BS=[0, 0, 0, 0, 0] BP=[1, 0, 0, 0, 0, 0, 0, 0]	1344
chr14	102964006		C	T	TECPR2	NM_014844.4	missense_variant	MODERATE	c.4031C>T	p.Pro1344Leu			23.7	0.041452	0.371	0.059	0.999	1	0.955				29.3	Uncertain significance	PVS1=0 PS=[0, 0, 0, 0, 0] PM=[0, 1, 0, 0, 0, 0, 0] PP=[0, 0, 0, 0, 0, 0] BA1=0 BS=[0, 0, 0, 0, 0] BP=[1, 0, 0, 0, 0, 0, 0, 0]	1344
chr14	102964008	696533	G	A	TECPR2	NM_014844.4	missense_variant	MODERATE	c.4033G>A	p.Ala1345Thr	208	16	24.1		0.394	0.164	0.999	1	-0.317			Benign	24.7	Likely benign	PVS1=0 PS=[0, 0, 0, 0, 0] PM=[0, 0, 0, 0, 0, 0, 0] PP=[0, 0, 0, 0, 0, 0] BA1=0 BS=[1, 0, 0, 0, 0] BP=[1, 0, 0, 0, 0, 0, 0, 0]	1345
chr14	102964008	972713	G	C	TECPR2	NM_014844.4	missense_variant	MODERATE	c.4033G>C	p.Ala1345Pro			26.2	0.065114	0.512	0.024	1	1	-1.112			Uncertain_significance	27.9	Uncertain significance	PVS1=0 PS=[0, 0, 0, 0, 0] PM=[0, 1, 0, 0, 0, 0, 0] PP=[0, 0, 0, 0, 0, 0] BA1=0 BS=[0, 0, 0, 0, 0] BP=[1, 0, 0, 0, 0, 0, 0, 0]	1345
chr14	102964008		G	T	TECPR2	NM_014844.4	missense_variant	MODERATE	c.4033G>T	p.Ala1345Ser			25.4	0.044896	0.378	0.018	0.999	1	-0.739				26.2	Uncertain significance	PVS1=0 PS=[0, 0, 0, 0, 0] PM=[0, 1, 0, 0, 0, 0, 0] PP=[0, 0, 0, 0, 0, 0] BA1=0 BS=[0, 0, 0, 0, 0] BP=[1, 0, 0, 0, 0, 0, 0, 0]	1345
chr14	102964009		C	G	TECPR2	NM_014844.4	missense_variant	MODERATE	c.4034C>G	p.Ala1345Gly			23.4	0.04531	0.424	0.001	0.999	1	0.739				26.6	Uncertain significance	PVS1=0 PS=[0, 0, 0, 0, 0] PM=[0, 1, 0, 0, 0, 0, 0] PP=[0, 0, 0, 0, 0, 0] BA1=0 BS=[0, 0, 0, 0, 0] BP=[1, 0, 0, 0, 0, 0, 0, 0]	1345
chr14	102964009		C	A	TECPR2	NM_014844.4	missense_variant	MODERATE	c.4034C>A	p.Ala1345Asp			23.5	0.096062	0.516	0.005	1	1	1.269				27	Uncertain significance	PVS1=0 PS=[0, 0, 0, 0, 0] PM=[0, 1, 0, 0, 0, 0, 0] PP=[0, 0, 0, 0, 0, 0] BA1=0 BS=[0, 0, 0, 0, 0] BP=[1, 0, 0, 0, 0, 0, 0, 0]	1345
chr14	102964009		C	T	TECPR2	NM_014844.4	missense_variant	MODERATE	c.4034C>T	p.Ala1345Val			23.4	0.048973	0.335	0.295	0.999	1	0.875				26.9	Uncertain significance	PVS1=0 PS=[0, 0, 0, 0, 0] PM=[0, 1, 0, 0, 0, 0, 0] PP=[0, 0, 0, 0, 0, 0] BA1=0 BS=[0, 0, 0, 0, 0] BP=[1, 0, 0, 0, 0, 0, 0, 0]	1345
chr14	102964011		G	A	TECPR2	NM_014844.4	missense_variant	MODERATE	c.4036G>A	p.Gly1346Arg			28.6	0.283693	0.859	0	1	1	-1.186				29.8	Uncertain significance	PVS1=0 PS=[0, 0, 0, 0, 0] PM=[0, 1, 0, 0, 0, 0, 0] PP=[0, 0, 1, 0, 0, 0] BA1=0 BS=[0, 0, 0, 0, 0] BP=[1, 0, 0, 0, 0, 0, 0, 0]	1346
chr14	102964011		G	C	TECPR2	NM_014844.4	missense_variant	MODERATE	c.4036G>C	p.Gly1346Arg			28.5	0.283693	0.859	0	1	1	0.737				29.2	Uncertain significance	PVS1=0 PS=[0, 0, 0, 0, 0] PM=[0, 1, 0, 0, 0, 0, 0] PP=[0, 0, 1, 0, 0, 0] BA1=0 BS=[0, 0, 0, 0, 0] BP=[1, 0, 0, 0, 0, 0, 0, 0]	1346
chr14	102964011		G	T	TECPR2	NM_014844.4	missense_variant	MODERATE	c.4036G>T	p.Gly1346Trp			31	0.403186	0.862	0	1	1	-0.41				31	Uncertain significance	PVS1=0 PS=[0, 0, 0, 0, 0] PM=[0, 1, 0, 0, 0, 0, 0] PP=[0, 0, 1, 0, 0, 0] BA1=0 BS=[0, 0, 0, 0, 0] BP=[1, 0, 0, 0, 0, 0, 0, 0]	1346
chr14	102964012		G	A	TECPR2	NM_014844.4	missense_variant	MODERATE	c.4037G>A	p.Gly1346Glu			29.7	0.255811	0.862	0	1	1	1.239				28.2	Uncertain significance	PVS1=0 PS=[0, 0, 0, 0, 0] PM=[0, 1, 0, 0, 0, 0, 0] PP=[0, 0, 1, 0, 0, 0] BA1=0 BS=[0, 0, 0, 0, 0] BP=[1, 0, 0, 0, 0, 0, 0, 0]	1346
chr14	102964012		G	C	TECPR2	NM_014844.4	missense_variant	MODERATE	c.4037G>C	p.Gly1346Ala			28.6	0.223863	0.777	0	1	1	1.455				26.5	Uncertain significance	PVS1=0 PS=[0, 0, 0, 0, 0] PM=[0, 1, 0, 0, 0, 0, 0] PP=[0, 0, 1, 0, 0, 0] BA1=0 BS=[0, 0, 0, 0, 0] BP=[1, 0, 0, 0, 0, 0, 0, 0]	1346
chr14	102964012		G	T	TECPR2	NM_014844.4	missense_variant	MODERATE	c.4037G>T	p.Gly1346Val			29.5	0.261688	0.883	0	1	1	1.331				27.9	Uncertain significance	PVS1=0 PS=[0, 0, 0, 0, 0] PM=[0, 1, 0, 0, 0, 0, 0] PP=[0, 0, 1, 0, 0, 0] BA1=0 BS=[0, 0, 0, 0, 0] BP=[1, 0, 0, 0, 0, 0, 0, 0]	1346
chr14	102964014		G	A	TECPR2	NM_014844.4	missense_variant	MODERATE	c.4039G>A	p.Asp1347Asn			29.5	0.068303	0.405	0.01	0.999	1	0.813				29.9	Uncertain significance	PVS1=0 PS=[0, 0, 0, 0, 0] PM=[0, 1, 0, 0, 0, 0, 0] PP=[0, 0, 0, 0, 0, 0] BA1=0 BS=[0, 0, 0, 0, 0] BP=[1, 0, 0, 0, 0, 0, 0, 0]	1347
chr14	102964014		G	C	TECPR2	NM_014844.4	missense_variant	MODERATE	c.4039G>C	p.Asp1347His			29.3	0.090527	0.557	0.002	1	1	-0.264				29.5	Uncertain significance	PVS1=0 PS=[0, 0, 0, 0, 0] PM=[0, 1, 0, 0, 0, 0, 0] PP=[0, 0, 0, 0, 0, 0] BA1=0 BS=[0, 0, 0, 0, 0] BP=[1, 0, 0, 0, 0, 0, 0, 0]	1347
chr14	102964014		G	T	TECPR2	NM_014844.4	missense_variant	MODERATE	c.4039G>T	p.Asp1347Tyr			29.5	0.108478	0.616	0.001	1	1	0.792				31	Uncertain significance	PVS1=0 PS=[0, 0, 0, 0, 0] PM=[0, 1, 0, 0, 0, 0, 0] PP=[0, 0, 0, 0, 0, 0] BA1=0 BS=[0, 0, 0, 0, 0] BP=[1, 0, 0, 0, 0, 0, 0, 0]	1347
chr14	102964015		A	G	TECPR2	NM_014844.4	missense_variant	MODERATE	c.4040A>G	p.Asp1347Gly			32	0.090939	0.503	0.007	0.999	1	-1.26				29.9	Uncertain significance	PVS1=0 PS=[0, 0, 0, 0, 0] PM=[0, 1, 0, 0, 0, 0, 0] PP=[0, 0, 0, 0, 0, 0] BA1=0 BS=[0, 0, 0, 0, 0] BP=[1, 0, 0, 0, 0, 0, 0, 0]	1347
chr14	102964015		A	C	TECPR2	NM_014844.4	missense_variant	MODERATE	c.4040A>C	p.Asp1347Ala			32	0.094842	0.489	0.004	0.999	1	-0.821				28.7	Uncertain significance	PVS1=0 PS=[0, 0, 0, 0, 0] PM=[0, 1, 0, 0, 0, 0, 0] PP=[0, 0, 0, 0, 0, 0] BA1=0 BS=[0, 0, 0, 0, 0] BP=[1, 0, 0, 0, 0, 0, 0, 0]	1347
chr14	102964015		A	T	TECPR2	NM_014844.4	missense_variant	MODERATE	c.4040A>T	p.Asp1347Val			32	0.154684	0.585	0.001	1	1	-0.995				28.9	Uncertain significance	PVS1=0 PS=[0, 0, 0, 0, 0] PM=[0, 1, 0, 0, 0, 0, 0] PP=[0, 0, 0, 0, 0, 0] BA1=0 BS=[0, 0, 0, 0, 0] BP=[1, 0, 0, 0, 0, 0, 0, 0]	1347
chr14	102964016		C	G	TECPR2	NM_014844.4	missense_variant	MODERATE	c.4041C>G	p.Asp1347Glu			25.2	0.027353	0.172	0.006	0.998	0.999822	-1.229				25.5	Uncertain significance	PVS1=0 PS=[0, 0, 0, 0, 0] PM=[0, 1, 0, 0, 0, 0, 0] PP=[0, 0, 0, 0, 0, 0] BA1=0 BS=[0, 0, 0, 0, 0] BP=[1, 0, 0, 0, 0, 0, 0, 0]	1347
chr14	102964016		C	A	TECPR2	NM_014844.4	missense_variant	MODERATE	c.4041C>A	p.Asp1347Glu			25.1	0.028842	0.172	0.006	0.998	0.999809	-0.808				25.5	Uncertain significance	PVS1=0 PS=[0, 0, 0, 0, 0] PM=[0, 1, 0, 0, 0, 0, 0] PP=[0, 0, 0, 0, 0, 0] BA1=0 BS=[0, 0, 0, 0, 0] BP=[1, 0, 0, 0, 0, 0, 0, 0]	1347
chr14	102964017		T	G	TECPR2	NM_014844.4	missense_variant	MODERATE	c.4042T>G	p.Tyr1348Asp	1		29.2	0.177377	0.619	0.001	1	1	1.681				28.6	Uncertain significance	PVS1=0 PS=[0, 0, 0, 0, 0] PM=[0, 1, 0, 0, 0, 0, 0] PP=[0, 0, 0, 0, 0, 0] BA1=0 BS=[0, 0, 0, 0, 0] BP=[1, 0, 0, 0, 0, 0, 0, 0]	1348
chr14	102964017		T	A	TECPR2	NM_014844.4	missense_variant	MODERATE	c.4042T>A	p.Tyr1348Asn			29	0.151621	0.496	0.001	1	1	0.796				28.7	Uncertain significance	PVS1=0 PS=[0, 0, 0, 0, 0] PM=[0, 1, 0, 0, 0, 0, 0] PP=[0, 0, 0, 0, 0, 0] BA1=0 BS=[0, 0, 0, 0, 0] BP=[1, 0, 0, 0, 0, 0, 0, 0]	1348
chr14	102964017		T	C	TECPR2	NM_014844.4	missense_variant	MODERATE	c.4042T>C	p.Tyr1348His			28.8	0.090857	0.52	0	1	1	0.508				28.5	Uncertain significance	PVS1=0 PS=[0, 0, 0, 0, 0] PM=[0, 1, 0, 0, 0, 0, 0] PP=[0, 0, 0, 0, 0, 0] BA1=0 BS=[0, 0, 0, 0, 0] BP=[1, 0, 0, 0, 0, 0, 0, 0]	1348
chr14	102964018		A	G	TECPR2	NM_014844.4	missense_variant	MODERATE	c.4043A>G	p.Tyr1348Cys	1		34	0.131519	0.573	0.001	1	1	-1.15				28.8	Uncertain significance	PVS1=0 PS=[0, 0, 0, 0, 0] PM=[0, 1, 0, 0, 0, 0, 0] PP=[0, 0, 0, 0, 0, 0] BA1=0 BS=[0, 0, 0, 0, 0] BP=[1, 0, 0, 0, 0, 0, 0, 0]	1348
chr14	102964018		A	C	TECPR2	NM_014844.4	missense_variant	MODERATE	c.4043A>C	p.Tyr1348Ser			33	0.141379	0.6	0.003	1	1	-0.931				28.2	Uncertain significance	PVS1=0 PS=[0, 0, 0, 0, 0] PM=[0, 1, 0, 0, 0, 0, 0] PP=[0, 0, 0, 0, 0, 0] BA1=0 BS=[0, 0, 0, 0, 0] BP=[1, 0, 0, 0, 0, 0, 0, 0]	1348
chr14	102964018		A	T	TECPR2	NM_014844.4	missense_variant	MODERATE	c.4043A>T	p.Tyr1348Phe			32	0.027719	0.462	0.021	0.998	0.999999	-0.643				26.8	Uncertain significance	PVS1=0 PS=[0, 0, 0, 0, 0] PM=[0, 1, 0, 0, 0, 0, 0] PP=[0, 0, 0, 0, 0, 0] BA1=0 BS=[0, 0, 0, 0, 0] BP=[1, 0, 0, 0, 0, 0, 0, 0]	1348
chr14	102964020		T	G	TECPR2	NM_014844.4	missense_variant	MODERATE	c.4045T>G	p.Trp1349Gly			32	0.420517	0.91	0	0.999	1	-1.055				31	Uncertain significance	PVS1=0 PS=[0, 0, 0, 0, 0] PM=[0, 1, 0, 0, 0, 0, 0] PP=[0, 0, 1, 0, 0, 0] BA1=0 BS=[0, 0, 0, 0, 0] BP=[1, 0, 0, 0, 0, 0, 0, 0]	1349
chr14	102964020		T	A	TECPR2	NM_014844.4	missense_variant	MODERATE	c.4045T>A	p.Trp1349Arg			31	0.37631	0.927	0	1	1	-1.022				29.2	Uncertain significance	PVS1=0 PS=[0, 0, 0, 0, 0] PM=[0, 1, 0, 0, 0, 0, 0] PP=[0, 0, 1, 0, 0, 0] BA1=0 BS=[0, 0, 0, 0, 0] BP=[1, 0, 0, 0, 0, 0, 0, 0]	1349
chr14	102964020		T	C	TECPR2	NM_014844.4	missense_variant	MODERATE	c.4045T>C	p.Trp1349Arg			31	0.379706	0.928	0	1	1	1.058				29.1	Uncertain significance	PVS1=0 PS=[0, 0, 0, 0, 0] PM=[0, 1, 0, 0, 0, 0, 0] PP=[0, 0, 1, 0, 0, 0] BA1=0 BS=[0, 0, 0, 0, 0] BP=[1, 0, 0, 0, 0, 0, 0, 0]	1349
chr14	102964021		G	C	TECPR2	NM_014844.4	missense_variant	MODERATE	c.4046G>C	p.Trp1349Ser			33	0.31509	0.895	0	1	1	1.213				31	Uncertain significance	PVS1=0 PS=[0, 0, 0, 0, 0] PM=[0, 1, 0, 0, 0, 0, 0] PP=[0, 0, 1, 0, 0, 0] BA1=0 BS=[0, 0, 0, 0, 0] BP=[1, 0, 0, 0, 0, 0, 0, 0]	1349
chr14	102964021		G	T	TECPR2	NM_014844.4	missense_variant	MODERATE	c.4046G>T	p.Trp1349Leu			32	0.276149	0.815	0	0.999	1	0.469				32	Uncertain significance	PVS1=0 PS=[0, 0, 0, 0, 0] PM=[0, 1, 0, 0, 0, 0, 0] PP=[0, 0, 1, 0, 0, 0] BA1=0 BS=[0, 0, 0, 0, 0] BP=[1, 0, 0, 0, 0, 0, 0, 0]	1349
chr14	102964022		G	C	TECPR2	NM_014844.4	missense_variant	MODERATE	c.4047G>C	p.Trp1349Cys			34	0.329138	0.883	0	1	1	-1.39				32	Uncertain significance	PVS1=0 PS=[0, 0, 0, 0, 0] PM=[0, 1, 0, 0, 0, 0, 0] PP=[0, 0, 1, 0, 0, 0] BA1=0 BS=[0, 0, 0, 0, 0] BP=[1, 0, 0, 0, 0, 0, 0, 0]	1349
chr14	102964022		G	T	TECPR2	NM_014844.4	missense_variant	MODERATE	c.4047G>T	p.Trp1349Cys			34	0.340786	0.883	0	1	1	-1.609				34	Uncertain significance	PVS1=0 PS=[0, 0, 0, 0, 0] PM=[0, 1, 0, 0, 0, 0, 0] PP=[0, 0, 1, 0, 0, 0] BA1=0 BS=[0, 0, 0, 0, 0] BP=[1, 0, 0, 0, 0, 0, 0, 0]	1349
chr14	102964023		A	G	TECPR2	NM_014844.4	missense_variant	MODERATE	c.4048A>G	p.Lys1350Glu			28.6	0.080998	0.413	0.039	0.999	1	-1.503				29.7	Uncertain significance	PVS1=0 PS=[0, 0, 0, 0, 0] PM=[0, 1, 0, 0, 0, 0, 0] PP=[0, 0, 0, 0, 0, 0] BA1=0 BS=[0, 0, 0, 0, 0] BP=[1, 0, 0, 0, 0, 0, 0, 0]	1350
chr14	102964023		A	C	TECPR2	NM_014844.4	missense_variant	MODERATE	c.4048A>C	p.Lys1350Gln			27.9	0.093165	0.465	0.005	1	1	-1.45				29	Uncertain significance	PVS1=0 PS=[0, 0, 0, 0, 0] PM=[0, 1, 0, 0, 0, 0, 0] PP=[0, 0, 0, 0, 0, 0] BA1=0 BS=[0, 0, 0, 0, 0] BP=[1, 0, 0, 0, 0, 0, 0, 0]	1350
chr14	102964024		A	G	TECPR2	NM_014844.4	missense_variant	MODERATE	c.4049A>G	p.Lys1350Arg			27.5	0.059788	0.36	0.01	0.999	1	-1.246				24.9	Uncertain significance	PVS1=0 PS=[0, 0, 0, 0, 0] PM=[0, 1, 0, 0, 0, 0, 0] PP=[0, 0, 0, 0, 0, 0] BA1=0 BS=[0, 0, 0, 0, 0] BP=[1, 0, 0, 0, 0, 0, 0, 0]	1350
chr14	102964024		A	C	TECPR2	NM_014844.4	missense_variant	MODERATE	c.4049A>C	p.Lys1350Thr			33	0.11553	0.529	0.002	1	1	1.624				27.7	Uncertain significance	PVS1=0 PS=[0, 0, 0, 0, 0] PM=[0, 1, 0, 0, 0, 0, 0] PP=[0, 0, 0, 0, 0, 0] BA1=0 BS=[0, 0, 0, 0, 0] BP=[1, 0, 0, 0, 0, 0, 0, 0]	1350
chr14	102964024		A	T	TECPR2	NM_014844.4	missense_variant	MODERATE	c.4049A>T	p.Lys1350Met			33	0.114745	0.539	0.001	1	1	-0.495				28.9	Uncertain significance	PVS1=0 PS=[0, 0, 0, 0, 0] PM=[0, 1, 0, 0, 0, 0, 0] PP=[0, 0, 0, 0, 0, 0] BA1=0 BS=[0, 0, 0, 0, 0] BP=[1, 0, 0, 0, 0, 0, 0, 0]	1350
chr14	102964025		G	C	TECPR2	NM_014844.4	missense_variant	MODERATE	c.4050G>C	p.Lys1350Asn			33	0.092608	0.311	0.003	1	1	-1.106				30	Uncertain significance	PVS1=0 PS=[0, 0, 0, 0, 0] PM=[0, 1, 0, 0, 0, 0, 0] PP=[0, 0, 0, 0, 0, 0] BA1=0 BS=[0, 0, 0, 0, 0] BP=[1, 0, 0, 0, 0, 0, 0, 0]	1350
chr14	102964025		G	T	TECPR2	NM_014844.4	missense_variant	MODERATE	c.4050G>T	p.Lys1350Asn			32	0.095206	0.311	0.003	1	1	-1.263				31	Uncertain significance	PVS1=0 PS=[0, 0, 0, 0, 0] PM=[0, 1, 0, 0, 0, 0, 0] PP=[0, 0, 0, 0, 0, 0] BA1=0 BS=[0, 0, 0, 0, 0] BP=[1, 0, 0, 0, 0, 0, 0, 0]	1350
chr14	102964026		A	G	TECPR2	NM_014844.4	missense_variant	MODERATE	c.4051A>G	p.Lys1351Glu			33	0.05033	0.39	0.004	0.999	1	0.734				27.9	Uncertain significance	PVS1=0 PS=[0, 0, 0, 0, 0] PM=[0, 1, 0, 0, 0, 0, 0] PP=[0, 0, 0, 0, 0, 0] BA1=0 BS=[0, 0, 0, 0, 0] BP=[1, 0, 0, 0, 0, 0, 0, 0]	1351
chr14	102964026		A	C	TECPR2	NM_014844.4	missense_variant	MODERATE	c.4051A>C	p.Lys1351Gln			32	0.05148	0.401	0.006	1	1	-0.949				27.6	Uncertain significance	PVS1=0 PS=[0, 0, 0, 0, 0] PM=[0, 1, 0, 0, 0, 0, 0] PP=[0, 0, 0, 0, 0, 0] BA1=0 BS=[0, 0, 0, 0, 0] BP=[1, 0, 0, 0, 0, 0, 0, 0]	1351
chr14	102964027		A	G	TECPR2	NM_014844.4	missense_variant	MODERATE	c.4052A>G	p.Lys1351Arg			25.7	0.027233	0.265	0.014	0.999	0.999999	-0.859				24.6	Uncertain significance	PVS1=0 PS=[0, 0, 0, 0, 0] PM=[0, 1, 0, 0, 0, 0, 0] PP=[0, 0, 0, 0, 0, 0] BA1=0 BS=[0, 0, 0, 0, 0] BP=[1, 0, 0, 0, 0, 0, 0, 0]	1351
chr14	102964027		A	C	TECPR2	NM_014844.4	missense_variant	MODERATE	c.4052A>C	p.Lys1351Thr			28.5	0.082337	0.495	0.003	1	1	0.637				26.8	Uncertain significance	PVS1=0 PS=[0, 0, 0, 0, 0] PM=[0, 1, 0, 0, 0, 0, 0] PP=[0, 0, 0, 0, 0, 0] BA1=0 BS=[0, 0, 0, 0, 0] BP=[1, 0, 0, 0, 0, 0, 0, 0]	1351
chr14	102964027		A	T	TECPR2	NM_014844.4	missense_variant	MODERATE	c.4052A>T	p.Lys1351Ile			29.8	0.122721	0.497	0.001	1	1	-0.735				29	Uncertain significance	PVS1=0 PS=[0, 0, 0, 0, 0] PM=[0, 1, 0, 0, 0, 0, 0] PP=[0, 0, 0, 0, 0, 0] BA1=0 BS=[0, 0, 0, 0, 0] BP=[1, 0, 0, 0, 0, 0, 0, 0]	1351
chr14	102964028		A	C	TECPR2	NM_014844.4	missense_variant	MODERATE	c.4053A>C	p.Lys1351Asn			23.4	0.026688	0.279	0.003	1	0.999898	-1.773				21.3	Likely benign	PVS1=0 PS=[0, 0, 0, 0, 0] PM=[0, 1, 0, 0, 0, 0, 0] PP=[0, 0, 0, 0, 0, 0] BA1=0 BS=[0, 0, 0, 0, 0] BP=[1, 0, 0, 1, 0, 0, 0, 0]	1351
chr14	102964028		A	T	TECPR2	NM_014844.4	missense_variant	MODERATE	c.4053A>T	p.Lys1351Asn			23.3	0.026688	0.279	0.003	1	0.999891	0.908				21.2	Likely benign	PVS1=0 PS=[0, 0, 0, 0, 0] PM=[0, 1, 0, 0, 0, 0, 0] PP=[0, 0, 0, 0, 0, 0] BA1=0 BS=[0, 0, 0, 0, 0] BP=[1, 0, 0, 1, 0, 0, 0, 0]	1351
chr14	102964029		A	G	TECPR2	NM_014844.4	missense_variant	MODERATE	c.4054A>G	p.Ile1352Val			19.87	0.008771	0.061	0.378	0.038	0.999208	-0.868				14.18	Likely benign	PVS1=0 PS=[0, 0, 0, 0, 0] PM=[0, 1, 0, 0, 0, 0, 0] PP=[0, 0, 0, 0, 0, 0] BA1=0 BS=[0, 0, 0, 0, 0] BP=[1, 0, 0, 1, 0, 0, 0, 0]	1352
chr14	102964029		A	C	TECPR2	NM_014844.4	missense_variant	MODERATE	c.4054A>C	p.Ile1352Leu			22.6	0.013721	0.122	0.012	0.242	0.999632	-0.428				19.85	Likely benign	PVS1=0 PS=[0, 0, 0, 0, 0] PM=[0, 1, 0, 0, 0, 0, 0] PP=[0, 0, 0, 0, 0, 0] BA1=0 BS=[0, 0, 0, 0, 0] BP=[1, 0, 0, 1, 0, 0, 0, 0]	1352
chr14	102964029		A	T	TECPR2	NM_014844.4	missense_variant	MODERATE	c.4054A>T	p.Ile1352Phe			24	0.033215	0.26	0.002	0.857	0.999996	-0.459				23	Likely benign	PVS1=0 PS=[0, 0, 0, 0, 0] PM=[0, 1, 0, 0, 0, 0, 0] PP=[0, 0, 0, 0, 0, 0] BA1=0 BS=[0, 0, 0, 0, 0] BP=[1, 0, 0, 1, 0, 0, 0, 0]	1352
chr14	102964030		T	G	TECPR2	NM_014844.4	missense_variant	MODERATE	c.4055T>G	p.Ile1352Ser			25	0.040931	0.38	0.001	0.857	0.999999	-0.845				25.2	Uncertain significance	PVS1=0 PS=[0, 0, 0, 0, 0] PM=[0, 1, 0, 0, 0, 0, 0] PP=[0, 0, 0, 0, 0, 0] BA1=0 BS=[0, 0, 0, 0, 0] BP=[1, 0, 0, 0, 0, 0, 0, 0]	1352
chr14	102964030		T	A	TECPR2	NM_014844.4	missense_variant	MODERATE	c.4055T>A	p.Ile1352Asn			25	0.058783	0.39	0	0.949	0.999999	0.705				25.4	Uncertain significance	PVS1=0 PS=[0, 0, 0, 0, 0] PM=[0, 1, 0, 0, 0, 0, 0] PP=[0, 0, 0, 0, 0, 0] BA1=0 BS=[0, 0, 0, 0, 0] BP=[1, 0, 0, 0, 0, 0, 0, 0]	1352
chr14	102964030		T	C	TECPR2	NM_014844.4	missense_variant	MODERATE	c.4055T>C	p.Ile1352Thr			24	0.022517	0.334	0.002	0.653	0.999996	-0.807				24.2	Uncertain significance	PVS1=0 PS=[0, 0, 0, 0, 0] PM=[0, 1, 0, 0, 0, 0, 0] PP=[0, 0, 0, 0, 0, 0] BA1=0 BS=[0, 0, 0, 0, 0] BP=[1, 0, 0, 0, 0, 0, 0, 0]	1352
chr14	102964031		T	G	TECPR2	NM_014844.4	missense_variant	MODERATE	c.4056T>G	p.Ile1352Met			22.3	0.031994	0.252	0.002	0.9	0.999726	-0.465				17.88	Likely benign	PVS1=0 PS=[0, 0, 0, 0, 0] PM=[0, 1, 0, 0, 0, 0, 0] PP=[0, 0, 0, 0, 0, 0] BA1=0 BS=[0, 0, 0, 0, 0] BP=[1, 0, 0, 1, 0, 0, 0, 0]	1352
chr14	102964032		C	G	TECPR2	NM_014844.4	missense_variant	MODERATE	c.4057C>G	p.Pro1353Ala			23.4	0.072602	0.464	0.014	0.999	1	-0.492				24	Uncertain significance	PVS1=0 PS=[0, 0, 0, 0, 0] PM=[0, 1, 0, 0, 0, 0, 0] PP=[0, 0, 0, 0, 0, 0] BA1=0 BS=[0, 0, 0, 0, 0] BP=[1, 0, 0, 0, 0, 0, 0, 0]	1353
chr14	102964032		C	A	TECPR2	NM_014844.4	missense_variant	MODERATE	c.4057C>A	p.Pro1353Thr			23.5	0.117116	0.513	0.004	1	1	0.518				24.5	Uncertain significance	PVS1=0 PS=[0, 0, 0, 0, 0] PM=[0, 1, 0, 0, 0, 0, 0] PP=[0, 0, 0, 0, 0, 0] BA1=0 BS=[0, 0, 0, 0, 0] BP=[1, 0, 0, 0, 0, 0, 0, 0]	1353
chr14	102964032		C	T	TECPR2	NM_014844.4	missense_variant	MODERATE	c.4057C>T	p.Pro1353Ser			22.8	0.094035	0.521	0.078	1	1	0.198				23.5	Uncertain significance	PVS1=0 PS=[0, 0, 0, 0, 0] PM=[0, 1, 0, 0, 0, 0, 0] PP=[0, 0, 0, 0, 0, 0] BA1=0 BS=[0, 0, 0, 0, 0] BP=[1, 0, 0, 0, 0, 0, 0, 0]	1353
chr14	102964033		C	G	TECPR2	NM_014844.4	missense_variant	MODERATE	c.4058C>G	p.Pro1353Arg			23.5	0.125066	0.535	0.002	1	1	1.08				24.7	Uncertain significance	PVS1=0 PS=[0, 0, 0, 0, 0] PM=[0, 1, 0, 0, 0, 0, 0] PP=[0, 0, 0, 0, 0, 0] BA1=0 BS=[0, 0, 0, 0, 0] BP=[1, 0, 0, 0, 0, 0, 0, 0]	1353
chr14	102964033		C	A	TECPR2	NM_014844.4	missense_variant	MODERATE	c.4058C>A	p.Pro1353His			23.5	0.123404	0.53	0.001	1	1	0.655				25.1	Uncertain significance	PVS1=0 PS=[0, 0, 0, 0, 0] PM=[0, 1, 0, 0, 0, 0, 0] PP=[0, 0, 0, 0, 0, 0] BA1=0 BS=[0, 0, 0, 0, 0] BP=[1, 0, 0, 0, 0, 0, 0, 0]	1353
chr14	102964033		C	T	TECPR2	NM_014844.4	missense_variant	MODERATE	c.4058C>T	p.Pro1353Leu			23.7	0.130829	0.504	0.002	1	1	0.626				25.4	Uncertain significance	PVS1=0 PS=[0, 0, 0, 0, 0] PM=[0, 1, 0, 0, 0, 0, 0] PP=[0, 0, 0, 0, 0, 0] BA1=0 BS=[0, 0, 0, 0, 0] BP=[1, 0, 0, 0, 0, 0, 0, 0]	1353
chr14	102964035		G	A	TECPR2	NM_014844.4	missense_variant	MODERATE	c.4060G>A	p.Gly1354Ser			26.5	0.055331	0.55	0	0.999	1	-1.1				25.3	Uncertain significance	PVS1=0 PS=[0, 0, 0, 0, 0] PM=[0, 1, 0, 0, 0, 0, 0] PP=[0, 0, 0, 0, 0, 0] BA1=0 BS=[0, 0, 0, 0, 0] BP=[1, 0, 0, 0, 0, 0, 0, 0]	1354
chr14	102964035		G	C	TECPR2	NM_014844.4	missense_variant	MODERATE	c.4060G>C	p.Gly1354Arg			27.1	0.077087	0.634	0	1	1	-1.096				25.3	Uncertain significance	PVS1=0 PS=[0, 0, 0, 0, 0] PM=[0, 1, 0, 0, 0, 0, 0] PP=[0, 0, 0, 0, 0, 0] BA1=0 BS=[0, 0, 0, 0, 0] BP=[1, 0, 0, 0, 0, 0, 0, 0]	1354
chr14	102964035		G	T	TECPR2	NM_014844.4	missense_variant	MODERATE	c.4060G>T	p.Gly1354Cys			27.8	0.080259	0.592	0	1	1	-1.026				25.9	Uncertain significance	PVS1=0 PS=[0, 0, 0, 0, 0] PM=[0, 1, 0, 0, 0, 0, 0] PP=[0, 0, 0, 0, 0, 0] BA1=0 BS=[0, 0, 0, 0, 0] BP=[1, 0, 0, 0, 0, 0, 0, 0]	1354
chr14	102964036		G	A	TECPR2	NM_014844.4	missense_variant	MODERATE	c.4061G>A	p.Gly1354Asp			25.3	0.054926	0.607	0	0.999	1	0.859				25	Uncertain significance	PVS1=0 PS=[0, 0, 0, 0, 0] PM=[0, 1, 0, 0, 0, 0, 0] PP=[0, 0, 0, 0, 0, 0] BA1=0 BS=[0, 0, 0, 0, 0] BP=[1, 0, 0, 0, 0, 0, 0, 0]	1354
chr14	102964036		G	C	TECPR2	NM_014844.4	missense_variant	MODERATE	c.4061G>C	p.Gly1354Ala			24.9	0.045361	0.535	0	0.999	1	-1.054				24.3	Uncertain significance	PVS1=0 PS=[0, 0, 0, 0, 0] PM=[0, 1, 0, 0, 0, 0, 0] PP=[0, 0, 0, 0, 0, 0] BA1=0 BS=[0, 0, 0, 0, 0] BP=[1, 0, 0, 0, 0, 0, 0, 0]	1354
chr14	102964036		G	T	TECPR2	NM_014844.4	missense_variant	MODERATE	c.4061G>T	p.Gly1354Val			25.3	0.065706	0.603	0	0.999	1	-0.461				24.8	Uncertain significance	PVS1=0 PS=[0, 0, 0, 0, 0] PM=[0, 1, 0, 0, 0, 0, 0] PP=[0, 0, 0, 0, 0, 0] BA1=0 BS=[0, 0, 0, 0, 0] BP=[1, 0, 0, 0, 0, 0, 0, 0]	1354
chr14	102964038		A	G	TECPR2	NM_014844.4	missense_variant	MODERATE	c.4063A>G	p.Ser1355Gly			15.84	0.008362	0.04	0.031	0.014	1	1.038				11.63	Likely benign	PVS1=0 PS=[0, 0, 0, 0, 0] PM=[0, 1, 0, 0, 0, 0, 0] PP=[0, 0, 0, 0, 0, 0] BA1=0 BS=[0, 0, 0, 0, 0] BP=[1, 0, 0, 1, 0, 0, 0, 0]	1355
chr14	102964038		A	C	TECPR2	NM_014844.4	missense_variant	MODERATE	c.4063A>C	p.Ser1355Arg			16.36	0.013338	0.05	0.008	0.022	1	0.85				13.09	Likely benign	PVS1=0 PS=[0, 0, 0, 0, 0] PM=[0, 1, 0, 0, 0, 0, 0] PP=[0, 0, 0, 0, 0, 0] BA1=0 BS=[0, 0, 0, 0, 0] BP=[1, 0, 0, 1, 0, 0, 0, 0]	1355
chr14	102964038		A	T	TECPR2	NM_014844.4	missense_variant	MODERATE	c.4063A>T	p.Ser1355Cys			20.3	0.019454	0.06	0.003	0.39	1	0.874				16.09	Likely benign	PVS1=0 PS=[0, 0, 0, 0, 0] PM=[0, 1, 0, 0, 0, 0, 0] PP=[0, 0, 0, 0, 0, 0] BA1=0 BS=[0, 0, 0, 0, 0] BP=[1, 0, 0, 1, 0, 0, 0, 0]	1355
chr14	102964039		G	A	TECPR2	NM_014844.4	missense_variant	MODERATE	c.4064G>A	p.Ser1355Asn			1.596	0.004151	0.041	1	0	1	0.705				0.006	Likely benign	PVS1=0 PS=[0, 0, 0, 0, 0] PM=[0, 1, 0, 0, 0, 0, 0] PP=[0, 0, 0, 0, 0, 0] BA1=0 BS=[0, 0, 0, 0, 0] BP=[1, 0, 0, 1, 0, 0, 0, 0]	1355
chr14	102964039		G	C	TECPR2	NM_014844.4	missense_variant	MODERATE	c.4064G>C	p.Ser1355Thr			6.968	0.006407	0.026	0.017	0.022	1	0.366				0.208	Likely benign	PVS1=0 PS=[0, 0, 0, 0, 0] PM=[0, 1, 0, 0, 0, 0, 0] PP=[0, 0, 0, 0, 0, 0] BA1=0 BS=[0, 0, 0, 0, 0] BP=[1, 0, 0, 1, 0, 0, 0, 0]	1355
chr14	102964039		G	T	TECPR2	NM_014844.4	missense_variant	MODERATE	c.4064G>T	p.Ser1355Ile			9.622	0.010457	0.042	0.002	0.047	1	1.117				1.466	Likely benign	PVS1=0 PS=[0, 0, 0, 0, 0] PM=[0, 1, 0, 0, 0, 0, 0] PP=[0, 0, 0, 0, 0, 0] BA1=0 BS=[0, 0, 0, 0, 0] BP=[1, 0, 0, 1, 0, 0, 0, 0]	1355
chr14	102964040		C	G	TECPR2	NM_014844.4	missense_variant	MODERATE	c.4065C>G	p.Ser1355Arg			9.925	0.011784	0.05	0.008	0.04	1	-1.677				2.695	Likely benign	PVS1=0 PS=[0, 0, 0, 0, 0] PM=[0, 1, 0, 0, 0, 0, 0] PP=[0, 0, 0, 0, 0, 0] BA1=0 BS=[0, 0, 0, 0, 0] BP=[1, 0, 0, 1, 0, 0, 0, 0]	1355
chr14	102964040		C	A	TECPR2	NM_014844.4	missense_variant	MODERATE	c.4065C>A	p.Ser1355Arg	1		9.636	0.015896	0.05	0.008	0.04	1	-0.998				0.978	Likely benign	PVS1=0 PS=[0, 0, 0, 0, 0] PM=[0, 1, 0, 0, 0, 0, 0] PP=[0, 0, 0, 0, 0, 0] BA1=0 BS=[0, 0, 0, 0, 0] BP=[1, 0, 0, 1, 0, 0, 0, 0]	1355
chr14	102964041		G	A	TECPR2	NM_014844.4	missense_variant	MODERATE	c.4066G>A	p.Val1356Met	5	4	18.31	0.027094	0.061	0.207	0.013	1	0.293				13.5	Uncertain significance	PVS1=0 PS=[0, 0, 0, 0, 0] PM=[0, 1, 0, 0, 0, 0, 0] PP=[0, 0, 0, 0, 0, 0] BA1=0 BS=[0, 0, 0, 0, 0] BP=[1, 0, 0, 0, 0, 0, 0, 0]	1356
chr14	102964041		G	C	TECPR2	NM_014844.4	missense_variant	MODERATE	c.4066G>C	p.Val1356Leu	1		17.29	0.014583	0.056	0.237	0.03	1	-0.642				11.99	Uncertain significance	PVS1=0 PS=[0, 0, 0, 0, 0] PM=[0, 1, 0, 0, 0, 0, 0] PP=[0, 0, 0, 0, 0, 0] BA1=0 BS=[0, 0, 0, 0, 0] BP=[1, 0, 0, 0, 0, 0, 0, 0]	1356
chr14	102964041		G	T	TECPR2	NM_014844.4	missense_variant	MODERATE	c.4066G>T	p.Val1356Leu			17.15	0.016499	0.056	0.237	0.03	1	-0.759				12.52	Uncertain significance	PVS1=0 PS=[0, 0, 0, 0, 0] PM=[0, 1, 0, 0, 0, 0, 0] PP=[0, 0, 0, 0, 0, 0] BA1=0 BS=[0, 0, 0, 0, 0] BP=[1, 0, 0, 0, 0, 0, 0, 0]	1356
chr14	102964042		T	G	TECPR2	NM_014844.4	missense_variant	MODERATE	c.4067T>G	p.Val1356Gly			18.76	0.027899	0.161	0.01	0.116	0.99991	-1.095				14.78	Likely benign	PVS1=0 PS=[0, 0, 0, 0, 0] PM=[0, 1, 0, 0, 0, 0, 0] PP=[0, 0, 0, 0, 0, 0] BA1=0 BS=[0, 0, 0, 0, 0] BP=[1, 0, 0, 1, 0, 0, 0, 0]	1356
chr14	102964042		T	A	TECPR2	NM_014844.4	missense_variant	MODERATE	c.4067T>A	p.Val1356Glu			19.02	0.030283	0.222	0.022	0.206	1	-0.282				15.48	Likely benign	PVS1=0 PS=[0, 0, 0, 0, 0] PM=[0, 1, 0, 0, 0, 0, 0] PP=[0, 0, 0, 0, 0, 0] BA1=0 BS=[0, 0, 0, 0, 0] BP=[1, 0, 0, 1, 0, 0, 0, 0]	1356
chr14	102964042		T	C	TECPR2	NM_014844.4	missense_variant	MODERATE	c.4067T>C	p.Val1356Ala			13.39	0.008189	0.073	0.321	0.002	1	0.719				7.39	Likely benign	PVS1=0 PS=[0, 0, 0, 0, 0] PM=[0, 1, 0, 0, 0, 0, 0] PP=[0, 0, 0, 0, 0, 0] BA1=0 BS=[0, 0, 0, 0, 0] BP=[1, 0, 0, 1, 0, 0, 0, 0]	1356
chr14	102964044		T	G	TECPR2	NM_014844.4	missense_variant	MODERATE	c.4069T>G	p.Ser1357Ala			13.33	0.005002	0.007	0.122	0.002	1	-0.79				7.238	Likely benign	PVS1=0 PS=[0, 0, 0, 0, 0] PM=[0, 1, 0, 0, 0, 0, 0] PP=[0, 0, 0, 0, 0, 0] BA1=0 BS=[0, 0, 0, 0, 0] BP=[1, 0, 0, 1, 0, 0, 0, 0]	1357
chr14	102964044		T	A	TECPR2	NM_014844.4	missense_variant	MODERATE	c.4069T>A	p.Ser1357Thr			10.63	0.007021	0.01	0.234	0.002	1	0.467				4.425	Likely benign	PVS1=0 PS=[0, 0, 0, 0, 0] PM=[0, 1, 0, 0, 0, 0, 0] PP=[0, 0, 0, 0, 0, 0] BA1=0 BS=[0, 0, 0, 0, 0] BP=[1, 0, 0, 1, 0, 0, 0, 0]	1357
chr14	102964044		T	C	TECPR2	NM_014844.4	missense_variant	MODERATE	c.4069T>C	p.Ser1357Pro			15.51	0.013032	0.098	0.033	0.189	1	-1.098				11.23	Likely benign	PVS1=0 PS=[0, 0, 0, 0, 0] PM=[0, 1, 0, 0, 0, 0, 0] PP=[0, 0, 0, 0, 0, 0] BA1=0 BS=[0, 0, 0, 0, 0] BP=[1, 0, 0, 1, 0, 0, 0, 0]	1357
chr14	102964045		C	G	TECPR2	NM_014844.4	missense_variant	MODERATE	c.4070C>G	p.Ser1357Trp			19.48	0.036754	0.077	0.002	0.642	0.999998	-1.25				20.5	Uncertain significance	PVS1=0 PS=[0, 0, 0, 0, 0] PM=[0, 1, 0, 0, 0, 0, 0] PP=[0, 0, 0, 0, 0, 0] BA1=0 BS=[0, 0, 0, 0, 0] BP=[1, 0, 0, 0, 0, 0, 0, 0]	1357
chr14	102964045		C	T	TECPR2	NM_014844.4	missense_variant	MODERATE	c.4070C>T	p.Ser1357Leu			13.85	0.02405	0.068	0.074	0.005	1	-1.288				14.83	Uncertain significance	PVS1=0 PS=[0, 0, 0, 0, 0] PM=[0, 1, 0, 0, 0, 0, 0] PP=[0, 0, 0, 0, 0, 0] BA1=0 BS=[0, 0, 0, 0, 0] BP=[1, 0, 0, 0, 0, 0, 0, 0]	1357
chr14	102964047		T	G	TECPR2	NM_014844.4	missense_variant	MODERATE	c.4072T>G	p.Cys1358Gly			23.1	0.017718	0.255	0.313	0.259	0.999991	-0.877				20.3	Uncertain significance	PVS1=0 PS=[0, 0, 0, 0, 0] PM=[0, 1, 0, 0, 0, 0, 0] PP=[0, 0, 0, 0, 0, 0] BA1=0 BS=[0, 0, 0, 0, 0] BP=[1, 0, 0, 0, 0, 0, 0, 0]	1358
chr14	102964047		T	A	TECPR2	NM_014844.4	missense_variant	MODERATE	c.4072T>A	p.Cys1358Ser			22.7	0.013546	0.245	0.38	0.259	0.999983	0.845				18.64	Uncertain significance	PVS1=0 PS=[0, 0, 0, 0, 0] PM=[0, 1, 0, 0, 0, 0, 0] PP=[0, 0, 0, 0, 0, 0] BA1=0 BS=[0, 0, 0, 0, 0] BP=[1, 0, 0, 0, 0, 0, 0, 0]	1358
chr14	102964047		T	C	TECPR2	NM_014844.4	missense_variant	MODERATE	c.4072T>C	p.Cys1358Arg			23	0.014593	0.272	0.409	0.042	1	0.61				19.62	Uncertain significance	PVS1=0 PS=[0, 0, 0, 0, 0] PM=[0, 1, 0, 0, 0, 0, 0] PP=[0, 0, 0, 0, 0, 0] BA1=0 BS=[0, 0, 0, 0, 0] BP=[1, 0, 0, 0, 0, 0, 0, 0]	1358
chr14	102964048		G	A	TECPR2	NM_014844.4	missense_variant	MODERATE	c.4073G>A	p.Cys1358Tyr			21.9	0.026493	0.302	1	0.352	1	1.124				20.4	Uncertain significance	PVS1=0 PS=[0, 0, 0, 0, 0] PM=[0, 1, 0, 0, 0, 0, 0] PP=[0, 0, 0, 0, 0, 0] BA1=0 BS=[0, 0, 0, 0, 0] BP=[1, 0, 0, 0, 0, 0, 0, 0]	1358
chr14	102964048		G	C	TECPR2	NM_014844.4	missense_variant	MODERATE	c.4073G>C	p.Cys1358Ser			22	0.024078	0.28	0.38	0.259	0.999999	0.391				20.2	Uncertain significance	PVS1=0 PS=[0, 0, 0, 0, 0] PM=[0, 1, 0, 0, 0, 0, 0] PP=[0, 0, 0, 0, 0, 0] BA1=0 BS=[0, 0, 0, 0, 0] BP=[1, 0, 0, 0, 0, 0, 0, 0]	1358
chr14	102964048		G	T	TECPR2	NM_014844.4	missense_variant	MODERATE	c.4073G>T	p.Cys1358Phe	2		21.9	0.02263	0.25	0.739	0.023	1	-1.038				20.6	Uncertain significance	PVS1=0 PS=[0, 0, 0, 0, 0] PM=[0, 1, 0, 0, 0, 0, 0] PP=[0, 0, 0, 0, 0, 0] BA1=0 BS=[0, 0, 0, 0, 0] BP=[1, 0, 0, 0, 0, 0, 0, 0]	1358
chr14	102964049		T	G	TECPR2	NM_014844.4	missense_variant	MODERATE	c.4074T>G	p.Cys1358Trp			18.79	0.024821	0.105	0.198	0.042	0.999689	-0.512				12	Likely benign	PVS1=0 PS=[0, 0, 0, 0, 0] PM=[0, 1, 0, 0, 0, 0, 0] PP=[0, 0, 0, 0, 0, 0] BA1=0 BS=[0, 0, 0, 0, 0] BP=[1, 0, 0, 1, 0, 0, 0, 0]	1358
chr14	102964050		T	G	TECPR2	NM_014844.4	missense_variant	MODERATE	c.4075T>G	p.Phe1359Val			19.21	0.005646	0.102	0.996	0	0.99992	0.823				0.189	Likely benign	PVS1=0 PS=[0, 0, 0, 0, 0] PM=[0, 1, 0, 0, 0, 0, 0] PP=[0, 0, 0, 0, 0, 0] BA1=0 BS=[0, 0, 0, 0, 0] BP=[1, 0, 0, 1, 0, 0, 0, 0]	1359
chr14	102964050		T	A	TECPR2	NM_014844.4	missense_variant	MODERATE	c.4075T>A	p.Phe1359Ile			18.92	0.008039	0.061	1	0.005	0.999961	1.318				0.221	Likely benign	PVS1=0 PS=[0, 0, 0, 0, 0] PM=[0, 1, 0, 0, 0, 0, 0] PP=[0, 0, 0, 0, 0, 0] BA1=0 BS=[0, 0, 0, 0, 0] BP=[1, 0, 0, 1, 0, 0, 0, 0]	1359
chr14	102964050		T	C	TECPR2	NM_014844.4	missense_variant	MODERATE	c.4075T>C	p.Phe1359Leu			17.17	0.008366	0.097	0.808	0	0.999957	0.178				0.019	Likely benign	PVS1=0 PS=[0, 0, 0, 0, 0] PM=[0, 1, 0, 0, 0, 0, 0] PP=[0, 0, 0, 0, 0, 0] BA1=0 BS=[0, 0, 0, 0, 0] BP=[1, 0, 0, 1, 0, 0, 0, 0]	1359
chr14	102964051		T	G	TECPR2	NM_014844.4	missense_variant	MODERATE	c.4076T>G	p.Phe1359Cys			24.9	0.02223	0.227	0.013	0.302	0.612149	-0.812				24	Uncertain significance	PVS1=0 PS=[0, 0, 0, 0, 0] PM=[0, 1, 0, 0, 0, 0, 0] PP=[0, 0, 0, 0, 0, 0] BA1=0 BS=[0, 0, 0, 0, 0] BP=[1, 0, 0, 0, 0, 0, 0, 0]	1359
chr14	102964051		T	A	TECPR2	NM_014844.4	missense_variant	MODERATE	c.4076T>A	p.Phe1359Tyr			23.8	0.012857	0.138	0.026	0.057	0.951706	-0.728				23.4	Uncertain significance	PVS1=0 PS=[0, 0, 0, 0, 0] PM=[0, 1, 0, 0, 0, 0, 0] PP=[0, 0, 0, 0, 0, 0] BA1=0 BS=[0, 0, 0, 0, 0] BP=[1, 0, 0, 0, 0, 0, 0, 0]	1359
chr14	102964051		T	C	TECPR2	NM_014844.4	missense_variant	MODERATE	c.4076T>C	p.Phe1359Ser			24.6	0.018289	0.265	0.016	0.063	0.700854	-0.292				24.1	Uncertain significance	PVS1=0 PS=[0, 0, 0, 0, 0] PM=[0, 1, 0, 0, 0, 0, 0] PP=[0, 0, 0, 0, 0, 0] BA1=0 BS=[0, 0, 0, 0, 0] BP=[1, 0, 0, 0, 0, 0, 0, 0]	1359
chr14	102964052		C	G	TECPR2	NM_014844.4	missense_variant	MODERATE	c.4077C>G	p.Phe1359Leu			17.08	0.007123	0.037	0.808	0	0.777518	0.724				14.46	Likely benign	PVS1=0 PS=[0, 0, 0, 0, 0] PM=[0, 1, 0, 0, 0, 0, 0] PP=[0, 0, 0, 0, 0, 0] BA1=0 BS=[0, 0, 0, 0, 0] BP=[1, 0, 0, 1, 0, 0, 0, 0]	1359
chr14	102964052		C	A	TECPR2	NM_014844.4	missense_variant	MODERATE	c.4077C>A	p.Phe1359Leu			16.9	0.009192	0.037	0.808	0	0.777518	-1.153				14.48	Likely benign	PVS1=0 PS=[0, 0, 0, 0, 0] PM=[0, 1, 0, 0, 0, 0, 0] PP=[0, 0, 0, 0, 0, 0] BA1=0 BS=[0, 0, 0, 0, 0] BP=[1, 0, 0, 1, 0, 0, 0, 0]	1359
chr14	102964053		A	G	TECPR2	NM_014844.4	missense_variant	MODERATE	c.4078A>G	p.Thr1360Ala			22.3	0.01009	0.145	0.081	0.01	0.999939	0.791				22.3	Uncertain significance	PVS1=0 PS=[0, 0, 0, 0, 0] PM=[0, 1, 0, 0, 0, 0, 0] PP=[0, 0, 0, 0, 0, 0] BA1=0 BS=[0, 0, 0, 0, 0] BP=[1, 0, 0, 0, 0, 0, 0, 0]	1360
chr14	102964053		A	C	TECPR2	NM_014844.4	missense_variant	MODERATE	c.4078A>C	p.Thr1360Pro			23.7	0.025195	0.289	0.005	0.405	0.999987	-0.843				23.6	Uncertain significance	PVS1=0 PS=[0, 0, 0, 0, 0] PM=[0, 1, 0, 0, 0, 0, 0] PP=[0, 0, 0, 0, 0, 0] BA1=0 BS=[0, 0, 0, 0, 0] BP=[1, 0, 0, 0, 0, 0, 0, 0]	1360
chr14	102964053		A	T	TECPR2	NM_014844.4	missense_variant	MODERATE	c.4078A>T	p.Thr1360Ser			21.9	0.014745	0.126	0.471	0.067	0.999798	-0.738				21.3	Uncertain significance	PVS1=0 PS=[0, 0, 0, 0, 0] PM=[0, 1, 0, 0, 0, 0, 0] PP=[0, 0, 0, 0, 0, 0] BA1=0 BS=[0, 0, 0, 0, 0] BP=[1, 0, 0, 0, 0, 0, 0, 0]	1360
chr14	102964054		C	G	TECPR2	NM_014844.4	missense_variant&splice_region_variant	MODERATE	c.4079C>G	p.Thr1360Arg			23.5	0.04104	0.389	0.002	0.202	1	-1.277				24.7	Uncertain significance	PVS1=0 PS=[0, 0, 0, 0, 0] PM=[0, 1, 0, 0, 0, 0, 0] PP=[0, 0, 0, 0, 0, 0] BA1=0 BS=[0, 0, 0, 0, 0] BP=[1, 0, 0, 0, 0, 0, 0, 0]	1360
chr14	102964054		C	A	TECPR2	NM_014844.4	missense_variant&splice_region_variant	MODERATE	c.4079C>A	p.Thr1360Lys			23.5	0.021252	0.325	0.003	0.133	0.999999	0.862				23.8	Uncertain significance	PVS1=0 PS=[0, 0, 0, 0, 0] PM=[0, 1, 0, 0, 0, 0, 0] PP=[0, 0, 0, 0, 0, 0] BA1=0 BS=[0, 0, 0, 0, 0] BP=[1, 0, 0, 0, 0, 0, 0, 0]	1360
chr14	102964054		C	T	TECPR2	NM_014844.4	missense_variant&splice_region_variant	MODERATE	c.4079C>T	p.Thr1360Ile			23.6	0.031722	0.37	0.002	0.405	0.999999	-1.268				27.7	Uncertain significance	PVS1=0 PS=[0, 0, 0, 0, 0] PM=[0, 1, 0, 0, 0, 0, 0] PP=[0, 0, 0, 0, 0, 0] BA1=0 BS=[0, 0, 0, 0, 0] BP=[1, 0, 0, 0, 0, 0, 0, 0]	1360
chr14	102964056		G	A	TECPR2	NM_014844.4	missense_variant&splice_region_variant	MODERATE	c.4081G>A	p.Val1361Met			23.5	0.03045	0.288	0.008	0.074	1	-1.815				33	Uncertain significance	PVS1=0 PS=[0, 0, 0, 0, 0] PM=[0, 1, 0, 0, 0, 0, 0] PP=[0, 0, 0, 0, 0, 0] BA1=0 BS=[0, 0, 0, 0, 0] BP=[1, 0, 0, 0, 0, 0, 0, 0]	1361
chr14	102964056		G	C	TECPR2	NM_014844.4	missense_variant&splice_region_variant	MODERATE	c.4081G>C	p.Val1361Leu			23.2	0.023139	0.257	0.048	0.006	1	-2.134				33	Uncertain significance	PVS1=0 PS=[0, 0, 0, 0, 0] PM=[0, 1, 0, 0, 0, 0, 0] PP=[0, 0, 0, 0, 0, 0] BA1=0 BS=[0, 0, 0, 0, 0] BP=[1, 0, 0, 0, 0, 0, 0, 0]	1361
chr14	102964056		G	T	TECPR2	NM_014844.4	missense_variant&splice_region_variant	MODERATE	c.4081G>T	p.Val1361Leu			23.2	0.022656	0.257	0.048	0.006	1	-1.916				33	Uncertain significance	PVS1=0 PS=[0, 0, 0, 0, 0] PM=[0, 1, 0, 0, 0, 0, 0] PP=[0, 0, 0, 0, 0, 0] BA1=0 BS=[0, 0, 0, 0, 0] BP=[1, 0, 0, 0, 0, 0, 0, 0]	1361
chr14	102964440		T	G	TECPR2	NM_014844.4	missense_variant&splice_region_variant	MODERATE	c.4082T>G	p.Val1361Gly			30	0.059539	0.392	0.001	0.479	1		8,046216e-01	0,550		27.3	Uncertain significance	PVS1=0 PS=[0, 0, 0, 0, 0] PM=[0, 1, 0, 0, 0, 0, 0] PP=[0, 0, 1, 0, 0, 0] BA1=0 BS=[0, 0, 0, 0, 0] BP=[1, 0, 0, 0, 0, 0, 0, 0]	1361
chr14	102964440		T	A	TECPR2	NM_014844.4	missense_variant&splice_region_variant	MODERATE	c.4082T>A	p.Val1361Glu			31	0.075819	0.457	0.004	0.581	1		7,421132e-01	0,678		29.1	Uncertain significance	PVS1=0 PS=[0, 0, 0, 0, 0] PM=[0, 1, 0, 0, 0, 0, 0] PP=[0, 0, 1, 0, 0, 0] BA1=0 BS=[0, 0, 0, 0, 0] BP=[1, 0, 0, 0, 0, 0, 0, 0]	1361
chr14	102964440		T	C	TECPR2	NM_014844.4	missense_variant&splice_region_variant	MODERATE	c.4082T>C	p.Val1361Ala			24.1	0.038593	0.182	0.216	0.171	1		8,038780e-01	0,512		23.4	Uncertain significance	PVS1=0 PS=[0, 0, 0, 0, 0] PM=[0, 1, 0, 0, 0, 0, 0] PP=[0, 0, 1, 0, 0, 0] BA1=0 BS=[0, 0, 0, 0, 0] BP=[1, 0, 0, 0, 0, 0, 0, 0]	1361
chr14	102964442		A	G	TECPR2	NM_014844.4	missense_variant&splice_region_variant	MODERATE	c.4084A>G	p.Thr1362Ala			23.3	0.02203	0.129	0.011	0.248	0.999996					20.8	Uncertain significance	PVS1=0 PS=[0, 0, 0, 0, 0] PM=[0, 1, 0, 0, 0, 0, 0] PP=[0, 0, 0, 0, 0, 0] BA1=0 BS=[0, 0, 0, 0, 0] BP=[1, 0, 0, 0, 0, 0, 0, 0]	1362
chr14	102964442		A	C	TECPR2	NM_014844.4	missense_variant&splice_region_variant	MODERATE	c.4084A>C	p.Thr1362Pro			27.6	0.030482	0.195	0.006	0.756	0.999999					24.2	Uncertain significance	PVS1=0 PS=[0, 0, 0, 0, 0] PM=[0, 1, 0, 0, 0, 0, 0] PP=[0, 0, 0, 0, 0, 0] BA1=0 BS=[0, 0, 0, 0, 0] BP=[1, 0, 0, 0, 0, 0, 0, 0]	1362
chr14	102964442		A	T	TECPR2	NM_014844.4	missense_variant&splice_region_variant	MODERATE	c.4084A>T	p.Thr1362Ser			22.7	0.019077	0.058	0.345	0.042	0.999988					19.02	Uncertain significance	PVS1=0 PS=[0, 0, 0, 0, 0] PM=[0, 1, 0, 0, 0, 0, 0] PP=[0, 0, 0, 0, 0, 0] BA1=0 BS=[0, 0, 0, 0, 0] BP=[1, 0, 0, 0, 0, 0, 0, 0]	1362
chr14	102964443		C	G	TECPR2	NM_014844.4	missense_variant	MODERATE	c.4085C>G	p.Thr1362Ser			22.5	0.018055	0.084	0.345	0.042	0.999999					22.1	Uncertain significance	PVS1=0 PS=[0, 0, 0, 0, 0] PM=[0, 1, 0, 0, 0, 0, 0] PP=[0, 0, 0, 0, 0, 0] BA1=0 BS=[0, 0, 0, 0, 0] BP=[1, 0, 0, 0, 0, 0, 0, 0]	1362
chr14	102964443		C	A	TECPR2	NM_014844.4	missense_variant	MODERATE	c.4085C>A	p.Thr1362Asn			23.8	0.024748	0.153	0.01	0.412	1					23.3	Uncertain significance	PVS1=0 PS=[0, 0, 0, 0, 0] PM=[0, 1, 0, 0, 0, 0, 0] PP=[0, 0, 0, 0, 0, 0] BA1=0 BS=[0, 0, 0, 0, 0] BP=[1, 0, 0, 0, 0, 0, 0, 0]	1362
chr14	102964443		C	T	TECPR2	NM_014844.4	missense_variant	MODERATE	c.4085C>T	p.Thr1362Ile	3	2	26.3	0.031718	0.268	0.003	0.756	1					25.4	Uncertain significance	PVS1=0 PS=[0, 0, 0, 0, 0] PM=[0, 1, 0, 0, 0, 0, 0] PP=[0, 0, 0, 0, 0, 0] BA1=0 BS=[0, 0, 0, 0, 0] BP=[1, 0, 0, 0, 0, 0, 0, 0]	1362
chr14	102964445		G	A	TECPR2	NM_014844.4	missense_variant	MODERATE	c.4087G>A	p.Ala1363Thr			20.7	0.005572	0.081	0.02	0.033	0.999986					4.542	Likely benign	PVS1=0 PS=[0, 0, 0, 0, 0] PM=[0, 1, 0, 0, 0, 0, 0] PP=[0, 0, 0, 0, 0, 0] BA1=0 BS=[0, 0, 0, 0, 0] BP=[1, 0, 0, 1, 0, 0, 0, 0]	1363
chr14	102964445		G	C	TECPR2	NM_014844.4	missense_variant	MODERATE	c.4087G>C	p.Ala1363Pro			17.43	0.005254	0.1	1	0.001	0.99995					0.074	Likely benign	PVS1=0 PS=[0, 0, 0, 0, 0] PM=[0, 1, 0, 0, 0, 0, 0] PP=[0, 0, 0, 0, 0, 0] BA1=0 BS=[0, 0, 0, 0, 0] BP=[1, 0, 0, 1, 0, 0, 0, 0]	1363
chr14	102964445		G	T	TECPR2	NM_014844.4	missense_variant	MODERATE	c.4087G>T	p.Ala1363Ser			18.38	0.004032	0.064	0.42	0.003	0.999994					0.287	Likely benign	PVS1=0 PS=[0, 0, 0, 0, 0] PM=[0, 1, 0, 0, 0, 0, 0] PP=[0, 0, 0, 0, 0, 0] BA1=0 BS=[0, 0, 0, 0, 0] BP=[1, 0, 0, 1, 0, 0, 0, 0]	1363
chr14	102964446		C	G	TECPR2	NM_014844.4	missense_variant	MODERATE	c.4088C>G	p.Ala1363Gly			21.5	0.012066	0.13	0.045	0.06	0.99991					19.63	Uncertain significance	PVS1=0 PS=[0, 0, 0, 0, 0] PM=[0, 1, 0, 0, 0, 0, 0] PP=[0, 0, 0, 0, 0, 0] BA1=0 BS=[0, 0, 0, 0, 0] BP=[1, 0, 0, 0, 0, 0, 0, 0]	1363
chr14	102964446		C	A	TECPR2	NM_014844.4	missense_variant	MODERATE	c.4088C>A	p.Ala1363Glu			22.5	0.012458	0.131	0.01	0.089	0.999804					21.7	Uncertain significance	PVS1=0 PS=[0, 0, 0, 0, 0] PM=[0, 1, 0, 0, 0, 0, 0] PP=[0, 0, 0, 0, 0, 0] BA1=0 BS=[0, 0, 0, 0, 0] BP=[1, 0, 0, 0, 0, 0, 0, 0]	1363
chr14	102964446		C	T	TECPR2	NM_014844.4	missense_variant	MODERATE	c.4088C>T	p.Ala1363Val	5		22.5	0.011824	0.116	0.014	0.073	0.999888					22.3	Uncertain significance	PVS1=0 PS=[0, 0, 0, 0, 0] PM=[0, 1, 0, 0, 0, 0, 0] PP=[0, 0, 0, 0, 0, 0] BA1=0 BS=[0, 0, 0, 0, 0] BP=[1, 0, 0, 0, 0, 0, 0, 0]	1363
chr14	102964448		T	G	TECPR2	NM_014844.4	missense_variant	MODERATE	c.4090T>G	p.Ser1364Ala			19.17	0.006632	0.028	0.764	0.001	1					1.526	Likely benign	PVS1=0 PS=[0, 0, 0, 0, 0] PM=[0, 1, 0, 0, 0, 0, 0] PP=[0, 0, 0, 0, 0, 0] BA1=0 BS=[0, 0, 0, 0, 0] BP=[1, 0, 0, 1, 0, 0, 0, 0]	1364
chr14	102964448		T	A	TECPR2	NM_014844.4	missense_variant	MODERATE	c.4090T>A	p.Ser1364Thr			19.17	0.006982	0.029	0.575	0.023	1					3.362	Likely benign	PVS1=0 PS=[0, 0, 0, 0, 0] PM=[0, 1, 0, 0, 0, 0, 0] PP=[0, 0, 0, 0, 0, 0] BA1=0 BS=[0, 0, 0, 0, 0] BP=[1, 0, 0, 1, 0, 0, 0, 0]	1364
chr14	102964448		T	C	TECPR2	NM_014844.4	missense_variant	MODERATE	c.4090T>C	p.Ser1364Pro			21.7	0.009787	0.177	0.276	0.087	1					9.404	Likely benign	PVS1=0 PS=[0, 0, 0, 0, 0] PM=[0, 1, 0, 0, 0, 0, 0] PP=[0, 0, 0, 0, 0, 0] BA1=0 BS=[0, 0, 0, 0, 0] BP=[1, 0, 0, 1, 0, 0, 0, 0]	1364
chr14	102964449		C	T	TECPR2	NM_014844.4	missense_variant	MODERATE	c.4091C>T	p.Ser1364Leu			18.32	0.011511	0.11	0.358	0.001	1					16.31	Uncertain significance	PVS1=0 PS=[0, 0, 0, 0, 0] PM=[0, 1, 0, 0, 0, 0, 0] PP=[0, 0, 0, 0, 0, 0] BA1=0 BS=[0, 0, 0, 0, 0] BP=[1, 0, 0, 0, 0, 0, 0, 0]	1364
chr14	102964451		G	A	TECPR2	NM_014844.4	missense_variant	MODERATE	c.4093G>A	p.Asp1365Asn			27.2	0.031696	0.279	0.086	0.997	1					24.9	Uncertain significance	PVS1=0 PS=[0, 0, 0, 0, 0] PM=[0, 1, 0, 0, 0, 0, 0] PP=[0, 0, 0, 0, 0, 0] BA1=0 BS=[0, 0, 0, 0, 0] BP=[1, 0, 0, 0, 0, 0, 0, 0]	1365
chr14	102964451		G	C	TECPR2	NM_014844.4	missense_variant	MODERATE	c.4093G>C	p.Asp1365His			32	0.067284	0.552	0.003	0.999	1					26.5	Uncertain significance	PVS1=0 PS=[0, 0, 0, 0, 0] PM=[0, 1, 0, 0, 0, 0, 0] PP=[0, 0, 0, 0, 0, 0] BA1=0 BS=[0, 0, 0, 0, 0] BP=[1, 0, 0, 0, 0, 0, 0, 0]	1365
chr14	102964451		G	T	TECPR2	NM_014844.4	missense_variant	MODERATE	c.4093G>T	p.Asp1365Tyr			32	0.084185	0.595	0.001	0.999	1					27.3	Uncertain significance	PVS1=0 PS=[0, 0, 0, 0, 0] PM=[0, 1, 0, 0, 0, 0, 0] PP=[0, 0, 0, 0, 0, 0] BA1=0 BS=[0, 0, 0, 0, 0] BP=[1, 0, 0, 0, 0, 0, 0, 0]	1365
chr14	102964452		A	G	TECPR2	NM_014844.4	missense_variant	MODERATE	c.4094A>G	p.Asp1365Gly	1		31	0.054243	0.532	0.009	0.997	1					27.8	Uncertain significance	PVS1=0 PS=[0, 0, 0, 0, 0] PM=[0, 1, 0, 0, 0, 0, 0] PP=[0, 0, 0, 0, 0, 0] BA1=0 BS=[0, 0, 0, 0, 0] BP=[1, 0, 0, 0, 0, 0, 0, 0]	1365
chr14	102964452		A	C	TECPR2	NM_014844.4	missense_variant	MODERATE	c.4094A>C	p.Asp1365Ala			30	0.091583	0.508	0.003	0.997	1					26.1	Uncertain significance	PVS1=0 PS=[0, 0, 0, 0, 0] PM=[0, 1, 0, 0, 0, 0, 0] PP=[0, 0, 0, 0, 0, 0] BA1=0 BS=[0, 0, 0, 0, 0] BP=[1, 0, 0, 0, 0, 0, 0, 0]	1365
chr14	102964452		A	T	TECPR2	NM_014844.4	missense_variant	MODERATE	c.4094A>T	p.Asp1365Val			29.7	0.151229	0.591	0	0.999	1					26.9	Uncertain significance	PVS1=0 PS=[0, 0, 0, 0, 0] PM=[0, 1, 0, 0, 0, 0, 0] PP=[0, 0, 0, 0, 0, 0] BA1=0 BS=[0, 0, 0, 0, 0] BP=[1, 0, 0, 0, 0, 0, 0, 0]	1365
chr14	102964453		T	G	TECPR2	NM_014844.4	missense_variant	MODERATE	c.4095T>G	p.Asp1365Glu			22.9	0.017712	0.244	0.004	0.994	0.999596					21.7	Likely benign	PVS1=0 PS=[0, 0, 0, 0, 0] PM=[0, 1, 0, 0, 0, 0, 0] PP=[0, 0, 0, 0, 0, 0] BA1=0 BS=[0, 0, 0, 0, 0] BP=[1, 0, 0, 1, 0, 0, 0, 0]	1365
chr14	102964453		T	A	TECPR2	NM_014844.4	missense_variant	MODERATE	c.4095T>A	p.Asp1365Glu			22.8	0.019377	0.244	0.004	0.994	0.999594					21.7	Likely benign	PVS1=0 PS=[0, 0, 0, 0, 0] PM=[0, 1, 0, 0, 0, 0, 0] PP=[0, 0, 0, 0, 0, 0] BA1=0 BS=[0, 0, 0, 0, 0] BP=[1, 0, 0, 1, 0, 0, 0, 0]	1365
chr14	102964454		G	A	TECPR2	NM_014844.4	missense_variant	MODERATE	c.4096G>A	p.Glu1366Lys			35	0.028195	0.351	0.006	0.996	1					32	Uncertain significance	PVS1=0 PS=[0, 0, 0, 0, 0] PM=[0, 1, 0, 0, 0, 0, 0] PP=[0, 0, 0, 0, 0, 0] BA1=0 BS=[0, 0, 0, 0, 0] BP=[1, 0, 0, 0, 0, 0, 0, 0]	1366
chr14	102964454		G	C	TECPR2	NM_014844.4	missense_variant	MODERATE	c.4096G>C	p.Glu1366Gln			30	0.019374	0.233	0.006	0.997	1					24.8	Uncertain significance	PVS1=0 PS=[0, 0, 0, 0, 0] PM=[0, 1, 0, 0, 0, 0, 0] PP=[0, 0, 0, 0, 0, 0] BA1=0 BS=[0, 0, 0, 0, 0] BP=[1, 0, 0, 0, 0, 0, 0, 0]	1366
chr14	102964455		A	G	TECPR2	NM_014844.4	missense_variant	MODERATE	c.4097A>G	p.Glu1366Gly			32	0.053979	0.34	0.003	0.997	1					31	Uncertain significance	PVS1=0 PS=[0, 0, 0, 0, 0] PM=[0, 1, 0, 0, 0, 0, 0] PP=[0, 0, 0, 0, 0, 0] BA1=0 BS=[0, 0, 0, 0, 0] BP=[1, 0, 0, 0, 0, 0, 0, 0]	1366
chr14	102964455		A	C	TECPR2	NM_014844.4	missense_variant	MODERATE	c.4097A>C	p.Glu1366Ala			31	0.028332	0.301	0.005	0.996	1					28.1	Uncertain significance	PVS1=0 PS=[0, 0, 0, 0, 0] PM=[0, 1, 0, 0, 0, 0, 0] PP=[0, 0, 0, 0, 0, 0] BA1=0 BS=[0, 0, 0, 0, 0] BP=[1, 0, 0, 0, 0, 0, 0, 0]	1366
chr14	102964455		A	T	TECPR2	NM_014844.4	missense_variant	MODERATE	c.4097A>T	p.Glu1366Val			32	0.093545	0.378	0.001	0.998	1					29.2	Uncertain significance	PVS1=0 PS=[0, 0, 0, 0, 0] PM=[0, 1, 0, 0, 0, 0, 0] PP=[0, 0, 0, 0, 0, 0] BA1=0 BS=[0, 0, 0, 0, 0] BP=[1, 0, 0, 0, 0, 0, 0, 0]	1366
chr14	102964456		G	C	TECPR2	NM_014844.4	missense_variant	MODERATE	c.4098G>C	p.Glu1366Asp			28.1	0.019431	0.256	0.013	0.994	0.999415					23.6	Uncertain significance	PVS1=0 PS=[0, 0, 0, 0, 0] PM=[0, 1, 0, 0, 0, 0, 0] PP=[0, 0, 0, 0, 0, 0] BA1=0 BS=[0, 0, 0, 0, 0] BP=[1, 0, 0, 0, 0, 0, 0, 0]	1366
chr14	102964456		G	T	TECPR2	NM_014844.4	missense_variant	MODERATE	c.4098G>T	p.Glu1366Asp			27.9	0.019724	0.256	0.013	0.994	0.999415					23.7	Uncertain significance	PVS1=0 PS=[0, 0, 0, 0, 0] PM=[0, 1, 0, 0, 0, 0, 0] PP=[0, 0, 0, 0, 0, 0] BA1=0 BS=[0, 0, 0, 0, 0] BP=[1, 0, 0, 0, 0, 0, 0, 0]	1366
chr14	102964457		C	G	TECPR2	NM_014844.4	missense_variant	MODERATE	c.4099C>G	p.Leu1367Val			27.3	0.015662	0.163	0.004	0.977	0.999961					26.3	Uncertain significance	PVS1=0 PS=[0, 0, 0, 0, 0] PM=[0, 1, 0, 0, 0, 0, 0] PP=[0, 0, 0, 0, 0, 0] BA1=0 BS=[0, 0, 0, 0, 0] BP=[1, 0, 0, 0, 0, 0, 0, 0]	1367
chr14	102964457		C	A	TECPR2	NM_014844.4	missense_variant	MODERATE	c.4099C>A	p.Leu1367Met			25.6	0.014824	0.188	0.004	0.998	0.999951					24.7	Uncertain significance	PVS1=0 PS=[0, 0, 0, 0, 0] PM=[0, 1, 0, 0, 0, 0, 0] PP=[0, 0, 0, 0, 0, 0] BA1=0 BS=[0, 0, 0, 0, 0] BP=[1, 0, 0, 0, 0, 0, 0, 0]	1367
chr14	102964458		T	G	TECPR2	NM_014844.4	missense_variant	MODERATE	c.4100T>G	p.Leu1367Arg			34	0.083158	0.616	0	0.998	1					31	Uncertain significance	PVS1=0 PS=[0, 0, 0, 0, 0] PM=[0, 1, 0, 0, 0, 0, 0] PP=[0, 0, 0, 0, 0, 0] BA1=0 BS=[0, 0, 0, 0, 0] BP=[1, 0, 0, 0, 0, 0, 0, 0]	1367
chr14	102964458		T	A	TECPR2	NM_014844.4	missense_variant	MODERATE	c.4100T>A	p.Leu1367Gln			34	0.064405	0.566	0.001	0.998	0.999999					29.5	Uncertain significance	PVS1=0 PS=[0, 0, 0, 0, 0] PM=[0, 1, 0, 0, 0, 0, 0] PP=[0, 0, 0, 0, 0, 0] BA1=0 BS=[0, 0, 0, 0, 0] BP=[1, 0, 0, 0, 0, 0, 0, 0]	1367
chr14	102964458		T	C	TECPR2	NM_014844.4	missense_variant	MODERATE	c.4100T>C	p.Leu1367Pro			34	0.080826	0.676	0.001	0.998	1					29.9	Uncertain significance	PVS1=0 PS=[0, 0, 0, 0, 0] PM=[0, 1, 0, 0, 0, 0, 0] PP=[0, 0, 0, 0, 0, 0] BA1=0 BS=[0, 0, 0, 0, 0] BP=[1, 0, 0, 0, 0, 0, 0, 0]	1367
chr14	102964460		T	G	TECPR2	NM_014844.4	missense_variant	MODERATE	c.4102T>G	p.Trp1368Gly			33	0.068375	0.566	0.003	0.994	1					32	Uncertain significance	PVS1=0 PS=[0, 0, 0, 0, 0] PM=[0, 1, 0, 0, 0, 0, 0] PP=[0, 0, 0, 0, 0, 0] BA1=0 BS=[0, 0, 0, 0, 0] BP=[1, 0, 0, 0, 0, 0, 0, 0]	1368
chr14	102964460		T	A	TECPR2	NM_014844.4	missense_variant	MODERATE	c.4102T>A	p.Trp1368Arg			31	0.085668	0.719	0.001	0.997	1					29.3	Uncertain significance	PVS1=0 PS=[0, 0, 0, 0, 0] PM=[0, 1, 0, 0, 0, 0, 0] PP=[0, 0, 0, 0, 0, 0] BA1=0 BS=[0, 0, 0, 0, 0] BP=[1, 0, 0, 0, 0, 0, 0, 0]	1368
chr14	102964460		T	C	TECPR2	NM_014844.4	missense_variant	MODERATE	c.4102T>C	p.Trp1368Arg			32	0.084244	0.719	0.001	0.997	1					29.4	Uncertain significance	PVS1=0 PS=[0, 0, 0, 0, 0] PM=[0, 1, 0, 0, 0, 0, 0] PP=[0, 0, 0, 0, 0, 0] BA1=0 BS=[0, 0, 0, 0, 0] BP=[1, 0, 0, 0, 0, 0, 0, 0]	1368
chr14	102964461		G	C	TECPR2	NM_014844.4	missense_variant	MODERATE	c.4103G>C	p.Trp1368Ser			34	0.069884	0.585	0.002	0.996	1					31	Uncertain significance	PVS1=0 PS=[0, 0, 0, 0, 0] PM=[0, 1, 0, 0, 0, 0, 0] PP=[0, 0, 0, 0, 0, 0] BA1=0 BS=[0, 0, 0, 0, 0] BP=[1, 0, 0, 0, 0, 0, 0, 0]	1368
chr14	102964461		G	T	TECPR2	NM_014844.4	missense_variant	MODERATE	c.4103G>T	p.Trp1368Leu			33	0.053153	0.315	0.014	0.938	1					31	Uncertain significance	PVS1=0 PS=[0, 0, 0, 0, 0] PM=[0, 1, 0, 0, 0, 0, 0] PP=[0, 0, 0, 0, 0, 0] BA1=0 BS=[0, 0, 0, 0, 0] BP=[1, 0, 0, 0, 0, 0, 0, 0]	1368
chr14	102964462		G	C	TECPR2	NM_014844.4	missense_variant	MODERATE	c.4104G>C	p.Trp1368Cys			35	0.051847	0.6	0.002	0.997	1					32	Uncertain significance	PVS1=0 PS=[0, 0, 0, 0, 0] PM=[0, 1, 0, 0, 0, 0, 0] PP=[0, 0, 0, 0, 0, 0] BA1=0 BS=[0, 0, 0, 0, 0] BP=[1, 0, 0, 0, 0, 0, 0, 0]	1368
chr14	102964462		G	T	TECPR2	NM_014844.4	missense_variant	MODERATE	c.4104G>T	p.Trp1368Cys			35	0.066312	0.6	0.002	0.997	1					32	Uncertain significance	PVS1=0 PS=[0, 0, 0, 0, 0] PM=[0, 1, 0, 0, 0, 0, 0] PP=[0, 0, 0, 0, 0, 0] BA1=0 BS=[0, 0, 0, 0, 0] BP=[1, 0, 0, 0, 0, 0, 0, 0]	1368
chr14	102964463		G	A	TECPR2	NM_014844.4	missense_variant	MODERATE	c.4105G>A	p.Ala1369Thr			27.2	0.020552	0.24	0.105	0.99	1					25.8	Uncertain significance	PVS1=0 PS=[0, 0, 0, 0, 0] PM=[0, 1, 0, 0, 0, 0, 0] PP=[0, 0, 0, 0, 0, 0] BA1=0 BS=[0, 0, 0, 0, 0] BP=[1, 0, 0, 0, 0, 0, 0, 0]	1369
chr14	102964463		G	C	TECPR2	NM_014844.4	missense_variant	MODERATE	c.4105G>C	p.Ala1369Pro			32	0.026206	0.408	0.01	0.997	1					29.3	Uncertain significance	PVS1=0 PS=[0, 0, 0, 0, 0] PM=[0, 1, 0, 0, 0, 0, 0] PP=[0, 0, 0, 0, 0, 0] BA1=0 BS=[0, 0, 0, 0, 0] BP=[1, 0, 0, 0, 0, 0, 0, 0]	1369
chr14	102964463		G	T	TECPR2	NM_014844.4	missense_variant	MODERATE	c.4105G>T	p.Ala1369Ser			26.1	0.019784	0.095	0.193	0.859	1					24.9	Uncertain significance	PVS1=0 PS=[0, 0, 0, 0, 0] PM=[0, 1, 0, 0, 0, 0, 0] PP=[0, 0, 0, 0, 0, 0] BA1=0 BS=[0, 0, 0, 0, 0] BP=[1, 0, 0, 0, 0, 0, 0, 0]	1369
chr14	102964464		C	G	TECPR2	NM_014844.4	missense_variant	MODERATE	c.4106C>G	p.Ala1369Gly			23.9	0.017921	0.149	0.25	0.977	1					26.4	Uncertain significance	PVS1=0 PS=[0, 0, 0, 0, 0] PM=[0, 1, 0, 0, 0, 0, 0] PP=[0, 0, 0, 0, 0, 0] BA1=0 BS=[0, 0, 0, 0, 0] BP=[1, 0, 0, 0, 0, 0, 0, 0]	1369
chr14	102964464		C	A	TECPR2	NM_014844.4	missense_variant	MODERATE	c.4106C>A	p.Ala1369Asp			25.9	0.064117	0.443	0.003	0.993	1					29.5	Uncertain significance	PVS1=0 PS=[0, 0, 0, 0, 0] PM=[0, 1, 0, 0, 0, 0, 0] PP=[0, 0, 0, 0, 0, 0] BA1=0 BS=[0, 0, 0, 0, 0] BP=[1, 0, 0, 0, 0, 0, 0, 0]	1369
chr14	102964464		C	T	TECPR2	NM_014844.4	missense_variant	MODERATE	c.4106C>T	p.Ala1369Val			25.8	0.024581	0.264	0.007	0.99	1					31	Uncertain significance	PVS1=0 PS=[0, 0, 0, 0, 0] PM=[0, 1, 0, 0, 0, 0, 0] PP=[0, 0, 0, 0, 0, 0] BA1=0 BS=[0, 0, 0, 0, 0] BP=[1, 0, 0, 0, 0, 0, 0, 0]	1369
chr14	102964466		G	A	TECPR2	NM_014844.4	missense_variant	MODERATE	c.4108G>A	p.Val1370Met			26.2	0.026844	0.205	0.003	0.88	0.999019					25.5	Uncertain significance	PVS1=0 PS=[0, 0, 0, 0, 0] PM=[0, 1, 0, 0, 0, 0, 0] PP=[0, 0, 0, 0, 0, 0] BA1=0 BS=[0, 0, 0, 0, 0] BP=[1, 0, 0, 0, 0, 0, 0, 0]	1370
chr14	102964466		G	C	TECPR2	NM_014844.4	missense_variant	MODERATE	c.4108G>C	p.Val1370Leu			22.7	0.014108	0.103	0.015	0.239	0.998922					22.2	Uncertain significance	PVS1=0 PS=[0, 0, 0, 0, 0] PM=[0, 1, 0, 0, 0, 0, 0] PP=[0, 0, 0, 0, 0, 0] BA1=0 BS=[0, 0, 0, 0, 0] BP=[1, 0, 0, 0, 0, 0, 0, 0]	1370
chr14	102964466		G	T	TECPR2	NM_014844.4	missense_variant	MODERATE	c.4108G>T	p.Val1370Leu			22.7	0.014033	0.103	0.015	0.239	0.998969					22.4	Uncertain significance	PVS1=0 PS=[0, 0, 0, 0, 0] PM=[0, 1, 0, 0, 0, 0, 0] PP=[0, 0, 0, 0, 0, 0] BA1=0 BS=[0, 0, 0, 0, 0] BP=[1, 0, 0, 0, 0, 0, 0, 0]	1370
chr14	102964467		T	G	TECPR2	NM_014844.4	missense_variant	MODERATE	c.4109T>G	p.Val1370Gly			29.7	0.068765	0.484	0.001	0.917	1					29.6	Uncertain significance	PVS1=0 PS=[0, 0, 0, 0, 0] PM=[0, 1, 0, 0, 0, 0, 0] PP=[0, 0, 0, 0, 0, 0] BA1=0 BS=[0, 0, 0, 0, 0] BP=[1, 0, 0, 0, 0, 0, 0, 0]	1370
chr14	102964467		T	A	TECPR2	NM_014844.4	missense_variant	MODERATE	c.4109T>A	p.Val1370Glu			29.8	0.065228	0.588	0.001	0.917	0.999994					28.8	Uncertain significance	PVS1=0 PS=[0, 0, 0, 0, 0] PM=[0, 1, 0, 0, 0, 0, 0] PP=[0, 0, 0, 0, 0, 0] BA1=0 BS=[0, 0, 0, 0, 0] BP=[1, 0, 0, 0, 0, 0, 0, 0]	1370
chr14	102964467		T	C	TECPR2	NM_014844.4	missense_variant	MODERATE	c.4109T>C	p.Val1370Ala			27.7	0.018612	0.269	0.003	0.534	0.999887					26.4	Uncertain significance	PVS1=0 PS=[0, 0, 0, 0, 0] PM=[0, 1, 0, 0, 0, 0, 0] PP=[0, 0, 0, 0, 0, 0] BA1=0 BS=[0, 0, 0, 0, 0] BP=[1, 0, 0, 0, 0, 0, 0, 0]	1370
chr14	102964469		G	A	TECPR2	NM_014844.4	missense_variant	MODERATE	c.4111G>A	p.Gly1371Ser	1		23.3	0.00715	0.055	0.218	0.149	0.735359					22.5	Uncertain significance	PVS1=0 PS=[0, 0, 0, 0, 0] PM=[0, 1, 0, 0, 0, 0, 0] PP=[0, 0, 0, 0, 0, 0] BA1=0 BS=[0, 0, 0, 0, 0] BP=[1, 0, 0, 0, 0, 0, 0, 0]	1371
chr14	102964469		G	C	TECPR2	NM_014844.4	missense_variant	MODERATE	c.4111G>C	p.Gly1371Arg			31	0.016859	0.155	0.015	0.911	0.868147					26.8	Uncertain significance	PVS1=0 PS=[0, 0, 0, 0, 0] PM=[0, 1, 0, 0, 0, 0, 0] PP=[0, 0, 0, 0, 0, 0] BA1=0 BS=[0, 0, 0, 0, 0] BP=[1, 0, 0, 0, 0, 0, 0, 0]	1371
chr14	102964469		G	T	TECPR2	NM_014844.4	missense_variant	MODERATE	c.4111G>T	p.Gly1371Cys			32	0.022146	0.176	0.006	0.953	0.927742					28	Uncertain significance	PVS1=0 PS=[0, 0, 0, 0, 0] PM=[0, 1, 0, 0, 0, 0, 0] PP=[0, 0, 0, 0, 0, 0] BA1=0 BS=[0, 0, 0, 0, 0] BP=[1, 0, 0, 0, 0, 0, 0, 0]	1371
chr14	102964470		G	A	TECPR2	NM_014844.4	missense_variant	MODERATE	c.4112G>A	p.Gly1371Asp			24.8	0.013998	0.156	0.539	0.871	0.963746					24.6	Uncertain significance	PVS1=0 PS=[0, 0, 0, 0, 0] PM=[0, 1, 0, 0, 0, 0, 0] PP=[0, 0, 0, 0, 0, 0] BA1=0 BS=[0, 0, 0, 0, 0] BP=[1, 0, 0, 0, 0, 0, 0, 0]	1371
chr14	102964470		G	C	TECPR2	NM_014844.4	missense_variant	MODERATE	c.4112G>C	p.Gly1371Ala			23	0.014198	0.096	0.124	0.228	0.88994					22.8	Uncertain significance	PVS1=0 PS=[0, 0, 0, 0, 0] PM=[0, 1, 0, 0, 0, 0, 0] PP=[0, 0, 0, 0, 0, 0] BA1=0 BS=[0, 0, 0, 0, 0] BP=[1, 0, 0, 0, 0, 0, 0, 0]	1371
chr14	102964470		G	T	TECPR2	NM_014844.4	missense_variant	MODERATE	c.4112G>T	p.Gly1371Val			27.2	0.02037	0.241	0.006	0.871	0.999998					26.8	Uncertain significance	PVS1=0 PS=[0, 0, 0, 0, 0] PM=[0, 1, 0, 0, 0, 0, 0] PP=[0, 0, 0, 0, 0, 0] BA1=0 BS=[0, 0, 0, 0, 0] BP=[1, 0, 0, 0, 0, 0, 0, 0]	1371
chr14	102964472		C	G	TECPR2	NM_014844.4	missense_variant	MODERATE	c.4114C>G	p.Pro1372Ala			16.25	0.011472	0.095	0.036	0.053	0.999999					17.55	Uncertain significance	PVS1=0 PS=[0, 0, 0, 0, 0] PM=[0, 1, 0, 0, 0, 0, 0] PP=[0, 0, 0, 0, 0, 0] BA1=0 BS=[0, 0, 0, 0, 0] BP=[1, 0, 0, 0, 0, 0, 0, 0]	1372
chr14	102964472		C	A	TECPR2	NM_014844.4	missense_variant	MODERATE	c.4114C>A	p.Pro1372Thr			16.32	0.007414	0.117	0.116	0.008	0.999999					17.59	Uncertain significance	PVS1=0 PS=[0, 0, 0, 0, 0] PM=[0, 1, 0, 0, 0, 0, 0] PP=[0, 0, 0, 0, 0, 0] BA1=0 BS=[0, 0, 0, 0, 0] BP=[1, 0, 0, 0, 0, 0, 0, 0]	1372
chr14	102964472		C	T	TECPR2	NM_014844.4	missense_variant	MODERATE	c.4114C>T	p.Pro1372Ser	1		16.13	0.00727	0.097	0.355	0.004	0.999999					17.49	Uncertain significance	PVS1=0 PS=[0, 0, 0, 0, 0] PM=[0, 1, 0, 0, 0, 0, 0] PP=[0, 0, 0, 0, 0, 0] BA1=0 BS=[0, 0, 0, 0, 0] BP=[1, 0, 0, 0, 0, 0, 0, 0]	1372
chr14	102964473		C	G	TECPR2	NM_014844.4	missense_variant	MODERATE	c.4115C>G	p.Pro1372Arg			20.1	0.008277	0.117	0.309	0.24	0.999997					22.9	Uncertain significance	PVS1=0 PS=[0, 0, 0, 0, 0] PM=[0, 1, 0, 0, 0, 0, 0] PP=[0, 0, 0, 0, 0, 0] BA1=0 BS=[0, 0, 0, 0, 0] BP=[1, 0, 0, 0, 0, 0, 0, 0]	1372
chr14	102964473		C	A	TECPR2	NM_014844.4	missense_variant	MODERATE	c.4115C>A	p.Pro1372Gln			16.29	0.00899	0.089	0.136	0.06	0.999999					21.3	Uncertain significance	PVS1=0 PS=[0, 0, 0, 0, 0] PM=[0, 1, 0, 0, 0, 0, 0] PP=[0, 0, 0, 0, 0, 0] BA1=0 BS=[0, 0, 0, 0, 0] BP=[1, 0, 0, 0, 0, 0, 0, 0]	1372
chr14	102964473		C	T	TECPR2	NM_014844.4	missense_variant	MODERATE	c.4115C>T	p.Pro1372Leu	13	3	17.25	0.009697	0.078	0.03	0.115	0.999336					22.3	Uncertain significance	PVS1=0 PS=[0, 0, 0, 0, 0] PM=[0, 1, 0, 0, 0, 0, 0] PP=[0, 0, 0, 0, 0, 0] BA1=0 BS=[0, 0, 0, 0, 0] BP=[1, 0, 0, 0, 0, 0, 0, 0]	1372
chr14	102964475		C	G	TECPR2	NM_014844.4	missense_variant	MODERATE	c.4117C>G	p.Pro1373Ala			12.79	0.003377	0.062	0.411	0.022	1					11.5	Likely benign	PVS1=0 PS=[0, 0, 0, 0, 0] PM=[0, 1, 0, 0, 0, 0, 0] PP=[0, 0, 0, 0, 0, 0] BA1=0 BS=[0, 0, 0, 0, 0] BP=[1, 0, 0, 1, 0, 0, 0, 0]	1373
chr14	102964475		C	A	TECPR2	NM_014844.4	missense_variant	MODERATE	c.4117C>A	p.Pro1373Thr			13.57	0.003641	0.056	0.358	0.009	1					12.57	Likely benign	PVS1=0 PS=[0, 0, 0, 0, 0] PM=[0, 1, 0, 0, 0, 0, 0] PP=[0, 0, 0, 0, 0, 0] BA1=0 BS=[0, 0, 0, 0, 0] BP=[1, 0, 0, 1, 0, 0, 0, 0]	1373
chr14	102964475		C	T	TECPR2	NM_014844.4	missense_variant	MODERATE	c.4117C>T	p.Pro1373Ser	3		12.99	0.004747	0.098	0.512	0.003	1					11.9	Likely benign	PVS1=0 PS=[0, 0, 0, 0, 0] PM=[0, 1, 0, 0, 0, 0, 0] PP=[0, 0, 0, 0, 0, 0] BA1=0 BS=[0, 0, 0, 0, 0] BP=[1, 0, 0, 1, 0, 0, 0, 0]	1373
chr14	102964476		C	G	TECPR2	NM_014844.4	missense_variant	MODERATE	c.4118C>G	p.Pro1373Arg	1		15.25	0.005092	0.053	0.248	0.157	1					17.79	Uncertain significance	PVS1=0 PS=[0, 0, 0, 0, 0] PM=[0, 1, 0, 0, 0, 0, 0] PP=[0, 0, 0, 0, 0, 0] BA1=0 BS=[0, 0, 0, 0, 0] BP=[1, 0, 0, 0, 0, 0, 0, 0]	1373
chr14	102964476		C	A	TECPR2	NM_014844.4	missense_variant	MODERATE	c.4118C>A	p.Pro1373His			16.24	0.007171	0.059	0.073	0.415	1					19.85	Uncertain significance	PVS1=0 PS=[0, 0, 0, 0, 0] PM=[0, 1, 0, 0, 0, 0, 0] PP=[0, 0, 0, 0, 0, 0] BA1=0 BS=[0, 0, 0, 0, 0] BP=[1, 0, 0, 0, 0, 0, 0, 0]	1373
chr14	102964476		C	T	TECPR2	NM_014844.4	missense_variant	MODERATE	c.4118C>T	p.Pro1373Leu			15.2	0.004699	0.079	0.248	0.001	1					18.69	Uncertain significance	PVS1=0 PS=[0, 0, 0, 0, 0] PM=[0, 1, 0, 0, 0, 0, 0] PP=[0, 0, 0, 0, 0, 0] BA1=0 BS=[0, 0, 0, 0, 0] BP=[1, 0, 0, 0, 0, 0, 0, 0]	1373
chr14	102964478		G	A	TECPR2	NM_014844.4	missense_variant	MODERATE	c.4120G>A	p.Gly1374Ser	1		26	0.032611	0.383	0	0.994	1					29.7	Uncertain significance	PVS1=0 PS=[0, 0, 0, 0, 0] PM=[0, 1, 0, 0, 0, 0, 0] PP=[0, 0, 0, 0, 0, 0] BA1=0 BS=[0, 0, 0, 0, 0] BP=[1, 0, 0, 0, 0, 0, 0, 0]	1374
chr14	102964478		G	C	TECPR2	NM_014844.4	missense_variant	MODERATE	c.4120G>C	p.Gly1374Arg			26.6	0.043289	0.473	0	0.997	1					31	Uncertain significance	PVS1=0 PS=[0, 0, 0, 0, 0] PM=[0, 1, 0, 0, 0, 0, 0] PP=[0, 0, 0, 0, 0, 0] BA1=0 BS=[0, 0, 0, 0, 0] BP=[1, 0, 0, 0, 0, 0, 0, 0]	1374
chr14	102964478		G	T	TECPR2	NM_014844.4	missense_variant	MODERATE	c.4120G>T	p.Gly1374Cys			27.2	0.086968	0.525	0	1	1					32	Uncertain significance	PVS1=0 PS=[0, 0, 0, 0, 0] PM=[0, 1, 0, 0, 0, 0, 0] PP=[0, 0, 0, 0, 0, 0] BA1=0 BS=[0, 0, 0, 0, 0] BP=[1, 0, 0, 0, 0, 0, 0, 0]	1374
chr14	102964479		G	A	TECPR2	NM_014844.4	missense_variant	MODERATE	c.4121G>A	p.Gly1374Asp			26.8	0.024932	0.429	0	0.996	1					28.9	Uncertain significance	PVS1=0 PS=[0, 0, 0, 0, 0] PM=[0, 1, 0, 0, 0, 0, 0] PP=[0, 0, 0, 0, 0, 0] BA1=0 BS=[0, 0, 0, 0, 0] BP=[1, 0, 0, 0, 0, 0, 0, 0]	1374
chr14	102964479		G	C	TECPR2	NM_014844.4	missense_variant	MODERATE	c.4121G>C	p.Gly1374Ala	1		26.2	0.01891	0.286	0	0.99	1					27.4	Uncertain significance	PVS1=0 PS=[0, 0, 0, 0, 0] PM=[0, 1, 0, 0, 0, 0, 0] PP=[0, 0, 0, 0, 0, 0] BA1=0 BS=[0, 0, 0, 0, 0] BP=[1, 0, 0, 0, 0, 0, 0, 0]	1374
chr14	102964479		G	T	TECPR2	NM_014844.4	missense_variant	MODERATE	c.4121G>T	p.Gly1374Val			26.8	0.050388	0.535	0	0.996	1					29.1	Uncertain significance	PVS1=0 PS=[0, 0, 0, 0, 0] PM=[0, 1, 0, 0, 0, 0, 0] PP=[0, 0, 0, 0, 0, 0] BA1=0 BS=[0, 0, 0, 0, 0] BP=[1, 0, 0, 0, 0, 0, 0, 0]	1374
chr14	102964481		T	G	TECPR2	NM_014844.4	missense_variant	MODERATE	c.4123T>G	p.Tyr1375Asp			18.15	0.012315	0.088	0.184	0.036	0.99999					19.36	Uncertain significance	PVS1=0 PS=[0, 0, 0, 0, 0] PM=[0, 1, 0, 0, 0, 0, 0] PP=[0, 0, 0, 0, 0, 0] BA1=0 BS=[0, 0, 0, 0, 0] BP=[1, 0, 0, 0, 0, 0, 0, 0]	1375
chr14	102964481		T	A	TECPR2	NM_014844.4	missense_variant	MODERATE	c.4123T>A	p.Tyr1375Asn			17.54	0.008215	0.043	0.287	0.002	0.999986					18.72	Uncertain significance	PVS1=0 PS=[0, 0, 0, 0, 0] PM=[0, 1, 0, 0, 0, 0, 0] PP=[0, 0, 0, 0, 0, 0] BA1=0 BS=[0, 0, 0, 0, 0] BP=[1, 0, 0, 0, 0, 0, 0, 0]	1375
chr14	102964481		T	C	TECPR2	NM_014844.4	missense_variant	MODERATE	c.4123T>C	p.Tyr1375His			16.67	0.006403	0.056	0.523	0.015	0.999999					17.61	Uncertain significance	PVS1=0 PS=[0, 0, 0, 0, 0] PM=[0, 1, 0, 0, 0, 0, 0] PP=[0, 0, 0, 0, 0, 0] BA1=0 BS=[0, 0, 0, 0, 0] BP=[1, 0, 0, 0, 0, 0, 0, 0]	1375
chr14	102964482		A	G	TECPR2	NM_014844.4	missense_variant	MODERATE	c.4124A>G	p.Tyr1375Cys	1		15.22	0.005936	0.028	0.185	0.003	1					13.39	Likely benign	PVS1=0 PS=[0, 0, 0, 0, 0] PM=[0, 1, 0, 0, 0, 0, 0] PP=[0, 0, 0, 0, 0, 0] BA1=0 BS=[0, 0, 0, 0, 0] BP=[1, 0, 0, 1, 0, 0, 0, 0]	1375
chr14	102964482		A	C	TECPR2	NM_014844.4	missense_variant	MODERATE	c.4124A>C	p.Tyr1375Ser			13.93	0.007601	0.038	0.367	0.009	1					12.7	Likely benign	PVS1=0 PS=[0, 0, 0, 0, 0] PM=[0, 1, 0, 0, 0, 0, 0] PP=[0, 0, 0, 0, 0, 0] BA1=0 BS=[0, 0, 0, 0, 0] BP=[1, 0, 0, 1, 0, 0, 0, 0]	1375
chr14	102964482		A	T	TECPR2	NM_014844.4	missense_variant	MODERATE	c.4124A>T	p.Tyr1375Phe			11.01	0.004513	0.052	0.629	0.132	1					9.46	Likely benign	PVS1=0 PS=[0, 0, 0, 0, 0] PM=[0, 1, 0, 0, 0, 0, 0] PP=[0, 0, 0, 0, 0, 0] BA1=0 BS=[0, 0, 0, 0, 0] BP=[1, 0, 0, 1, 0, 0, 0, 0]	1375
chr14	102964484		C	G	TECPR2	NM_014844.4	missense_variant	MODERATE	c.4126C>G	p.Leu1376Val			24.4	0.013694	0.115	0.006	0.977	0.999965					25.5	Uncertain significance	PVS1=0 PS=[0, 0, 0, 0, 0] PM=[0, 1, 0, 0, 0, 0, 0] PP=[0, 0, 0, 0, 0, 0] BA1=0 BS=[0, 0, 0, 0, 0] BP=[1, 0, 0, 0, 0, 0, 0, 0]	1376
chr14	102964484		C	A	TECPR2	NM_014844.4	missense_variant	MODERATE	c.4126C>A	p.Leu1376Ile			23.3	0.013451	0.122	0.093	0.977	0.999935					24.3	Uncertain significance	PVS1=0 PS=[0, 0, 0, 0, 0] PM=[0, 1, 0, 0, 0, 0, 0] PP=[0, 0, 0, 0, 0, 0] BA1=0 BS=[0, 0, 0, 0, 0] BP=[1, 0, 0, 0, 0, 0, 0, 0]	1376
chr14	102964484		C	T	TECPR2	NM_014844.4	missense_variant	MODERATE	c.4126C>T	p.Leu1376Phe			24.8	0.016327	0.16	0.006	0.993	0.999993					26.5	Uncertain significance	PVS1=0 PS=[0, 0, 0, 0, 0] PM=[0, 1, 0, 0, 0, 0, 0] PP=[0, 0, 0, 0, 0, 0] BA1=0 BS=[0, 0, 0, 0, 0] BP=[1, 0, 0, 0, 0, 0, 0, 0]	1376
chr14	102964485		T	G	TECPR2	NM_014844.4	missense_variant	MODERATE	c.4127T>G	p.Leu1376Arg			27	0.049377	0.499	0.001	0.995	1					28.8	Uncertain significance	PVS1=0 PS=[0, 0, 0, 0, 0] PM=[0, 1, 0, 0, 0, 0, 0] PP=[0, 0, 0, 0, 0, 0] BA1=0 BS=[0, 0, 0, 0, 0] BP=[1, 0, 0, 0, 0, 0, 0, 0]	1376
chr14	102964485		T	A	TECPR2	NM_014844.4	missense_variant	MODERATE	c.4127T>A	p.Leu1376His			26.6	0.06216	0.537	0	0.998	0.999999					28.5	Uncertain significance	PVS1=0 PS=[0, 0, 0, 0, 0] PM=[0, 1, 0, 0, 0, 0, 0] PP=[0, 0, 0, 0, 0, 0] BA1=0 BS=[0, 0, 0, 0, 0] BP=[1, 0, 0, 0, 0, 0, 0, 0]	1376
chr14	102964485		T	C	TECPR2	NM_014844.4	missense_variant	MODERATE	c.4127T>C	p.Leu1376Pro			27.1	0.053144	0.61	0.001	0.998	1					31	Uncertain significance	PVS1=0 PS=[0, 0, 0, 0, 0] PM=[0, 1, 0, 0, 0, 0, 0] PP=[0, 0, 0, 0, 0, 0] BA1=0 BS=[0, 0, 0, 0, 0] BP=[1, 0, 0, 0, 0, 0, 0, 0]	1376
chr14	102964487		C	G	TECPR2	NM_014844.4	missense_variant	MODERATE	c.4129C>G	p.Leu1377Val			23	0.010248	0.068	0.152	0.788	0.846732					23.4	Uncertain significance	PVS1=0 PS=[0, 0, 0, 0, 0] PM=[0, 1, 0, 0, 0, 0, 0] PP=[0, 0, 0, 0, 0, 0] BA1=0 BS=[0, 0, 0, 0, 0] BP=[1, 0, 0, 0, 0, 0, 0, 0]	1377
chr14	102964487		C	A	TECPR2	NM_014844.4	missense_variant	MODERATE	c.4129C>A	p.Leu1377Ile			23	0.009304	0.07	0.262	0.788	0.753969					23.8	Uncertain significance	PVS1=0 PS=[0, 0, 0, 0, 0] PM=[0, 1, 0, 0, 0, 0, 0] PP=[0, 0, 0, 0, 0, 0] BA1=0 BS=[0, 0, 0, 0, 0] BP=[1, 0, 0, 0, 0, 0, 0, 0]	1377
chr14	102964487		C	T	TECPR2	NM_014844.4	missense_variant	MODERATE	c.4129C>T	p.Leu1377Phe			23.2	0.008488	0.103	0.42	0.928	0.967599					23.9	Uncertain significance	PVS1=0 PS=[0, 0, 0, 0, 0] PM=[0, 1, 0, 0, 0, 0, 0] PP=[0, 0, 0, 0, 0, 0] BA1=0 BS=[0, 0, 0, 0, 0] BP=[1, 0, 0, 0, 0, 0, 0, 0]	1377
chr14	102964488		T	G	TECPR2	NM_014844.4	missense_variant	MODERATE	c.4130T>G	p.Leu1377Arg			24	0.021106	0.201	0.104	0.895	0.984362					24.3	Uncertain significance	PVS1=0 PS=[0, 0, 0, 0, 0] PM=[0, 1, 0, 0, 0, 0, 0] PP=[0, 0, 0, 0, 0, 0] BA1=0 BS=[0, 0, 0, 0, 0] BP=[1, 0, 0, 0, 0, 0, 0, 0]	1377
chr14	102964488		T	A	TECPR2	NM_014844.4	missense_variant	MODERATE	c.4130T>A	p.Leu1377His			23.8	0.022267	0.182	0.162	0.945	0.974376					24.3	Uncertain significance	PVS1=0 PS=[0, 0, 0, 0, 0] PM=[0, 1, 0, 0, 0, 0, 0] PP=[0, 0, 0, 0, 0, 0] BA1=0 BS=[0, 0, 0, 0, 0] BP=[1, 0, 0, 0, 0, 0, 0, 0]	1377
chr14	102964488		T	C	TECPR2	NM_014844.4	missense_variant	MODERATE	c.4130T>C	p.Leu1377Pro			25.7	0.0281	0.215	0.061	0.928	1					27.2	Uncertain significance	PVS1=0 PS=[0, 0, 0, 0, 0] PM=[0, 1, 0, 0, 0, 0, 0] PP=[0, 0, 0, 0, 0, 0] BA1=0 BS=[0, 0, 0, 0, 0] BP=[1, 0, 0, 0, 0, 0, 0, 0]	1377
chr14	102964490		C	G	TECPR2	NM_014844.4	missense_variant	MODERATE	c.4132C>G	p.Gln1378Glu			24.3	0.017398	0.123	0.008	0.772	0.998316					24.8	Uncertain significance	PVS1=0 PS=[0, 0, 0, 0, 0] PM=[0, 1, 0, 0, 0, 0, 0] PP=[0, 0, 0, 0, 0, 0] BA1=0 BS=[0, 0, 0, 0, 0] BP=[1, 0, 0, 0, 0, 0, 0, 0]	1378
chr14	102964490		C	A	TECPR2	NM_014844.4	missense_variant	MODERATE	c.4132C>A	p.Gln1378Lys			23.3	0.01655	0.142	0.039	0.547	0.999268					23.9	Uncertain significance	PVS1=0 PS=[0, 0, 0, 0, 0] PM=[0, 1, 0, 0, 0, 0, 0] PP=[0, 0, 0, 0, 0, 0] BA1=0 BS=[0, 0, 0, 0, 0] BP=[1, 0, 0, 0, 0, 0, 0, 0]	1378
chr14	102964491		A	G	TECPR2	NM_014844.4	missense_variant	MODERATE	c.4133A>G	p.Gln1378Arg			20.9	0.011695	0.103	0.198	0.109	0.930527					14.99	Uncertain significance	PVS1=0 PS=[0, 0, 0, 0, 0] PM=[0, 1, 0, 0, 0, 0, 0] PP=[0, 0, 0, 0, 0, 0] BA1=0 BS=[0, 0, 0, 0, 0] BP=[1, 0, 0, 0, 0, 0, 0, 0]	1378
chr14	102964491		A	C	TECPR2	NM_014844.4	missense_variant	MODERATE	c.4133A>C	p.Gln1378Pro			23.9	0.027265	0.287	0.005	0.922	0.996179					22.9	Uncertain significance	PVS1=0 PS=[0, 0, 0, 0, 0] PM=[0, 1, 0, 0, 0, 0, 0] PP=[0, 0, 0, 0, 0, 0] BA1=0 BS=[0, 0, 0, 0, 0] BP=[1, 0, 0, 0, 0, 0, 0, 0]	1378
chr14	102964491		A	T	TECPR2	NM_014844.4	missense_variant	MODERATE	c.4133A>T	p.Gln1378Leu			24.1	0.031215	0.178	0.006	0.837	0.995249					22.9	Uncertain significance	PVS1=0 PS=[0, 0, 0, 0, 0] PM=[0, 1, 0, 0, 0, 0, 0] PP=[0, 0, 0, 0, 0, 0] BA1=0 BS=[0, 0, 0, 0, 0] BP=[1, 0, 0, 0, 0, 0, 0, 0]	1378
chr14	102964492		A	C	TECPR2	NM_014844.4	missense_variant	MODERATE	c.4134A>C	p.Gln1378His			20.6	0.014347	0.095	0.127	0.171	0.835692					15.91	Uncertain significance	PVS1=0 PS=[0, 0, 0, 0, 0] PM=[0, 1, 0, 0, 0, 0, 0] PP=[0, 0, 0, 0, 0, 0] BA1=0 BS=[0, 0, 0, 0, 0] BP=[1, 0, 0, 0, 0, 0, 0, 0]	1378
chr14	102964492		A	T	TECPR2	NM_014844.4	missense_variant	MODERATE	c.4134A>T	p.Gln1378His			20.5	0.014548	0.095	0.127	0.171	0.835692					15.92	Uncertain significance	PVS1=0 PS=[0, 0, 0, 0, 0] PM=[0, 1, 0, 0, 0, 0, 0] PP=[0, 0, 0, 0, 0, 0] BA1=0 BS=[0, 0, 0, 0, 0] BP=[1, 0, 0, 0, 0, 0, 0, 0]	1378
chr14	102964493		C	G	TECPR2	NM_014844.4	missense_variant	MODERATE	c.4135C>G	p.Arg1379Gly			26.3	0.038432	0.329	0.008	0.98	0.999998					25.6	Uncertain significance	PVS1=0 PS=[0, 0, 0, 0, 0] PM=[0, 1, 0, 0, 0, 0, 0] PP=[0, 0, 0, 0, 0, 0] BA1=0 BS=[0, 0, 0, 0, 0] BP=[1, 0, 0, 0, 0, 0, 0, 0]	1379
chr14	102964493		C	T	TECPR2	NM_014844.4	missense_variant	MODERATE	c.4135C>T	p.Arg1379Trp	10		28.2	0.057623	0.374	0.001	0.998	0.999999					27.2	Uncertain significance	PVS1=0 PS=[0, 0, 0, 0, 0] PM=[0, 1, 0, 0, 0, 0, 0] PP=[0, 0, 0, 0, 0, 0] BA1=0 BS=[0, 0, 0, 0, 0] BP=[1, 0, 0, 0, 0, 0, 0, 0]	1379
chr14	102964494		G	A	TECPR2	NM_014844.4	missense_variant	MODERATE	c.4136G>A	p.Arg1379Gln	2		27.7	0.05018	0.311	0.005	0.99	1					28.8	Uncertain significance	PVS1=0 PS=[0, 0, 0, 0, 0] PM=[0, 1, 0, 0, 0, 0, 0] PP=[0, 0, 0, 0, 0, 0] BA1=0 BS=[0, 0, 0, 0, 0] BP=[1, 0, 0, 0, 0, 0, 0, 0]	1379
chr14	102964494		G	C	TECPR2	NM_014844.4	missense_variant	MODERATE	c.4136G>C	p.Arg1379Pro			28.1	0.057949	0.482	0.005	0.996	1					28.5	Uncertain significance	PVS1=0 PS=[0, 0, 0, 0, 0] PM=[0, 1, 0, 0, 0, 0, 0] PP=[0, 0, 0, 0, 0, 0] BA1=0 BS=[0, 0, 0, 0, 0] BP=[1, 0, 0, 0, 0, 0, 0, 0]	1379
chr14	102964494		G	T	TECPR2	NM_014844.4	missense_variant	MODERATE	c.4136G>T	p.Arg1379Leu			27.6	0.060958	0.444	0.003	0.988	1					28.1	Uncertain significance	PVS1=0 PS=[0, 0, 0, 0, 0] PM=[0, 1, 0, 0, 0, 0, 0] PP=[0, 0, 0, 0, 0, 0] BA1=0 BS=[0, 0, 0, 0, 0] BP=[1, 0, 0, 0, 0, 0, 0, 0]	1379
chr14	102964496		C	G	TECPR2	NM_014844.4	missense_variant	MODERATE	c.4138C>G	p.Leu1380Val	1		23	0.032992	0.113	0.065	0.994	0.999975					23.5	Uncertain significance	PVS1=0 PS=[0, 0, 0, 0, 0] PM=[0, 1, 0, 0, 0, 0, 0] PP=[0, 0, 0, 0, 0, 0] BA1=0 BS=[0, 0, 0, 0, 0] BP=[1, 0, 0, 0, 0, 0, 0, 0]	1380
chr14	102964496		C	A	TECPR2	NM_014844.4	missense_variant	MODERATE	c.4138C>A	p.Leu1380Met			23.2	0.029188	0.163	0.06	0.999	0.999969					23.3	Uncertain significance	PVS1=0 PS=[0, 0, 0, 0, 0] PM=[0, 1, 0, 0, 0, 0, 0] PP=[0, 0, 0, 0, 0, 0] BA1=0 BS=[0, 0, 0, 0, 0] BP=[1, 0, 0, 0, 0, 0, 0, 0]	1380
chr14	102964497		T	G	TECPR2	NM_014844.4	missense_variant	MODERATE	c.4139T>G	p.Leu1380Arg			27.3	0.05932	0.401	0.023	0.999	1					26.1	Uncertain significance	PVS1=0 PS=[0, 0, 0, 0, 0] PM=[0, 1, 0, 0, 0, 0, 0] PP=[0, 0, 0, 0, 0, 0] BA1=0 BS=[0, 0, 0, 0, 0] BP=[1, 0, 0, 0, 0, 0, 0, 0]	1380
chr14	102964497		T	A	TECPR2	NM_014844.4	missense_variant	MODERATE	c.4139T>A	p.Leu1380Gln			27	0.060413	0.404	0.096	0.999	1					26	Uncertain significance	PVS1=0 PS=[0, 0, 0, 0, 0] PM=[0, 1, 0, 0, 0, 0, 0] PP=[0, 0, 0, 0, 0, 0] BA1=0 BS=[0, 0, 0, 0, 0] BP=[1, 0, 0, 0, 0, 0, 0, 0]	1380
chr14	102964497		T	C	TECPR2	NM_014844.4	missense_variant	MODERATE	c.4139T>C	p.Leu1380Pro			27.4	0.095961	0.438	0.017	0.999	1					26.1	Uncertain significance	PVS1=0 PS=[0, 0, 0, 0, 0] PM=[0, 1, 0, 0, 0, 0, 0] PP=[0, 0, 0, 0, 0, 0] BA1=0 BS=[0, 0, 0, 0, 0] BP=[1, 0, 0, 0, 0, 0, 0, 0]	1380
chr14	102964499		A	G	TECPR2	NM_014844.4	missense_variant	MODERATE	c.4141A>G	p.Thr1381Ala			24.4	0.038699	0.199	0.061	0.969	1					24.8	Uncertain significance	PVS1=0 PS=[0, 0, 0, 0, 0] PM=[0, 1, 0, 0, 0, 0, 0] PP=[0, 0, 0, 0, 0, 0] BA1=0 BS=[0, 0, 0, 0, 0] BP=[1, 0, 0, 0, 0, 0, 0, 0]	1381
chr14	102964499		A	C	TECPR2	NM_014844.4	missense_variant	MODERATE	c.4141A>C	p.Thr1381Pro			24.9	0.047004	0.341	0.021	0.996	1					25	Uncertain significance	PVS1=0 PS=[0, 0, 0, 0, 0] PM=[0, 1, 0, 0, 0, 0, 0] PP=[0, 0, 0, 0, 0, 0] BA1=0 BS=[0, 0, 0, 0, 0] BP=[1, 0, 0, 0, 0, 0, 0, 0]	1381
chr14	102964499		A	T	TECPR2	NM_014844.4	missense_variant	MODERATE	c.4141A>T	p.Thr1381Ser			24.1	0.035696	0.156	0.094	0.969	0.999999					24.7	Uncertain significance	PVS1=0 PS=[0, 0, 0, 0, 0] PM=[0, 1, 0, 0, 0, 0, 0] PP=[0, 0, 0, 0, 0, 0] BA1=0 BS=[0, 0, 0, 0, 0] BP=[1, 0, 0, 0, 0, 0, 0, 0]	1381
chr14	102964500		C	G	TECPR2	NM_014844.4	missense_variant	MODERATE	c.4142C>G	p.Thr1381Arg			23.2	0.053528	0.292	0.01	0.996	1					25	Uncertain significance	PVS1=0 PS=[0, 0, 0, 0, 0] PM=[0, 1, 0, 0, 0, 0, 0] PP=[0, 0, 0, 0, 0, 0] BA1=0 BS=[0, 0, 0, 0, 0] BP=[1, 0, 0, 0, 0, 0, 0, 0]	1381
chr14	102964500		C	A	TECPR2	NM_014844.4	missense_variant	MODERATE	c.4142C>A	p.Thr1381Lys			23.3	0.046091	0.264	0.015	0.991	1					25.5	Uncertain significance	PVS1=0 PS=[0, 0, 0, 0, 0] PM=[0, 1, 0, 0, 0, 0, 0] PP=[0, 0, 0, 0, 0, 0] BA1=0 BS=[0, 0, 0, 0, 0] BP=[1, 0, 0, 0, 0, 0, 0, 0]	1381
chr14	102964500		C	T	TECPR2	NM_014844.4	missense_variant	MODERATE	c.4142C>T	p.Thr1381Ile			22.3	0.036995	0.23	0.202	0.996	1					23.9	Uncertain significance	PVS1=0 PS=[0, 0, 0, 0, 0] PM=[0, 1, 0, 0, 0, 0, 0] PP=[0, 0, 0, 0, 0, 0] BA1=0 BS=[0, 0, 0, 0, 0] BP=[1, 0, 0, 0, 0, 0, 0, 0]	1381
chr14	102964502		A	G	TECPR2	NM_014844.4	missense_variant	MODERATE	c.4144A>G	p.Lys1382Glu			23.9	0.017032	0.142	0.034	0.076	0.999579					19.4	Uncertain significance	PVS1=0 PS=[0, 0, 0, 0, 0] PM=[0, 1, 0, 0, 0, 0, 0] PP=[0, 0, 0, 0, 0, 0] BA1=0 BS=[0, 0, 0, 0, 0] BP=[1, 0, 0, 0, 0, 0, 0, 0]	1382
chr14	102964502		A	C	TECPR2	NM_014844.4	missense_variant	MODERATE	c.4144A>C	p.Lys1382Gln			23.8	0.016558	0.154	0.049	0.159	0.999293					19.45	Uncertain significance	PVS1=0 PS=[0, 0, 0, 0, 0] PM=[0, 1, 0, 0, 0, 0, 0] PP=[0, 0, 0, 0, 0, 0] BA1=0 BS=[0, 0, 0, 0, 0] BP=[1, 0, 0, 0, 0, 0, 0, 0]	1382
chr14	102964503		A	G	TECPR2	NM_014844.4	missense_variant	MODERATE	c.4145A>G	p.Lys1382Arg			20.2	0.007398	0.042	0.305	0.002	0.999802					12.48	Likely benign	PVS1=0 PS=[0, 0, 0, 0, 0] PM=[0, 1, 0, 0, 0, 0, 0] PP=[0, 0, 0, 0, 0, 0] BA1=0 BS=[0, 0, 0, 0, 0] BP=[1, 0, 0, 1, 0, 0, 0, 0]	1382
chr14	102964503		A	C	TECPR2	NM_014844.4	missense_variant	MODERATE	c.4145A>C	p.Lys1382Thr			22.3	0.017772	0.106	0.023	0.212	0.999968					16.62	Likely benign	PVS1=0 PS=[0, 0, 0, 0, 0] PM=[0, 1, 0, 0, 0, 0, 0] PP=[0, 0, 0, 0, 0, 0] BA1=0 BS=[0, 0, 0, 0, 0] BP=[1, 0, 0, 1, 0, 0, 0, 0]	1382
chr14	102964503		A	T	TECPR2	NM_014844.4	missense_variant	MODERATE	c.4145A>T	p.Lys1382Met			22.4	0.016426	0.119	0.16	0.095	0.999985					17.46	Likely benign	PVS1=0 PS=[0, 0, 0, 0, 0] PM=[0, 1, 0, 0, 0, 0, 0] PP=[0, 0, 0, 0, 0, 0] BA1=0 BS=[0, 0, 0, 0, 0] BP=[1, 0, 0, 1, 0, 0, 0, 0]	1382
chr14	102964504		G	C	TECPR2	NM_014844.4	missense_variant	MODERATE	c.4146G>C	p.Lys1382Asn			23.5	0.017112	0.129	0.023	0.212	1					23.4	Uncertain significance	PVS1=0 PS=[0, 0, 0, 0, 0] PM=[0, 1, 0, 0, 0, 0, 0] PP=[0, 0, 0, 0, 0, 0] BA1=0 BS=[0, 0, 0, 0, 0] BP=[1, 0, 0, 0, 0, 0, 0, 0]	1382
chr14	102964504		G	T	TECPR2	NM_014844.4	missense_variant	MODERATE	c.4146G>T	p.Lys1382Asn			23.5	0.017375	0.129	0.023	0.212	1					23.4	Uncertain significance	PVS1=0 PS=[0, 0, 0, 0, 0] PM=[0, 1, 0, 0, 0, 0, 0] PP=[0, 0, 0, 0, 0, 0] BA1=0 BS=[0, 0, 0, 0, 0] BP=[1, 0, 0, 0, 0, 0, 0, 0]	1382
chr14	102964505		A	G	TECPR2	NM_014844.4	missense_variant	MODERATE	c.4147A>G	p.Thr1383Ala			22.8	0.006079	0.06	0.265	0.811	0.998322					19.78	Uncertain significance	PVS1=0 PS=[0, 0, 0, 0, 0] PM=[0, 1, 0, 0, 0, 0, 0] PP=[0, 0, 0, 0, 0, 0] BA1=0 BS=[0, 0, 0, 0, 0] BP=[1, 0, 0, 0, 0, 0, 0, 0]	1383
chr14	102964505		A	C	TECPR2	NM_014844.4	missense_variant	MODERATE	c.4147A>C	p.Thr1383Pro			24.5	0.016253	0.198	0.041	0.971	0.999692					23	Uncertain significance	PVS1=0 PS=[0, 0, 0, 0, 0] PM=[0, 1, 0, 0, 0, 0, 0] PP=[0, 0, 0, 0, 0, 0] BA1=0 BS=[0, 0, 0, 0, 0] BP=[1, 0, 0, 0, 0, 0, 0, 0]	1383
chr14	102964505		A	T	TECPR2	NM_014844.4	missense_variant	MODERATE	c.4147A>T	p.Thr1383Ser			23.8	0.012822	0.085	0.034	0.906	0.995366					22.7	Uncertain significance	PVS1=0 PS=[0, 0, 0, 0, 0] PM=[0, 1, 0, 0, 0, 0, 0] PP=[0, 0, 0, 0, 0, 0] BA1=0 BS=[0, 0, 0, 0, 0] BP=[1, 0, 0, 0, 0, 0, 0, 0]	1383
chr14	102964506		C	G	TECPR2	NM_014844.4	missense_variant	MODERATE	c.4148C>G	p.Thr1383Arg			22.8	0.023717	0.224	0.021	0.984	0.998286					22.8	Uncertain significance	PVS1=0 PS=[0, 0, 0, 0, 0] PM=[0, 1, 0, 0, 0, 0, 0] PP=[0, 0, 0, 0, 0, 0] BA1=0 BS=[0, 0, 0, 0, 0] BP=[1, 0, 0, 0, 0, 0, 0, 0]	1383
chr14	102964506		C	A	TECPR2	NM_014844.4	missense_variant	MODERATE	c.4148C>A	p.Thr1383Lys			22.9	0.018961	0.203	0.03	0.976	0.997592					22.9	Uncertain significance	PVS1=0 PS=[0, 0, 0, 0, 0] PM=[0, 1, 0, 0, 0, 0, 0] PP=[0, 0, 0, 0, 0, 0] BA1=0 BS=[0, 0, 0, 0, 0] BP=[1, 0, 0, 0, 0, 0, 0, 0]	1383
chr14	102964506		C	T	TECPR2	NM_014844.4	missense_variant	MODERATE	c.4148C>T	p.Thr1383Met	10		22.1	0.019691	0.111	0.219	0.98	0.995371					21.8	Uncertain significance	PVS1=0 PS=[0, 0, 0, 0, 0] PM=[0, 1, 0, 0, 0, 0, 0] PP=[0, 0, 0, 0, 0, 0] BA1=0 BS=[0, 0, 0, 0, 0] BP=[1, 0, 0, 0, 0, 0, 0, 0]	1383
chr14	102964508		T	G	TECPR2	NM_014844.4	missense_variant	MODERATE	c.4150T>G	p.Phe1384Val			23.2	0.023801	0.156	0.125	0.716	0.996548					23.3	Uncertain significance	PVS1=0 PS=[0, 0, 0, 0, 0] PM=[0, 1, 0, 0, 0, 0, 0] PP=[0, 0, 0, 0, 0, 0] BA1=0 BS=[0, 0, 0, 0, 0] BP=[1, 0, 0, 0, 0, 0, 0, 0]	1384
chr14	102964508		T	A	TECPR2	NM_014844.4	missense_variant	MODERATE	c.4150T>A	p.Phe1384Ile			24.3	0.017674	0.115	0.033	0.648	0.992659					24.4	Uncertain significance	PVS1=0 PS=[0, 0, 0, 0, 0] PM=[0, 1, 0, 0, 0, 0, 0] PP=[0, 0, 0, 0, 0, 0] BA1=0 BS=[0, 0, 0, 0, 0] BP=[1, 0, 0, 0, 0, 0, 0, 0]	1384
chr14	102964508		T	C	TECPR2	NM_014844.4	missense_variant	MODERATE	c.4150T>C	p.Phe1384Leu			21.7	0.012098	0.087	0.429	0.109	0.993338					20.3	Uncertain significance	PVS1=0 PS=[0, 0, 0, 0, 0] PM=[0, 1, 0, 0, 0, 0, 0] PP=[0, 0, 0, 0, 0, 0] BA1=0 BS=[0, 0, 0, 0, 0] BP=[1, 0, 0, 0, 0, 0, 0, 0]	1384
chr14	102964509		T	G	TECPR2	NM_014844.4	missense_variant	MODERATE	c.4151T>G	p.Phe1384Cys			27.5	0.035077	0.247	0.002	0.96	0.996629					25.4	Uncertain significance	PVS1=0 PS=[0, 0, 0, 0, 0] PM=[0, 1, 0, 0, 0, 0, 0] PP=[0, 0, 0, 0, 0, 0] BA1=0 BS=[0, 0, 0, 0, 0] BP=[1, 0, 0, 0, 0, 0, 0, 0]	1384
chr14	102964509		T	A	TECPR2	NM_014844.4	missense_variant	MODERATE	c.4151T>A	p.Phe1384Tyr			23.7	0.008504	0.11	0.012	0.404	0.960985					23.2	Uncertain significance	PVS1=0 PS=[0, 0, 0, 0, 0] PM=[0, 1, 0, 0, 0, 0, 0] PP=[0, 0, 0, 0, 0, 0] BA1=0 BS=[0, 0, 0, 0, 0] BP=[1, 0, 0, 0, 0, 0, 0, 0]	1384
chr14	102964509		T	C	TECPR2	NM_014844.4	missense_variant	MODERATE	c.4151T>C	p.Phe1384Ser			27.5	0.030077	0.201	0.002	0.922	0.995027					25.4	Uncertain significance	PVS1=0 PS=[0, 0, 0, 0, 0] PM=[0, 1, 0, 0, 0, 0, 0] PP=[0, 0, 0, 0, 0, 0] BA1=0 BS=[0, 0, 0, 0, 0] BP=[1, 0, 0, 0, 0, 0, 0, 0]	1384
chr14	102964510		C	G	TECPR2	NM_014844.4	missense_variant	MODERATE	c.4152C>G	p.Phe1384Leu			16.37	0.009414	0.086	0.429	0.109	0.889309					13.44	Likely benign	PVS1=0 PS=[0, 0, 0, 0, 0] PM=[0, 1, 0, 0, 0, 0, 0] PP=[0, 0, 0, 0, 0, 0] BA1=0 BS=[0, 0, 0, 0, 0] BP=[1, 0, 0, 1, 0, 0, 0, 0]	1384
chr14	102964510		C	A	TECPR2	NM_014844.4	missense_variant	MODERATE	c.4152C>A	p.Phe1384Leu			16.21	0.009406	0.086	0.429	0.109	0.889309					14.33	Likely benign	PVS1=0 PS=[0, 0, 0, 0, 0] PM=[0, 1, 0, 0, 0, 0, 0] PP=[0, 0, 0, 0, 0, 0] BA1=0 BS=[0, 0, 0, 0, 0] BP=[1, 0, 0, 1, 0, 0, 0, 0]	1384
chr14	102964511		A	G	TECPR2	NM_014844.4	missense_variant	MODERATE	c.4153A>G	p.Ser1385Gly			21.8	0.01382	0.044	0.34	0.052	0.625404					16.56	Uncertain significance	PVS1=0 PS=[0, 0, 0, 0, 0] PM=[0, 1, 0, 0, 0, 0, 0] PP=[0, 0, 0, 0, 0, 0] BA1=0 BS=[0, 0, 0, 0, 0] BP=[1, 0, 0, 0, 0, 0, 0, 0]	1385
chr14	102964511		A	C	TECPR2	NM_014844.4	missense_variant	MODERATE	c.4153A>C	p.Ser1385Arg			22	0.014776	0.083	0.399	0.106	0.753867					17.22	Uncertain significance	PVS1=0 PS=[0, 0, 0, 0, 0] PM=[0, 1, 0, 0, 0, 0, 0] PP=[0, 0, 0, 0, 0, 0] BA1=0 BS=[0, 0, 0, 0, 0] BP=[1, 0, 0, 0, 0, 0, 0, 0]	1385
chr14	102964511		A	T	TECPR2	NM_014844.4	missense_variant	MODERATE	c.4153A>T	p.Ser1385Cys			23.3	0.020116	0.069	0.178	0.608	0.714951					22.3	Uncertain significance	PVS1=0 PS=[0, 0, 0, 0, 0] PM=[0, 1, 0, 0, 0, 0, 0] PP=[0, 0, 0, 0, 0, 0] BA1=0 BS=[0, 0, 0, 0, 0] BP=[1, 0, 0, 0, 0, 0, 0, 0]	1385
chr14	102964512		G	A	TECPR2	NM_014844.4	missense_variant	MODERATE	c.4154G>A	p.Ser1385Asn			21.4	0.011992	0.086	0.327	0.002	0.879988					17.83	Uncertain significance	PVS1=0 PS=[0, 0, 0, 0, 0] PM=[0, 1, 0, 0, 0, 0, 0] PP=[0, 0, 0, 0, 0, 0] BA1=0 BS=[0, 0, 0, 0, 0] BP=[1, 0, 0, 0, 0, 0, 0, 0]	1385
chr14	102964512		G	C	TECPR2	NM_014844.4	missense_variant	MODERATE	c.4154G>C	p.Ser1385Thr			21	0.01312	0.059	0.415	0.072	0.853408					17.39	Uncertain significance	PVS1=0 PS=[0, 0, 0, 0, 0] PM=[0, 1, 0, 0, 0, 0, 0] PP=[0, 0, 0, 0, 0, 0] BA1=0 BS=[0, 0, 0, 0, 0] BP=[1, 0, 0, 0, 0, 0, 0, 0]	1385
chr14	102964512		G	T	TECPR2	NM_014844.4	missense_variant	MODERATE	c.4154G>T	p.Ser1385Ile			22.1	0.017868	0.052	0.407	0.341	0.982091					19.64	Uncertain significance	PVS1=0 PS=[0, 0, 0, 0, 0] PM=[0, 1, 0, 0, 0, 0, 0] PP=[0, 0, 0, 0, 0, 0] BA1=0 BS=[0, 0, 0, 0, 0] BP=[1, 0, 0, 0, 0, 0, 0, 0]	1385
chr14	102964513		C	G	TECPR2	NM_014844.4	missense_variant	MODERATE	c.4155C>G	p.Ser1385Arg			21.3	0.018749	0.109	0.399	0.106	0.999763					21.2	Uncertain significance	PVS1=0 PS=[0, 0, 0, 0, 0] PM=[0, 1, 0, 0, 0, 0, 0] PP=[0, 0, 0, 0, 0, 0] BA1=0 BS=[0, 0, 0, 0, 0] BP=[1, 0, 0, 0, 0, 0, 0, 0]	1385
chr14	102964513		C	A	TECPR2	NM_014844.4	missense_variant	MODERATE	c.4155C>A	p.Ser1385Arg			21.2	0.019401	0.109	0.399	0.106	0.999763					21.2	Uncertain significance	PVS1=0 PS=[0, 0, 0, 0, 0] PM=[0, 1, 0, 0, 0, 0, 0] PP=[0, 0, 0, 0, 0, 0] BA1=0 BS=[0, 0, 0, 0, 0] BP=[1, 0, 0, 0, 0, 0, 0, 0]	1385
chr14	102964514		C	G	TECPR2	NM_014844.4	missense_variant	MODERATE	c.4156C>G	p.His1386Asp			22.8	0.025693	0.202	0.004	0.143	0.999765					22.9	Uncertain significance	PVS1=0 PS=[0, 0, 0, 0, 0] PM=[0, 1, 0, 0, 0, 0, 0] PP=[0, 0, 0, 0, 0, 0] BA1=0 BS=[0, 0, 0, 0, 0] BP=[1, 0, 0, 0, 0, 0, 0, 0]	1386
chr14	102964514		C	A	TECPR2	NM_014844.4	missense_variant	MODERATE	c.4156C>A	p.His1386Asn			22.5	0.018083	0.085	0.014	0.008	0.999205					22.7	Uncertain significance	PVS1=0 PS=[0, 0, 0, 0, 0] PM=[0, 1, 0, 0, 0, 0, 0] PP=[0, 0, 0, 0, 0, 0] BA1=0 BS=[0, 0, 0, 0, 0] BP=[1, 0, 0, 0, 0, 0, 0, 0]	1386
chr14	102964514		C	T	TECPR2	NM_014844.4	missense_variant	MODERATE	c.4156C>T	p.His1386Tyr			22.7	0.018964	0.128	0.006	0.322	0.999365					23	Uncertain significance	PVS1=0 PS=[0, 0, 0, 0, 0] PM=[0, 1, 0, 0, 0, 0, 0] PP=[0, 0, 0, 0, 0, 0] BA1=0 BS=[0, 0, 0, 0, 0] BP=[1, 0, 0, 0, 0, 0, 0, 0]	1386
chr14	102964515		A	G	TECPR2	NM_014844.4	missense_variant	MODERATE	c.4157A>G	p.His1386Arg			18.97	0.010263	0.043	0.397	0.187	0.981276					15.69	Uncertain significance	PVS1=0 PS=[0, 0, 0, 0, 0] PM=[0, 1, 0, 0, 0, 0, 0] PP=[0, 0, 0, 0, 0, 0] BA1=0 BS=[0, 0, 0, 0, 0] BP=[1, 0, 0, 0, 0, 0, 0, 0]	1386
chr14	102964515		A	C	TECPR2	NM_014844.4	missense_variant	MODERATE	c.4157A>C	p.His1386Pro			22.1	0.012626	0.196	0.019	0.003	0.99593					21.1	Uncertain significance	PVS1=0 PS=[0, 0, 0, 0, 0] PM=[0, 1, 0, 0, 0, 0, 0] PP=[0, 0, 0, 0, 0, 0] BA1=0 BS=[0, 0, 0, 0, 0] BP=[1, 0, 0, 0, 0, 0, 0, 0]	1386
chr14	102964515		A	T	TECPR2	NM_014844.4	missense_variant	MODERATE	c.4157A>T	p.His1386Leu			22.2	0.014834	0.112	0.013	0.143	0.996017					22	Uncertain significance	PVS1=0 PS=[0, 0, 0, 0, 0] PM=[0, 1, 0, 0, 0, 0, 0] PP=[0, 0, 0, 0, 0, 0] BA1=0 BS=[0, 0, 0, 0, 0] BP=[1, 0, 0, 0, 0, 0, 0, 0]	1386
chr14	102964516		C	G	TECPR2	NM_014844.4	missense_variant	MODERATE	c.4158C>G	p.His1386Gln			15.51	0.006523	0.053	0.151	0.014	0.890884					8.277	Likely benign	PVS1=0 PS=[0, 0, 0, 0, 0] PM=[0, 1, 0, 0, 0, 0, 0] PP=[0, 0, 0, 0, 0, 0] BA1=0 BS=[0, 0, 0, 0, 0] BP=[1, 0, 0, 1, 0, 0, 0, 0]	1386
chr14	102964516		C	A	TECPR2	NM_014844.4	missense_variant	MODERATE	c.4158C>A	p.His1386Gln			15.35	0.006503	0.053	0.151	0.014	0.890884					8.473	Likely benign	PVS1=0 PS=[0, 0, 0, 0, 0] PM=[0, 1, 0, 0, 0, 0, 0] PP=[0, 0, 0, 0, 0, 0] BA1=0 BS=[0, 0, 0, 0, 0] BP=[1, 0, 0, 1, 0, 0, 0, 0]	1386
chr14	102964517		T	G	TECPR2	NM_014844.4	missense_variant	MODERATE	c.4159T>G	p.Ser1387Ala			17.84	0.006239	0.042	0.059	0.001	0.99984					10.83	Likely benign	PVS1=0 PS=[0, 0, 0, 0, 0] PM=[0, 1, 0, 0, 0, 0, 0] PP=[0, 0, 0, 0, 0, 0] BA1=0 BS=[0, 0, 0, 0, 0] BP=[1, 0, 0, 1, 0, 0, 0, 0]	1387
chr14	102964517		T	A	TECPR2	NM_014844.4	missense_variant	MODERATE	c.4159T>A	p.Ser1387Thr			16.7	0.006299	0.035	0.187	0.003	0.999484					10.21	Likely benign	PVS1=0 PS=[0, 0, 0, 0, 0] PM=[0, 1, 0, 0, 0, 0, 0] PP=[0, 0, 0, 0, 0, 0] BA1=0 BS=[0, 0, 0, 0, 0] BP=[1, 0, 0, 1, 0, 0, 0, 0]	1387
chr14	102964517		T	C	TECPR2	NM_014844.4	missense_variant	MODERATE	c.4159T>C	p.Ser1387Pro			21.7	0.011587	0.036	0.015	0.122	0.996643					15.88	Likely benign	PVS1=0 PS=[0, 0, 0, 0, 0] PM=[0, 1, 0, 0, 0, 0, 0] PP=[0, 0, 0, 0, 0, 0] BA1=0 BS=[0, 0, 0, 0, 0] BP=[1, 0, 0, 1, 0, 0, 0, 0]	1387
chr14	102964518		C	G	TECPR2	NM_014844.4	missense_variant	MODERATE	c.4160C>G	p.Ser1387Trp			20.5	0.01876	0.105	0.002	0.517	0.824282					22	Uncertain significance	PVS1=0 PS=[0, 0, 0, 0, 0] PM=[0, 1, 0, 0, 0, 0, 0] PP=[0, 0, 0, 0, 0, 0] BA1=0 BS=[0, 0, 0, 0, 0] BP=[1, 0, 0, 0, 0, 0, 0, 0]	1387
chr14	102964518		C	T	TECPR2	NM_014844.4	missense_variant	MODERATE	c.4160C>T	p.Ser1387Leu	11	1	13.21	0.01049	0.043	0.011	0.001	0.998577					14.58	Uncertain significance	PVS1=0 PS=[0, 0, 0, 0, 0] PM=[0, 1, 0, 0, 0, 0, 0] PP=[0, 0, 0, 0, 0, 0] BA1=0 BS=[0, 0, 0, 0, 0] BP=[1, 0, 0, 0, 0, 0, 0, 0]	1387
chr14	102964520		C	G	TECPR2	NM_014844.4	missense_variant	MODERATE	c.4162C>G	p.His1388Asp			17.99	0.01522	0.126	0.107	0.099	0.995067					16.75	Uncertain significance	PVS1=0 PS=[0, 0, 0, 0, 0] PM=[0, 1, 0, 0, 0, 0, 0] PP=[0, 0, 0, 0, 0, 0] BA1=0 BS=[0, 0, 0, 0, 0] BP=[1, 0, 0, 0, 0, 0, 0, 0]	1388
chr14	102964520		C	A	TECPR2	NM_014844.4	missense_variant	MODERATE	c.4162C>A	p.His1388Asn			17.05	0.018266	0.079	0.161	0.099	0.998538					16.3	Uncertain significance	PVS1=0 PS=[0, 0, 0, 0, 0] PM=[0, 1, 0, 0, 0, 0, 0] PP=[0, 0, 0, 0, 0, 0] BA1=0 BS=[0, 0, 0, 0, 0] BP=[1, 0, 0, 0, 0, 0, 0, 0]	1388
chr14	102964520		C	T	TECPR2	NM_014844.4	missense_variant	MODERATE	c.4162C>T	p.His1388Tyr	1		16.41	0.013771	0.113	0.698	0.175	0.998169					15.65	Uncertain significance	PVS1=0 PS=[0, 0, 0, 0, 0] PM=[0, 1, 0, 0, 0, 0, 0] PP=[0, 0, 0, 0, 0, 0] BA1=0 BS=[0, 0, 0, 0, 0] BP=[1, 0, 0, 0, 0, 0, 0, 0]	1388
chr14	102964521		A	G	TECPR2	NM_014844.4	missense_variant	MODERATE	c.4163A>G	p.His1388Arg			13.52	0.005594	0.058	0.256	0.002	0.999858					4.602	Likely benign	PVS1=0 PS=[0, 0, 0, 0, 0] PM=[0, 1, 0, 0, 0, 0, 0] PP=[0, 0, 0, 0, 0, 0] BA1=0 BS=[0, 0, 0, 0, 0] BP=[1, 0, 0, 1, 0, 0, 0, 0]	1388
chr14	102964521		A	C	TECPR2	NM_014844.4	missense_variant	MODERATE	c.4163A>C	p.His1388Pro			14.32	0.006825	0.084	0.206	0.001	0.999377					5.937	Likely benign	PVS1=0 PS=[0, 0, 0, 0, 0] PM=[0, 1, 0, 0, 0, 0, 0] PP=[0, 0, 0, 0, 0, 0] BA1=0 BS=[0, 0, 0, 0, 0] BP=[1, 0, 0, 1, 0, 0, 0, 0]	1388
chr14	102964521		A	T	TECPR2	NM_014844.4	missense_variant	MODERATE	c.4163A>T	p.His1388Leu			14.35	0.008056	0.08	0.372	0.002	0.999321					7.842	Likely benign	PVS1=0 PS=[0, 0, 0, 0, 0] PM=[0, 1, 0, 0, 0, 0, 0] PP=[0, 0, 0, 0, 0, 0] BA1=0 BS=[0, 0, 0, 0, 0] BP=[1, 0, 0, 1, 0, 0, 0, 0]	1388
chr14	102964522		C	G	TECPR2	NM_014844.4	missense_variant	MODERATE	c.4164C>G	p.His1388Gln			2.068	0.016125	0.014	0.272	0.222	1					0.033	Likely benign	PVS1=0 PS=[0, 0, 0, 0, 0] PM=[0, 1, 0, 0, 0, 0, 0] PP=[0, 0, 0, 0, 0, 0] BA1=0 BS=[0, 0, 0, 0, 0] BP=[1, 0, 0, 1, 0, 0, 0, 0]	1388
chr14	102964522		C	A	TECPR2	NM_014844.4	missense_variant	MODERATE	c.4164C>A	p.His1388Gln			1.778	0.016125	0.014	0.272	0.222	1					0.019	Likely benign	PVS1=0 PS=[0, 0, 0, 0, 0] PM=[0, 1, 0, 0, 0, 0, 0] PP=[0, 0, 0, 0, 0, 0] BA1=0 BS=[0, 0, 0, 0, 0] BP=[1, 0, 0, 1, 0, 0, 0, 0]	1388
chr14	102964523		G	A	TECPR2	NM_014844.4	missense_variant	MODERATE	c.4165G>A	p.Gly1389Ser	2	1	9.648	0.006775	0.053	0.818	0.001	1					4.69	Likely benign	PVS1=0 PS=[0, 0, 0, 0, 0] PM=[0, 1, 0, 0, 0, 0, 0] PP=[0, 0, 0, 0, 0, 0] BA1=0 BS=[0, 0, 0, 0, 0] BP=[1, 0, 0, 1, 0, 0, 0, 0]	1389
chr14	102964523		G	C	TECPR2	NM_014844.4	missense_variant	MODERATE	c.4165G>C	p.Gly1389Arg			14.03	0.008189	0.057	0.537	0.006	1					9.794	Likely benign	PVS1=0 PS=[0, 0, 0, 0, 0] PM=[0, 1, 0, 0, 0, 0, 0] PP=[0, 0, 0, 0, 0, 0] BA1=0 BS=[0, 0, 0, 0, 0] BP=[1, 0, 0, 1, 0, 0, 0, 0]	1389
chr14	102964523		G	T	TECPR2	NM_014844.4	missense_variant	MODERATE	c.4165G>T	p.Gly1389Cys			16	0.02136	0.035	0.047	0.324	1					13.41	Likely benign	PVS1=0 PS=[0, 0, 0, 0, 0] PM=[0, 1, 0, 0, 0, 0, 0] PP=[0, 0, 0, 0, 0, 0] BA1=0 BS=[0, 0, 0, 0, 0] BP=[1, 0, 0, 1, 0, 0, 0, 0]	1389
chr14	102964524		G	A	TECPR2	NM_014844.4	missense_variant	MODERATE	c.4166G>A	p.Gly1389Asp			8.131	0.003739	0.014	0.567	0.001	1					2.486	Likely benign	PVS1=0 PS=[0, 0, 0, 0, 0] PM=[0, 1, 0, 0, 0, 0, 0] PP=[0, 0, 0, 0, 0, 0] BA1=0 BS=[0, 0, 0, 0, 0] BP=[1, 0, 0, 1, 0, 0, 0, 0]	1389
chr14	102964524		G	C	TECPR2	NM_014844.4	missense_variant	MODERATE	c.4166G>C	p.Gly1389Ala			7.012	0.003875	0.021	0.653	0.008	1					0.808	Likely benign	PVS1=0 PS=[0, 0, 0, 0, 0] PM=[0, 1, 0, 0, 0, 0, 0] PP=[0, 0, 0, 0, 0, 0] BA1=0 BS=[0, 0, 0, 0, 0] BP=[1, 0, 0, 1, 0, 0, 0, 0]	1389
chr14	102964524		G	T	TECPR2	NM_014844.4	missense_variant	MODERATE	c.4166G>T	p.Gly1389Val			8.833	0.003838	0.016	0.247	0.012	1					3.926	Likely benign	PVS1=0 PS=[0, 0, 0, 0, 0] PM=[0, 1, 0, 0, 0, 0, 0] PP=[0, 0, 0, 0, 0, 0] BA1=0 BS=[0, 0, 0, 0, 0] BP=[1, 0, 0, 1, 0, 0, 0, 0]	1389
chr14	102964526		A	G	TECPR2	NM_014844.4	missense_variant	MODERATE	c.4168A>G	p.Thr1390Ala			5.806	0.003378	0.052	0.989	0	1					0.01	Likely benign	PVS1=0 PS=[0, 0, 0, 0, 0] PM=[0, 1, 0, 0, 0, 0, 0] PP=[0, 0, 0, 0, 0, 0] BA1=0 BS=[0, 0, 0, 0, 0] BP=[1, 0, 0, 1, 0, 0, 0, 0]	1390
chr14	102964526		A	C	TECPR2	NM_014844.4	missense_variant	MODERATE	c.4168A>C	p.Thr1390Pro	1		9.985	0.003497	0.023	0.347	0	1					0.641	Likely benign	PVS1=0 PS=[0, 0, 0, 0, 0] PM=[0, 1, 0, 0, 0, 0, 0] PP=[0, 0, 0, 0, 0, 0] BA1=0 BS=[0, 0, 0, 0, 0] BP=[1, 0, 0, 1, 0, 0, 0, 0]	1390
chr14	102964526		A	T	TECPR2	NM_014844.4	missense_variant	MODERATE	c.4168A>T	p.Thr1390Ser			5.305	0.003978	0.016	0.917	0.004	1					0.018	Likely benign	PVS1=0 PS=[0, 0, 0, 0, 0] PM=[0, 1, 0, 0, 0, 0, 0] PP=[0, 0, 0, 0, 0, 0] BA1=0 BS=[0, 0, 0, 0, 0] BP=[1, 0, 0, 1, 0, 0, 0, 0]	1390
chr14	102964527		C	G	TECPR2	NM_014844.4	missense_variant	MODERATE	c.4169C>G	p.Thr1390Ser			12.76	0.005209	0.057	0.917	0.004	1					11.53	Uncertain significance	PVS1=0 PS=[0, 0, 0, 0, 0] PM=[0, 1, 0, 0, 0, 0, 0] PP=[0, 0, 0, 0, 0, 0] BA1=0 BS=[0, 0, 0, 0, 0] BP=[1, 0, 0, 0, 0, 0, 0, 0]	1390
chr14	102964527		C	A	TECPR2	NM_014844.4	missense_variant	MODERATE	c.4169C>A	p.Thr1390Asn			14.02	0.005203	0.075	0.395	0.024	1					13.27	Uncertain significance	PVS1=0 PS=[0, 0, 0, 0, 0] PM=[0, 1, 0, 0, 0, 0, 0] PP=[0, 0, 0, 0, 0, 0] BA1=0 BS=[0, 0, 0, 0, 0] BP=[1, 0, 0, 0, 0, 0, 0, 0]	1390
chr14	102964527		C	T	TECPR2	NM_014844.4	missense_variant	MODERATE	c.4169C>T	p.Thr1390Ile			14.59	0.003479	0.091	0.418	0.001	1					13.9	Uncertain significance	PVS1=0 PS=[0, 0, 0, 0, 0] PM=[0, 1, 0, 0, 0, 0, 0] PP=[0, 0, 0, 0, 0, 0] BA1=0 BS=[0, 0, 0, 0, 0] BP=[1, 0, 0, 0, 0, 0, 0, 0]	1390
chr14	102964529		C	G	TECPR2	NM_014844.4	missense_variant	MODERATE	c.4171C>G	p.Gln1391Glu			10.11	0.013094	0.05	0.279	0.046	1					10.25	Uncertain significance	PVS1=0 PS=[0, 0, 0, 0, 0] PM=[0, 1, 0, 0, 0, 0, 0] PP=[0, 0, 0, 0, 0, 0] BA1=0 BS=[0, 0, 0, 0, 0] BP=[1, 0, 0, 0, 0, 0, 0, 0]	1391
chr14	102964529		C	A	TECPR2	NM_014844.4	missense_variant	MODERATE	c.4171C>A	p.Gln1391Lys			11.34	0.018174	0.05	0.523	0.046	1					11.73	Uncertain significance	PVS1=0 PS=[0, 0, 0, 0, 0] PM=[0, 1, 0, 0, 0, 0, 0] PP=[0, 0, 0, 0, 0, 0] BA1=0 BS=[0, 0, 0, 0, 0] BP=[1, 0, 0, 0, 0, 0, 0, 0]	1391
chr14	102964530		A	G	TECPR2	NM_014844.4	missense_variant	MODERATE	c.4172A>G	p.Gln1391Arg			13.39	0.027101	0.036	0.195	0.123	1					9.935	Likely benign	PVS1=0 PS=[0, 0, 0, 0, 0] PM=[0, 1, 0, 0, 0, 0, 0] PP=[0, 0, 0, 0, 0, 0] BA1=0 BS=[0, 0, 0, 0, 0] BP=[1, 0, 0, 1, 0, 0, 0, 0]	1391
chr14	102964530		A	C	TECPR2	NM_014844.4	missense_variant	MODERATE	c.4172A>C	p.Gln1391Pro			13.72	0.021642	0.027	0.345	0.002	1					10.72	Likely benign	PVS1=0 PS=[0, 0, 0, 0, 0] PM=[0, 1, 0, 0, 0, 0, 0] PP=[0, 0, 0, 0, 0, 0] BA1=0 BS=[0, 0, 0, 0, 0] BP=[1, 0, 0, 1, 0, 0, 0, 0]	1391
chr14	102964530		A	T	TECPR2	NM_014844.4	missense_variant	MODERATE	c.4172A>T	p.Gln1391Leu			14.96	0.026541	0.031	0.098	0.069	1					12.37	Likely benign	PVS1=0 PS=[0, 0, 0, 0, 0] PM=[0, 1, 0, 0, 0, 0, 0] PP=[0, 0, 0, 0, 0, 0] BA1=0 BS=[0, 0, 0, 0, 0] BP=[1, 0, 0, 1, 0, 0, 0, 0]	1391
chr14	102964531		G	C	TECPR2	NM_014844.4	missense_variant	MODERATE	c.4173G>C	p.Gln1391His			19.73	0.019546	0.039	0.048	0.417	1					15.2	Uncertain significance	PVS1=0 PS=[0, 0, 0, 0, 0] PM=[0, 1, 0, 0, 0, 0, 0] PP=[0, 0, 0, 0, 0, 0] BA1=0 BS=[0, 0, 0, 0, 0] BP=[1, 0, 0, 0, 0, 0, 0, 0]	1391
chr14	102964531		G	T	TECPR2	NM_014844.4	missense_variant	MODERATE	c.4173G>T	p.Gln1391His			19.59	0.01964	0.039	0.048	0.417	1					15.84	Uncertain significance	PVS1=0 PS=[0, 0, 0, 0, 0] PM=[0, 1, 0, 0, 0, 0, 0] PP=[0, 0, 0, 0, 0, 0] BA1=0 BS=[0, 0, 0, 0, 0] BP=[1, 0, 0, 0, 0, 0, 0, 0]	1391
chr14	102964532		A	G	TECPR2	NM_014844.4	missense_variant	MODERATE	c.4174A>G	p.Lys1392Glu			21.4	0.048468	0.036	0.44	0.275	1					14.74	Uncertain significance	PVS1=0 PS=[0, 0, 0, 0, 0] PM=[0, 1, 0, 0, 0, 0, 0] PP=[0, 0, 0, 0, 0, 0] BA1=0 BS=[0, 0, 0, 0, 0] BP=[1, 0, 0, 0, 0, 0, 0, 0]	1392
chr14	102964532		A	C	TECPR2	NM_014844.4	missense_variant	MODERATE	c.4174A>C	p.Lys1392Gln			22.4	0.04468	0.047	0.39	0.527	1					17.51	Uncertain significance	PVS1=0 PS=[0, 0, 0, 0, 0] PM=[0, 1, 0, 0, 0, 0, 0] PP=[0, 0, 0, 0, 0, 0] BA1=0 BS=[0, 0, 0, 0, 0] BP=[1, 0, 0, 0, 0, 0, 0, 0]	1392
chr14	102964533		A	G	TECPR2	NM_014844.4	missense_variant	MODERATE	c.4175A>G	p.Lys1392Arg			18.41	0.029252	0.012	0.436	0.015	1					12.98	Uncertain significance	PVS1=0 PS=[0, 0, 0, 0, 0] PM=[0, 1, 0, 0, 0, 0, 0] PP=[0, 0, 0, 0, 0, 0] BA1=0 BS=[0, 0, 0, 0, 0] BP=[1, 0, 0, 0, 0, 0, 0, 0]	1392
chr14	102964533		A	C	TECPR2	NM_014844.4	missense_variant	MODERATE	c.4175A>C	p.Lys1392Thr			19.56	0.048219	0.023	0.261	0.275	1					14.56	Uncertain significance	PVS1=0 PS=[0, 0, 0, 0, 0] PM=[0, 1, 0, 0, 0, 0, 0] PP=[0, 0, 0, 0, 0, 0] BA1=0 BS=[0, 0, 0, 0, 0] BP=[1, 0, 0, 0, 0, 0, 0, 0]	1392
chr14	102964533		A	T	TECPR2	NM_014844.4	missense_variant	MODERATE	c.4175A>T	p.Lys1392Met			22.4	0.069075	0.059	0.053	0.846	1					20.2	Uncertain significance	PVS1=0 PS=[0, 0, 0, 0, 0] PM=[0, 1, 0, 0, 0, 0, 0] PP=[0, 0, 0, 0, 0, 0] BA1=0 BS=[0, 0, 0, 0, 0] BP=[1, 0, 0, 0, 0, 0, 0, 0]	1392
chr14	102964534		G	C	TECPR2	NM_014844.4	missense_variant	MODERATE	c.4176G>C	p.Lys1392Asn			19.37	0.054814	0.031	0.277	0.444	1					13.01	Likely benign	PVS1=0 PS=[0, 0, 0, 0, 0] PM=[0, 1, 0, 0, 0, 0, 0] PP=[0, 0, 0, 0, 0, 0] BA1=0 BS=[0, 0, 0, 0, 0] BP=[1, 0, 0, 1, 0, 0, 0, 0]	1392
chr14	102964534		G	T	TECPR2	NM_014844.4	missense_variant	MODERATE	c.4176G>T	p.Lys1392Asn			19.22	0.060178	0.031	0.277	0.444	1					13.71	Likely benign	PVS1=0 PS=[0, 0, 0, 0, 0] PM=[0, 1, 0, 0, 0, 0, 0] PP=[0, 0, 0, 0, 0, 0] BA1=0 BS=[0, 0, 0, 0, 0] BP=[1, 0, 0, 1, 0, 0, 0, 0]	1392
chr14	102964535		A	G	TECPR2	NM_014844.4	missense_variant	MODERATE	c.4177A>G	p.Ser1393Gly			18.21	0.006491	0.017	0.778	0.001	1					9.946	Likely benign	PVS1=0 PS=[0, 0, 0, 0, 0] PM=[0, 1, 0, 0, 0, 0, 0] PP=[0, 0, 0, 0, 0, 0] BA1=0 BS=[0, 0, 0, 0, 0] BP=[1, 0, 0, 1, 0, 0, 0, 0]	1393
chr14	102964535		A	C	TECPR2	NM_014844.4	missense_variant	MODERATE	c.4177A>C	p.Ser1393Arg			19.84	0.00986	0.015	0.32	0.055	1					11.28	Likely benign	PVS1=0 PS=[0, 0, 0, 0, 0] PM=[0, 1, 0, 0, 0, 0, 0] PP=[0, 0, 0, 0, 0, 0] BA1=0 BS=[0, 0, 0, 0, 0] BP=[1, 0, 0, 1, 0, 0, 0, 0]	1393
chr14	102964535		A	T	TECPR2	NM_014844.4	missense_variant	MODERATE	c.4177A>T	p.Ser1393Cys			21.2	0.026753	0.032	0.118	0.43	1					12.92	Likely benign	PVS1=0 PS=[0, 0, 0, 0, 0] PM=[0, 1, 0, 0, 0, 0, 0] PP=[0, 0, 0, 0, 0, 0] BA1=0 BS=[0, 0, 0, 0, 0] BP=[1, 0, 0, 1, 0, 0, 0, 0]	1393
chr14	102964536		G	A	TECPR2	NM_014844.4	missense_variant	MODERATE	c.4178G>A	p.Ser1393Asn	1		16.44	0.006998	0.023	0.786	0.001	1					6.099	Likely benign	PVS1=0 PS=[0, 0, 0, 0, 0] PM=[0, 1, 0, 0, 0, 0, 0] PP=[0, 0, 0, 0, 0, 0] BA1=0 BS=[0, 0, 0, 0, 0] BP=[1, 0, 0, 1, 0, 0, 0, 0]	1393
chr14	102964536		G	C	TECPR2	NM_014844.4	missense_variant	MODERATE	c.4178G>C	p.Ser1393Thr			16.02	0.006689	0.019	0.461	0.002	1					3.923	Likely benign	PVS1=0 PS=[0, 0, 0, 0, 0] PM=[0, 1, 0, 0, 0, 0, 0] PP=[0, 0, 0, 0, 0, 0] BA1=0 BS=[0, 0, 0, 0, 0] BP=[1, 0, 0, 1, 0, 0, 0, 0]	1393
chr14	102964536		G	T	TECPR2	NM_014844.4	missense_variant	MODERATE	c.4178G>T	p.Ser1393Ile			18.86	0.016663	0.026	0.19	0.039	1					10.07	Likely benign	PVS1=0 PS=[0, 0, 0, 0, 0] PM=[0, 1, 0, 0, 0, 0, 0] PP=[0, 0, 0, 0, 0, 0] BA1=0 BS=[0, 0, 0, 0, 0] BP=[1, 0, 0, 1, 0, 0, 0, 0]	1393
chr14	102964537		C	G	TECPR2	NM_014844.4	missense_variant	MODERATE	c.4179C>G	p.Ser1393Arg			18.14	0.014122	0.008	0.32	0.055	1					12.79	Uncertain significance	PVS1=0 PS=[0, 0, 0, 0, 0] PM=[0, 1, 0, 0, 0, 0, 0] PP=[0, 0, 0, 0, 0, 0] BA1=0 BS=[0, 0, 0, 0, 0] BP=[1, 0, 0, 0, 0, 0, 0, 0]	1393
chr14	102964537		C	A	TECPR2	NM_014844.4	missense_variant	MODERATE	c.4179C>A	p.Ser1393Arg			17.94	0.017409	0.008	0.32	0.055	1					12.87	Uncertain significance	PVS1=0 PS=[0, 0, 0, 0, 0] PM=[0, 1, 0, 0, 0, 0, 0] PP=[0, 0, 0, 0, 0, 0] BA1=0 BS=[0, 0, 0, 0, 0] BP=[1, 0, 0, 0, 0, 0, 0, 0]	1393
chr14	102964538		A	G	TECPR2	NM_014844.4	missense_variant	MODERATE	c.4180A>G	p.Ser1394Gly			18.75	0.005592	0.037	0.344	0.001	1					9.216	Likely benign	PVS1=0 PS=[0, 0, 0, 0, 0] PM=[0, 1, 0, 0, 0, 0, 0] PP=[0, 0, 0, 0, 0, 0] BA1=0 BS=[0, 0, 0, 0, 0] BP=[1, 0, 0, 1, 0, 0, 0, 0]	1394
chr14	102964538		A	C	TECPR2	NM_014844.4	missense_variant	MODERATE	c.4180A>C	p.Ser1394Arg			19.77	0.011448	0.09	0.272	0.094	1					10.91	Likely benign	PVS1=0 PS=[0, 0, 0, 0, 0] PM=[0, 1, 0, 0, 0, 0, 0] PP=[0, 0, 0, 0, 0, 0] BA1=0 BS=[0, 0, 0, 0, 0] BP=[1, 0, 0, 1, 0, 0, 0, 0]	1394
chr14	102964538		A	T	TECPR2	NM_014844.4	missense_variant	MODERATE	c.4180A>T	p.Ser1394Cys			23	0.01547	0.111	0.132	0.491	1					17.86	Likely benign	PVS1=0 PS=[0, 0, 0, 0, 0] PM=[0, 1, 0, 0, 0, 0, 0] PP=[0, 0, 0, 0, 0, 0] BA1=0 BS=[0, 0, 0, 0, 0] BP=[1, 0, 0, 1, 0, 0, 0, 0]	1394
chr14	102964539		G	A	TECPR2	NM_014844.4	missense_variant	MODERATE	c.4181G>A	p.Ser1394Asn			20.6	0.007021	0.095	0.298	0.002	1					13.12	Uncertain significance	PVS1=0 PS=[0, 0, 0, 0, 0] PM=[0, 1, 0, 0, 0, 0, 0] PP=[0, 0, 0, 0, 0, 0] BA1=0 BS=[0, 0, 0, 0, 0] BP=[1, 0, 0, 0, 0, 0, 0, 0]	1394
chr14	102964539		G	C	TECPR2	NM_014844.4	missense_variant	MODERATE	c.4181G>C	p.Ser1394Thr			20.9	0.009526	0.072	0.218	0.033	1					13.61	Uncertain significance	PVS1=0 PS=[0, 0, 0, 0, 0] PM=[0, 1, 0, 0, 0, 0, 0] PP=[0, 0, 0, 0, 0, 0] BA1=0 BS=[0, 0, 0, 0, 0] BP=[1, 0, 0, 0, 0, 0, 0, 0]	1394
chr14	102964539		G	T	TECPR2	NM_014844.4	missense_variant	MODERATE	c.4181G>T	p.Ser1394Ile			22.7	0.015238	0.047	0.069	0.163	1					17.84	Uncertain significance	PVS1=0 PS=[0, 0, 0, 0, 0] PM=[0, 1, 0, 0, 0, 0, 0] PP=[0, 0, 0, 0, 0, 0] BA1=0 BS=[0, 0, 0, 0, 0] BP=[1, 0, 0, 0, 0, 0, 0, 0]	1394
chr14	102964540		C	G	TECPR2	NM_014844.4	missense_variant	MODERATE	c.4182C>G	p.Ser1394Arg			19.18	0.012052	0.042	0.272	0.094	1					13.08	Uncertain significance	PVS1=0 PS=[0, 0, 0, 0, 0] PM=[0, 1, 0, 0, 0, 0, 0] PP=[0, 0, 0, 0, 0, 0] BA1=0 BS=[0, 0, 0, 0, 0] BP=[1, 0, 0, 0, 0, 0, 0, 0]	1394
chr14	102964540		C	A	TECPR2	NM_014844.4	missense_variant	MODERATE	c.4182C>A	p.Ser1394Arg			18.98	0.015706	0.042	0.272	0.094	1					12.54	Uncertain significance	PVS1=0 PS=[0, 0, 0, 0, 0] PM=[0, 1, 0, 0, 0, 0, 0] PP=[0, 0, 0, 0, 0, 0] BA1=0 BS=[0, 0, 0, 0, 0] BP=[1, 0, 0, 0, 0, 0, 0, 0]	1394
chr14	102964541		C	G	TECPR2	NM_014844.4	missense_variant	MODERATE	c.4183C>G	p.Gln1395Glu			15.23	0.005816	0.075	0.684	0.006	1					8.814	Uncertain significance	PVS1=0 PS=[0, 0, 0, 0, 0] PM=[0, 1, 0, 0, 0, 0, 0] PP=[0, 0, 0, 0, 0, 0] BA1=0 BS=[0, 0, 0, 0, 0] BP=[1, 0, 0, 0, 0, 0, 0, 0]	1395
chr14	102964541		C	A	TECPR2	NM_014844.4	missense_variant	MODERATE	c.4183C>A	p.Gln1395Lys			16.32	0.006924	0.065	0.52	0.009	1					11.36	Uncertain significance	PVS1=0 PS=[0, 0, 0, 0, 0] PM=[0, 1, 0, 0, 0, 0, 0] PP=[0, 0, 0, 0, 0, 0] BA1=0 BS=[0, 0, 0, 0, 0] BP=[1, 0, 0, 0, 0, 0, 0, 0]	1395
chr14	102964542		A	G	TECPR2	NM_014844.4	missense_variant	MODERATE	c.4184A>G	p.Gln1395Arg			15.9	0.00723	0.016	0.418	0.014	1					3.933	Likely benign	PVS1=0 PS=[0, 0, 0, 0, 0] PM=[0, 1, 0, 0, 0, 0, 0] PP=[0, 0, 0, 0, 0, 0] BA1=0 BS=[0, 0, 0, 0, 0] BP=[1, 0, 0, 1, 0, 0, 0, 0]	1395
chr14	102964542		A	C	TECPR2	NM_014844.4	missense_variant	MODERATE	c.4184A>C	p.Gln1395Pro			16.83	0.005938	0.013	0.198	0.001	1					6.5	Likely benign	PVS1=0 PS=[0, 0, 0, 0, 0] PM=[0, 1, 0, 0, 0, 0, 0] PP=[0, 0, 0, 0, 0, 0] BA1=0 BS=[0, 0, 0, 0, 0] BP=[1, 0, 0, 1, 0, 0, 0, 0]	1395
chr14	102964542		A	T	TECPR2	NM_014844.4	missense_variant	MODERATE	c.4184A>T	p.Gln1395Leu			17.35	0.00681	0.021	0.302	0	1					7.509	Likely benign	PVS1=0 PS=[0, 0, 0, 0, 0] PM=[0, 1, 0, 0, 0, 0, 0] PP=[0, 0, 0, 0, 0, 0] BA1=0 BS=[0, 0, 0, 0, 0] BP=[1, 0, 0, 1, 0, 0, 0, 0]	1395
chr14	102964543		G	C	TECPR2	NM_014844.4	missense_variant	MODERATE	c.4185G>C	p.Gln1395His			14.38	0.007484	0.073	0.252	0	1					10.48	Likely benign	PVS1=0 PS=[0, 0, 0, 0, 0] PM=[0, 1, 0, 0, 0, 0, 0] PP=[0, 0, 0, 0, 0, 0] BA1=0 BS=[0, 0, 0, 0, 0] BP=[1, 0, 0, 1, 0, 0, 0, 0]	1395
chr14	102964543		G	T	TECPR2	NM_014844.4	missense_variant	MODERATE	c.4185G>T	p.Gln1395His			14.25	0.007484	0.073	0.252	0	1					10.68	Likely benign	PVS1=0 PS=[0, 0, 0, 0, 0] PM=[0, 1, 0, 0, 0, 0, 0] PP=[0, 0, 0, 0, 0, 0] BA1=0 BS=[0, 0, 0, 0, 0] BP=[1, 0, 0, 1, 0, 0, 0, 0]	1395
chr14	102964544		G	A	TECPR2	NM_014844.4	missense_variant	MODERATE	c.4186G>A	p.Ala1396Thr			19.32	0.015703	0.057	0.068	0.007	1					15.82	Likely benign	PVS1=0 PS=[0, 0, 0, 0, 0] PM=[0, 1, 0, 0, 0, 0, 0] PP=[0, 0, 0, 0, 0, 0] BA1=0 BS=[0, 0, 0, 0, 0] BP=[1, 0, 0, 1, 0, 0, 0, 0]	1396
chr14	102964544		G	C	TECPR2	NM_014844.4	missense_variant	MODERATE	c.4186G>C	p.Ala1396Pro			20.2	0.01377	0.06	0.062	0.446	1					16.23	Likely benign	PVS1=0 PS=[0, 0, 0, 0, 0] PM=[0, 1, 0, 0, 0, 0, 0] PP=[0, 0, 0, 0, 0, 0] BA1=0 BS=[0, 0, 0, 0, 0] BP=[1, 0, 0, 1, 0, 0, 0, 0]	1396
chr14	102964544		G	T	TECPR2	NM_014844.4	missense_variant	MODERATE	c.4186G>T	p.Ala1396Ser			14.44	0.011142	0.034	0.351	0.115	1					9.63	Likely benign	PVS1=0 PS=[0, 0, 0, 0, 0] PM=[0, 1, 0, 0, 0, 0, 0] PP=[0, 0, 0, 0, 0, 0] BA1=0 BS=[0, 0, 0, 0, 0] BP=[1, 0, 0, 1, 0, 0, 0, 0]	1396
chr14	102964545		C	G	TECPR2	NM_014844.4	missense_variant	MODERATE	c.4187C>G	p.Ala1396Gly			18.71	0.017715	0.054	0.018	0.156	1					16.86	Uncertain significance	PVS1=0 PS=[0, 0, 0, 0, 0] PM=[0, 1, 0, 0, 0, 0, 0] PP=[0, 0, 0, 0, 0, 0] BA1=0 BS=[0, 0, 0, 0, 0] BP=[1, 0, 0, 0, 0, 0, 0, 0]	1396
chr14	102964545		C	A	TECPR2	NM_014844.4	missense_variant	MODERATE	c.4187C>A	p.Ala1396Asp			19.54	0.020721	0.068	0.005	0.368	1					17.55	Uncertain significance	PVS1=0 PS=[0, 0, 0, 0, 0] PM=[0, 1, 0, 0, 0, 0, 0] PP=[0, 0, 0, 0, 0, 0] BA1=0 BS=[0, 0, 0, 0, 0] BP=[1, 0, 0, 0, 0, 0, 0, 0]	1396
chr14	102964545		C	T	TECPR2	NM_014844.4	missense_variant	MODERATE	c.4187C>T	p.Ala1396Val			15.67	0.01088	0.058	0.107	0.004	1					14.38	Uncertain significance	PVS1=0 PS=[0, 0, 0, 0, 0] PM=[0, 1, 0, 0, 0, 0, 0] PP=[0, 0, 0, 0, 0, 0] BA1=0 BS=[0, 0, 0, 0, 0] BP=[1, 0, 0, 0, 0, 0, 0, 0]	1396
chr14	102964547	646985	G	A	TECPR2	NM_014844.4	missense_variant	MODERATE	c.4189G>A	p.Ala1397Thr	16	4	14.46	0.008642	0.006	0.6	0.001	1				Uncertain_significance	1.789	Likely benign	PVS1=0 PS=[0, 0, 0, 0, 0] PM=[0, 1, 0, 0, 0, 0, 0] PP=[0, 0, 0, 0, 0, 0] BA1=0 BS=[0, 0, 0, 0, 0] BP=[1, 0, 0, 1, 0, 0, 0, 0]	1397
chr14	102964547		G	C	TECPR2	NM_014844.4	missense_variant	MODERATE	c.4189G>C	p.Ala1397Pro			15.74	0.0095	0.011	0.069	0.006	1					6.86	Likely benign	PVS1=0 PS=[0, 0, 0, 0, 0] PM=[0, 1, 0, 0, 0, 0, 0] PP=[0, 0, 0, 0, 0, 0] BA1=0 BS=[0, 0, 0, 0, 0] BP=[1, 0, 0, 1, 0, 0, 0, 0]	1397
chr14	102964547		G	T	TECPR2	NM_014844.4	missense_variant	MODERATE	c.4189G>T	p.Ala1397Ser			13.53	0.017067	0.009	0.586	0.01	1					0.51	Likely benign	PVS1=0 PS=[0, 0, 0, 0, 0] PM=[0, 1, 0, 0, 0, 0, 0] PP=[0, 0, 0, 0, 0, 0] BA1=0 BS=[0, 0, 0, 0, 0] BP=[1, 0, 0, 1, 0, 0, 0, 0]	1397
chr14	102964548		C	G	TECPR2	NM_014844.4	missense_variant	MODERATE	c.4190C>G	p.Ala1397Gly			15.79	0.008676	0.066	0.429	0.002	1					12.82	Uncertain significance	PVS1=0 PS=[0, 0, 0, 0, 0] PM=[0, 1, 0, 0, 0, 0, 0] PP=[0, 0, 0, 0, 0, 0] BA1=0 BS=[0, 0, 0, 0, 0] BP=[1, 0, 0, 0, 0, 0, 0, 0]	1397
chr14	102964548		C	A	TECPR2	NM_014844.4	missense_variant	MODERATE	c.4190C>A	p.Ala1397Asp			16.81	0.016138	0.033	0.171	0.005	1					14.56	Uncertain significance	PVS1=0 PS=[0, 0, 0, 0, 0] PM=[0, 1, 0, 0, 0, 0, 0] PP=[0, 0, 0, 0, 0, 0] BA1=0 BS=[0, 0, 0, 0, 0] BP=[1, 0, 0, 0, 0, 0, 0, 0]	1397
chr14	102964548		C	T	TECPR2	NM_014844.4	missense_variant	MODERATE	c.4190C>T	p.Ala1397Val			15.54	0.013747	0.059	0.217	0.001	1					12.96	Uncertain significance	PVS1=0 PS=[0, 0, 0, 0, 0] PM=[0, 1, 0, 0, 0, 0, 0] PP=[0, 0, 0, 0, 0, 0] BA1=0 BS=[0, 0, 0, 0, 0] BP=[1, 0, 0, 0, 0, 0, 0, 0]	1397
chr14	102964550		A	G	TECPR2	NM_014844.4	missense_variant	MODERATE	c.4192A>G	p.Met1398Val	4		12.65	0.002064	0.026	0.17	0	1					0.362	Likely benign	PVS1=0 PS=[0, 0, 0, 0, 0] PM=[0, 1, 0, 0, 0, 0, 0] PP=[0, 0, 0, 0, 0, 0] BA1=0 BS=[0, 0, 0, 0, 0] BP=[1, 0, 0, 1, 0, 0, 0, 0]	1398
chr14	102964550		A	C	TECPR2	NM_014844.4	missense_variant	MODERATE	c.4192A>C	p.Met1398Leu			12.26	0.001991	0.015	0.448	0	1					0.387	Likely benign	PVS1=0 PS=[0, 0, 0, 0, 0] PM=[0, 1, 0, 0, 0, 0, 0] PP=[0, 0, 0, 0, 0, 0] BA1=0 BS=[0, 0, 0, 0, 0] BP=[1, 0, 0, 1, 0, 0, 0, 0]	1398
chr14	102964550		A	T	TECPR2	NM_014844.4	missense_variant	MODERATE	c.4192A>T	p.Met1398Leu			12.04	0.001991	0.015	0.448	0	1					0.388	Likely benign	PVS1=0 PS=[0, 0, 0, 0, 0] PM=[0, 1, 0, 0, 0, 0, 0] PP=[0, 0, 0, 0, 0, 0] BA1=0 BS=[0, 0, 0, 0, 0] BP=[1, 0, 0, 1, 0, 0, 0, 0]	1398
chr14	102964551		T	G	TECPR2	NM_014844.4	missense_variant	MODERATE	c.4193T>G	p.Met1398Arg			15.66	0.002482	0.052	0.092	0.002	1					7.803	Likely benign	PVS1=0 PS=[0, 0, 0, 0, 0] PM=[0, 1, 0, 0, 0, 0, 0] PP=[0, 0, 0, 0, 0, 0] BA1=0 BS=[0, 0, 0, 0, 0] BP=[1, 0, 0, 1, 0, 0, 0, 0]	1398
chr14	102964551		T	A	TECPR2	NM_014844.4	missense_variant	MODERATE	c.4193T>A	p.Met1398Lys			15.23	0.002224	0.048	0.13	0.001	1					7.799	Likely benign	PVS1=0 PS=[0, 0, 0, 0, 0] PM=[0, 1, 0, 0, 0, 0, 0] PP=[0, 0, 0, 0, 0, 0] BA1=0 BS=[0, 0, 0, 0, 0] BP=[1, 0, 0, 1, 0, 0, 0, 0]	1398
chr14	102964551		T	C	TECPR2	NM_014844.4	missense_variant	MODERATE	c.4193T>C	p.Met1398Thr			10.34	0.001708	0.081	1	0	1					0.184	Likely benign	PVS1=0 PS=[0, 0, 0, 0, 0] PM=[0, 1, 0, 0, 0, 0, 0] PP=[0, 0, 0, 0, 0, 0] BA1=0 BS=[0, 0, 0, 0, 0] BP=[1, 0, 0, 1, 0, 0, 0, 0]	1398
chr14	102964552		G	A	TECPR2	NM_014844.4	missense_variant	MODERATE	c.4194G>A	p.Met1398Ile	28		13.89	0.002908	0.034	0.096	0.001	1					7.835	Likely benign	PVS1=0 PS=[0, 0, 0, 0, 0] PM=[0, 1, 0, 0, 0, 0, 0] PP=[0, 0, 0, 0, 0, 0] BA1=0 BS=[0, 0, 0, 0, 0] BP=[1, 0, 0, 1, 0, 0, 0, 0]	1398
chr14	102964552		G	C	TECPR2	NM_014844.4	missense_variant	MODERATE	c.4194G>C	p.Met1398Ile			13.82	0.002857	0.034	0.096	0.001	1					7.01	Likely benign	PVS1=0 PS=[0, 0, 0, 0, 0] PM=[0, 1, 0, 0, 0, 0, 0] PP=[0, 0, 0, 0, 0, 0] BA1=0 BS=[0, 0, 0, 0, 0] BP=[1, 0, 0, 1, 0, 0, 0, 0]	1398
chr14	102964552		G	T	TECPR2	NM_014844.4	missense_variant	MODERATE	c.4194G>T	p.Met1398Ile			13.68	0.002857	0.034	0.096	0.001	1					6.647	Likely benign	PVS1=0 PS=[0, 0, 0, 0, 0] PM=[0, 1, 0, 0, 0, 0, 0] PP=[0, 0, 0, 0, 0, 0] BA1=0 BS=[0, 0, 0, 0, 0] BP=[1, 0, 0, 1, 0, 0, 0, 0]	1398
chr14	102964553		C	G	TECPR2	NM_014844.4	missense_variant	MODERATE	c.4195C>G	p.Pro1399Ala			12.32	0.01163	0.067	0.397	0.009	1					7.476	Likely benign	PVS1=0 PS=[0, 0, 0, 0, 0] PM=[0, 1, 0, 0, 0, 0, 0] PP=[0, 0, 0, 0, 0, 0] BA1=0 BS=[0, 0, 0, 0, 0] BP=[1, 0, 0, 1, 0, 0, 0, 0]	1399
chr14	102964553		C	A	TECPR2	NM_014844.4	missense_variant	MODERATE	c.4195C>A	p.Pro1399Thr			9.478	0.011326	0.047	0.79	0.003	1					3.1	Likely benign	PVS1=0 PS=[0, 0, 0, 0, 0] PM=[0, 1, 0, 0, 0, 0, 0] PP=[0, 0, 0, 0, 0, 0] BA1=0 BS=[0, 0, 0, 0, 0] BP=[1, 0, 0, 1, 0, 0, 0, 0]	1399
chr14	102964553		C	T	TECPR2	NM_014844.4	missense_variant	MODERATE	c.4195C>T	p.Pro1399Ser			10.73	0.01056	0.069	0.812	0.001	1					6.276	Likely benign	PVS1=0 PS=[0, 0, 0, 0, 0] PM=[0, 1, 0, 0, 0, 0, 0] PP=[0, 0, 0, 0, 0, 0] BA1=0 BS=[0, 0, 0, 0, 0] BP=[1, 0, 0, 1, 0, 0, 0, 0]	1399
chr14	102964554		C	G	TECPR2	NM_014844.4	missense_variant	MODERATE	c.4196C>G	p.Pro1399Arg			16.22	0.016431	0.017	0.065	0.065	1					13.78	Likely benign	PVS1=0 PS=[0, 0, 0, 0, 0] PM=[0, 1, 0, 0, 0, 0, 0] PP=[0, 0, 0, 0, 0, 0] BA1=0 BS=[0, 0, 0, 0, 0] BP=[1, 0, 0, 1, 0, 0, 0, 0]	1399
chr14	102964554		C	A	TECPR2	NM_014844.4	missense_variant	MODERATE	c.4196C>A	p.Pro1399His			19.44	0.026177	0.03	0.027	0.246	1					17.07	Likely benign	PVS1=0 PS=[0, 0, 0, 0, 0] PM=[0, 1, 0, 0, 0, 0, 0] PP=[0, 0, 0, 0, 0, 0] BA1=0 BS=[0, 0, 0, 0, 0] BP=[1, 0, 0, 1, 0, 0, 0, 0]	1399
chr14	102964554		C	T	TECPR2	NM_014844.4	missense_variant	MODERATE	c.4196C>T	p.Pro1399Leu			14.38	0.015744	0.08	0.381	0	1					11.74	Likely benign	PVS1=0 PS=[0, 0, 0, 0, 0] PM=[0, 1, 0, 0, 0, 0, 0] PP=[0, 0, 0, 0, 0, 0] BA1=0 BS=[0, 0, 0, 0, 0] BP=[1, 0, 0, 1, 0, 0, 0, 0]	1399
chr14	102964556		C	G	TECPR2	NM_014844.4	missense_variant	MODERATE	c.4198C>G	p.His1400Asp			24.4	0.009905	0.048	0.304	0.709	0.667279					23.4	Uncertain significance	PVS1=0 PS=[0, 0, 0, 0, 0] PM=[0, 1, 0, 0, 0, 0, 0] PP=[0, 0, 0, 0, 0, 0] BA1=0 BS=[0, 0, 0, 0, 0] BP=[1, 0, 0, 0, 0, 0, 0, 0]	1400
chr14	102964556		C	A	TECPR2	NM_014844.4	missense_variant	MODERATE	c.4198C>A	p.His1400Asn			21.8	0.007603	0.031	0.446	0.09	0.62794					17.75	Uncertain significance	PVS1=0 PS=[0, 0, 0, 0, 0] PM=[0, 1, 0, 0, 0, 0, 0] PP=[0, 0, 0, 0, 0, 0] BA1=0 BS=[0, 0, 0, 0, 0] BP=[1, 0, 0, 0, 0, 0, 0, 0]	1400
chr14	102964556		C	T	TECPR2	NM_014844.4	missense_variant	MODERATE	c.4198C>T	p.His1400Tyr			24.1	0.010527	0.072	0.033	0.773	0.547104					23.3	Uncertain significance	PVS1=0 PS=[0, 0, 0, 0, 0] PM=[0, 1, 0, 0, 0, 0, 0] PP=[0, 0, 0, 0, 0, 0] BA1=0 BS=[0, 0, 0, 0, 0] BP=[1, 0, 0, 0, 0, 0, 0, 0]	1400
chr14	102964557		A	G	TECPR2	NM_014844.4	missense_variant	MODERATE	c.4199A>G	p.His1400Arg			22.8	0.008497	0.06	0.045	0.773	0.516599					19.22	Uncertain significance	PVS1=0 PS=[0, 0, 0, 0, 0] PM=[0, 1, 0, 0, 0, 0, 0] PP=[0, 0, 0, 0, 0, 0] BA1=0 BS=[0, 0, 0, 0, 0] BP=[1, 0, 0, 0, 0, 0, 0, 0]	1400
chr14	102964557		A	C	TECPR2	NM_014844.4	missense_variant	MODERATE	c.4199A>C	p.His1400Pro			24.5	0.013485	0.118	0.05	0.849	0.823841					23.2	Uncertain significance	PVS1=0 PS=[0, 0, 0, 0, 0] PM=[0, 1, 0, 0, 0, 0, 0] PP=[0, 0, 0, 0, 0, 0] BA1=0 BS=[0, 0, 0, 0, 0] BP=[1, 0, 0, 0, 0, 0, 0, 0]	1400
chr14	102964557		A	T	TECPR2	NM_014844.4	missense_variant	MODERATE	c.4199A>T	p.His1400Leu			23.2	0.016712	0.064	0.014	0.709	0.83606					22.1	Uncertain significance	PVS1=0 PS=[0, 0, 0, 0, 0] PM=[0, 1, 0, 0, 0, 0, 0] PP=[0, 0, 0, 0, 0, 0] BA1=0 BS=[0, 0, 0, 0, 0] BP=[1, 0, 0, 0, 0, 0, 0, 0]	1400
chr14	102964558		C	G	TECPR2	NM_014844.4	missense_variant	MODERATE	c.4200C>G	p.His1400Gln			22.4	0.01139	0.055	0.058	0.849	0.828208					18.62	Uncertain significance	PVS1=0 PS=[0, 0, 0, 0, 0] PM=[0, 1, 0, 0, 0, 0, 0] PP=[0, 0, 0, 0, 0, 0] BA1=0 BS=[0, 0, 0, 0, 0] BP=[1, 0, 0, 0, 0, 0, 0, 0]	1400
chr14	102964558		C	A	TECPR2	NM_014844.4	missense_variant	MODERATE	c.4200C>A	p.His1400Gln			22.3	0.012043	0.055	0.058	0.849	0.812133					18.69	Uncertain significance	PVS1=0 PS=[0, 0, 0, 0, 0] PM=[0, 1, 0, 0, 0, 0, 0] PP=[0, 0, 0, 0, 0, 0] BA1=0 BS=[0, 0, 0, 0, 0] BP=[1, 0, 0, 0, 0, 0, 0, 0]	1400
chr14	102964559		C	G	TECPR2	NM_014844.4	missense_variant	MODERATE	c.4201C>G	p.Pro1401Ala			18.82	0.00609	0.039	0.733	0.052	0.863466					14.71	Uncertain significance	PVS1=0 PS=[0, 0, 0, 0, 0] PM=[0, 1, 0, 0, 0, 0, 0] PP=[0, 0, 0, 0, 0, 0] BA1=0 BS=[0, 0, 0, 0, 0] BP=[1, 0, 0, 0, 0, 0, 0, 0]	1401
chr14	102964559		C	A	TECPR2	NM_014844.4	missense_variant	MODERATE	c.4201C>A	p.Pro1401Thr			19.82	0.007065	0.025	0.379	0.052	0.79592					15.67	Uncertain significance	PVS1=0 PS=[0, 0, 0, 0, 0] PM=[0, 1, 0, 0, 0, 0, 0] PP=[0, 0, 0, 0, 0, 0] BA1=0 BS=[0, 0, 0, 0, 0] BP=[1, 0, 0, 0, 0, 0, 0, 0]	1401
chr14	102964559		C	T	TECPR2	NM_014844.4	missense_variant	MODERATE	c.4201C>T	p.Pro1401Ser			20.2	0.003856	0.047	0.504	0.008	0.795282					16.31	Uncertain significance	PVS1=0 PS=[0, 0, 0, 0, 0] PM=[0, 1, 0, 0, 0, 0, 0] PP=[0, 0, 0, 0, 0, 0] BA1=0 BS=[0, 0, 0, 0, 0] BP=[1, 0, 0, 0, 0, 0, 0, 0]	1401
chr14	102964560		C	G	TECPR2	NM_014844.4	missense_variant	MODERATE	c.4202C>G	p.Pro1401Arg			17.85	0.006764	0.03	0.322	0.272	0.963156					13.26	Likely benign	PVS1=0 PS=[0, 0, 0, 0, 0] PM=[0, 1, 0, 0, 0, 0, 0] PP=[0, 0, 0, 0, 0, 0] BA1=0 BS=[0, 0, 0, 0, 0] BP=[1, 0, 0, 1, 0, 0, 0, 0]	1401
chr14	102964560		C	A	TECPR2	NM_014844.4	missense_variant	MODERATE	c.4202C>A	p.Pro1401His			21.3	0.012721	0.043	0.487	0.535	0.981865					16.78	Likely benign	PVS1=0 PS=[0, 0, 0, 0, 0] PM=[0, 1, 0, 0, 0, 0, 0] PP=[0, 0, 0, 0, 0, 0] BA1=0 BS=[0, 0, 0, 0, 0] BP=[1, 0, 0, 1, 0, 0, 0, 0]	1401
chr14	102964560		C	T	TECPR2	NM_014844.4	missense_variant	MODERATE	c.4202C>T	p.Pro1401Leu			17.81	0.004472	0.015	0.645	0.002	0.897277					13.85	Likely benign	PVS1=0 PS=[0, 0, 0, 0, 0] PM=[0, 1, 0, 0, 0, 0, 0] PP=[0, 0, 0, 0, 0, 0] BA1=0 BS=[0, 0, 0, 0, 0] BP=[1, 0, 0, 1, 0, 0, 0, 0]	1401
chr14	102964562		G	A	TECPR2	NM_014844.4	missense_variant	MODERATE	c.4204G>A	p.Glu1402Lys			28	0.010838	0.099	0.044	0.078	0.99997					24.5	Uncertain significance	PVS1=0 PS=[0, 0, 0, 0, 0] PM=[0, 1, 0, 0, 0, 0, 0] PP=[0, 0, 0, 0, 0, 0] BA1=0 BS=[0, 0, 0, 0, 0] BP=[1, 0, 0, 0, 0, 0, 0, 0]	1402
chr14	102964562		G	C	TECPR2	NM_014844.4	missense_variant	MODERATE	c.4204G>C	p.Glu1402Gln			26.9	0.009403	0.089	0.049	0.255	0.999862					23.7	Uncertain significance	PVS1=0 PS=[0, 0, 0, 0, 0] PM=[0, 1, 0, 0, 0, 0, 0] PP=[0, 0, 0, 0, 0, 0] BA1=0 BS=[0, 0, 0, 0, 0] BP=[1, 0, 0, 0, 0, 0, 0, 0]	1402
chr14	102964563		A	G	TECPR2	NM_014844.4	missense_variant	MODERATE	c.4205A>G	p.Glu1402Gly			24.3	0.012003	0.084	0.043	0.078	0.999917					23.2	Uncertain significance	PVS1=0 PS=[0, 0, 0, 0, 0] PM=[0, 1, 0, 0, 0, 0, 0] PP=[0, 0, 0, 0, 0, 0] BA1=0 BS=[0, 0, 0, 0, 0] BP=[1, 0, 0, 0, 0, 0, 0, 0]	1402
chr14	102964563		A	C	TECPR2	NM_014844.4	missense_variant	MODERATE	c.4205A>C	p.Glu1402Ala			25.4	0.011309	0.071	0.04	0.104	0.999896					23.8	Uncertain significance	PVS1=0 PS=[0, 0, 0, 0, 0] PM=[0, 1, 0, 0, 0, 0, 0] PP=[0, 0, 0, 0, 0, 0] BA1=0 BS=[0, 0, 0, 0, 0] BP=[1, 0, 0, 0, 0, 0, 0, 0]	1402
chr14	102964563		A	T	TECPR2	NM_014844.4	missense_variant	MODERATE	c.4205A>T	p.Glu1402Val			26.1	0.013136	0.119	0.009	0.255	0.999958					24.4	Uncertain significance	PVS1=0 PS=[0, 0, 0, 0, 0] PM=[0, 1, 0, 0, 0, 0, 0] PP=[0, 0, 0, 0, 0, 0] BA1=0 BS=[0, 0, 0, 0, 0] BP=[1, 0, 0, 0, 0, 0, 0, 0]	1402
chr14	102964564		G	C	TECPR2	NM_014844.4	missense_variant	MODERATE	c.4206G>C	p.Glu1402Asp			21.9	0.006686	0.062	0.583	0.001	0.93994					17.35	Uncertain significance	PVS1=0 PS=[0, 0, 0, 0, 0] PM=[0, 1, 0, 0, 0, 0, 0] PP=[0, 0, 0, 0, 0, 0] BA1=0 BS=[0, 0, 0, 0, 0] BP=[1, 0, 0, 0, 0, 0, 0, 0]	1402
chr14	102964564		G	T	TECPR2	NM_014844.4	missense_variant	MODERATE	c.4206G>T	p.Glu1402Asp			21.8	0.006466	0.062	0.583	0.001	0.937676					17.52	Uncertain significance	PVS1=0 PS=[0, 0, 0, 0, 0] PM=[0, 1, 0, 0, 0, 0, 0] PP=[0, 0, 0, 0, 0, 0] BA1=0 BS=[0, 0, 0, 0, 0] BP=[1, 0, 0, 0, 0, 0, 0, 0]	1402
chr14	102964565		G	A	TECPR2	NM_014844.4	missense_variant	MODERATE	c.4207G>A	p.Asp1403Asn			26.7	0.020447	0.134	0.007	0.444	0.999988					24.9	Uncertain significance	PVS1=0 PS=[0, 0, 0, 0, 0] PM=[0, 1, 0, 0, 0, 0, 0] PP=[0, 0, 0, 0, 0, 0] BA1=0 BS=[0, 0, 0, 0, 0] BP=[1, 0, 0, 0, 0, 0, 0, 0]	1403
chr14	102964565		G	C	TECPR2	NM_014844.4	missense_variant	MODERATE	c.4207G>C	p.Asp1403His			32	0.017021	0.135	0.003	0.754	0.999998					26.9	Uncertain significance	PVS1=0 PS=[0, 0, 0, 0, 0] PM=[0, 1, 0, 0, 0, 0, 0] PP=[0, 0, 0, 0, 0, 0] BA1=0 BS=[0, 0, 0, 0, 0] BP=[1, 0, 0, 0, 0, 0, 0, 0]	1403
chr14	102964565		G	T	TECPR2	NM_014844.4	missense_variant	MODERATE	c.4207G>T	p.Asp1403Tyr			32	0.021598	0.176	0.002	0.819	0.999999					27.9	Uncertain significance	PVS1=0 PS=[0, 0, 0, 0, 0] PM=[0, 1, 0, 0, 0, 0, 0] PP=[0, 0, 0, 0, 0, 0] BA1=0 BS=[0, 0, 0, 0, 0] BP=[1, 0, 0, 0, 0, 0, 0, 0]	1403
chr14	102964566		A	G	TECPR2	NM_014844.4	missense_variant	MODERATE	c.4208A>G	p.Asp1403Gly			26.7	0.017038	0.093	0.006	0.398	0.999988					24.7	Uncertain significance	PVS1=0 PS=[0, 0, 0, 0, 0] PM=[0, 1, 0, 0, 0, 0, 0] PP=[0, 0, 0, 0, 0, 0] BA1=0 BS=[0, 0, 0, 0, 0] BP=[1, 0, 0, 0, 0, 0, 0, 0]	1403
chr14	102964566		A	C	TECPR2	NM_014844.4	missense_variant	MODERATE	c.4208A>C	p.Asp1403Ala			26.3	0.01331	0.087	0.011	0.255	0.999984					24.3	Uncertain significance	PVS1=0 PS=[0, 0, 0, 0, 0] PM=[0, 1, 0, 0, 0, 0, 0] PP=[0, 0, 0, 0, 0, 0] BA1=0 BS=[0, 0, 0, 0, 0] BP=[1, 0, 0, 0, 0, 0, 0, 0]	1403
chr14	102964566		A	T	TECPR2	NM_014844.4	missense_variant	MODERATE	c.4208A>T	p.Asp1403Val			30	0.031349	0.114	0.003	0.621	1					26.5	Uncertain significance	PVS1=0 PS=[0, 0, 0, 0, 0] PM=[0, 1, 0, 0, 0, 0, 0] PP=[0, 0, 0, 0, 0, 0] BA1=0 BS=[0, 0, 0, 0, 0] BP=[1, 0, 0, 0, 0, 0, 0, 0]	1403
chr14	102964567		C	G	TECPR2	NM_014844.4	missense_variant	MODERATE	c.4209C>G	p.Asp1403Glu			21.2	0.006732	0.029	0.161	0.012	0.710355					13.61	Likely benign	PVS1=0 PS=[0, 0, 0, 0, 0] PM=[0, 1, 0, 0, 0, 0, 0] PP=[0, 0, 0, 0, 0, 0] BA1=0 BS=[0, 0, 0, 0, 0] BP=[1, 0, 0, 1, 0, 0, 0, 0]	1403
chr14	102964567		C	A	TECPR2	NM_014844.4	missense_variant	MODERATE	c.4209C>A	p.Asp1403Glu			21.1	0.007189	0.029	0.161	0.012	0.733164					13.74	Likely benign	PVS1=0 PS=[0, 0, 0, 0, 0] PM=[0, 1, 0, 0, 0, 0, 0] PP=[0, 0, 0, 0, 0, 0] BA1=0 BS=[0, 0, 0, 0, 0] BP=[1, 0, 0, 1, 0, 0, 0, 0]	1403
chr14	102964568		C	G	TECPR2	NM_014844.4	missense_variant	MODERATE	c.4210C>G	p.Leu1404Val			22.2	0.006981	0.052	0.179	0.015	0.522074					17.32	Uncertain significance	PVS1=0 PS=[0, 0, 0, 0, 0] PM=[0, 1, 0, 0, 0, 0, 0] PP=[0, 0, 0, 0, 0, 0] BA1=0 BS=[0, 0, 0, 0, 0] BP=[1, 0, 0, 0, 0, 0, 0, 0]	1404
chr14	102964568		C	A	TECPR2	NM_014844.4	missense_variant	MODERATE	c.4210C>A	p.Leu1404Met			23.8	0.010657	0.042	0.047	0.467	0.572189					22.7	Uncertain significance	PVS1=0 PS=[0, 0, 0, 0, 0] PM=[0, 1, 0, 0, 0, 0, 0] PP=[0, 0, 0, 0, 0, 0] BA1=0 BS=[0, 0, 0, 0, 0] BP=[1, 0, 0, 0, 0, 0, 0, 0]	1404
chr14	102964569		T	G	TECPR2	NM_014844.4	missense_variant	MODERATE	c.4211T>G	p.Leu1404Arg			27.4	0.026064	0.097	0.006	0.467	0.976472					25.2	Uncertain significance	PVS1=0 PS=[0, 0, 0, 0, 0] PM=[0, 1, 0, 0, 0, 0, 0] PP=[0, 0, 0, 0, 0, 0] BA1=0 BS=[0, 0, 0, 0, 0] BP=[1, 0, 0, 0, 0, 0, 0, 0]	1404
chr14	102964569		T	A	TECPR2	NM_014844.4	missense_variant	MODERATE	c.4211T>A	p.Leu1404Gln			27.4	0.027942	0.088	0.007	0.564	0.967671					25	Uncertain significance	PVS1=0 PS=[0, 0, 0, 0, 0] PM=[0, 1, 0, 0, 0, 0, 0] PP=[0, 0, 0, 0, 0, 0] BA1=0 BS=[0, 0, 0, 0, 0] BP=[1, 0, 0, 0, 0, 0, 0, 0]	1404
chr14	102964569		T	C	TECPR2	NM_014844.4	missense_variant	MODERATE	c.4211T>C	p.Leu1404Pro			25.3	0.036306	0.061	0.006	0.564	0.999999					23.8	Uncertain significance	PVS1=0 PS=[0, 0, 0, 0, 0] PM=[0, 1, 0, 0, 0, 0, 0] PP=[0, 0, 0, 0, 0, 0] BA1=0 BS=[0, 0, 0, 0, 0] BP=[1, 0, 0, 0, 0, 0, 0, 0]	1404
chr14	102964571		G	A	TECPR2	NM_014844.4	missense_variant	MODERATE	c.4213G>A	p.Glu1405Lys			32	0.015516	0.089	0.051	0.823	0.999999					29.2	Uncertain significance	PVS1=0 PS=[0, 0, 0, 0, 0] PM=[0, 1, 0, 0, 0, 0, 0] PP=[0, 0, 0, 0, 0, 0] BA1=0 BS=[0, 0, 0, 0, 0] BP=[1, 0, 0, 0, 0, 0, 0, 0]	1405
chr14	102964571		G	C	TECPR2	NM_014844.4	missense_variant	MODERATE	c.4213G>C	p.Glu1405Gln			29.2	0.012804	0.109	0.055	0.914	0.999996					27	Uncertain significance	PVS1=0 PS=[0, 0, 0, 0, 0] PM=[0, 1, 0, 0, 0, 0, 0] PP=[0, 0, 0, 0, 0, 0] BA1=0 BS=[0, 0, 0, 0, 0] BP=[1, 0, 0, 0, 0, 0, 0, 0]	1405
chr14	102964572		A	G	TECPR2	NM_014844.4	missense_variant	MODERATE	c.4214A>G	p.Glu1405Gly			33	0.020748	0.101	0.028	0.866	0.999997					29.9	Uncertain significance	PVS1=0 PS=[0, 0, 0, 0, 0] PM=[0, 1, 0, 0, 0, 0, 0] PP=[0, 0, 0, 0, 0, 0] BA1=0 BS=[0, 0, 0, 0, 0] BP=[1, 0, 0, 0, 0, 0, 0, 0]	1405
chr14	102964572		A	C	TECPR2	NM_014844.4	missense_variant	MODERATE	c.4214A>C	p.Glu1405Ala			32	0.020505	0.11	0.049	0.823	0.999997					27.4	Uncertain significance	PVS1=0 PS=[0, 0, 0, 0, 0] PM=[0, 1, 0, 0, 0, 0, 0] PP=[0, 0, 0, 0, 0, 0] BA1=0 BS=[0, 0, 0, 0, 0] BP=[1, 0, 0, 0, 0, 0, 0, 0]	1405
chr14	102964572		A	T	TECPR2	NM_014844.4	missense_variant	MODERATE	c.4214A>T	p.Glu1405Val		1	33	0.026853	0.149	0.013	0.914	0.999999					28.9	Uncertain significance	PVS1=0 PS=[0, 0, 0, 0, 0] PM=[0, 1, 0, 0, 0, 0, 0] PP=[0, 0, 0, 0, 0, 0] BA1=0 BS=[0, 0, 0, 0, 0] BP=[1, 0, 0, 0, 0, 0, 0, 0]	1405
chr14	102964573		G	C	TECPR2	NM_014844.4	missense_variant	MODERATE	c.4215G>C	p.Glu1405Asp			22.5	0.008417	0.064	0.16	0.1	0.996428					15.98	Likely benign	PVS1=0 PS=[0, 0, 0, 0, 0] PM=[0, 1, 0, 0, 0, 0, 0] PP=[0, 0, 0, 0, 0, 0] BA1=0 BS=[0, 0, 0, 0, 0] BP=[1, 0, 0, 1, 0, 0, 0, 0]	1405
chr14	102964573		G	T	TECPR2	NM_014844.4	missense_variant	MODERATE	c.4215G>T	p.Glu1405Asp			22.5	0.008857	0.064	0.16	0.1	0.996428					16.05	Likely benign	PVS1=0 PS=[0, 0, 0, 0, 0] PM=[0, 1, 0, 0, 0, 0, 0] PP=[0, 0, 0, 0, 0, 0] BA1=0 BS=[0, 0, 0, 0, 0] BP=[1, 0, 0, 1, 0, 0, 0, 0]	1405
chr14	102964574		G	A	TECPR2	NM_014844.4	missense_variant	MODERATE	c.4216G>A	p.Asp1406Asn			32	0.027621	0.175	0.105	0.963	0.999855					29.7	Uncertain significance	PVS1=0 PS=[0, 0, 0, 0, 0] PM=[0, 1, 0, 0, 0, 0, 0] PP=[0, 0, 0, 0, 0, 0] BA1=0 BS=[0, 0, 0, 0, 0] BP=[1, 0, 0, 0, 0, 0, 0, 0]	1406
chr14	102964574		G	C	TECPR2	NM_014844.4	missense_variant	MODERATE	c.4216G>C	p.Asp1406His			31	0.031795	0.244	0.003	0.981	0.999973					28.9	Uncertain significance	PVS1=0 PS=[0, 0, 0, 0, 0] PM=[0, 1, 0, 0, 0, 0, 0] PP=[0, 0, 0, 0, 0, 0] BA1=0 BS=[0, 0, 0, 0, 0] BP=[1, 0, 0, 0, 0, 0, 0, 0]	1406
chr14	102964574		G	T	TECPR2	NM_014844.4	missense_variant	MODERATE	c.4216G>T	p.Asp1406Tyr			32	0.04461	0.358	0.001	0.981	0.999988					29.9	Uncertain significance	PVS1=0 PS=[0, 0, 0, 0, 0] PM=[0, 1, 0, 0, 0, 0, 0] PP=[0, 0, 0, 0, 0, 0] BA1=0 BS=[0, 0, 0, 0, 0] BP=[1, 0, 0, 0, 0, 0, 0, 0]	1406
chr14	102964575		A	G	TECPR2	NM_014844.4	missense_variant	MODERATE	c.4217A>G	p.Asp1406Gly			32	0.037005	0.285	0.009	0.94	0.999868					29.5	Uncertain significance	PVS1=0 PS=[0, 0, 0, 0, 0] PM=[0, 1, 0, 0, 0, 0, 0] PP=[0, 0, 0, 0, 0, 0] BA1=0 BS=[0, 0, 0, 0, 0] BP=[1, 0, 0, 0, 0, 0, 0, 0]	1406
chr14	102964575		A	C	TECPR2	NM_014844.4	missense_variant	MODERATE	c.4217A>C	p.Asp1406Ala			32	0.023622	0.191	0.004	0.914	0.999807					28.3	Uncertain significance	PVS1=0 PS=[0, 0, 0, 0, 0] PM=[0, 1, 0, 0, 0, 0, 0] PP=[0, 0, 0, 0, 0, 0] BA1=0 BS=[0, 0, 0, 0, 0] BP=[1, 0, 0, 0, 0, 0, 0, 0]	1406
chr14	102964575		A	T	TECPR2	NM_014844.4	missense_variant	MODERATE	c.4217A>T	p.Asp1406Val			31	0.06737	0.35	0.001	0.975	1					28.9	Uncertain significance	PVS1=0 PS=[0, 0, 0, 0, 0] PM=[0, 1, 0, 0, 0, 0, 0] PP=[0, 0, 0, 0, 0, 0] BA1=0 BS=[0, 0, 0, 0, 0] BP=[1, 0, 0, 0, 0, 0, 0, 0]	1406
chr14	102964576		C	G	TECPR2	NM_014844.4	missense_variant	MODERATE	c.4218C>G	p.Asp1406Glu			20.6	0.01407	0.046	0.078	0.332	0.927307					14.19	Likely benign	PVS1=0 PS=[0, 0, 0, 0, 0] PM=[0, 1, 0, 0, 0, 0, 0] PP=[0, 0, 0, 0, 0, 0] BA1=0 BS=[0, 0, 0, 0, 0] BP=[1, 0, 0, 1, 0, 0, 0, 0]	1406
chr14	102964576		C	A	TECPR2	NM_014844.4	missense_variant	MODERATE	c.4218C>A	p.Asp1406Glu			20.5	0.014661	0.046	0.078	0.332	0.927307					14.15	Likely benign	PVS1=0 PS=[0, 0, 0, 0, 0] PM=[0, 1, 0, 0, 0, 0, 0] PP=[0, 0, 0, 0, 0, 0] BA1=0 BS=[0, 0, 0, 0, 0] BP=[1, 0, 0, 1, 0, 0, 0, 0]	1406
chr14	102964577		G	A	TECPR2	NM_014844.4	missense_variant	MODERATE	c.4219G>A	p.Glu1407Lys	3		35	0.052004	0.207	0.011	0.986	1					31	Uncertain significance	PVS1=0 PS=[0, 0, 0, 0, 0] PM=[0, 1, 0, 0, 0, 0, 0] PP=[0, 0, 0, 0, 0, 0] BA1=0 BS=[0, 0, 0, 0, 0] BP=[1, 0, 0, 0, 0, 0, 0, 0]	1407
chr14	102964577		G	C	TECPR2	NM_014844.4	missense_variant	MODERATE	c.4219G>C	p.Glu1407Gln			34	0.021362	0.136	0.015	0.997	1					27.8	Uncertain significance	PVS1=0 PS=[0, 0, 0, 0, 0] PM=[0, 1, 0, 0, 0, 0, 0] PP=[0, 0, 0, 0, 0, 0] BA1=0 BS=[0, 0, 0, 0, 0] BP=[1, 0, 0, 0, 0, 0, 0, 0]	1407
chr14	102964578		A	G	TECPR2	NM_014844.4	missense_variant	MODERATE	c.4220A>G	p.Glu1407Gly			27.2	0.032895	0.206	0.005	0.994	1					26.9	Uncertain significance	PVS1=0 PS=[0, 0, 0, 0, 0] PM=[0, 1, 0, 0, 0, 0, 0] PP=[0, 0, 0, 0, 0, 0] BA1=0 BS=[0, 0, 0, 0, 0] BP=[1, 0, 0, 0, 0, 0, 0, 0]	1407
chr14	102964578		A	C	TECPR2	NM_014844.4	missense_variant	MODERATE	c.4220A>C	p.Glu1407Ala			29.5	0.03862	0.194	0.011	0.989	1					28.6	Uncertain significance	PVS1=0 PS=[0, 0, 0, 0, 0] PM=[0, 1, 0, 0, 0, 0, 0] PP=[0, 0, 0, 0, 0, 0] BA1=0 BS=[0, 0, 0, 0, 0] BP=[1, 0, 0, 0, 0, 0, 0, 0]	1407
chr14	102964578		A	T	TECPR2	NM_014844.4	missense_variant	MODERATE	c.4220A>T	p.Glu1407Val			31	0.086196	0.288	0.003	0.996	1					29.7	Uncertain significance	PVS1=0 PS=[0, 0, 0, 0, 0] PM=[0, 1, 0, 0, 0, 0, 0] PP=[0, 0, 0, 0, 0, 0] BA1=0 BS=[0, 0, 0, 0, 0] BP=[1, 0, 0, 0, 0, 0, 0, 0]	1407
chr14	102964579		G	C	TECPR2	NM_014844.4	missense_variant	MODERATE	c.4221G>C	p.Glu1407Asp			23.8	0.015713	0.102	0.485	0.978	0.999429					22.5	Likely benign	PVS1=0 PS=[0, 0, 0, 0, 0] PM=[0, 1, 0, 0, 0, 0, 0] PP=[0, 0, 0, 0, 0, 0] BA1=0 BS=[0, 0, 0, 0, 0] BP=[1, 0, 0, 1, 0, 0, 0, 0]	1407
chr14	102964579		G	T	TECPR2	NM_014844.4	missense_variant	MODERATE	c.4221G>T	p.Glu1407Asp			23.7	0.015713	0.103	0.485	0.978	0.999429					22.5	Likely benign	PVS1=0 PS=[0, 0, 0, 0, 0] PM=[0, 1, 0, 0, 0, 0, 0] PP=[0, 0, 0, 0, 0, 0] BA1=0 BS=[0, 0, 0, 0, 0] BP=[1, 0, 0, 1, 0, 0, 0, 0]	1407
chr14	102964580		T	G	TECPR2	NM_014844.4	missense_variant	MODERATE	c.4222T>G	p.Trp1408Gly			33	0.137508	0.522	0	0.994	1					31	Uncertain significance	PVS1=0 PS=[0, 0, 0, 0, 0] PM=[0, 1, 0, 0, 0, 0, 0] PP=[0, 0, 0, 0, 0, 0] BA1=0 BS=[0, 0, 0, 0, 0] BP=[1, 0, 0, 0, 0, 0, 0, 0]	1408
chr14	102964580		T	A	TECPR2	NM_014844.4	missense_variant	MODERATE	c.4222T>A	p.Trp1408Arg			32	0.121157	0.486	0	0.997	1					29.5	Uncertain significance	PVS1=0 PS=[0, 0, 0, 0, 0] PM=[0, 1, 0, 0, 0, 0, 0] PP=[0, 0, 0, 0, 0, 0] BA1=0 BS=[0, 0, 0, 0, 0] BP=[1, 0, 0, 0, 0, 0, 0, 0]	1408
chr14	102964580		T	C	TECPR2	NM_014844.4	missense_variant	MODERATE	c.4222T>C	p.Trp1408Arg			32	0.115536	0.486	0	0.997	1					29.5	Uncertain significance	PVS1=0 PS=[0, 0, 0, 0, 0] PM=[0, 1, 0, 0, 0, 0, 0] PP=[0, 0, 0, 0, 0, 0] BA1=0 BS=[0, 0, 0, 0, 0] BP=[1, 0, 0, 0, 0, 0, 0, 0]	1408
chr14	102964581		G	C	TECPR2	NM_014844.4	missense_variant	MODERATE	c.4223G>C	p.Trp1408Ser			34	0.131213	0.513	0	0.996	1					31	Uncertain significance	PVS1=0 PS=[0, 0, 0, 0, 0] PM=[0, 1, 0, 0, 0, 0, 0] PP=[0, 0, 0, 0, 0, 0] BA1=0 BS=[0, 0, 0, 0, 0] BP=[1, 0, 0, 0, 0, 0, 0, 0]	1408
chr14	102964581		G	T	TECPR2	NM_014844.4	missense_variant	MODERATE	c.4223G>T	p.Trp1408Leu			33	0.149942	0.518	0	0.994	1					31	Uncertain significance	PVS1=0 PS=[0, 0, 0, 0, 0] PM=[0, 1, 0, 0, 0, 0, 0] PP=[0, 0, 0, 0, 0, 0] BA1=0 BS=[0, 0, 0, 0, 0] BP=[1, 0, 0, 0, 0, 0, 0, 0]	1408
chr14	102964582		G	C	TECPR2	NM_014844.4	missense_variant	MODERATE	c.4224G>C	p.Trp1408Cys			34	0.125238	0.5	0	0.997	1					32	Uncertain significance	PVS1=0 PS=[0, 0, 0, 0, 0] PM=[0, 1, 0, 0, 0, 0, 0] PP=[0, 0, 0, 0, 0, 0] BA1=0 BS=[0, 0, 0, 0, 0] BP=[1, 0, 0, 0, 0, 0, 0, 0]	1408
chr14	102964582		G	T	TECPR2	NM_014844.4	missense_variant	MODERATE	c.4224G>T	p.Trp1408Cys			34	0.125238	0.5	0	0.997	1					32	Uncertain significance	PVS1=0 PS=[0, 0, 0, 0, 0] PM=[0, 1, 0, 0, 0, 0, 0] PP=[0, 0, 0, 0, 0, 0] BA1=0 BS=[0, 0, 0, 0, 0] BP=[1, 0, 0, 0, 0, 0, 0, 0]	1408
chr14	102964583		G	A	TECPR2	NM_014844.4	missense_variant	MODERATE	c.4225G>A	p.Glu1409Lys			32	0.063265	0.248	0.007	0.932	1					31	Uncertain significance	PVS1=0 PS=[0, 0, 0, 0, 0] PM=[0, 1, 0, 0, 0, 0, 0] PP=[0, 0, 0, 0, 0, 0] BA1=0 BS=[0, 0, 0, 0, 0] BP=[1, 0, 0, 0, 0, 0, 0, 0]	1409
chr14	102964583		G	C	TECPR2	NM_014844.4	missense_variant	MODERATE	c.4225G>C	p.Glu1409Gln			29.7	0.04116	0.145	0.008	0.986	1					28.2	Uncertain significance	PVS1=0 PS=[0, 0, 0, 0, 0] PM=[0, 1, 0, 0, 0, 0, 0] PP=[0, 0, 0, 0, 0, 0] BA1=0 BS=[0, 0, 0, 0, 0] BP=[1, 0, 0, 0, 0, 0, 0, 0]	1409
chr14	102964584		A	G	TECPR2	NM_014844.4	missense_variant	MODERATE	c.4226A>G	p.Glu1409Gly			34	0.067277	0.284	0.004	0.97	1					32	Uncertain significance	PVS1=0 PS=[0, 0, 0, 0, 0] PM=[0, 1, 0, 0, 0, 0, 0] PP=[0, 0, 0, 0, 0, 0] BA1=0 BS=[0, 0, 0, 0, 0] BP=[1, 0, 0, 0, 0, 0, 0, 0]	1409
chr14	102964584		A	C	TECPR2	NM_014844.4	missense_variant	MODERATE	c.4226A>C	p.Glu1409Ala			33	0.045513	0.295	0.008	0.932	1					28.6	Uncertain significance	PVS1=0 PS=[0, 0, 0, 0, 0] PM=[0, 1, 0, 0, 0, 0, 0] PP=[0, 0, 0, 0, 0, 0] BA1=0 BS=[0, 0, 0, 0, 0] BP=[1, 0, 0, 0, 0, 0, 0, 0]	1409
chr14	102964584		A	T	TECPR2	NM_014844.4	missense_variant	MODERATE	c.4226A>T	p.Glu1409Val			34	0.07425	0.35	0.002	0.97	1					31	Uncertain significance	PVS1=0 PS=[0, 0, 0, 0, 0] PM=[0, 1, 0, 0, 0, 0, 0] PP=[0, 0, 0, 0, 0, 0] BA1=0 BS=[0, 0, 0, 0, 0] BP=[1, 0, 0, 0, 0, 0, 0, 0]	1409
chr14	102964585		G	C	TECPR2	NM_014844.4	missense_variant	MODERATE	c.4227G>C	p.Glu1409Asp			25.9	0.030495	0.098	0.017	0.901	0.999801					24.8	Uncertain significance	PVS1=0 PS=[0, 0, 0, 0, 0] PM=[0, 1, 0, 0, 0, 0, 0] PP=[0, 0, 0, 0, 0, 0] BA1=0 BS=[0, 0, 0, 0, 0] BP=[1, 0, 0, 0, 0, 0, 0, 0]	1409
chr14	102964585		G	T	TECPR2	NM_014844.4	missense_variant	MODERATE	c.4227G>T	p.Glu1409Asp			25.8	0.030299	0.098	0.017	0.901	0.999801					24.8	Uncertain significance	PVS1=0 PS=[0, 0, 0, 0, 0] PM=[0, 1, 0, 0, 0, 0, 0] PP=[0, 0, 0, 0, 0, 0] BA1=0 BS=[0, 0, 0, 0, 0] BP=[1, 0, 0, 0, 0, 0, 0, 0]	1409
chr14	102964586		G	A	TECPR2	NM_014844.4	missense_variant	MODERATE	c.4228G>A	p.Val1410Ile	4		28.9	0.01322	0.106	0.03	0.62	0.999656					25.6	Uncertain significance	PVS1=0 PS=[0, 0, 0, 0, 0] PM=[0, 1, 0, 0, 0, 0, 0] PP=[0, 0, 0, 0, 0, 0] BA1=0 BS=[0, 0, 0, 0, 0] BP=[1, 0, 0, 0, 0, 0, 0, 0]	1410
chr14	102964586		G	C	TECPR2	NM_014844.4	missense_variant	MODERATE	c.4228G>C	p.Val1410Leu			23.7	0.010936	0.068	0.322	0.142	0.999898					22.4	Uncertain significance	PVS1=0 PS=[0, 0, 0, 0, 0] PM=[0, 1, 0, 0, 0, 0, 0] PP=[0, 0, 0, 0, 0, 0] BA1=0 BS=[0, 0, 0, 0, 0] BP=[1, 0, 0, 0, 0, 0, 0, 0]	1410
chr14	102964586		G	T	TECPR2	NM_014844.4	missense_variant	MODERATE	c.4228G>T	p.Val1410Phe			33	0.045613	0.231	0.01	0.942	0.999991					27.2	Uncertain significance	PVS1=0 PS=[0, 0, 0, 0, 0] PM=[0, 1, 0, 0, 0, 0, 0] PP=[0, 0, 0, 0, 0, 0] BA1=0 BS=[0, 0, 0, 0, 0] BP=[1, 0, 0, 0, 0, 0, 0, 0]	1410
chr14	102964587		T	G	TECPR2	NM_014844.4	missense_variant	MODERATE	c.4229T>G	p.Val1410Gly			33	0.049505	0.28	0.001	0.941	1					28.7	Uncertain significance	PVS1=0 PS=[0, 0, 0, 0, 0] PM=[0, 1, 0, 0, 0, 0, 0] PP=[0, 0, 0, 0, 0, 0] BA1=0 BS=[0, 0, 0, 0, 0] BP=[1, 0, 0, 0, 0, 0, 0, 0]	1410
chr14	102964587		T	A	TECPR2	NM_014844.4	missense_variant	MODERATE	c.4229T>A	p.Val1410Asp			33	0.060683	0.273	0.001	0.981	1					29.2	Uncertain significance	PVS1=0 PS=[0, 0, 0, 0, 0] PM=[0, 1, 0, 0, 0, 0, 0] PP=[0, 0, 0, 0, 0, 0] BA1=0 BS=[0, 0, 0, 0, 0] BP=[1, 0, 0, 0, 0, 0, 0, 0]	1410
chr14	102964587		T	C	TECPR2	NM_014844.4	missense_variant	MODERATE	c.4229T>C	p.Val1410Ala			31	0.014072	0.087	0.007	0.82	0.999967					27.1	Uncertain significance	PVS1=0 PS=[0, 0, 0, 0, 0] PM=[0, 1, 0, 0, 0, 0, 0] PP=[0, 0, 0, 0, 0, 0] BA1=0 BS=[0, 0, 0, 0, 0] BP=[1, 0, 0, 0, 0, 0, 0, 0]	1410
chr14	102964589		A	G	TECPR2	NM_014844.4	missense_variant	MODERATE	c.4231A>G	p.Ile1411Val			26.3	0.015032	0.169	0.021	0.952	0.999995					25.7	Uncertain significance	PVS1=0 PS=[0, 0, 0, 0, 0] PM=[0, 1, 0, 0, 0, 0, 0] PP=[0, 0, 0, 0, 0, 0] BA1=0 BS=[0, 0, 0, 0, 0] BP=[1, 0, 0, 0, 0, 0, 0, 0]	1411
chr14	102964589		A	C	TECPR2	NM_014844.4	missense_variant	MODERATE	c.4231A>C	p.Ile1411Leu			24.7	0.015595	0.167	0.402	0.952	0.999998					24.5	Uncertain significance	PVS1=0 PS=[0, 0, 0, 0, 0] PM=[0, 1, 0, 0, 0, 0, 0] PP=[0, 0, 0, 0, 0, 0] BA1=0 BS=[0, 0, 0, 0, 0] BP=[1, 0, 0, 0, 0, 0, 0, 0]	1411
chr14	102964589		A	T	TECPR2	NM_014844.4	missense_variant	MODERATE	c.4231A>T	p.Ile1411Phe			28.2	0.031621	0.281	0.01	0.991	1					28.2	Uncertain significance	PVS1=0 PS=[0, 0, 0, 0, 0] PM=[0, 1, 0, 0, 0, 0, 0] PP=[0, 0, 0, 0, 0, 0] BA1=0 BS=[0, 0, 0, 0, 0] BP=[1, 0, 0, 0, 0, 0, 0, 0]	1411
chr14	102964590		T	G	TECPR2	NM_014844.4	missense_variant	MODERATE	c.4232T>G	p.Ile1411Ser			34	0.088531	0.342	0.001	0.991	1					32	Uncertain significance	PVS1=0 PS=[0, 0, 0, 0, 0] PM=[0, 1, 0, 0, 0, 0, 0] PP=[0, 0, 0, 0, 0, 0] BA1=0 BS=[0, 0, 0, 0, 0] BP=[1, 0, 0, 0, 0, 0, 0, 0]	1411
chr14	102964590		T	A	TECPR2	NM_014844.4	missense_variant	MODERATE	c.4232T>A	p.Ile1411Asn			34	0.077753	0.396	0.001	0.996	0.999999					29.5	Uncertain significance	PVS1=0 PS=[0, 0, 0, 0, 0] PM=[0, 1, 0, 0, 0, 0, 0] PP=[0, 0, 0, 0, 0, 0] BA1=0 BS=[0, 0, 0, 0, 0] BP=[1, 0, 0, 0, 0, 0, 0, 0]	1411
chr14	102964590		T	C	TECPR2	NM_014844.4	missense_variant	MODERATE	c.4232T>C	p.Ile1411Thr			32	0.050173	0.28	0.003	0.991	0.999999					27.6	Uncertain significance	PVS1=0 PS=[0, 0, 0, 0, 0] PM=[0, 1, 0, 0, 0, 0, 0] PP=[0, 0, 0, 0, 0, 0] BA1=0 BS=[0, 0, 0, 0, 0] BP=[1, 0, 0, 0, 0, 0, 0, 0]	1411
chr14	102964591		C	G	TECPR2	NM_014844.4	missense_variant	MODERATE	c.4233C>G	p.Ile1411Met			25.7	0.023847	0.164	0.012	0.994	0.999717					25.4	Uncertain significance	PVS1=0 PS=[0, 0, 0, 0, 0] PM=[0, 1, 0, 0, 0, 0, 0] PP=[0, 0, 0, 0, 0, 0] BA1=0 BS=[0, 0, 0, 0, 0] BP=[1, 0, 0, 0, 0, 0, 0, 0]	1411

### Sheet: allClinVar
CHROM	POS	ID	REF	ALT	INFO	GENE	FEATUREID	EFFECT	IMPACT	HGVS_C	HGVS_P	gnomAD_exomes_AC	gnomAD_genomes_AC	CADD_phred	M_CAP_score	REVEL_score	SIFT_score	Polyphen2_HVAR_score	MutationTaster_score	spidex_dpsi_zscore	dbscSNV_ada_score	dbscSNV_rf_score	clinvar_20200728_CLNSIG	CADD_PHRED_v16	InterVar_classification	InterVar_Evidence	AA_pos	SLC_P	Species	Group	ClinVar_submissionID	ClinVar_variationID	Mutalyzer_Syntax_Checker	Reported_as
chr14	102843049	VCV000830697	A	<DEL>	SVTYPE=DEL;END=102843287;SVLEN=238;IMPRECISE	TECPR2	NM_014844.4	start_lost&conservative_inframe_deletion&splice_region_variant	HIGH	c.-9_219+10del	p.0?														Uncertain significance	PVS1=0 PS=[0, 0, 0, 0, 0] PM=[0, 1, 0, 0, 0, 0, 0] PP=[0, 0, 0, 0, 0, 0] BA1=0 BS=[0, 0, 0, 0, 0] BP=[0, 0, 0, 0, 0, 0, 0, 0]	1	M1?	Homo_sapiens	database	VCV000830697	830697	OK	Pathogenic(Last reviewed: Jul 1, 2019)
chr14	102843275	VCV000570798	GAGGTGAGCCTTGCTTTG	G	TYPE=INDEL	TECPR2	NM_014844.4	frameshift_variant&splice_donor_variant&splice_region_variant&intron_variant	HIGH	c.218_219+15del	p.0?													25.8	Likely pathogenic	PVS1=1 PS=[0, 0, 0, 0, 0] PM=[0, 1, 0, 0, 0, 0, 0] PP=[0, 0, 0, 0, 0, 0] BA1=0 BS=[0, 0, 0, 0, 0] BP=[0, 0, 0, 0, 0, 0, 0, 0]	73	E73fs	Homo_sapiens	database	VCV000570798	570798	OK	Likely pathogenic(Last reviewed: May 11, 2018)
chr14	102873696	VCV000285656	GTG	G	TYPE=INDEL	TECPR2	NM_014844.4	frameshift_variant	HIGH	c.242_243del	p.(Val81Glyfs*8)													26.3	Likely pathogenic	PVS1=1 PS=[0, 0, 0, 0, 0] PM=[0, 1, 0, 0, 0, 0, 0] PP=[0, 0, 0, 0, 0, 0] BA1=0 BS=[0, 0, 0, 0, 0] BP=[0, 0, 0, 0, 0, 0, 0, 0]	81	W81fs	Homo_sapiens	database	VCV000285656	285656	OK	Pathogenic(Last reviewed: Jan 22, 2016)
chr14	102881053	VCV000807179	TCTCTA	T	TYPE=INDEL	TECPR2	NM_014844.4	frameshift_variant	HIGH	c.562_566del	p.(Thr189Alafs*9)													25.2	Likely pathogenic	PVS1=1 PS=[0, 0, 0, 0, 0] PM=[0, 1, 0, 0, 0, 0, 0] PP=[0, 0, 0, 0, 0, 0] BA1=0 BS=[0, 0, 0, 0, 0] BP=[0, 0, 0, 0, 0, 0, 0, 0]	189	T189fs	Homo_sapiens	database	VCV000807179	807179	OK	Likely pathogenic(Last reviewed: Jun 1, 2019)
chr14	102881063	VCV000978471	C	T	TYPE=SNV	TECPR2	NM_014844.4	stop_gained	HIGH	c.571C>T	p.(Gln191*)			35					1	-2.778				36	Pathogenic	PVS1=1 PS=[0, 0, 0, 0, 0] PM=[0, 1, 0, 0, 0, 0, 0] PP=[0, 0, 1, 0, 0, 0] BA1=0 BS=[0, 0, 0, 0, 0] BP=[0, 0, 0, 0, 0, 0, 0, 0]	191	Q191*	Homo_sapiens	database	VCV000978471	978471	OK	Likely pathogenic(Last reviewed: Sep 16, 2020)
chr14	102891447	VCV000450815	TA	T	TYPE=INDEL	TECPR2	NM_014844.4	frameshift_variant	HIGH	c.774del	p.(Asp259Metfs*44)												Pathogenic	10.16	Pathogenic	PVS1=1 PS=[0, 0, 0, 0, 0] PM=[0, 1, 0, 0, 0, 0, 0] PP=[0, 0, 0, 0, 1, 0] BA1=0 BS=[0, 0, 0, 0, 0] BP=[0, 0, 0, 0, 0, 0, 0, 0]	259	Asp259fs	Homo_sapiens	database	VCV000450815	450815	OK	Pathogenic/Likely pathogenic(Last reviewed: Jul 11, 2020)
chr14	102894660	VCV000450814	TGAAAG	T	TYPE=INDEL	TECPR2	NM_014844.4	frameshift_variant	HIGH	c.1028_1032del	p.(Lys343Argfs*2)												Pathogenic	32	Pathogenic	PVS1=1 PS=[0, 0, 0, 0, 0] PM=[0, 1, 0, 0, 0, 0, 0] PP=[0, 0, 0, 0, 1, 0] BA1=0 BS=[0, 0, 0, 0, 0] BP=[0, 0, 0, 0, 0, 0, 0, 0]	343	L343fs	Homo_sapiens	database	VCV000450814	450814	OK	Pathogenic/Likely pathogenic(Last reviewed: Jul 11, 2020)
chr14	102898366	VCV000374308	CT	C	TYPE=INDEL	TECPR2	NM_014844.4	frameshift_variant	HIGH	c.1319del	p.(Leu440Argfs*19)												Pathogenic	23.2	Pathogenic	PVS1=1 PS=[0, 0, 0, 0, 0] PM=[0, 1, 0, 0, 0, 0, 0] PP=[0, 0, 0, 0, 1, 0] BA1=0 BS=[0, 0, 0, 0, 0] BP=[0, 0, 0, 0, 0, 0, 0, 0]	440	L440fs	Homo_sapiens	database	VCV000374308	374308	OK	Pathogenic(Last reviewed: Jun 27, 2020)
chr14	102900721	VCV000548608	TC	C	TYPE=INDEL	TECPR2	NM_014844.4	frameshift_variant	HIGH	c.1567del	p.(Ser523Leufs*12)													28.6	Likely pathogenic	PVS1=1 PS=[0, 0, 0, 0, 0] PM=[0, 1, 0, 0, 0, 0, 0] PP=[0, 0, 0, 0, 0, 0] BA1=0 BS=[0, 0, 0, 0, 0] BP=[0, 0, 0, 0, 0, 0, 0, 0]	523	S523fs	Homo_sapiens	database	VCV000548608	548608	OK	Pathogenic(Last reviewed: Jan 1, 2019)
chr14	102901091	VCV000817027	AACTC	A	TYPE=INDEL	TECPR2	NM_014844.4	frameshift_variant	HIGH	c.1938_1941del	p.(Thr649Cysfs*35)													22.2	Likely pathogenic	PVS1=1 PS=[0, 0, 0, 0, 0] PM=[0, 1, 0, 0, 0, 0, 0] PP=[0, 0, 0, 0, 0, 0] BA1=0 BS=[0, 0, 0, 0, 0] BP=[0, 0, 0, 0, 0, 0, 0, 0]	649	T649fs	Homo_sapiens	database	VCV000817027	817027	OK	Likely pathogenic(Last reviewed: Feb 8, 2019)
chr14	102901276	VCV000936834	CAGAA	C	TYPE=INDEL	TECPR2	NM_014844.4	frameshift_variant	HIGH	c.2128_2131del	p.(Glu710Tyrfs*15)												Pathogenic	22.5	Likely pathogenic	PVS1=1 PS=[0, 0, 0, 0, 0] PM=[0, 1, 0, 0, 0, 0, 0] PP=[0, 0, 0, 0, 0, 0] BA1=0 BS=[0, 0, 0, 0, 0] BP=[0, 0, 0, 0, 0, 0, 0, 0]	710	E710fs	Homo_sapiens	database	VCV000936834	936834	OK	Pathogenic(Last reviewed: Oct 6, 2019)
chr14	102904458	VCV000503675	C	CTGTT	TYPE=INDEL	TECPR2	NM_014844.4	frameshift_variant	HIGH	c.2495_2498dup	p.(Cys834Valfs*16)												Pathogenic	33	Pathogenic	PVS1=1 PS=[0, 0, 0, 0, 0] PM=[0, 1, 0, 0, 0, 0, 0] PP=[0, 0, 0, 0, 1, 0] BA1=0 BS=[0, 0, 0, 0, 0] BP=[0, 0, 0, 0, 0, 0, 0, 0]	834	C834fs	Homo_sapiens	database	VCV000503675	503675	OK	Pathogenic(Last reviewed: Jan 31, 2018)
chr14	102910058	VCV000973501	CG	C	TYPE=INDEL	TECPR2	NM_014844.4	frameshift_variant	HIGH	c.2829del	p.(Asn944Thrfs*7)												Likely_pathogenic	32	Likely pathogenic	PVS1=1 PS=[0, 0, 0, 0, 0] PM=[0, 1, 0, 0, 0, 0, 0] PP=[0, 0, 0, 0, 0, 0] BA1=0 BS=[0, 0, 0, 0, 0] BP=[0, 0, 0, 0, 0, 0, 0, 0]	944	N944fs	Homo_sapiens	database	VCV000973501	973501	OK	Likely pathogenic(Last reviewed: Jun 11, 2020)
chr14	102912281	VCV000957432	G	A	TYPE=SNV	TECPR2	NM_014844.4	stop_gained	HIGH	c.3072G>A	p.(Trp1024*)	3		47					1	-2.629			Pathogenic	46	Pathogenic	PVS1=1 PS=[0, 0, 0, 0, 0] PM=[0, 1, 0, 0, 0, 0, 0] PP=[0, 0, 1, 0, 0, 0] BA1=0 BS=[0, 0, 0, 0, 0] BP=[0, 0, 0, 0, 0, 0, 0, 0]	1024	W1024*	Homo_sapiens	database	VCV000957432	957432	OK	Pathogenic(Last reviewed: Nov 5, 2019)
chr14	102918739	VCV000039675	CT	C	TYPE=INDEL	TECPR2	NM_014844.4	frameshift_variant	HIGH	c.3416del	p.(Leu1139Argfs*75)												Pathogenic/Likely_pathogenic	34	Pathogenic	PVS1=1 PS=[0, 0, 0, 0, 0] PM=[0, 1, 0, 0, 0, 0, 0] PP=[0, 0, 0, 0, 1, 0] BA1=0 BS=[0, 0, 0, 0, 0] BP=[0, 0, 0, 0, 0, 0, 0, 0]	1139	L1139fs	Homo_sapiens	database	VCV000039675	39675	OK	Pathogenic/Likely pathogenic(Last reviewed: Jul 11, 2020)
chr14	102931468	VCV000832428	T	<DUP>	SVTYPE=DUP;END=102931651;SVLEN=183;IMPRECISE	TECPR2	NM_014844.4	intron_variant	MODIFIER	c.3641-10_3789+25dup	p.?														Uncertain significance	PVS1=0 PS=[0, 0, 0, 0, 0] PM=[0, 1, 0, 0, 0, 0, 0] PP=[0, 0, 0, 0, 0, 0] BA1=0 BS=[0, 0, 0, 0, 0] BP=[0, 0, 0, 0, 0, 0, 0, 0]	?	?	Homo_sapiens	database	VCV000832428	832428	OK	Likely pathogenic(Last reviewed: Dec 16, 2019)
chr14	102873665	VCV000832427	G	<DUP>	SVTYPE=DUP;END=102916996;SVLEN=43331;IMPRECISE	TECPR2	NM_014844.4	intron_variant	MODIFIER	c.220-10_3406+10dup	p.?														Uncertain significance	PVS1=0 PS=[0, 0, 0, 0, 0] PM=[0, 1, 0, 0, 0, 0, 0] PP=[0, 0, 0, 0, 0, 0] BA1=0 BS=[0, 0, 0, 0, 0] BP=[0, 0, 0, 0, 0, 0, 0, 0]	?	?	Homo_sapiens	database	VCV000832427	832427	OK	Likely pathogenic(Last reviewed: Dec 16, 2019)

### Sheet: gnomAD
CHROM	POS	ID	REF	ALT	GENE	FEATUREID	EFFECT	IMPACT	HGVS_C	HGVS_P	gnomAD_exomes_AC	gnomAD_genomes_AC	CADD_phred	M_CAP_score	REVEL_score	SIFT_score	Polyphen2_HVAR_score	MutationTaster_score	spidex_dpsi_zscore	dbscSNV_ada_score	dbscSNV_rf_score	clinvar_20200728_CLNSIG	CADD_PHRED_v16	InterVar_classification	InterVar_Evidence	allele_count_all	allele_num_all	homozygote_count_all	allele_count_african	allele_num_african	allele_count_latino	allele_num_latino	allele_count_ashkenazi	allele_num_ashkenazi	allele_count_eastasian	allele_num_eastasian	allele_count_finnish	allele_num_finnish	allele_count_european	allele_num_european	allele_count_other	allele_num_other	allele_count_southasian	allele_num_southasian	allele_nummax_all	allele_nummax_african	allele_nummax_latino	allele_nummax_ashkenazi	allele_nummax_eastasian	allele_nummax_finnish	allele_nummax_european	allele_nummax_other	allele_nummax_southasian
chr14	102842994	gAD_0001	G	A	TECPR2	NM_014844.4	5_prime_UTR_variant	MODIFIER	c.-65G>A										1.14				17.83	Uncertain significance	PVS1=0 PS=[0, 0, 0, 0, 0] PM=[0, 1, 0, 0, 0, 0, 0] PP=[0, 0, 0, 0, 0, 0] BA1=0 BS=[0, 0, 0, 0, 0] BP=[0, 0, 0, 0, 0, 0, 0, 0]	1	31398	0	0	8718	0	848	0	288	0	1560	0	3476	1	15424	0	1084	0	0	282888	24972	35440	10370	19954	25124	129200	7228	30616
chr14	102843003	gAD_0002	G	C	TECPR2	NM_014844.4	5_prime_UTR_variant	MODIFIER	c.-56G>C										1.195				12.08	Uncertain significance	PVS1=0 PS=[0, 0, 0, 0, 0] PM=[0, 1, 0, 0, 0, 0, 0] PP=[0, 0, 0, 0, 0, 0] BA1=0 BS=[0, 0, 0, 0, 0] BP=[0, 0, 0, 0, 0, 0, 0, 0]	6	31400	0	6	8718	0	848	0	290	0	1558	0	3474	0	15424	0	1088	0	0	282888	24972	35440	10370	19954	25124	129200	7228	30616
chr14	102843011	gAD_0003	A	G	TECPR2	NM_014844.4	5_prime_UTR_variant	MODIFIER	c.-48A>G										-0.975				1.908	Uncertain significance	PVS1=0 PS=[0, 0, 0, 0, 0] PM=[0, 1, 0, 0, 0, 0, 0] PP=[0, 0, 0, 0, 0, 0] BA1=0 BS=[0, 0, 0, 0, 0] BP=[0, 0, 0, 0, 0, 0, 0, 0]	1	245074	0	0	15714	0	33898	0	9870	0	18048	1	21218	0	110368	0	5998	0	29960	282888	24972	35440	10370	19954	25124	129200	7228	30616
chr14	102843012	gAD_0004	T	G	TECPR2	NM_014844.4	5_prime_UTR_variant	MODIFIER	c.-47T>G										1.224				2.377	Uncertain significance	PVS1=0 PS=[0, 0, 0, 0, 0] PM=[0, 1, 0, 0, 0, 0, 0] PP=[0, 0, 0, 0, 0, 0] BA1=0 BS=[0, 0, 0, 0, 0] BP=[0, 0, 0, 0, 0, 0, 0, 0]	1	245568	0	0	15782	0	33974	0	9874	0	18072	1	21242	0	110628	0	6012	0	29984	282888	24972	35440	10370	19954	25124	129200	7228	30616
chr14	102843013	gAD_0005	A	G	TECPR2	NM_014844.4	5_prime_UTR_premature_start_codon_gain_variant	LOW	c.-46A>G										1.318				6.12	Uncertain significance	PVS1=0 PS=[0, 0, 0, 0, 0] PM=[0, 1, 0, 0, 0, 0, 0] PP=[0, 0, 0, 0, 0, 0] BA1=0 BS=[0, 0, 0, 0, 0] BP=[0, 0, 0, 0, 0, 0, 0, 0]	2	277520	0	1	24530	0	34878	0	10184	0	19662	0	24738	1	126384	0	7112	0	30032	282888	24972	35440	10370	19954	25124	129200	7228	30616
chr14	102843013	gAD_0005	A	G	TECPR2	NM_014844.4	5_prime_UTR_variant	MODIFIER	c.-46A>G										1.318				6.12	Uncertain significance	PVS1=0 PS=[0, 0, 0, 0, 0] PM=[0, 1, 0, 0, 0, 0, 0] PP=[0, 0, 0, 0, 0, 0] BA1=0 BS=[0, 0, 0, 0, 0] BP=[0, 0, 0, 0, 0, 0, 0, 0]	2	277520	0	1	24530	0	34878	0	10184	0	19662	0	24738	1	126384	0	7112	0	30032	282888	24972	35440	10370	19954	25124	129200	7228	30616
chr14	102843027	gAD_0006	C	T	TECPR2	NM_014844.4	5_prime_UTR_premature_start_codon_gain_variant	LOW	c.-32C>T										-0.634				12.77	Uncertain significance	PVS1=0 PS=[0, 0, 0, 0, 0] PM=[0, 1, 0, 0, 0, 0, 0] PP=[0, 0, 0, 0, 0, 0] BA1=0 BS=[0, 0, 0, 0, 0] BP=[0, 0, 0, 0, 0, 0, 0, 0]	1	250154	0	0	16168	0	34436	0	10028	1	18358	0	21546	0	113056	0	6098	0	30464	282888	24972	35440	10370	19954	25124	129200	7228	30616
chr14	102843027	gAD_0006	C	T	TECPR2	NM_014844.4	5_prime_UTR_variant	MODIFIER	c.-32C>T										-0.634				12.77	Uncertain significance	PVS1=0 PS=[0, 0, 0, 0, 0] PM=[0, 1, 0, 0, 0, 0, 0] PP=[0, 0, 0, 0, 0, 0] BA1=0 BS=[0, 0, 0, 0, 0] BP=[0, 0, 0, 0, 0, 0, 0, 0]	1	250154	0	0	16168	0	34436	0	10028	1	18358	0	21546	0	113056	0	6098	0	30464	282888	24972	35440	10370	19954	25124	129200	7228	30616
chr14	102843030	gAD_0007	C	T	TECPR2	NM_014844.4	5_prime_UTR_variant	MODIFIER	c.-29C>T										-0.742				9.065	Uncertain significance	PVS1=0 PS=[0, 0, 0, 0, 0] PM=[0, 1, 0, 0, 0, 0, 0] PP=[0, 0, 0, 0, 0, 0] BA1=0 BS=[0, 0, 0, 0, 0] BP=[0, 0, 0, 0, 0, 0, 0, 0]	7	250544	0	0	16190	6	34478	0	10042	0	18372	0	21564	0	113264	0	6108	1	30526	282888	24972	35440	10370	19954	25124	129200	7228	30616
chr14	102843031	gAD_0008	G	A	TECPR2	NM_014844.4	5_prime_UTR_premature_start_codon_gain_variant	LOW	c.-28G>A										-0.759			Likely_benign	7.602	Benign	PVS1=0 PS=[0, 0, 0, 0, 0] PM=[0, 0, 0, 0, 0, 0, 0] PP=[0, 0, 0, 0, 0, 0] BA1=0 BS=[1, 1, 0, 0, 0] BP=[0, 0, 0, 0, 0, 1, 0, 0]	187	282124	1	169	24922	10	35348	0	10344	0	19940	0	25056	7	128760	1	7204	0	30550	282888	24972	35440	10370	19954	25124	129200	7228	30616
chr14	102843031	gAD_0008	G	A	TECPR2	NM_014844.4	5_prime_UTR_variant	MODIFIER	c.-28G>A										-0.759			Likely_benign	7.602	Benign	PVS1=0 PS=[0, 0, 0, 0, 0] PM=[0, 0, 0, 0, 0, 0, 0] PP=[0, 0, 0, 0, 0, 0] BA1=0 BS=[1, 1, 0, 0, 0] BP=[0, 0, 0, 0, 0, 1, 0, 0]	187	282124	1	169	24922	10	35348	0	10344	0	19940	0	25056	7	128760	1	7204	0	30550	282888	24972	35440	10370	19954	25124	129200	7228	30616
chr14	102843036	gAD_0009	G	T	TECPR2	NM_014844.4	5_prime_UTR_variant	MODIFIER	c.-23G>T										-0.626				9.277	Uncertain significance	PVS1=0 PS=[0, 0, 0, 0, 0] PM=[0, 1, 0, 0, 0, 0, 0] PP=[0, 0, 0, 0, 0, 0] BA1=0 BS=[0, 0, 0, 0, 0] BP=[0, 0, 0, 0, 0, 0, 0, 0]	1	251062	0	0	16242	0	34542	0	10068	0	18386	0	21602	1	113522	0	6120	0	30580	282888	24972	35440	10370	19954	25124	129200	7228	30616
chr14	102843036	gAD_0010	G	A	TECPR2	NM_014844.4	5_prime_UTR_variant	MODIFIER	c.-23G>A										-0.961				8.822	Uncertain significance	PVS1=0 PS=[0, 0, 0, 0, 0] PM=[0, 1, 0, 0, 0, 0, 0] PP=[0, 0, 0, 0, 0, 0] BA1=0 BS=[0, 0, 0, 0, 0] BP=[0, 0, 0, 0, 0, 0, 0, 0]	1	251062	0	0	16242	0	34542	0	10068	0	18386	0	21602	1	113522	0	6120	0	30580	282888	24972	35440	10370	19954	25124	129200	7228	30616
chr14	102843038	gAD_0011	T	C	TECPR2	NM_014844.4	5_prime_UTR_variant	MODIFIER	c.-21T>C										0.875				1.985	Uncertain significance	PVS1=0 PS=[0, 0, 0, 0, 0] PM=[0, 1, 0, 0, 0, 0, 0] PP=[0, 0, 0, 0, 0, 0] BA1=0 BS=[0, 0, 0, 0, 0] BP=[0, 0, 0, 0, 0, 0, 0, 0]	1	251126	0	0	16242	0	34552	0	10070	0	18388	0	21612	1	113562	0	6120	0	30580	282888	24972	35440	10370	19954	25124	129200	7228	30616
chr14	102843039	gAD_0012	A	C	TECPR2	NM_014844.4	5_prime_UTR_variant	MODIFIER	c.-20A>C										1.576			Benign	5.301	Benign	PVS1=0 PS=[0, 0, 0, 0, 0] PM=[0, 0, 0, 0, 0, 0, 0] PP=[0, 0, 0, 0, 0, 0] BA1=0 BS=[1, 1, 0, 0, 0] BP=[0, 0, 0, 0, 0, 1, 0, 0]	10909	282438	265	1321	24946	2190	35368	499	10364	572	19944	967	25090	3937	128932	292	7212	1131	30582	282888	24972	35440	10370	19954	25124	129200	7228	30616
chr14	102843042	gAD_0013	C	G	TECPR2	NM_014844.4	5_prime_UTR_variant	MODIFIER	c.-17C>G										0.419				3.63	Uncertain significance	PVS1=0 PS=[0, 0, 0, 0, 0] PM=[0, 1, 0, 0, 0, 0, 0] PP=[0, 0, 0, 0, 0, 0] BA1=0 BS=[0, 0, 0, 0, 0] BP=[0, 0, 0, 0, 0, 0, 0, 0]	1	251160	0	1	16240	0	34558	0	10074	0	18390	0	21616	0	113558	0	6128	0	30596	282888	24972	35440	10370	19954	25124	129200	7228	30616
chr14	102843043	gAD_0014	T	C	TECPR2	NM_014844.4	5_prime_UTR_variant	MODIFIER	c.-16T>C										0.594				3.874	Uncertain significance	PVS1=0 PS=[0, 0, 0, 0, 0] PM=[0, 1, 0, 0, 0, 0, 0] PP=[0, 0, 0, 0, 0, 0] BA1=0 BS=[0, 0, 0, 0, 0] BP=[0, 0, 0, 0, 0, 0, 0, 0]	1	251220	0	0	16250	0	34560	0	10076	0	18390	0	21628	1	113592	0	6128	0	30596	282888	24972	35440	10370	19954	25124	129200	7228	30616
chr14	102843054	gAD_0015	T	C	TECPR2	NM_014844.4	5_prime_UTR_variant	MODIFIER	c.-5T>C										1.158				6.786	Uncertain significance	PVS1=0 PS=[0, 0, 0, 0, 0] PM=[0, 1, 0, 0, 0, 0, 0] PP=[0, 0, 0, 0, 0, 0] BA1=0 BS=[0, 0, 0, 0, 0] BP=[0, 0, 0, 0, 0, 0, 0, 0]	1	251356	0	0	16254	0	34578	0	10078	0	18394	0	21642	1	113668	0	6132	0	30610	282888	24972	35440	10370	19954	25124	129200	7228	30616
chr14	102843056	gAD_0016	G	A	TECPR2	NM_014844.4	5_prime_UTR_variant	MODIFIER	c.-3G>A										1.458				14.76	Uncertain significance	PVS1=0 PS=[0, 0, 0, 0, 0] PM=[0, 0, 0, 0, 0, 0, 0] PP=[0, 0, 0, 0, 0, 0] BA1=0 BS=[1, 0, 0, 0, 0] BP=[0, 0, 0, 0, 0, 0, 0, 0]	140	282738	1	0	24972	140	35418	0	10368	0	19952	0	25112	0	129086	0	7220	0	30610	282888	24972	35440	10370	19954	25124	129200	7228	30616
chr14	102843057	gAD_0017	C	T	TECPR2	NM_014844.4	5_prime_UTR_variant	MODIFIER	c.-2C>T										-0.464			Benign	14.64	Benign	PVS1=0 PS=[0, 0, 0, 0, 0] PM=[0, 0, 0, 0, 0, 0, 0] PP=[0, 0, 0, 0, 0, 0] BA1=0 BS=[1, 1, 0, 0, 0] BP=[0, 0, 0, 0, 0, 1, 0, 0]	9339	282714	306	242	24972	548	35426	282	10366	10	19950	617	25116	4431	129062	218	7218	2991	30604	282888	24972	35440	10370	19954	25124	129200	7228	30616
chr14	102843065	gAD_0018	T	C	TECPR2	NM_014844.4	missense_variant	MODERATE	c.7T>C	p.Ser3Pro	1		21.8	0.006529	0,070	0.091	0.129	1	-0.487				17.42	Uncertain significance	PVS1=0 PS=[0, 0, 0, 0, 0] PM=[0, 1, 0, 0, 0, 0, 0] PP=[0, 0, 0, 0, 0, 0] BA1=0 BS=[0, 0, 0, 0, 0] BP=[1, 0, 0, 0, 0, 0, 0, 0]	1	251418	0	0	16256	0	34588	0	10078	0	18394	0	21646	0	113708	0	6134	1	30614	282888	24972	35440	10370	19954	25124	129200	7228	30616
chr14	102843067	gAD_0019	G	A	TECPR2	NM_014844.4	synonymous_variant	LOW	c.9G>A	p.Ser3Ser									-1.185				3.479	Likely benign	PVS1=0 PS=[0, 0, 0, 0, 0] PM=[0, 1, 0, 0, 0, 0, 0] PP=[0, 0, 0, 0, 0, 0] BA1=0 BS=[0, 0, 0, 0, 0] BP=[0, 0, 0, 1, 0, 0, 1, 0]	1	251416	0	0	16256	0	34586	0	10078	0	18394	0	21640	1	113716	0	6134	0	30612	282888	24972	35440	10370	19954	25124	129200	7228	30616
chr14	102843071	gAD_0020	T	C	TECPR2	NM_014844.4	missense_variant	MODERATE	c.13T>C	p.Ser5Pro	2		17.64	0.003568	0,086	0.284	0.005	1	-0.568				13.37	Likely benign	PVS1=0 PS=[0, 0, 0, 0, 0] PM=[0, 1, 0, 0, 0, 0, 0] PP=[0, 0, 0, 0, 0, 0] BA1=0 BS=[0, 0, 0, 0, 0] BP=[1, 0, 0, 1, 0, 0, 0, 0]	2	251442	0	0	16256	0	34590	0	10078	0	18394	0	21646	2	113728	0	6138	0	30612	282888	24972	35440	10370	19954	25124	129200	7228	30616
chr14	102843072	gAD_0021	C	T	TECPR2	NM_014844.4	missense_variant	MODERATE	c.14C>T	p.Ser5Leu	3	1	18.84	0.008058	0,052	0.185	0.084	1	-1.435				19.85	Uncertain significance	PVS1=0 PS=[0, 0, 0, 0, 0] PM=[0, 1, 0, 0, 0, 0, 0] PP=[0, 0, 0, 0, 0, 0] BA1=0 BS=[0, 0, 0, 0, 0] BP=[1, 0, 0, 0, 0, 0, 0, 0]	4	282834	0	0	24970	0	35434	0	10368	2	19954	0	25122	2	129148	0	7226	0	30612	282888	24972	35440	10370	19954	25124	129200	7228	30616
chr14	102843079	gAD_0022	T	G	TECPR2	NM_014844.4	synonymous_variant	LOW	c.21T>G	p.Pro7Pro									1.211				6.001	Likely benign	PVS1=0 PS=[0, 0, 0, 0, 0] PM=[0, 1, 0, 0, 0, 0, 0] PP=[0, 0, 0, 0, 0, 0] BA1=0 BS=[0, 0, 0, 0, 0] BP=[0, 0, 0, 1, 0, 0, 1, 0]	1	251458	0	0	16256	1	34592	0	10078	0	18394	0	21646	0	113740	0	6140	0	30612	282888	24972	35440	10370	19954	25124	129200	7228	30616
chr14	102843080	gAD_0023	G	C	TECPR2	NM_014844.4	missense_variant	MODERATE	c.22G>C	p.Val8Leu	33	2	17.95	0.00444	0,028	0.097	0.007	1	-1.183				12.65	Likely benign	PVS1=0 PS=[0, 0, 0, 0, 0] PM=[0, 1, 0, 0, 0, 0, 0] PP=[0, 0, 0, 0, 0, 0] BA1=0 BS=[0, 0, 0, 0, 0] BP=[1, 0, 0, 1, 0, 0, 0, 0]	35	282862	0	0	24966	0	35438	0	10368	0	19954	5	25124	28	129174	2	7228	0	30610	282888	24972	35440	10370	19954	25124	129200	7228	30616
chr14	102843082	gAD_0024	T	C	TECPR2	NM_014844.4	synonymous_variant	LOW	c.24T>C	p.Val8Val									-0.313				3.685	Likely benign	PVS1=0 PS=[0, 0, 0, 0, 0] PM=[0, 1, 0, 0, 0, 0, 0] PP=[0, 0, 0, 0, 0, 0] BA1=0 BS=[0, 0, 0, 0, 0] BP=[0, 0, 0, 1, 0, 0, 1, 0]	1	251464	0	0	16256	1	34592	0	10078	0	18394	0	21648	0	113744	0	6140	0	30612	282888	24972	35440	10370	19954	25124	129200	7228	30616
chr14	102843084	gAD_0025	C	G	TECPR2	NM_014844.4	missense_variant	MODERATE	c.26C>G	p.Thr9Arg	1		16.79	0.012252	0,061	0.038	0.218	1	-1.458				17.47	Uncertain significance	PVS1=0 PS=[0, 0, 0, 0, 0] PM=[0, 1, 0, 0, 0, 0, 0] PP=[0, 0, 0, 0, 0, 0] BA1=0 BS=[0, 0, 0, 0, 0] BP=[1, 0, 0, 0, 0, 0, 0, 0]	1	251464	0	0	16256	0	34592	0	10078	0	18394	0	21648	0	113744	0	6140	1	30612	282888	24972	35440	10370	19954	25124	129200	7228	30616
chr14	102843095	gAD_0026	T	G	TECPR2	NM_014844.4	missense_variant	MODERATE	c.37T>G	p.Phe13Val	1		28.8	0.022243	0,371	0.003	0.518	0.999449	-0.781				25.9	Uncertain significance	PVS1=0 PS=[0, 0, 0, 0, 0] PM=[0, 1, 0, 0, 0, 0, 0] PP=[0, 0, 0, 0, 0, 0] BA1=0 BS=[0, 0, 0, 0, 0] BP=[1, 0, 0, 0, 0, 0, 0, 0]	1	251470	0	1	16256	0	34590	0	10078	0	18394	0	21648	0	113748	0	6140	0	30616	282888	24972	35440	10370	19954	25124	129200	7228	30616
chr14	102843097	gAD_0027	C	T	TECPR2	NM_014844.4	synonymous_variant	LOW	c.39C>T	p.Phe13Phe									-0.184				12.72	Likely benign	PVS1=0 PS=[0, 0, 0, 0, 0] PM=[0, 1, 0, 0, 0, 0, 0] PP=[0, 0, 0, 0, 0, 0] BA1=0 BS=[0, 0, 0, 0, 0] BP=[0, 0, 0, 1, 0, 0, 1, 0]	2	282874	0	0	24968	0	35440	0	10368	0	19952	0	25122	2	129180	0	7228	0	30616	282888	24972	35440	10370	19954	25124	129200	7228	30616
chr14	102843103	gAD_0028	G	A	TECPR2	NM_014844.4	synonymous_variant	LOW	c.45G>A	p.Pro15Pro									-1.137				3.905	Likely benign	PVS1=0 PS=[0, 0, 0, 0, 0] PM=[0, 1, 0, 0, 0, 0, 0] PP=[0, 0, 0, 0, 0, 0] BA1=0 BS=[0, 0, 0, 0, 0] BP=[0, 0, 0, 1, 0, 0, 1, 0]	15	282872	0	0	24970	5	35438	0	10368	1	19952	0	25124	7	129180	0	7226	2	30614	282888	24972	35440	10370	19954	25124	129200	7228	30616
chr14	102843105	gAD_0029	T	C	TECPR2	NM_014844.4	missense_variant	MODERATE	c.47T>C	p.Leu16Ser	1		29.3	0.046273	0,667	0	0.998	0.990715	1.242				26.7	Uncertain significance	PVS1=0 PS=[0, 0, 0, 0, 0] PM=[0, 1, 0, 0, 0, 0, 0] PP=[0, 0, 0, 0, 0, 0] BA1=0 BS=[0, 0, 0, 0, 0] BP=[1, 0, 0, 0, 0, 0, 0, 0]	1	251474	0	0	16256	0	34592	0	10078	0	18394	0	21648	1	113752	0	6140	0	30614	282888	24972	35440	10370	19954	25124	129200	7228	30616
chr14	102843109	gAD_0030	C	G	TECPR2	NM_014844.4	stop_gained	HIGH	c.51C>G	p.Tyr17*	1		36					1	-0.901				36	Pathogenic	PVS1=1 PS=[0, 0, 0, 0, 0] PM=[0, 1, 0, 0, 0, 0, 0] PP=[0, 0, 1, 0, 0, 0] BA1=0 BS=[0, 0, 0, 0, 0] BP=[0, 0, 0, 0, 0, 0, 0, 0]	1	251468	0	0	16256	1	34590	0	10078	0	18394	0	21646	0	113752	0	6140	0	30612	282888	24972	35440	10370	19954	25124	129200	7228	30616
chr14	102843111	gAD_0031	A	C	TECPR2	NM_014844.4	missense_variant	MODERATE	c.53A>C	p.Tyr18Ser	1		22.1	0.003732	0,137	0.378	0.005	0.570161	-1.414				20.3	Uncertain significance	PVS1=0 PS=[0, 0, 0, 0, 0] PM=[0, 1, 0, 0, 1, 0, 0] PP=[0, 0, 0, 0, 0, 0] BA1=0 BS=[0, 0, 0, 0, 0] BP=[1, 0, 0, 0, 0, 0, 0, 0]	1	251468	0	0	16254	0	34588	0	10078	0	18394	0	21648	1	113754	0	6140	0	30612	282888	24972	35440	10370	19954	25124	129200	7228	30616
chr14	102843111	gAD_0032	A	G	TECPR2	NM_014844.4	missense_variant	MODERATE	c.53A>G	p.Tyr18Cys	10	4	25.1	0.018478	0,123	0.075	0.635	0.670067	-0.473			Uncertain_significance	24.3	Uncertain significance	PVS1=0 PS=[0, 0, 0, 0, 0] PM=[0, 1, 0, 0, 0, 0, 0] PP=[0, 0, 0, 0, 0, 0] BA1=0 BS=[0, 0, 0, 0, 0] BP=[1, 0, 0, 0, 0, 0, 0, 0]	14	282864	0	3	24968	0	35436	0	10368	4	19952	0	25122	6	129182	1	7224	0	30612	282888	24972	35440	10370	19954	25124	129200	7228	30616
chr14	102843112	gAD_0033	TCTC	T	TECPR2	NM_014844.4	conservative_inframe_deletion	MODERATE	c.58_60delCTC	p.Leu20del												Uncertain_significance	21.4	Uncertain significance	PVS1=0 PS=[0, 0, 0, 0, 0] PM=[0, 1, 0, 1, 0, 0, 0] PP=[0, 0, 0, 0, 0, 0] BA1=0 BS=[0, 0, 0, 0, 0] BP=[0, 0, 0, 0, 0, 0, 0, 0]	5	282872	0	0	24966	0	35438	0	10368	0	19952	0	25124	5	129186	0	7226	0	30612	282888	24972	35440	10370	19954	25124	129200	7228	30616
chr14	102843115	gAD_0034	C	G	TECPR2	NM_014844.4	synonymous_variant	LOW	c.57C>G	p.Leu19Leu									0.976				8.449	Likely benign	PVS1=0 PS=[0, 0, 0, 0, 0] PM=[0, 1, 0, 0, 0, 0, 0] PP=[0, 0, 0, 0, 0, 0] BA1=0 BS=[0, 0, 0, 0, 0] BP=[0, 0, 0, 1, 0, 0, 1, 0]	1	251470	0	0	16256	0	34586	0	10078	0	18394	0	21648	1	113756	0	6140	0	30612	282888	24972	35440	10370	19954	25124	129200	7228	30616
chr14	102843120	gAD_0035	A	G	TECPR2	NM_014844.4	missense_variant	MODERATE	c.62A>G	p.Asn21Ser	2		21	0.009523	0,078	0.094	0.011	0.594122	-1.411				22.7	Uncertain significance	PVS1=0 PS=[0, 0, 0, 0, 0] PM=[0, 1, 0, 0, 0, 0, 0] PP=[0, 0, 0, 0, 0, 0] BA1=0 BS=[0, 0, 0, 0, 0] BP=[1, 0, 0, 0, 0, 0, 0, 0]	2	251476	0	1	16256	0	34590	0	10078	0	18394	0	21648	0	113758	1	6140	0	30612	282888	24972	35440	10370	19954	25124	129200	7228	30616
chr14	102843123	gAD_0036	C	T	TECPR2	NM_014844.4	missense_variant	MODERATE	c.65C>T	p.Ala22Val	3		22.7	0.007405	0,122	0.132	0.13	0.955102	0.547				23.2	Uncertain significance	PVS1=0 PS=[0, 0, 0, 0, 0] PM=[0, 1, 0, 0, 0, 0, 0] PP=[0, 0, 0, 0, 0, 0] BA1=0 BS=[0, 0, 0, 0, 0] BP=[1, 0, 0, 0, 0, 0, 0, 0]	3	251474	0	3	16256	0	34590	0	10078	0	18394	0	21648	0	113756	0	6140	0	30612	282888	24972	35440	10370	19954	25124	129200	7228	30616
chr14	102843125	gAD_0037	A	G	TECPR2	NM_014844.4	missense_variant	MODERATE	c.67A>G	p.Ile23Val	6	2	24.9	0.015925	0,252	0.011	0.874	0.9981	1.454			Uncertain_significance	25.1	Uncertain significance	PVS1=0 PS=[0, 0, 0, 0, 0] PM=[0, 1, 0, 0, 0, 0, 0] PP=[0, 0, 0, 0, 0, 0] BA1=0 BS=[0, 0, 0, 0, 0] BP=[1, 0, 0, 0, 0, 0, 0, 0]	8	282874	0	0	24970	0	35436	0	10368	0	19952	0	25122	8	129186	0	7228	0	30612	282888	24972	35440	10370	19954	25124	129200	7228	30616
chr14	102843130	gAD_0038	G	A	TECPR2	NM_014844.4	synonymous_variant	LOW	c.72G>A	p.Pro24Pro									-1.422			Likely_benign	11.36	Likely benign	PVS1=0 PS=[0, 0, 0, 0, 0] PM=[0, 1, 0, 0, 0, 0, 0] PP=[0, 0, 0, 0, 0, 0] BA1=0 BS=[0, 0, 0, 0, 0] BP=[0, 0, 0, 1, 0, 0, 1, 0]	14	282866	0	0	24964	0	35434	0	10368	8	19954	1	25120	4	129184	0	7228	1	30614	282888	24972	35440	10370	19954	25124	129200	7228	30616
chr14	102843132	gAD_0039	C	T	TECPR2	NM_014844.4	missense_variant	MODERATE	c.74C>T	p.Thr25Ile	1		22.3	0.009135	0,124	0.041	0.283	0.698148	-1.336				24	Uncertain significance	PVS1=0 PS=[0, 0, 0, 0, 0] PM=[0, 1, 0, 0, 0, 0, 0] PP=[0, 0, 0, 0, 0, 0] BA1=0 BS=[0, 0, 0, 0, 0] BP=[1, 0, 0, 0, 0, 0, 0, 0]	1	251478	0	0	16256	0	34590	0	10078	0	18394	0	21648	1	113758	0	6140	0	30614	282888	24972	35440	10370	19954	25124	129200	7228	30616
chr14	102843139	gAD_0040	C	A	TECPR2	NM_014844.4	synonymous_variant	LOW	c.81C>A	p.Ile27Ile									0.398				11.73	Likely benign	PVS1=0 PS=[0, 0, 0, 0, 0] PM=[0, 1, 0, 0, 0, 0, 0] PP=[0, 0, 0, 0, 0, 0] BA1=0 BS=[0, 0, 0, 0, 0] BP=[0, 0, 0, 1, 0, 0, 1, 0]	3	282874	0	3	24964	0	35434	0	10368	0	19954	0	25120	0	129192	0	7226	0	30616	282888	24972	35440	10370	19954	25124	129200	7228	30616
chr14	102843145	gAD_0041	G	T	TECPR2	NM_014844.4	missense_variant	MODERATE	c.87G>T	p.Lys29Asn	1		24.3	0.012783	0,078	0.087	0.394	0.730046	-0.804				23.3	Uncertain significance	PVS1=0 PS=[0, 0, 0, 0, 0] PM=[0, 1, 0, 0, 0, 0, 0] PP=[0, 0, 0, 0, 0, 0] BA1=0 BS=[0, 0, 0, 0, 0] BP=[1, 0, 0, 0, 0, 0, 0, 0]	1	251466	0	0	16254	0	34584	0	10078	0	18392	0	21648	1	113756	0	6138	0	30616	282888	24972	35440	10370	19954	25124	129200	7228	30616
chr14	102843147	gAD_0042	G	T	TECPR2	NM_014844.4	missense_variant	MODERATE	c.89G>T	p.Gly30Val	2		28.2	0.043759	0,615	0.071	0.989	1	0.685				27.8	Uncertain significance	PVS1=0 PS=[0, 0, 0, 0, 0] PM=[0, 1, 0, 0, 0, 0, 0] PP=[0, 0, 0, 0, 0, 0] BA1=0 BS=[0, 0, 0, 0, 0] BP=[1, 0, 0, 0, 0, 0, 0, 0]	2	251468	0	0	16254	0	34582	0	10078	0	18394	0	21648	1	113758	0	6138	1	30616	282888	24972	35440	10370	19954	25124	129200	7228	30616
chr14	102843152	gAD_0043	C	T	TECPR2	NM_014844.4	missense_variant	MODERATE	c.94C>T	p.Arg32Cys	3		29.9	0.031665	0,343	0.009	0.991	0.999992	-1.175				31	Uncertain significance	PVS1=0 PS=[0, 0, 0, 0, 0] PM=[0, 1, 0, 0, 0, 0, 0] PP=[0, 0, 0, 0, 0, 0] BA1=0 BS=[0, 0, 0, 0, 0] BP=[1, 0, 0, 0, 0, 0, 0, 0]	3	251468	0	1	16254	0	34588	0	10078	0	18392	0	21646	2	113756	0	6138	0	30616	282888	24972	35440	10370	19954	25124	129200	7228	30616
chr14	102843153	gAD_0044	G	A	TECPR2	NM_014844.4	missense_variant	MODERATE	c.95G>A	p.Arg32His	4	2	31	0.018183	0,315	0.062	0.981	0.999765	-1.241			Uncertain_significance	31	Uncertain significance	PVS1=0 PS=[0, 0, 0, 0, 0] PM=[0, 1, 0, 0, 0, 0, 0] PP=[0, 0, 0, 0, 0, 0] BA1=0 BS=[0, 0, 0, 0, 0] BP=[1, 0, 0, 0, 0, 0, 0, 0]	6	282858	0	0	24960	1	35434	0	10368	0	19952	0	25122	4	129180	0	7226	1	30616	282888	24972	35440	10370	19954	25124	129200	7228	30616
chr14	102843158	gAD_0045	A	G	TECPR2	NM_014844.4	missense_variant	MODERATE	c.100A>G	p.Ile34Val	2	1	6.001	0.003178	0,010	0.424	0.002	1	-0.805				0.001	Likely benign	PVS1=0 PS=[0, 0, 0, 0, 0] PM=[0, 1, 0, 0, 0, 0, 0] PP=[0, 0, 0, 0, 0, 0] BA1=0 BS=[0, 0, 0, 0, 0] BP=[1, 0, 0, 1, 0, 0, 0, 0]	3	282848	0	0	24960	0	35430	0	10368	0	19952	0	25116	3	129180	0	7226	0	30616	282888	24972	35440	10370	19954	25124	129200	7228	30616
chr14	102843161	gAD_0046	G	A	TECPR2	NM_014844.4	missense_variant	MODERATE	c.103G>A	p.Val35Met	1		17.11	0.007493	0,042	0.122	0.244	0.997895	-0.607				15.05	Likely benign	PVS1=0 PS=[0, 0, 0, 0, 0] PM=[0, 1, 0, 0, 0, 0, 0] PP=[0, 0, 0, 0, 0, 0] BA1=0 BS=[0, 0, 0, 0, 0] BP=[1, 0, 0, 1, 0, 0, 0, 0]	1	251458	0	0	16254	0	34586	0	10078	0	18394	0	21644	0	113750	0	6138	1	30614	282888	24972	35440	10370	19954	25124	129200	7228	30616
chr14	102843161	gAD_0047	G	T	TECPR2	NM_014844.4	missense_variant	MODERATE	c.103G>T	p.Val35Leu	4	1	15.06	0.002842	0,024	0.466	0.002	0.99814	-0.978				12.76	Likely benign	PVS1=0 PS=[0, 0, 0, 0, 0] PM=[0, 1, 0, 0, 0, 0, 0] PP=[0, 0, 0, 0, 0, 0] BA1=0 BS=[0, 0, 0, 0, 0] BP=[1, 0, 0, 1, 0, 0, 0, 0]	5	282848	0	4	24956	1	35434	0	10368	0	19950	0	25120	0	129180	0	7226	0	30614	282888	24972	35440	10370	19954	25124	129200	7228	30616
chr14	102843165	gAD_0048	T	C	TECPR2	NM_014844.4	missense_variant	MODERATE	c.107T>C	p.Val36Ala	1		25.2	0.018228	0,336	0.013	0.99	0.999431	0.329				26.7	Uncertain significance	PVS1=0 PS=[0, 0, 0, 0, 0] PM=[0, 1, 0, 0, 0, 0, 0] PP=[0, 0, 0, 0, 0, 0] BA1=0 BS=[0, 0, 0, 0, 0] BP=[1, 0, 0, 0, 0, 0, 0, 0]	1	251462	0	0	16254	0	34584	0	10078	0	18394	1	21646	0	113752	0	6138	0	30616	282888	24972	35440	10370	19954	25124	129200	7228	30616
chr14	102843166	gAD_0049	C	T	TECPR2	NM_014844.4	synonymous_variant	LOW	c.108C>T	p.Val36Val									-0.824				11.14	Likely benign	PVS1=0 PS=[0, 0, 0, 0, 0] PM=[0, 1, 0, 0, 0, 0, 0] PP=[0, 0, 0, 0, 0, 0] BA1=0 BS=[0, 0, 0, 0, 0] BP=[0, 0, 0, 1, 0, 0, 1, 0]	2	251458	0	0	16254	0	34584	0	10078	0	18394	0	21646	2	113748	0	6138	0	30616	282888	24972	35440	10370	19954	25124	129200	7228	30616
chr14	102843167	gAD_0050	T	C	TECPR2	NM_014844.4	missense_variant	MODERATE	c.109T>C	p.Tyr37His	1		25	0.01908	0,202	0.259	0.988	0.997657	-0.855				27.4	Uncertain significance	PVS1=0 PS=[0, 0, 0, 0, 0] PM=[0, 1, 0, 0, 0, 0, 0] PP=[0, 0, 0, 0, 0, 0] BA1=0 BS=[0, 0, 0, 0, 0] BP=[1, 0, 0, 0, 0, 0, 0, 0]	1	251460	0	1	16254	0	34582	0	10078	0	18394	0	21644	0	113754	0	6138	0	30616	282888	24972	35440	10370	19954	25124	129200	7228	30616
chr14	102843168	gAD_0051	A	G	TECPR2	NM_014844.4	missense_variant	MODERATE	c.110A>G	p.Tyr37Cys	8	1	27.6	0.035604	0,564	0.038	0.98	0.999735	-0.975				28	Uncertain significance	PVS1=0 PS=[0, 0, 0, 0, 0] PM=[0, 1, 0, 0, 0, 0, 0] PP=[0, 0, 0, 0, 0, 0] BA1=0 BS=[0, 0, 0, 0, 0] BP=[1, 0, 0, 0, 0, 0, 0, 0]	9	282862	0	1	24962	1	35432	0	10368	0	19952	0	25120	7	129186	0	7226	0	30616	282888	24972	35440	10370	19954	25124	129200	7228	30616
chr14	102843169	gAD_0052	T	C	TECPR2	NM_014844.4	synonymous_variant	LOW	c.111T>C	p.Tyr37Tyr									-0.527				10.8	Likely benign	PVS1=0 PS=[0, 0, 0, 0, 0] PM=[0, 1, 0, 0, 0, 0, 0] PP=[0, 0, 0, 0, 0, 0] BA1=0 BS=[0, 0, 0, 0, 0] BP=[0, 0, 0, 1, 0, 0, 1, 0]	1	251460	0	0	16254	1	34582	0	10078	0	18394	0	21644	0	113754	0	6138	0	30616	282888	24972	35440	10370	19954	25124	129200	7228	30616
chr14	102843173	gAD_0053	A	G	TECPR2	NM_014844.4	missense_variant	MODERATE	c.115A>G	p.Thr39Ala	1		23.9	0.028932	0,507	0	0.92	0.99988	1.155				25.9	Uncertain significance	PVS1=0 PS=[0, 0, 0, 0, 0] PM=[0, 1, 0, 0, 0, 0, 0] PP=[0, 0, 0, 0, 0, 0] BA1=0 BS=[0, 0, 0, 0, 0] BP=[1, 0, 0, 0, 0, 0, 0, 0]	1	251470	0	0	16254	0	34586	0	10078	0	18394	0	21646	1	113760	0	6136	0	30616	282888	24972	35440	10370	19954	25124	129200	7228	30616
chr14	102843174	gAD_0054	C	T	TECPR2	NM_014844.4	missense_variant	MODERATE	c.116C>T	p.Thr39Met	3	1	23.3	0.052748	0,558	0	0.995	0.999992	-0.658				27.9	Uncertain significance	PVS1=0 PS=[0, 0, 0, 0, 0] PM=[0, 1, 0, 0, 0, 0, 0] PP=[0, 0, 0, 0, 0, 0] BA1=0 BS=[0, 0, 0, 0, 0] BP=[1, 0, 0, 0, 0, 0, 0, 0]	4	282876	0	0	24962	0	35436	0	10368	0	19952	0	25120	4	129196	0	7226	0	30616	282888	24972	35440	10370	19954	25124	129200	7228	30616
chr14	102843175	gAD_0055	G	C	TECPR2	NM_014844.4	synonymous_variant	LOW	c.117G>C	p.Thr39Thr									-0.873				1.525	Likely benign	PVS1=0 PS=[0, 0, 0, 0, 0] PM=[0, 1, 0, 0, 0, 0, 0] PP=[0, 0, 0, 0, 0, 0] BA1=0 BS=[0, 0, 0, 0, 0] BP=[0, 0, 0, 1, 0, 0, 1, 0]	1	251460	0	0	16252	0	34588	0	10078	0	18394	0	21642	0	113752	0	6138	1	30616	282888	24972	35440	10370	19954	25124	129200	7228	30616
chr14	102843175	gAD_0056	G	A	TECPR2	NM_014844.4	synonymous_variant	LOW	c.117G>A	p.Thr39Thr									-1.205				5.813	Likely benign	PVS1=0 PS=[0, 0, 0, 0, 0] PM=[0, 1, 0, 0, 0, 0, 0] PP=[0, 0, 0, 0, 0, 0] BA1=0 BS=[0, 0, 0, 0, 0] BP=[0, 0, 0, 1, 0, 0, 1, 0]	2	251460	0	0	16252	0	34588	0	10078	1	18394	0	21642	0	113752	0	6138	1	30616	282888	24972	35440	10370	19954	25124	129200	7228	30616
chr14	102843175	gAD_0057	G	T	TECPR2	NM_014844.4	synonymous_variant	LOW	c.117G>T	p.Thr39Thr									-1.374				1.798	Likely benign	PVS1=0 PS=[0, 0, 0, 0, 0] PM=[0, 1, 0, 0, 0, 0, 0] PP=[0, 0, 0, 0, 0, 0] BA1=0 BS=[0, 0, 0, 0, 0] BP=[0, 0, 0, 1, 0, 0, 1, 0]	1	251460	0	0	16252	0	34588	0	10078	0	18394	0	21642	1	113752	0	6138	0	30616	282888	24972	35440	10370	19954	25124	129200	7228	30616
chr14	102843177	gAD_0058	C	T	TECPR2	NM_014844.4	missense_variant	MODERATE	c.119C>T	p.Ala40Val	1		22.7	0.027171	0,272	0.015	0.921	0.999969	-0.436				25.4	Uncertain significance	PVS1=0 PS=[0, 0, 0, 0, 0] PM=[1, 1, 0, 0, 0, 0, 0] PP=[0, 0, 0, 0, 0, 0] BA1=0 BS=[0, 0, 0, 0, 0] BP=[1, 0, 0, 0, 0, 0, 0, 0]	1	251466	0	1	16254	0	34590	0	10078	0	18394	0	21644	0	113752	0	6138	0	30616	282888	24972	35440	10370	19954	25124	129200	7228	30616
chr14	102843178	gAD_0059	C	G	TECPR2	NM_014844.4	synonymous_variant	LOW	c.120C>G	p.Ala40Ala									1.139				11.23	Likely benign	PVS1=0 PS=[0, 0, 0, 0, 0] PM=[0, 1, 0, 0, 0, 0, 0] PP=[0, 0, 0, 0, 0, 0] BA1=0 BS=[0, 0, 0, 0, 0] BP=[0, 0, 0, 1, 0, 0, 1, 0]	4	251472	0	0	16254	0	34588	0	10078	0	18394	4	21646	0	113758	0	6138	0	30616	282888	24972	35440	10370	19954	25124	129200	7228	30616
chr14	102843178	gAD_0060	C	T	TECPR2	NM_014844.4	synonymous_variant	LOW	c.120C>T	p.Ala40Ala									-0.533				11.67	Likely benign	PVS1=0 PS=[0, 0, 0, 0, 0] PM=[0, 1, 0, 0, 0, 0, 0] PP=[0, 0, 0, 0, 0, 0] BA1=0 BS=[0, 0, 0, 0, 0] BP=[0, 0, 0, 1, 0, 0, 1, 0]	1	31402	0	0	8710	0	848	0	290	0	1558	0	3474	1	15434	0	1088	0	0	282888	24972	35440	10370	19954	25124	129200	7228	30616
chr14	102843182	gAD_0061	G	A	TECPR2	NM_014844.4	missense_variant	MODERATE	c.124G>A	p.Asp42Asn	1		25.4	0.019917	0,312	0.011	0.998	0.999987	-1.541				28.8	Uncertain significance	PVS1=0 PS=[0, 0, 0, 0, 0] PM=[1, 1, 0, 0, 0, 0, 0] PP=[0, 0, 0, 0, 0, 0] BA1=0 BS=[0, 0, 0, 0, 0] BP=[1, 0, 0, 0, 0, 0, 0, 0]	1	251458	0	0	16252	1	34590	0	10078	0	18394	0	21644	0	113748	0	6138	0	30614	282888	24972	35440	10370	19954	25124	129200	7228	30616
chr14	102843185	gAD_0062	A	G	TECPR2	NM_014844.4	missense_variant	MODERATE	c.127A>G	p.Thr43Ala	1		7.978	0.008183	0,029	0.871	0.004	0.980014	-0.645				9.544	Likely benign	PVS1=0 PS=[0, 0, 0, 0, 0] PM=[1, 1, 0, 0, 0, 0, 0] PP=[0, 0, 0, 0, 0, 0] BA1=0 BS=[0, 0, 0, 0, 0] BP=[1, 0, 0, 1, 0, 0, 0, 0]	1	251454	0	1	16254	0	34590	0	10076	0	18394	0	21644	0	113742	0	6138	0	30616	282888	24972	35440	10370	19954	25124	129200	7228	30616
chr14	102843188	gAD_0063	A	G	TECPR2	NM_014844.4	missense_variant	MODERATE	c.130A>G	p.Asn44Asp	1		23.3	0.01052	0,160	0.048	0.108	0.980134	1.464				23.8	Uncertain significance	PVS1=0 PS=[0, 0, 0, 0, 0] PM=[1, 1, 0, 0, 0, 0, 0] PP=[0, 0, 0, 0, 0, 0] BA1=0 BS=[0, 0, 0, 0, 0] BP=[1, 0, 0, 0, 0, 0, 0, 0]	1	251452	0	0	16254	0	34590	0	10078	0	18394	0	21640	1	113742	0	6138	0	30616	282888	24972	35440	10370	19954	25124	129200	7228	30616
chr14	102843189	gAD_0064	A	G	TECPR2	NM_014844.4	missense_variant	MODERATE	c.131A>G	p.Asn44Ser	1		14.84	0.010597	0,117	0.503	0.006	0.803417	-0.796				14.09	Likely benign	PVS1=0 PS=[0, 0, 0, 0, 0] PM=[1, 1, 0, 0, 0, 0, 0] PP=[0, 0, 0, 0, 0, 0] BA1=0 BS=[0, 0, 0, 0, 0] BP=[1, 0, 0, 1, 0, 0, 0, 0]	1	251456	0	0	16254	1	34590	0	10078	0	18394	0	21644	0	113742	0	6138	0	30616	282888	24972	35440	10370	19954	25124	129200	7228	30616
chr14	102843190	gAD_0065	C	G	TECPR2	NM_014844.4	missense_variant	MODERATE	c.132C>G	p.Asn44Lys	1	1	15.77	0.016907	0,083	0.206	0.184	0.963184	-1.513				18.97	Likely benign	PVS1=0 PS=[0, 0, 0, 0, 0] PM=[1, 1, 0, 0, 0, 0, 0] PP=[0, 0, 0, 0, 0, 0] BA1=0 BS=[0, 0, 0, 0, 0] BP=[1, 0, 0, 1, 0, 0, 0, 0]	2	282850	0	2	24964	0	35436	0	10368	0	19954	0	25116	0	129176	0	7220	0	30616	282888	24972	35440	10370	19954	25124	129200	7228	30616
chr14	102843190	gAD_0066	C	T	TECPR2	NM_014844.4	synonymous_variant	LOW	c.132C>T	p.Asn44Asn									0.36				9.163	Likely benign	PVS1=0 PS=[0, 0, 0, 0, 0] PM=[0, 1, 0, 0, 0, 0, 0] PP=[0, 0, 0, 0, 0, 0] BA1=0 BS=[0, 0, 0, 0, 0] BP=[0, 0, 0, 1, 0, 0, 1, 0]	2	282850	0	1	24964	0	35436	0	10368	0	19954	0	25116	1	129176	0	7220	0	30616	282888	24972	35440	10370	19954	25124	129200	7228	30616
chr14	102843191	gAD_0067	G	A	TECPR2	NM_014844.4	missense_variant	MODERATE	c.133G>A	p.Gly45Arg	6		21.7	0.006839	0,100	0.395	0.326	0.871594	-1.001				22.6	Uncertain significance	PVS1=0 PS=[0, 0, 0, 0, 0] PM=[1, 1, 0, 0, 0, 0, 0] PP=[0, 0, 0, 0, 0, 0] BA1=0 BS=[0, 0, 0, 0, 0] BP=[1, 0, 0, 0, 0, 0, 0, 0]	6	251454	0	0	16252	0	34590	0	10078	5	18394	0	21646	1	113740	0	6138	0	30616	282888	24972	35440	10370	19954	25124	129200	7228	30616
chr14	102843199	gAD_0068	C	T	TECPR2	NM_014844.4	synonymous_variant	LOW	c.141C>T	p.Tyr47Tyr									0.797				10.84	Likely benign	PVS1=0 PS=[0, 0, 0, 0, 0] PM=[0, 1, 0, 0, 0, 0, 0] PP=[0, 0, 0, 0, 0, 0] BA1=0 BS=[0, 0, 0, 0, 0] BP=[0, 0, 0, 1, 0, 0, 1, 0]	1	251468	0	0	16254	0	34592	0	10078	0	18394	0	21646	1	113750	0	6138	0	30616	282888	24972	35440	10370	19954	25124	129200	7228	30616
chr14	102843200	gAD_0069	A	G	TECPR2	NM_014844.4	missense_variant	MODERATE	c.142A>G	p.Ile48Val	4		25.6	0.010239	0,168	0.012	0.758	0.842273	0.832			Uncertain_significance	24.5	Uncertain significance	PVS1=0 PS=[0, 0, 0, 0, 0] PM=[1, 1, 0, 0, 0, 0, 0] PP=[0, 0, 0, 0, 0, 0] BA1=0 BS=[0, 0, 0, 0, 0] BP=[1, 0, 0, 0, 0, 0, 0, 0]	4	251466	0	0	16254	0	34592	0	10078	0	18394	0	21646	3	113748	1	6138	0	30616	282888	24972	35440	10370	19954	25124	129200	7228	30616
chr14	102843202	gAD_0070	C	T	TECPR2	NM_014844.4	synonymous_variant	LOW	c.144C>T	p.Ile48Ile									-1.298				10.29	Likely benign	PVS1=0 PS=[0, 0, 0, 0, 0] PM=[0, 1, 0, 0, 0, 0, 0] PP=[0, 0, 0, 0, 0, 0] BA1=0 BS=[0, 0, 0, 0, 0] BP=[0, 0, 0, 1, 0, 0, 1, 0]	1	251460	0	0	16252	0	34590	0	10078	0	18394	0	21646	1	113746	0	6138	0	30616	282888	24972	35440	10370	19954	25124	129200	7228	30616
chr14	102843203	gAD_0071	G	A	TECPR2	NM_014844.4	missense_variant	MODERATE	c.145G>A	p.Ala49Thr	3		26.6	0.007784	0,307	0.023	0.983	0.999995	-1.218				28	Uncertain significance	PVS1=0 PS=[0, 0, 0, 0, 0] PM=[1, 1, 0, 0, 0, 0, 0] PP=[0, 0, 0, 0, 0, 0] BA1=0 BS=[0, 0, 0, 0, 0] BP=[1, 0, 0, 0, 0, 0, 0, 0]	3	251448	0	0	16252	0	34590	0	10078	3	18394	0	21646	0	113734	0	6138	0	30616	282888	24972	35440	10370	19954	25124	129200	7228	30616
chr14	102843204	gAD_0072	C	T	TECPR2	NM_014844.4	missense_variant	MODERATE	c.146C>T	p.Ala49Val	1		23.7	0.01588	0,219	0.096	0.983	0.999996	-1.128				27.6	Uncertain significance	PVS1=0 PS=[0, 0, 0, 0, 0] PM=[1, 1, 0, 0, 0, 0, 0] PP=[0, 0, 0, 0, 0, 0] BA1=0 BS=[0, 0, 0, 0, 0] BP=[1, 0, 0, 0, 0, 0, 0, 0]	1	251446	0	0	16250	0	34590	0	10078	0	18394	0	21646	1	113736	0	6138	0	30614	282888	24972	35440	10370	19954	25124	129200	7228	30616
chr14	102843205	gAD_0073	G	A	TECPR2	NM_014844.4	synonymous_variant	LOW	c.147G>A	p.Ala49Ala									-1.474				0.473	Likely benign	PVS1=0 PS=[0, 0, 0, 0, 0] PM=[0, 1, 0, 0, 0, 0, 0] PP=[0, 0, 0, 0, 0, 0] BA1=0 BS=[0, 0, 0, 0, 0] BP=[0, 0, 0, 1, 0, 0, 1, 0]	1	251428	0	0	16252	0	34588	0	10078	0	18394	0	21642	0	113722	0	6138	1	30614	282888	24972	35440	10370	19954	25124	129200	7228	30616
chr14	102843208	gAD_0074	G	A	TECPR2	NM_014844.4	synonymous_variant	LOW	c.150G>A	p.Val50Val									-1.224				12.55	Likely benign	PVS1=0 PS=[0, 0, 0, 0, 0] PM=[0, 1, 0, 0, 0, 0, 0] PP=[0, 0, 0, 0, 0, 0] BA1=0 BS=[0, 0, 0, 0, 0] BP=[0, 0, 0, 1, 0, 0, 1, 0]	2	251424	0	2	16252	0	34590	0	10076	0	18392	0	21638	0	113726	0	6136	0	30614	282888	24972	35440	10370	19954	25124	129200	7228	30616
chr14	102843216	gAD_0075	G	T	TECPR2	NM_014844.4	missense_variant	MODERATE	c.158G>T	p.Ser53Ile	1		32	0.039716	0,609	0.002	0.973	0.999929	-0.488				28.7	Uncertain significance	PVS1=0 PS=[0, 0, 0, 0, 0] PM=[1, 1, 0, 0, 0, 0, 0] PP=[0, 0, 0, 0, 0, 0] BA1=0 BS=[0, 0, 0, 0, 0] BP=[1, 0, 0, 0, 0, 0, 0, 0]	1	251410	0	0	16248	0	34588	0	10078	0	18394	0	21636	1	113714	0	6136	0	30616	282888	24972	35440	10370	19954	25124	129200	7228	30616
chr14	102843220	gAD_0076	C	T	TECPR2	NM_014844.4	synonymous_variant	LOW	c.162C>T	p.Ile54Ile									-1.114				7.431	Likely benign	PVS1=0 PS=[0, 0, 0, 0, 0] PM=[0, 1, 0, 0, 0, 0, 0] PP=[0, 0, 0, 0, 0, 0] BA1=0 BS=[0, 0, 0, 0, 0] BP=[0, 0, 0, 1, 0, 0, 1, 0]	6	251400	0	1	16246	0	34588	0	10078	0	18394	0	21636	4	113708	0	6136	1	30614	282888	24972	35440	10370	19954	25124	129200	7228	30616
chr14	102843221	gAD_0077	G	A	TECPR2	NM_014844.4	missense_variant	MODERATE	c.163G>A	p.Gly55Ser	12	1	24.8	0.009983	0,552	0.073	0.99	0.999998	-1.298				25.7	Uncertain significance	PVS1=0 PS=[0, 0, 0, 0, 0] PM=[1, 1, 0, 0, 0, 0, 0] PP=[0, 0, 0, 0, 0, 0] BA1=0 BS=[0, 0, 0, 0, 0] BP=[1, 0, 0, 0, 0, 0, 0, 0]	13	282764	0	1	24960	5	35436	0	10368	1	19954	0	25098	3	129120	2	7218	1	30610	282888	24972	35440	10370	19954	25124	129200	7228	30616
chr14	102843225	gAD_0078	T	C	TECPR2	NM_014844.4	missense_variant	MODERATE	c.167T>C	p.Met56Thr	2		25.4	0.013817	0,281	0.003	0.666	0.999686	-0.306				24	Uncertain significance	PVS1=0 PS=[0, 0, 0, 0, 0] PM=[1, 1, 0, 0, 0, 0, 0] PP=[0, 0, 0, 0, 0, 0] BA1=0 BS=[0, 0, 0, 0, 0] BP=[1, 0, 0, 0, 0, 0, 0, 0]	2	251378	0	0	16250	0	34582	0	10078	0	18394	0	21630	1	113696	1	6138	0	30610	282888	24972	35440	10370	19954	25124	129200	7228	30616
chr14	102843226	gAD_0079	G	T	TECPR2	NM_014844.4	missense_variant	MODERATE	c.168G>T	p.Met56Ile	1		25.7	0.009578	0,312	0.124	0.728	0.999956	-0.69				24.6	Uncertain significance	PVS1=0 PS=[0, 0, 0, 0, 0] PM=[1, 1, 0, 0, 0, 0, 0] PP=[0, 0, 0, 0, 0, 0] BA1=0 BS=[0, 0, 0, 0, 0] BP=[1, 0, 0, 0, 0, 0, 0, 0]	1	251374	0	0	16252	1	34580	0	10078	0	18394	0	21632	0	113690	0	6138	0	30610	282888	24972	35440	10370	19954	25124	129200	7228	30616
chr14	102843229	gAD_0080	C	G	TECPR2	NM_014844.4	synonymous_variant	LOW	c.171C>G	p.Leu57Leu									1.16				9.745	Likely benign	PVS1=0 PS=[0, 0, 0, 0, 0] PM=[0, 1, 0, 0, 0, 0, 0] PP=[0, 0, 0, 0, 0, 0] BA1=0 BS=[0, 0, 0, 0, 0] BP=[0, 0, 0, 1, 0, 0, 1, 0]	3	251346	0	0	16248	0	34580	0	10078	0	18394	0	21634	3	113670	0	6132	0	30610	282888	24972	35440	10370	19954	25124	129200	7228	30616
chr14	102843231	gAD_0081	A	T	TECPR2	NM_014844.4	missense_variant	MODERATE	c.173A>T	p.Tyr58Phe	3		24.7	0.007117	0,252	0.178	0.96	0.997496	-0.993				24.3	Uncertain significance	PVS1=0 PS=[0, 0, 0, 0, 0] PM=[1, 1, 0, 0, 0, 0, 0] PP=[0, 0, 0, 0, 0, 0] BA1=0 BS=[0, 0, 0, 0, 0] BP=[1, 0, 0, 0, 0, 0, 0, 0]	3	251360	0	0	16248	0	34582	1	10078	0	18394	0	21638	2	113682	0	6132	0	30606	282888	24972	35440	10370	19954	25124	129200	7228	30616
chr14	102843231	gAD_0082	A	G	TECPR2	NM_014844.4	missense_variant	MODERATE	c.173A>G	p.Tyr58Cys	1		30	0.029851	0,662	0.001	0.994	0.999872	-0.908				28.3	Uncertain significance	PVS1=0 PS=[0, 0, 0, 0, 0] PM=[1, 1, 0, 0, 0, 0, 0] PP=[0, 0, 0, 0, 0, 0] BA1=0 BS=[0, 0, 0, 0, 0] BP=[1, 0, 0, 0, 0, 0, 0, 0]	1	251360	0	0	16248	0	34582	0	10078	0	18394	0	21638	1	113682	0	6132	0	30606	282888	24972	35440	10370	19954	25124	129200	7228	30616
chr14	102843238	gAD_0083	C	T	TECPR2	NM_014844.4	synonymous_variant	LOW	c.180C>T	p.Tyr60Tyr									0.864				11.49	Likely benign	PVS1=0 PS=[0, 0, 0, 0, 0] PM=[0, 1, 0, 0, 0, 0, 0] PP=[0, 0, 0, 0, 0, 0] BA1=0 BS=[0, 0, 0, 0, 0] BP=[0, 0, 0, 1, 0, 0, 1, 0]	2	251252	0	0	16240	0	34572	0	10078	0	18392	0	21604	0	113630	1	6130	1	30606	282888	24972	35440	10370	19954	25124	129200	7228	30616
chr14	102843239	gAD_0084	T	G	TECPR2	NM_014844.4	missense_variant	MODERATE	c.181T>G	p.Cys61Gly	4		27.6	0.018485	0,459	0.611	0.942	0.999929	1.34				24.5	Uncertain significance	PVS1=0 PS=[0, 0, 0, 0, 0] PM=[1, 1, 0, 0, 0, 0, 0] PP=[0, 0, 0, 0, 0, 0] BA1=0 BS=[0, 0, 0, 0, 0] BP=[1, 0, 0, 0, 0, 0, 0, 0]	4	251278	0	0	16246	0	34576	0	10078	0	18394	0	21614	4	113636	0	6126	0	30608	282888	24972	35440	10370	19954	25124	129200	7228	30616
chr14	102843252	gAD_0085	A	G	TECPR2	NM_014844.4	missense_variant	MODERATE	c.194A>G	p.Asn65Ser	4		15.1	0.005518	0,079	0.393	0.001	1	-1.356				8.122	Likely benign	PVS1=0 PS=[0, 0, 0, 0, 0] PM=[1, 1, 0, 0, 0, 0, 0] PP=[0, 0, 0, 0, 0, 0] BA1=0 BS=[0, 0, 0, 0, 0] BP=[1, 0, 0, 1, 0, 0, 0, 0]	4	250970	0	1	16208	0	34528	0	10066	1	18388	1	21558	1	113522	0	6124	0	30576	282888	24972	35440	10370	19954	25124	129200	7228	30616
chr14	102843255	gAD_0086	A	G	TECPR2	NM_014844.4	missense_variant	MODERATE	c.197A>G	p.Gln66Arg	2		20.8	0.003806	0,024	0.104	0.002	0.799906	1.314				16.1	Uncertain significance	PVS1=0 PS=[0, 0, 0, 0, 0] PM=[1, 1, 0, 0, 0, 0, 0] PP=[0, 0, 0, 0, 0, 0] BA1=0 BS=[0, 0, 0, 0, 0] BP=[1, 0, 0, 0, 0, 0, 0, 0]	2	250786	0	0	16190	0	34496	0	10060	1	18386	0	21522	1	113462	0	6116	0	30554	282888	24972	35440	10370	19954	25124	129200	7228	30616
chr14	102843258	gAD_0087	T	C	TECPR2	NM_014844.4	missense_variant	MODERATE	c.200T>C	p.Met67Thr	1		24.2	0.015988	0,383	0.002	0.175	0.999945	-0.472				24	Uncertain significance	PVS1=0 PS=[0, 0, 0, 0, 0] PM=[1, 1, 0, 0, 0, 0, 0] PP=[0, 0, 0, 0, 0, 0] BA1=0 BS=[0, 0, 0, 0, 0] BP=[1, 0, 0, 0, 0, 0, 0, 0]	1	250634	0	0	16172	1	34482	0	10050	0	18384	0	21492	0	113426	0	6112	0	30516	282888	24972	35440	10370	19954	25124	129200	7228	30616
chr14	102843269	gAD_0088	A	G	TECPR2	NM_014844.4	missense_variant	MODERATE	c.211A>G	p.Asn71Asp	2		24.7	0.007919	0,078	0.084	0.067	0.853097	1.347				23.3	Uncertain significance	PVS1=0 PS=[0, 0, 0, 0, 0] PM=[1, 1, 0, 0, 0, 0, 0] PP=[0, 0, 0, 0, 0, 0] BA1=0 BS=[0, 0, 0, 0, 0] BP=[1, 0, 0, 0, 0, 0, 0, 0]	2	249404	0	0	15998	0	34322	0	10008	0	18352	0	21296	2	112920	0	6092	0	30416	282888	24972	35440	10370	19954	25124	129200	7228	30616
chr14	102843273	gAD_0089	T	C	TECPR2	NM_014844.4	missense_variant	MODERATE	c.215T>C	p.Phe72Ser	1		23.8	0.014845	0,220	0.128	0.157	0.869557	-0.705				24.8	Uncertain significance	PVS1=0 PS=[0, 0, 0, 0, 0] PM=[1, 1, 0, 0, 0, 0, 0] PP=[0, 0, 0, 0, 0, 0] BA1=0 BS=[0, 0, 0, 0, 0] BP=[1, 0, 0, 0, 0, 0, 0, 0]	1	248444	0	0	15882	0	34214	0	9986	0	18316	0	21152	1	112496	0	6070	0	30328	282888	24972	35440	10370	19954	25124	129200	7228	30616
chr14	102843273	gAD_0090	T	G	TECPR2	NM_014844.4	missense_variant	MODERATE	c.215T>G	p.Phe72Cys	3	1	22.5	0.011003	0,245	0.298	0.007	0.911081	-0.567				23	Uncertain significance	PVS1=0 PS=[0, 0, 0, 0, 0] PM=[1, 1, 0, 0, 0, 0, 0] PP=[0, 0, 0, 0, 0, 0] BA1=0 BS=[0, 0, 0, 0, 0] BP=[1, 0, 0, 0, 0, 0, 0, 0]	4	279844	0	0	24598	0	35062	0	10276	0	19876	3	24628	1	127918	0	7158	0	30328	282888	24972	35440	10370	19954	25124	129200	7228	30616
chr14	102843282	gAD_0091	G	A	TECPR2	NM_014844.4	splice_region_variant&intron_variant	LOW	c.219+5G>A										-3.399	0.999803	0.884		22.7	Uncertain significance	PVS1=0 PS=[0, 0, 0, 0, 0] PM=[0, 1, 0, 0, 0, 0, 0] PP=[0, 0, 1, 0, 0, 0] BA1=0 BS=[0, 0, 0, 0, 0] BP=[0, 0, 0, 0, 0, 0, 0, 0]	1	241042	0	0	15166	0	33372	0	9816	0	17902	0	19966	1	109130	0	5924	0	29766	282888	24972	35440	10370	19954	25124	129200	7228	30616
chr14	102843300	gAD_0092	C	T	TECPR2	NM_014844.4	intron_variant	MODIFIER	c.219+23C>T										-0.286				1.176	Uncertain significance	PVS1=0 PS=[0, 0, 0, 0, 0] PM=[0, 1, 0, 0, 0, 0, 0] PP=[0, 0, 0, 0, 0, 0] BA1=0 BS=[0, 0, 0, 0, 0] BP=[0, 0, 0, 0, 0, 0, 0, 0]	1	217446	0	0	12896	0	30042	0	9464	0	16048	0	17276	0	97774	0	5526	1	28420	282888	24972	35440	10370	19954	25124	129200	7228	30616
chr14	102843304	gAD_0093	A	G	TECPR2	NM_014844.4	intron_variant	MODIFIER	c.219+27A>G										1.379				1.436	Uncertain significance	PVS1=0 PS=[0, 0, 0, 0, 0] PM=[0, 1, 0, 0, 0, 0, 0] PP=[0, 0, 0, 0, 0, 0] BA1=0 BS=[0, 0, 0, 0, 0] BP=[0, 0, 0, 0, 0, 0, 0, 0]	370	178964	0	30	9580	42	26336	5	8398	57	12742	44	12434	167	79226	3	4896	22	25352	282888	24972	35440	10370	19954	25124	129200	7228	30616
chr14	102843306	gAD_0094	G	T	TECPR2	NM_014844.4	intron_variant	MODIFIER	c.219+29G>T										-1.786				0.069	Uncertain significance	PVS1=0 PS=[0, 0, 0, 0, 0] PM=[0, 1, 0, 0, 0, 0, 0] PP=[0, 0, 0, 0, 0, 0] BA1=0 BS=[0, 0, 0, 0, 0] BP=[0, 0, 0, 0, 0, 0, 0, 0]	4	223122	0	0	13520	0	31500	0	9482	0	16652	0	18004	0	99652	0	5584	4	28728	282888	24972	35440	10370	19954	25124	129200	7228	30616
chr14	102843307	gAD_0095	G	C	TECPR2	NM_014844.4	intron_variant	MODIFIER	c.219+30G>C										-1.768				0.276	Uncertain significance	PVS1=0 PS=[0, 0, 0, 0, 0] PM=[0, 1, 0, 0, 0, 0, 0] PP=[0, 0, 0, 0, 0, 0] BA1=0 BS=[0, 0, 0, 0, 0] BP=[0, 0, 0, 0, 0, 0, 0, 0]	100	252914	0	90	22026	4	32166	0	9746	0	18072	0	21322	6	114348	0	6624	0	28610	282888	24972	35440	10370	19954	25124	129200	7228	30616
chr14	102843308	gAD_0096	G	C	TECPR2	NM_014844.4	intron_variant	MODIFIER	c.219+31G>C										-1.148				0.304	Uncertain significance	PVS1=0 PS=[0, 0, 0, 0, 0] PM=[0, 1, 0, 0, 0, 0, 0] PP=[0, 0, 0, 0, 0, 0] BA1=0 BS=[0, 0, 0, 0, 0] BP=[0, 0, 0, 0, 0, 0, 0, 0]	1	219258	0	0	13038	0	31108	0	9418	0	16358	0	17562	0	97790	0	5502	1	28482	282888	24972	35440	10370	19954	25124	129200	7228	30616
chr14	102843309	gAD_0097	G	T	TECPR2	NM_014844.4	intron_variant	MODIFIER	c.219+32G>T										-1.831				0.417	Uncertain significance	PVS1=0 PS=[0, 0, 0, 0, 0] PM=[0, 1, 0, 0, 0, 0, 0] PP=[0, 0, 0, 0, 0, 0] BA1=0 BS=[0, 0, 0, 0, 0] BP=[0, 0, 0, 0, 0, 0, 0, 0]	2	211164	0	0	12204	1	30158	0	9278	0	15746	0	16430	1	94128	0	5402	0	27818	282888	24972	35440	10370	19954	25124	129200	7228	30616
chr14	102843309	gAD_0098	G	A	TECPR2	NM_014844.4	intron_variant	MODIFIER	c.219+32G>A										-1.478				0.583	Uncertain significance	PVS1=0 PS=[0, 0, 0, 0, 0] PM=[0, 1, 0, 0, 0, 0, 0] PP=[0, 0, 0, 0, 0, 0] BA1=0 BS=[0, 0, 0, 0, 0] BP=[0, 0, 0, 0, 0, 0, 0, 0]	1	211164	0	0	12204	0	30158	0	9278	0	15746	0	16430	0	94128	0	5402	1	27818	282888	24972	35440	10370	19954	25124	129200	7228	30616
chr14	102843311	gAD_0099	A	G	TECPR2	NM_014844.4	intron_variant	MODIFIER	c.219+34A>G										-0.243				0.209	Uncertain significance	PVS1=0 PS=[0, 0, 0, 0, 0] PM=[0, 0, 0, 0, 0, 0, 0] PP=[0, 0, 0, 0, 0, 0] BA1=0 BS=[1, 0, 0, 0, 0] BP=[0, 0, 0, 0, 0, 0, 0, 0]	5	201690	0	1	11202	0	28674	0	9162	0	14528	1	15660	3	89734	0	5266	0	27464	282888	24972	35440	10370	19954	25124	129200	7228	30616
chr14	102843312	gAD_0100	C	T	TECPR2	NM_014844.4	intron_variant	MODIFIER	c.219+35C>T										0.821				0.065	Uncertain significance	PVS1=0 PS=[0, 0, 0, 0, 0] PM=[0, 1, 0, 0, 0, 0, 0] PP=[0, 0, 0, 0, 0, 0] BA1=0 BS=[0, 0, 0, 0, 0] BP=[0, 0, 0, 0, 0, 0, 0, 0]	21	168666	0	0	9156	1	26382	0	7546	0	12782	0	10648	0	74324	2	4670	18	23158	282888	24972	35440	10370	19954	25124	129200	7228	30616
chr14	102843313	gAD_0101	G	A	TECPR2	NM_014844.4	intron_variant	MODIFIER	c.219+36G>A										1.034				3.737	Uncertain significance	PVS1=0 PS=[0, 0, 0, 0, 0] PM=[0, 1, 0, 0, 0, 0, 0] PP=[0, 0, 0, 0, 0, 0] BA1=0 BS=[0, 0, 0, 0, 0] BP=[0, 0, 0, 0, 0, 0, 0, 0]	12	217674	0	1	13228	0	30782	0	9366	0	16186	0	17448	4	97012	0	5532	7	28120	282888	24972	35440	10370	19954	25124	129200	7228	30616
chr14	102843320	gAD_0102	A	G	TECPR2	NM_014844.4	intron_variant	MODIFIER	c.219+43A>G										1.227				2.843	Uncertain significance	PVS1=0 PS=[0, 0, 0, 0, 0] PM=[0, 1, 0, 0, 0, 0, 0] PP=[0, 0, 0, 0, 0, 0] BA1=0 BS=[0, 0, 0, 0, 0] BP=[0, 0, 0, 0, 0, 0, 0, 0]	2	210694	0	0	13018	0	29858	0	9242	2	15696	0	16710	0	93256	0	5392	0	27522	282888	24972	35440	10370	19954	25124	129200	7228	30616
chr14	102843324	gAD_0103	G	A	TECPR2	NM_014844.4	intron_variant	MODIFIER	c.219+47G>A										-0.549				0.71	Uncertain significance	PVS1=0 PS=[0, 0, 0, 0, 0] PM=[0, 1, 0, 0, 0, 0, 0] PP=[0, 0, 0, 0, 0, 0] BA1=0 BS=[0, 0, 0, 0, 0] BP=[0, 0, 0, 0, 0, 0, 0, 0]	1	206440	0	0	12812	0	29414	0	9152	0	15444	0	16228	0	90868	0	5334	1	27188	282888	24972	35440	10370	19954	25124	129200	7228	30616
chr14	102843326	gAD_0104	C	A	TECPR2	NM_014844.4	intron_variant	MODIFIER	c.219+49C>A										-0.626				0.08	Uncertain significance	PVS1=0 PS=[0, 0, 0, 0, 0] PM=[0, 1, 0, 0, 0, 0, 0] PP=[0, 0, 0, 0, 0, 0] BA1=0 BS=[0, 0, 0, 0, 0] BP=[0, 0, 0, 0, 0, 0, 0, 0]	1	204574	0	0	12714	0	29228	0	9100	0	15316	0	16046	0	89830	0	5308	1	27032	282888	24972	35440	10370	19954	25124	129200	7228	30616
chr14	102843326	gAD_0105	C	T	TECPR2	NM_014844.4	intron_variant	MODIFIER	c.219+49C>T										-0.99				0.114	Uncertain significance	PVS1=0 PS=[0, 0, 0, 0, 0] PM=[0, 1, 0, 0, 0, 0, 0] PP=[0, 0, 0, 0, 0, 0] BA1=0 BS=[0, 0, 0, 0, 0] BP=[0, 0, 0, 0, 0, 0, 0, 0]	1	204574	0	0	12714	0	29228	0	9100	0	15316	0	16046	1	89830	0	5308	0	27032	282888	24972	35440	10370	19954	25124	129200	7228	30616
chr14	102843327	gAD_0106	G	A	TECPR2	NM_014844.4	intron_variant	MODIFIER	c.219+50G>A										0.459				0.597	Uncertain significance	PVS1=0 PS=[0, 0, 0, 0, 0] PM=[0, 1, 0, 0, 0, 0, 0] PP=[0, 0, 0, 0, 0, 0] BA1=0 BS=[0, 0, 0, 0, 0] BP=[0, 0, 0, 0, 0, 0, 0, 0]	8	199336	0	0	12402	1	28726	0	9014	1	14944	0	15444	6	86908	0	5214	0	26684	282888	24972	35440	10370	19954	25124	129200	7228	30616
chr14	102843336	gAD_0107	G	C	TECPR2	NM_014844.4	intron_variant	MODIFIER	c.219+59G>C										-0.623				1.6	Uncertain significance	PVS1=0 PS=[0, 0, 0, 0, 0] PM=[0, 1, 0, 0, 0, 0, 0] PP=[0, 0, 0, 0, 0, 0] BA1=0 BS=[0, 0, 0, 0, 0] BP=[0, 0, 0, 0, 0, 0, 0, 0]	2	31396	0	0	8708	2	848	0	290	0	1560	0	3476	0	15426	0	1088	0	0	282888	24972	35440	10370	19954	25124	129200	7228	30616
chr14	102843340	gAD_0108	G	C	TECPR2	NM_014844.4	intron_variant	MODIFIER	c.219+63G>C										0.824				7.524	Uncertain significance	PVS1=0 PS=[0, 0, 0, 0, 0] PM=[0, 1, 0, 0, 0, 0, 0] PP=[0, 0, 0, 0, 0, 0] BA1=0 BS=[0, 0, 0, 0, 0] BP=[0, 0, 0, 0, 0, 0, 0, 0]	2	31392	0	2	8710	0	848	0	290	0	1554	0	3476	0	15426	0	1088	0	0	282888	24972	35440	10370	19954	25124	129200	7228	30616
chr14	102843345	gAD_0109	C	T	TECPR2	NM_014844.4	intron_variant	MODIFIER	c.219+68C>T										0.336				10.8	Uncertain significance	PVS1=0 PS=[0, 0, 0, 0, 0] PM=[0, 1, 0, 0, 0, 0, 0] PP=[0, 0, 0, 0, 0, 0] BA1=0 BS=[0, 0, 0, 0, 0] BP=[0, 0, 0, 0, 0, 0, 0, 0]	2	31408	0	0	8712	0	848	0	290	0	1560	0	3476	1	15434	1	1088	0	0	282888	24972	35440	10370	19954	25124	129200	7228	30616
chr14	102843349	gAD_0110	G	A	TECPR2	NM_014844.4	intron_variant	MODIFIER	c.219+72G>A										-0.417				1.514	Uncertain significance	PVS1=0 PS=[0, 0, 0, 0, 0] PM=[0, 1, 0, 0, 0, 0, 0] PP=[0, 0, 0, 0, 0, 0] BA1=0 BS=[0, 0, 0, 0, 0] BP=[0, 0, 0, 0, 0, 0, 0, 0]	1	31394	0	0	8704	0	848	0	290	0	1560	0	3476	1	15428	0	1088	0	0	282888	24972	35440	10370	19954	25124	129200	7228	30616
chr14	102873606	gAD_0111	T	C	TECPR2	NM_014844.4	intron_variant	MODIFIER	c.220-69T>C										0.417				4.959	Uncertain significance	PVS1=0 PS=[0, 0, 0, 0, 0] PM=[0, 1, 0, 0, 0, 0, 0] PP=[0, 0, 0, 0, 0, 0] BA1=0 BS=[0, 0, 0, 0, 0] BP=[0, 0, 0, 0, 0, 0, 0, 0]	1	31380	0	1	8710	0	848	0	290	0	1560	0	3470	0	15416	0	1086	0	0	282888	24972	35440	10370	19954	25124	129200	7228	30616
chr14	102873613	gAD_0112	C	T	TECPR2	NM_014844.4	intron_variant	MODIFIER	c.220-62C>T										0.694				0.71	Uncertain significance	PVS1=0 PS=[0, 0, 0, 0, 0] PM=[0, 1, 0, 0, 0, 0, 0] PP=[0, 0, 0, 0, 0, 0] BA1=0 BS=[0, 0, 0, 0, 0] BP=[0, 0, 0, 0, 0, 0, 0, 0]	1	31380	0	0	8706	0	848	0	290	0	1560	0	3470	1	15418	0	1088	0	0	282888	24972	35440	10370	19954	25124	129200	7228	30616
chr14	102873628	gAD_0113	C	G	TECPR2	NM_014844.4	intron_variant	MODIFIER	c.220-47C>G										0.649				0.307	Uncertain significance	PVS1=0 PS=[0, 0, 0, 0, 0] PM=[0, 1, 0, 0, 0, 0, 0] PP=[0, 0, 0, 0, 0, 0] BA1=0 BS=[0, 0, 0, 0, 0] BP=[0, 0, 0, 0, 0, 0, 0, 0]	2	228450	0	2	23588	0	23026	0	6386	0	16854	0	22868	0	110988	0	5588	0	19152	282888	24972	35440	10370	19954	25124	129200	7228	30616
chr14	102873632	gAD_0114	G	A	TECPR2	NM_014844.4	intron_variant	MODIFIER	c.220-43G>A										-0.927				2.342	Uncertain significance	PVS1=0 PS=[0, 0, 0, 0, 0] PM=[0, 1, 0, 0, 0, 0, 0] PP=[0, 0, 0, 0, 0, 0] BA1=0 BS=[0, 0, 0, 0, 0] BP=[0, 0, 0, 0, 0, 0, 0, 0]	12	237270	0	10	23768	0	24704	0	7112	1	17350	0	23418	0	114056	0	5892	1	20970	282888	24972	35440	10370	19954	25124	129200	7228	30616
chr14	102873633	gAD_0115	C	G	TECPR2	NM_014844.4	intron_variant	MODIFIER	c.220-42C>G										-1.061				0.215	Uncertain significance	PVS1=0 PS=[0, 0, 0, 0, 0] PM=[0, 1, 0, 0, 0, 0, 0] PP=[0, 0, 0, 0, 0, 0] BA1=0 BS=[0, 0, 0, 0, 0] BP=[0, 0, 0, 0, 0, 0, 0, 0]	1	206640	0	1	15042	0	24044	0	6874	0	15804	0	20018	0	98882	0	4808	0	21168	282888	24972	35440	10370	19954	25124	129200	7228	30616
chr14	102873633	gAD_0116	C	T	TECPR2	NM_014844.4	intron_variant	MODIFIER	c.220-42C>T										1.833				0.324	Uncertain significance	PVS1=0 PS=[0, 0, 0, 0, 0] PM=[0, 1, 0, 0, 0, 0, 0] PP=[0, 0, 0, 0, 0, 0] BA1=0 BS=[0, 0, 0, 0, 0] BP=[0, 0, 0, 0, 0, 0, 0, 0]	5	238050	0	0	23758	0	24892	0	7164	0	17364	0	23494	5	114314	0	5896	0	21168	282888	24972	35440	10370	19954	25124	129200	7228	30616
chr14	102873636	gAD_0117	G	T	TECPR2	NM_014844.4	intron_variant	MODIFIER	c.220-39G>T										-2.138				1.231	Uncertain significance	PVS1=0 PS=[0, 0, 0, 0, 0] PM=[0, 1, 0, 0, 0, 0, 0] PP=[0, 0, 0, 0, 0, 0] BA1=0 BS=[0, 0, 0, 0, 0] BP=[0, 0, 0, 0, 0, 0, 0, 0]	3	240670	0	0	23838	0	24964	0	7448	0	17356	0	23648	2	115598	1	5942	0	21876	282888	24972	35440	10370	19954	25124	129200	7228	30616
chr14	102873643	gAD_0118	T	TA	TECPR2	NM_014844.4	intron_variant	MODIFIER	c.220-31dupA														1.882	Uncertain significance	PVS1=0 PS=[0, 0, 0, 0, 0] PM=[0, 1, 0, 0, 0, 0, 0] PP=[0, 0, 0, 0, 0, 0] BA1=0 BS=[0, 0, 0, 0, 0] BP=[0, 0, 0, 0, 0, 0, 0, 0]	1	217014	0	1	15422	0	25442	0	7738	0	16306	0	20546	0	102986	0	5104	0	23470	282888	24972	35440	10370	19954	25124	129200	7228	30616
chr14	102873648	gAD_0119	A	G	TECPR2	NM_014844.4	intron_variant	MODIFIER	c.220-27A>G										-1.088				3.091	Uncertain significance	PVS1=0 PS=[0, 0, 0, 0, 0] PM=[0, 1, 0, 0, 0, 0, 0] PP=[0, 0, 0, 0, 0, 0] BA1=0 BS=[0, 0, 0, 0, 0] BP=[0, 0, 0, 0, 0, 0, 0, 0]	1	219838	0	0	15484	0	25864	0	7978	0	16470	0	20724	1	103874	0	5190	0	24254	282888	24972	35440	10370	19954	25124	129200	7228	30616
chr14	102873659	gAD_0120	T	A	TECPR2	NM_014844.4	intron_variant	MODIFIER	c.220-16T>A										-1.762				5.553	Uncertain significance	PVS1=0 PS=[0, 0, 0, 0, 0] PM=[0, 1, 0, 0, 0, 0, 0] PP=[0, 0, 0, 0, 0, 0] BA1=0 BS=[0, 0, 0, 0, 0] BP=[0, 0, 0, 0, 0, 0, 0, 0]	1	228418	0	0	15766	0	27674	0	8640	0	17020	0	21074	1	106792	0	5450	0	26002	282888	24972	35440	10370	19954	25124	129200	7228	30616
chr14	102873660	gAD_0121	T	G	TECPR2	NM_014844.4	intron_variant	MODIFIER	c.220-15T>G										-1.609				4.715	Uncertain significance	PVS1=0 PS=[0, 0, 0, 0, 0] PM=[0, 1, 0, 0, 0, 0, 0] PP=[0, 0, 0, 0, 0, 0] BA1=0 BS=[0, 0, 0, 0, 0] BP=[0, 0, 0, 0, 0, 0, 0, 0]	1	228684	0	0	15772	0	27708	0	8668	0	17016	0	21084	1	106930	0	5460	0	26046	282888	24972	35440	10370	19954	25124	129200	7228	30616
chr14	102873663	gAD_0122	A	G	TECPR2	NM_014844.4	splice_region_variant&intron_variant	LOW	c.220-12A>G										-1.801	0.978459	0.85		11.77	Uncertain significance	PVS1=0 PS=[0, 0, 0, 0, 0] PM=[0, 1, 0, 0, 0, 0, 0] PP=[0, 0, 1, 0, 0, 0] BA1=0 BS=[0, 0, 0, 0, 0] BP=[0, 0, 0, 0, 0, 0, 0, 0]	1	229590	0	0	15828	0	27790	0	8722	0	17134	0	21116	1	107248	0	5488	0	26264	282888	24972	35440	10370	19954	25124	129200	7228	30616
chr14	102873664	gAD_0123	C	T	TECPR2	NM_014844.4	splice_region_variant&intron_variant	LOW	c.220-11C>T										1.146	1.58646e-05	0		1.048	Uncertain significance	PVS1=0 PS=[0, 0, 0, 0, 0] PM=[0, 1, 0, 0, 0, 0, 0] PP=[0, 0, 0, 0, 0, 0] BA1=0 BS=[0, 0, 0, 0, 0] BP=[0, 0, 0, 0, 0, 0, 0, 0]	75	261192	0	0	24556	0	28768	0	9004	2	18724	7	24576	64	122726	1	6578	1	26260	282888	24972	35440	10370	19954	25124	129200	7228	30616
chr14	102873665	gAD_0124	G	A	TECPR2	NM_014844.4	splice_region_variant&intron_variant	LOW	c.220-10G>A										-1.888	0.000525942	0.026		5.493	Uncertain significance	PVS1=0 PS=[0, 0, 0, 0, 0] PM=[0, 1, 0, 0, 0, 0, 0] PP=[0, 0, 0, 0, 0, 0] BA1=0 BS=[0, 0, 0, 0, 0] BP=[0, 0, 0, 0, 0, 0, 0, 0]	3	230576	0	0	15824	0	28014	0	8808	0	17164	0	21148	3	107650	0	5514	0	26454	282888	24972	35440	10370	19954	25124	129200	7228	30616
chr14	102873666	gAD_0125	T	A	TECPR2	NM_014844.4	splice_region_variant&intron_variant	LOW	c.220-9T>A										-2.605	0.0475742	0.366		10.08	Uncertain significance	PVS1=0 PS=[0, 0, 0, 0, 0] PM=[0, 1, 0, 0, 0, 0, 0] PP=[0, 0, 0, 0, 0, 0] BA1=0 BS=[0, 0, 0, 0, 0] BP=[0, 0, 0, 0, 0, 0, 0, 0]	3	231482	0	0	15886	0	28228	0	8854	0	17238	0	21174	0	107974	0	5532	3	26596	282888	24972	35440	10370	19954	25124	129200	7228	30616
chr14	102873669	gAD_0126	C	T	TECPR2	NM_014844.4	splice_region_variant&intron_variant	LOW	c.220-6C>T										2.651	0.000110938	0.006		1.323	Uncertain significance	PVS1=0 PS=[0, 0, 0, 0, 0] PM=[0, 1, 0, 0, 0, 0, 0] PP=[0, 0, 0, 0, 0, 0] BA1=0 BS=[0, 0, 0, 0, 0] BP=[0, 0, 0, 0, 0, 0, 0, 0]	1	234692	0	1	16002	0	29280	0	9072	0	17442	0	21286	0	108848	0	5644	0	27118	282888	24972	35440	10370	19954	25124	129200	7228	30616
chr14	102873671	gAD_0127	C	A	TECPR2	NM_014844.4	splice_region_variant&intron_variant	LOW	c.220-4C>A										2.35	1.71215e-05	0.002		0.797	Uncertain significance	PVS1=0 PS=[0, 0, 0, 0, 0] PM=[0, 1, 0, 0, 0, 0, 0] PP=[0, 0, 0, 0, 0, 0] BA1=0 BS=[0, 0, 0, 0, 0] BP=[0, 0, 0, 0, 0, 0, 0, 0]	1	235500	0	0	15994	0	29554	0	9124	0	17478	0	21318	1	109070	0	5678	0	27284	282888	24972	35440	10370	19954	25124	129200	7228	30616
chr14	102873672	gAD_0128	C	T	TECPR2	NM_014844.4	splice_region_variant&intron_variant	LOW	c.220-3C>T										-2.263	0.000583638	0.186		5.654	Uncertain significance	PVS1=0 PS=[0, 0, 0, 0, 0] PM=[0, 1, 0, 0, 0, 0, 0] PP=[0, 0, 0, 0, 0, 0] BA1=0 BS=[0, 0, 0, 0, 0] BP=[0, 0, 0, 0, 0, 0, 0, 0]	1	234428	0	0	15980	0	29212	0	9040	0	17428	0	21278	1	108796	0	5658	0	27036	282888	24972	35440	10370	19954	25124	129200	7228	30616
chr14	102873673	gAD_0129	A	G	TECPR2	NM_014844.4	splice_acceptor_variant&intron_variant	HIGH	c.220-2A>G		4		22.9					1	-3.275	0.999958	0.96		34	Pathogenic	PVS1=1 PS=[0, 0, 0, 0, 0] PM=[0, 1, 0, 0, 0, 0, 0] PP=[0, 0, 1, 0, 0, 0] BA1=0 BS=[0, 0, 0, 0, 0] BP=[0, 0, 0, 0, 0, 0, 0, 0]	4	234608	0	0	15984	0	29270	0	9040	3	17420	0	21272	1	108860	0	5660	0	27102	282888	24972	35440	10370	19954	25124	129200	7228	30616
chr14	102873673	gAD_0130	AG	A	TECPR2	NM_014844.4	frameshift_variant&splice_region_variant	HIGH	c.222delG	p.Lys75fs													33	Uncertain significance	PVS1=0 PS=[0, 0, 0, 0, 0] PM=[0, 1, 0, 0, 0, 0, 0] PP=[0, 0, 0, 0, 0, 0] BA1=0 BS=[0, 0, 0, 0, 0] BP=[0, 0, 0, 0, 0, 0, 0, 0]	1	234608	0	0	15984	0	29270	0	9040	0	17420	0	21272	1	108860	0	5660	0	27102	282888	24972	35440	10370	19954	25124	129200	7228	30616
chr14	102873680	gAD_0131	G	A	TECPR2	NM_014844.4	synonymous_variant	LOW	c.225G>A	p.Lys75Lys									-1.555			Likely_benign	0.45	Likely benign	PVS1=0 PS=[0, 0, 0, 0, 0] PM=[0, 1, 0, 0, 0, 0, 0] PP=[0, 0, 0, 0, 0, 0] BA1=0 BS=[0, 0, 0, 0, 0] BP=[0, 0, 0, 1, 0, 1, 1, 0]	3	241320	0	0	16120	0	31428	0	9514	0	17848	0	21464	2	110760	1	5834	0	28352	282888	24972	35440	10370	19954	25124	129200	7228	30616
chr14	102873682	gAD_0132	C	T	TECPR2	NM_014844.4	missense_variant	MODERATE	c.227C>T	p.Thr76Met	6	1	11.92	0.010708	0,028	0.091	0.008	1	-2.063				13.07	Uncertain significance	PVS1=0 PS=[0, 0, 0, 0, 0] PM=[1, 1, 0, 0, 0, 0, 0] PP=[0, 0, 0, 0, 0, 0] BA1=0 BS=[0, 0, 0, 0, 0] BP=[1, 0, 0, 0, 0, 0, 0, 0]	7	272370	0	1	24822	0	32196	0	9796	3	19372	1	24930	2	126074	0	6924	0	28256	282888	24972	35440	10370	19954	25124	129200	7228	30616
chr14	102873683	gAD_0133	G	A	TECPR2	NM_014844.4	synonymous_variant	LOW	c.228G>A	p.Thr76Thr									-2.132			Likely_benign	0.326	Likely benign	PVS1=0 PS=[0, 0, 0, 0, 0] PM=[0, 1, 0, 0, 0, 0, 0] PP=[0, 0, 0, 0, 0, 0] BA1=0 BS=[0, 0, 0, 0, 0] BP=[0, 0, 0, 1, 0, 0, 1, 0]	2	241078	0	0	16110	0	31362	0	9516	0	17822	0	21460	1	110678	0	5834	1	28296	282888	24972	35440	10370	19954	25124	129200	7228	30616
chr14	102873685	gAD_0134	A	G	TECPR2	NM_014844.4	missense_variant	MODERATE	c.230A>G	p.Glu77Gly	1		26.2	0.034223	0,345	0.074	0.937	0.999746	-2.145				25	Uncertain significance	PVS1=0 PS=[0, 0, 0, 0, 0] PM=[1, 1, 0, 0, 0, 0, 0] PP=[0, 0, 0, 0, 0, 0] BA1=0 BS=[0, 0, 0, 0, 0] BP=[1, 0, 0, 0, 0, 0, 0, 0]	1	242482	0	0	16134	0	31810	0	9626	0	17898	0	21494	1	111072	0	5878	0	28570	282888	24972	35440	10370	19954	25124	129200	7228	30616
chr14	102873696	gAD_0135	G	C	TECPR2	NM_014844.4	missense_variant	MODERATE	c.241G>C	p.Val81Leu	1		23.3	0.009851	0,103	0.115	0.489	0.99727	-0.878				22.7	Uncertain significance	PVS1=0 PS=[0, 0, 0, 0, 0] PM=[1, 1, 0, 0, 0, 0, 0] PP=[0, 0, 0, 0, 0, 0] BA1=0 BS=[0, 0, 0, 0, 0] BP=[1, 0, 0, 0, 0, 0, 0, 0]	1	249122	0	0	16236	1	33808	0	9998	0	18290	0	21612	0	112944	0	6074	0	30160	282888	24972	35440	10370	19954	25124	129200	7228	30616
chr14	102873705	gAD_0136	C	A	TECPR2	NM_014844.4	missense_variant	MODERATE	c.250C>A	p.Leu84Met	1		23.1	0.00943	0,192	0.105	0.997	0.564147	1.049				23	Uncertain significance	PVS1=0 PS=[0, 0, 0, 0, 0] PM=[1, 1, 0, 0, 0, 0, 0] PP=[0, 0, 0, 0, 0, 0] BA1=0 BS=[0, 0, 0, 0, 0] BP=[1, 0, 0, 0, 0, 0, 0, 0]	1	250240	0	1	16242	0	34172	0	10038	0	18350	0	21630	0	113294	0	6094	0	30420	282888	24972	35440	10370	19954	25124	129200	7228	30616
chr14	102873705	gAD_0137	C	G	TECPR2	NM_014844.4	missense_variant	MODERATE	c.250C>G	p.Leu84Val	1		23.9	0.010612	0,206	0.072	0.926	0.506834	-2.562				24	Uncertain significance	PVS1=0 PS=[0, 0, 0, 0, 0] PM=[1, 1, 0, 0, 0, 0, 0] PP=[0, 0, 0, 0, 0, 0] BA1=0 BS=[0, 0, 0, 0, 0] BP=[1, 0, 0, 0, 0, 0, 0, 0]	1	250240	0	1	16242	0	34172	0	10038	0	18350	0	21630	0	113294	0	6094	0	30420	282888	24972	35440	10370	19954	25124	129200	7228	30616
chr14	102873707	gAD_0138	G	A	TECPR2	NM_014844.4	synonymous_variant	LOW	c.252G>A	p.Leu84Leu									0.753				11.66	Likely benign	PVS1=0 PS=[0, 0, 0, 0, 0] PM=[0, 1, 0, 0, 0, 0, 0] PP=[0, 0, 0, 0, 0, 0] BA1=0 BS=[0, 0, 0, 0, 0] BP=[0, 0, 0, 1, 0, 0, 1, 0]	1	250326	0	0	16242	0	34188	0	10042	0	18334	0	21628	1	113338	0	6098	0	30456	282888	24972	35440	10370	19954	25124	129200	7228	30616
chr14	102873713	gAD_0139	C	T	TECPR2	NM_014844.4	synonymous_variant	LOW	c.258C>T	p.Ser86Ser									-1.883				13.47	Likely benign	PVS1=0 PS=[0, 0, 0, 0, 0] PM=[0, 1, 0, 0, 0, 0, 0] PP=[0, 0, 0, 0, 0, 0] BA1=0 BS=[0, 0, 0, 0, 0] BP=[0, 0, 0, 1, 0, 0, 1, 0]	1	250482	0	0	16238	0	34248	0	10054	1	18340	0	21636	0	113402	0	6100	0	30464	282888	24972	35440	10370	19954	25124	129200	7228	30616
chr14	102873716	gAD_0140	C	T	TECPR2	NM_014844.4	synonymous_variant	LOW	c.261C>T	p.Cys87Cys									1.109				12.97	Likely benign	PVS1=0 PS=[0, 0, 0, 0, 0] PM=[0, 1, 0, 0, 0, 0, 0] PP=[0, 0, 0, 0, 0, 0] BA1=0 BS=[0, 0, 0, 0, 0] BP=[0, 0, 0, 1, 0, 0, 1, 0]	1	250636	0	0	16242	0	34284	0	10062	0	18350	0	21642	1	113472	0	6108	0	30476	282888	24972	35440	10370	19954	25124	129200	7228	30616
chr14	102873726	gAD_0141	C	A	TECPR2	NM_014844.4	missense_variant	MODERATE	c.271C>A	p.Leu91Met	1		23.6	0.075946	0,305	0.191	0.968	0.999814	1.174				25.3	Uncertain significance	PVS1=0 PS=[0, 0, 0, 0, 0] PM=[1, 1, 0, 0, 0, 0, 0] PP=[0, 0, 0, 0, 0, 0] BA1=0 BS=[0, 0, 0, 0, 0] BP=[1, 0, 0, 0, 0, 0, 0, 0]	1	250854	0	0	16250	1	34334	0	10062	0	18362	0	21644	0	113572	0	6114	0	30516	282888	24972	35440	10370	19954	25124	129200	7228	30616
chr14	102873729	gAD_0142	G	C	TECPR2	NM_014844.4	missense_variant	MODERATE	c.274G>C	p.Val92Leu	1		26.5	0.054751	0,377	0.084	0.991	0.999981	1.817				27.2	Uncertain significance	PVS1=0 PS=[0, 0, 0, 0, 0] PM=[1, 1, 0, 0, 0, 0, 0] PP=[0, 0, 0, 0, 0, 0] BA1=0 BS=[0, 0, 0, 0, 0] BP=[1, 0, 0, 0, 0, 0, 0, 0]	1	250872	0	0	16242	0	34350	0	10062	0	18358	0	21642	0	113578	0	6110	1	30530	282888	24972	35440	10370	19954	25124	129200	7228	30616
chr14	102873734	gAD_0143	A	G	TECPR2	NM_014844.4	synonymous_variant	LOW	c.279A>G	p.Ala93Ala									1.735				9.291	Likely benign	PVS1=0 PS=[0, 0, 0, 0, 0] PM=[0, 1, 0, 0, 0, 0, 0] PP=[0, 0, 0, 0, 0, 0] BA1=0 BS=[0, 0, 0, 0, 0] BP=[0, 0, 0, 1, 0, 0, 1, 0]	1	251000	0	0	16250	0	34394	1	10066	0	18366	0	21646	0	113612	0	6116	0	30550	282888	24972	35440	10370	19954	25124	129200	7228	30616
chr14	102873748	gAD_0144	C	T	TECPR2	NM_014844.4	missense_variant	MODERATE	c.293C>T	p.Ser98Phe	1		25	0.064844	0,455	0.003	0.997	0.999947	1.234				28.9	Uncertain significance	PVS1=0 PS=[0, 0, 0, 0, 0] PM=[1, 1, 0, 0, 0, 0, 0] PP=[0, 0, 0, 0, 0, 0] BA1=0 BS=[0, 0, 0, 0, 0] BP=[1, 0, 0, 0, 0, 0, 0, 0]	1	250888	0	0	16240	0	34332	0	10072	1	18356	0	21642	0	113612	0	6118	0	30516	282888	24972	35440	10370	19954	25124	129200	7228	30616
chr14	102873748	gAD_0145	C	G	TECPR2	NM_014844.4	missense_variant	MODERATE	c.293C>G	p.Ser98Cys	2		24.8	0.040979	0,431	0.003	0.997	0.99984	2.028				27.5	Uncertain significance	PVS1=0 PS=[0, 0, 0, 0, 0] PM=[1, 1, 0, 0, 0, 0, 0] PP=[0, 0, 0, 0, 0, 0] BA1=0 BS=[0, 0, 0, 0, 0] BP=[1, 0, 0, 0, 0, 0, 0, 0]	2	250888	0	0	16240	0	34332	0	10072	2	18356	0	21642	0	113612	0	6118	0	30516	282888	24972	35440	10370	19954	25124	129200	7228	30616
chr14	102873753	gAD_0146	A	C	TECPR2	NM_014844.4	synonymous_variant	LOW	c.298A>C	p.Arg100Arg									2.502				11.39	Likely benign	PVS1=0 PS=[0, 0, 0, 0, 0] PM=[0, 1, 0, 0, 0, 0, 0] PP=[0, 0, 0, 0, 0, 0] BA1=0 BS=[0, 0, 0, 0, 0] BP=[0, 0, 0, 1, 0, 0, 1, 0]	1	250854	0	1	16224	0	34316	0	10076	0	18344	0	21644	0	113620	0	6110	0	30520	282888	24972	35440	10370	19954	25124	129200	7228	30616
chr14	102873755	gAD_0147	G	A	TECPR2	NM_014844.4	synonymous_variant	LOW	c.300G>A	p.Arg100Arg									2.287				8.643	Likely benign	PVS1=0 PS=[0, 0, 0, 0, 0] PM=[0, 1, 0, 0, 0, 0, 0] PP=[0, 0, 0, 0, 0, 0] BA1=0 BS=[0, 0, 0, 0, 0] BP=[0, 0, 0, 1, 0, 0, 1, 0]	1	250768	0	0	16224	0	34300	0	10070	1	18330	0	21638	0	113590	0	6106	0	30510	282888	24972	35440	10370	19954	25124	129200	7228	30616
chr14	102873761	gAD_0148	A	C	TECPR2	NM_014844.4	synonymous_variant	LOW	c.306A>C	p.Ala102Ala									2.339				0.471	Likely benign	PVS1=0 PS=[0, 0, 0, 0, 0] PM=[0, 1, 0, 0, 0, 0, 0] PP=[0, 0, 0, 0, 0, 0] BA1=0 BS=[0, 0, 0, 0, 0] BP=[0, 0, 0, 1, 0, 0, 1, 0]	1	250850	0	0	16230	0	34304	0	10076	0	18346	1	21640	0	113626	0	6104	0	30524	282888	24972	35440	10370	19954	25124	129200	7228	30616
chr14	102873763	gAD_0149	T	C	TECPR2	NM_014844.4	missense_variant	MODERATE	c.308T>C	p.Val103Ala	2	1	23	0.013694	0,302	0.002	0.056	0.941579	2.226				20.4	Uncertain significance	PVS1=0 PS=[0, 0, 0, 0, 0] PM=[1, 1, 0, 0, 0, 0, 0] PP=[0, 0, 0, 0, 0, 0] BA1=0 BS=[0, 0, 0, 0, 0] BP=[1, 0, 0, 0, 0, 0, 0, 0]	3	281982	0	3	24928	0	35068	0	10350	0	19898	0	25108	0	128976	0	7178	0	30476	282888	24972	35440	10370	19954	25124	129200	7228	30616
chr14	102873770	gAD_0150	A	G	TECPR2	NM_014844.4	synonymous_variant	LOW	c.315A>G	p.Gln105Gln									-1.545				1.682	Likely benign	PVS1=0 PS=[0, 0, 0, 0, 0] PM=[0, 1, 0, 0, 0, 0, 0] PP=[0, 0, 0, 0, 0, 0] BA1=0 BS=[0, 0, 0, 0, 0] BP=[0, 0, 0, 1, 0, 0, 1, 0]	1	250698	0	1	16226	0	34240	0	10074	0	18336	0	21636	0	113592	0	6096	0	30498	282888	24972	35440	10370	19954	25124	129200	7228	30616
chr14	102873773	gAD_0151	T	C	TECPR2	NM_014844.4	synonymous_variant	LOW	c.318T>C	p.Leu106Leu									1.715				5.743	Likely benign	PVS1=0 PS=[0, 0, 0, 0, 0] PM=[0, 1, 0, 0, 0, 0, 0] PP=[0, 0, 0, 0, 0, 0] BA1=0 BS=[0, 0, 0, 0, 0] BP=[0, 0, 0, 1, 0, 0, 1, 0]	23	250558	0	0	16216	23	34204	0	10074	0	18310	0	21628	0	113548	0	6092	0	30486	282888	24972	35440	10370	19954	25124	129200	7228	30616
chr14	102873803	gAD_0152	G	T	TECPR2	NM_014844.4	missense_variant&splice_region_variant	MODERATE	c.348G>T	p.Gln116His	1		24.7	0.02011	0,207	0.007	0.997	0.991108	-2.39	0.990761	0.726		32	Uncertain significance	PVS1=0 PS=[0, 0, 0, 0, 0] PM=[1, 1, 0, 0, 0, 0, 0] PP=[0, 0, 1, 0, 0, 0] BA1=0 BS=[0, 0, 0, 0, 0] BP=[1, 0, 0, 0, 0, 0, 0, 0]	1	247746	0	0	16164	0	33326	0	9962	1	18146	0	21522	0	112718	0	6034	0	29874	282888	24972	35440	10370	19954	25124	129200	7228	30616
chr14	102873804	gAD_0153	G	T	TECPR2	NM_014844.4	splice_donor_variant&intron_variant	HIGH	c.348+1G>T		1		23.5					1	-3.698	0.99999	0.938		36	Pathogenic	PVS1=1 PS=[0, 0, 0, 0, 0] PM=[0, 1, 0, 0, 0, 0, 0] PP=[0, 0, 1, 0, 0, 0] BA1=0 BS=[0, 0, 0, 0, 0] BP=[0, 0, 0, 0, 0, 0, 0, 0]	1	247086	0	0	16162	0	33058	0	9932	0	18102	0	21510	1	112576	0	6022	0	29724	282888	24972	35440	10370	19954	25124	129200	7228	30616
chr14	102873809	gAD_0154	T	A	TECPR2	NM_014844.4	splice_region_variant&intron_variant	LOW	c.348+6T>A										-3.208	0.000653402	0.024		6.395	Uncertain significance	PVS1=0 PS=[0, 0, 0, 0, 0] PM=[0, 1, 0, 0, 0, 0, 0] PP=[0, 0, 0, 0, 0, 0] BA1=0 BS=[0, 0, 0, 0, 0] BP=[0, 0, 0, 0, 0, 0, 0, 0]	7	245974	0	0	16142	0	32772	0	9842	0	18062	0	21470	5	112174	1	5998	1	29514	282888	24972	35440	10370	19954	25124	129200	7228	30616
chr14	102873813	gAD_0155	C	T	TECPR2	NM_014844.4	splice_region_variant&intron_variant	LOW	c.348+10C>T										0.59				0.391	Uncertain significance	PVS1=0 PS=[0, 0, 0, 0, 0] PM=[0, 1, 0, 0, 0, 0, 0] PP=[0, 0, 0, 0, 0, 0] BA1=0 BS=[0, 0, 0, 0, 0] BP=[0, 0, 0, 0, 0, 0, 0, 0]	6	239754	0	0	15994	0	30842	0	9552	0	17600	0	21332	6	110470	0	5804	0	28160	282888	24972	35440	10370	19954	25124	129200	7228	30616
chr14	102873814	gAD_0156	A	G	TECPR2	NM_014844.4	splice_region_variant&intron_variant	LOW	c.348+11A>G										-1.307			Likely_benign	2.905	Uncertain significance	PVS1=0 PS=[0, 0, 0, 0, 0] PM=[0, 1, 0, 0, 0, 0, 0] PP=[0, 0, 0, 0, 0, 0] BA1=0 BS=[0, 0, 0, 0, 0] BP=[0, 0, 0, 0, 0, 1, 0, 0]	7	240114	0	2	15994	0	30932	0	9580	0	17630	0	21338	5	110580	0	5830	0	28230	282888	24972	35440	10370	19954	25124	129200	7228	30616
chr14	102873819	gAD_0157	C	T	TECPR2	NM_014844.4	intron_variant	MODIFIER	c.348+16C>T										0.803				0.856	Uncertain significance	PVS1=0 PS=[0, 0, 0, 0, 0] PM=[0, 1, 0, 0, 0, 0, 0] PP=[0, 0, 0, 0, 0, 0] BA1=0 BS=[0, 0, 0, 0, 0] BP=[0, 0, 0, 0, 0, 0, 0, 0]	1	234988	0	0	15826	0	29538	0	9254	1	17274	0	21194	0	108988	0	5676	0	27238	282888	24972	35440	10370	19954	25124	129200	7228	30616
chr14	102873824	gAD_0158	C	G	TECPR2	NM_014844.4	intron_variant	MODIFIER	c.348+21C>G										-0.802				3.384	Uncertain significance	PVS1=0 PS=[0, 0, 0, 0, 0] PM=[0, 1, 0, 0, 0, 0, 0] PP=[0, 0, 0, 0, 0, 0] BA1=0 BS=[0, 0, 0, 0, 0] BP=[0, 0, 0, 0, 0, 0, 0, 0]	1	227828	0	0	15614	0	27550	0	8806	0	16812	0	20914	1	106922	0	5450	0	25760	282888	24972	35440	10370	19954	25124	129200	7228	30616
chr14	102873826	gAD_0159	C	T	TECPR2	NM_014844.4	intron_variant	MODIFIER	c.348+23C>T										0.771				3.948	Uncertain significance	PVS1=0 PS=[0, 0, 0, 0, 0] PM=[0, 1, 0, 0, 0, 0, 0] PP=[0, 0, 0, 0, 0, 0] BA1=0 BS=[0, 0, 0, 0, 0] BP=[0, 0, 0, 0, 0, 0, 0, 0]	10	226320	0	0	15538	0	27132	0	8704	0	16682	0	20868	4	106490	0	5404	6	25502	282888	24972	35440	10370	19954	25124	129200	7228	30616
chr14	102873827	gAD_0160	G	A	TECPR2	NM_014844.4	intron_variant	MODIFIER	c.348+24G>A										1.302				0.3	Uncertain significance	PVS1=0 PS=[0, 0, 0, 0, 0] PM=[0, 1, 0, 0, 0, 0, 0] PP=[0, 0, 0, 0, 0, 0] BA1=0 BS=[0, 0, 0, 0, 0] BP=[0, 0, 0, 0, 0, 0, 0, 0]	7	254884	0	2	24004	4	27428	0	8932	0	17904	0	24270	1	120860	0	6388	0	25098	282888	24972	35440	10370	19954	25124	129200	7228	30616
chr14	102873833	gAD_0161	A	C	TECPR2	NM_014844.4	intron_variant	MODIFIER	c.348+30A>C										-1.048				2.881	Uncertain significance	PVS1=0 PS=[0, 0, 0, 0, 0] PM=[0, 1, 0, 0, 0, 0, 0] PP=[0, 0, 0, 0, 0, 0] BA1=0 BS=[0, 0, 0, 0, 0] BP=[0, 0, 0, 0, 0, 0, 0, 0]	1	215520	0	0	14990	0	24838	0	8080	1	15676	0	20382	0	102878	0	5038	0	23638	282888	24972	35440	10370	19954	25124	129200	7228	30616
chr14	102873834	gAD_0162	C	T	TECPR2	NM_014844.4	intron_variant	MODIFIER	c.348+31C>T										0.528				5.735	Uncertain significance	PVS1=0 PS=[0, 0, 0, 0, 0] PM=[0, 1, 0, 0, 0, 0, 0] PP=[0, 0, 0, 0, 0, 0] BA1=0 BS=[0, 0, 0, 0, 0] BP=[0, 0, 0, 0, 0, 0, 0, 0]	1	215364	0	0	14984	0	24862	0	8030	0	15724	0	20356	1	102826	0	5022	0	23560	282888	24972	35440	10370	19954	25124	129200	7228	30616
chr14	102873837	gAD_0163	C	T	TECPR2	NM_014844.4	intron_variant	MODIFIER	c.348+34C>T										0.641				0.501	Uncertain significance	PVS1=0 PS=[0, 0, 0, 0, 0] PM=[0, 1, 0, 0, 0, 0, 0] PP=[0, 0, 0, 0, 0, 0] BA1=0 BS=[0, 0, 0, 0, 0] BP=[0, 0, 0, 0, 0, 0, 0, 0]	1	214280	0	0	14872	0	24724	0	7986	1	15608	0	20296	0	102422	0	4972	0	23400	282888	24972	35440	10370	19954	25124	129200	7228	30616
chr14	102873842	gAD_0164	C	T	TECPR2	NM_014844.4	intron_variant	MODIFIER	c.348+39C>T										-1.017				2.58	Uncertain significance	PVS1=0 PS=[0, 0, 0, 0, 0] PM=[0, 1, 0, 0, 0, 0, 0] PP=[0, 0, 0, 0, 0, 0] BA1=0 BS=[0, 0, 0, 0, 0] BP=[0, 0, 0, 0, 0, 0, 0, 0]	1	206900	0	0	14514	1	23208	0	7408	0	15084	0	19758	0	99868	0	4726	0	22334	282888	24972	35440	10370	19954	25124	129200	7228	30616
chr14	102873845	gAD_0165	A	G	TECPR2	NM_014844.4	intron_variant	MODIFIER	c.348+42A>G										-1.36				6.477	Uncertain significance	PVS1=0 PS=[0, 0, 0, 0, 0] PM=[0, 1, 0, 0, 0, 0, 0] PP=[0, 0, 0, 0, 0, 0] BA1=0 BS=[0, 0, 0, 0, 0] BP=[0, 0, 0, 0, 0, 0, 0, 0]	3	204900	0	0	14338	0	22952	0	7308	0	14876	0	19548	3	99136	0	4706	0	22036	282888	24972	35440	10370	19954	25124	129200	7228	30616
chr14	102873846	gAD_0166	T	C	TECPR2	NM_014844.4	intron_variant	MODIFIER	c.348+43T>C										0.705				8.024	Uncertain significance	PVS1=0 PS=[0, 0, 0, 0, 0] PM=[0, 1, 0, 0, 0, 0, 0] PP=[0, 0, 0, 0, 0, 0] BA1=0 BS=[0, 0, 0, 0, 0] BP=[0, 0, 0, 0, 0, 0, 0, 0]	2	204250	0	2	14312	0	22912	0	7300	0	14850	0	19442	0	98876	0	4692	0	21866	282888	24972	35440	10370	19954	25124	129200	7228	30616
chr14	102873848	gAD_0167	C	G	TECPR2	NM_014844.4	intron_variant	MODIFIER	c.348+45C>G										-0.496				2.426	Uncertain significance	PVS1=0 PS=[0, 0, 0, 0, 0] PM=[0, 1, 0, 0, 0, 0, 0] PP=[0, 0, 0, 0, 0, 0] BA1=0 BS=[0, 0, 0, 0, 0] BP=[0, 0, 0, 0, 0, 0, 0, 0]	6	198690	0	0	14072	0	21794	0	6828	0	14382	0	19030	0	97048	0	4508	6	21028	282888	24972	35440	10370	19954	25124	129200	7228	30616
chr14	102873849	gAD_0168	C	G	TECPR2	NM_014844.4	intron_variant	MODIFIER	c.348+46C>G										-1.585				1.473	Uncertain significance	PVS1=0 PS=[0, 0, 0, 0, 0] PM=[0, 1, 0, 0, 0, 0, 0] PP=[0, 0, 0, 0, 0, 0] BA1=0 BS=[0, 0, 0, 0, 0] BP=[0, 0, 0, 0, 0, 0, 0, 0]	1	198120	0	0	14006	0	21740	0	6780	0	14384	0	18878	1	96904	0	4486	0	20942	282888	24972	35440	10370	19954	25124	129200	7228	30616
chr14	102873852	gAD_0169	A	G	TECPR2	NM_014844.4	intron_variant	MODIFIER	c.348+49A>G										-0.859				3.176	Uncertain significance	PVS1=0 PS=[0, 0, 0, 0, 0] PM=[0, 1, 0, 0, 0, 0, 0] PP=[0, 0, 0, 0, 0, 0] BA1=0 BS=[0, 0, 0, 0, 0] BP=[0, 0, 0, 0, 0, 0, 0, 0]	1	198650	0	1	14228	0	22078	0	6666	0	14786	0	18670	0	96908	0	4530	0	20784	282888	24972	35440	10370	19954	25124	129200	7228	30616
chr14	102873852	gAD_0170	A	C	TECPR2	NM_014844.4	intron_variant	MODIFIER	c.348+49A>C										0.583				2.815	Uncertain significance	PVS1=0 PS=[0, 0, 0, 0, 0] PM=[0, 1, 0, 0, 0, 0, 0] PP=[0, 0, 0, 0, 0, 0] BA1=0 BS=[0, 0, 0, 0, 0] BP=[0, 0, 0, 0, 0, 0, 0, 0]	1	198650	0	0	14228	0	22078	0	6666	0	14786	0	18670	1	96908	0	4530	0	20784	282888	24972	35440	10370	19954	25124	129200	7228	30616
chr14	102873878	gAD_0171	A	T	TECPR2	NM_014844.4	intron_variant	MODIFIER	c.348+75A>T										-1.311				11.92	Uncertain significance	PVS1=0 PS=[0, 0, 0, 0, 0] PM=[0, 1, 0, 0, 0, 0, 0] PP=[0, 0, 0, 0, 0, 0] BA1=0 BS=[0, 0, 0, 0, 0] BP=[0, 0, 0, 0, 0, 0, 0, 0]	3	31398	0	2	8710	1	848	0	290	0	1558	0	3476	0	15430	0	1086	0	0	282888	24972	35440	10370	19954	25124	129200	7228	30616
chr14	102874761	gAD_0172	T	C	TECPR2	NM_014844.4	intron_variant	MODIFIER	c.349-64T>C										-0.919				0.31	Uncertain significance	PVS1=0 PS=[0, 0, 0, 0, 0] PM=[0, 1, 0, 0, 0, 0, 0] PP=[0, 0, 0, 0, 0, 0] BA1=0 BS=[0, 0, 0, 0, 0] BP=[0, 0, 0, 0, 0, 0, 0, 0]	1	31392	0	0	8712	1	848	0	290	0	1560	0	3476	0	15418	0	1088	0	0	282888	24972	35440	10370	19954	25124	129200	7228	30616
chr14	102874764	gAD_0173	C	A	TECPR2	NM_014844.4	intron_variant	MODIFIER	c.349-61C>A										0.354				1.573	Uncertain significance	PVS1=0 PS=[0, 0, 0, 0, 0] PM=[0, 1, 0, 0, 0, 0, 0] PP=[0, 0, 0, 0, 0, 0] BA1=0 BS=[0, 0, 0, 0, 0] BP=[0, 0, 0, 0, 0, 0, 0, 0]	2	31392	0	0	8712	0	848	0	290	0	1560	0	3474	1	15422	1	1086	0	0	282888	24972	35440	10370	19954	25124	129200	7228	30616
chr14	102874765	gAD_0174	C	T	TECPR2	NM_014844.4	intron_variant	MODIFIER	c.349-60C>T										-0.89				6.126	Uncertain significance	PVS1=0 PS=[0, 0, 0, 0, 0] PM=[0, 1, 0, 0, 0, 0, 0] PP=[0, 0, 0, 0, 0, 0] BA1=0 BS=[0, 0, 0, 0, 0] BP=[0, 0, 0, 0, 0, 0, 0, 0]	8	31382	0	8	8706	0	848	0	290	0	1560	0	3470	0	15420	0	1088	0	0	282888	24972	35440	10370	19954	25124	129200	7228	30616
chr14	102874768	gAD_0175	A	G	TECPR2	NM_014844.4	intron_variant	MODIFIER	c.349-57A>G										-0.759				9.929	Uncertain significance	PVS1=0 PS=[0, 0, 0, 0, 0] PM=[0, 1, 0, 0, 0, 0, 0] PP=[0, 0, 0, 0, 0, 0] BA1=0 BS=[0, 0, 0, 0, 0] BP=[0, 0, 0, 0, 0, 0, 0, 0]	1	31382	0	0	8712	0	848	0	290	0	1560	0	3472	0	15412	1	1088	0	0	282888	24972	35440	10370	19954	25124	129200	7228	30616
chr14	102874776	gAD_0176	G	A	TECPR2	NM_014844.4	intron_variant	MODIFIER	c.349-49G>A										-0.495				11.53	Uncertain significance	PVS1=0 PS=[0, 0, 0, 0, 0] PM=[0, 1, 0, 0, 0, 0, 0] PP=[0, 0, 0, 0, 0, 0] BA1=0 BS=[0, 0, 0, 0, 0] BP=[0, 0, 0, 0, 0, 0, 0, 0]	1	31374	0	0	8702	0	848	0	290	0	1556	0	3476	1	15420	0	1082	0	0	282888	24972	35440	10370	19954	25124	129200	7228	30616
chr14	102874784	gAD_0177	C	T	TECPR2	NM_014844.4	intron_variant	MODIFIER	c.349-41C>T										0.69				11.11	Uncertain significance	PVS1=0 PS=[0, 0, 0, 0, 0] PM=[0, 1, 0, 0, 0, 0, 0] PP=[0, 0, 0, 0, 0, 0] BA1=0 BS=[0, 0, 0, 0, 0] BP=[0, 0, 0, 0, 0, 0, 0, 0]	2	215268	0	0	14686	0	25344	0	7930	0	16264	0	20312	2	102322	0	4984	0	23426	282888	24972	35440	10370	19954	25124	129200	7228	30616
chr14	102874793	gAD_0178	T	C	TECPR2	NM_014844.4	intron_variant	MODIFIER	c.349-32T>C										0.869				6.777	Uncertain significance	PVS1=0 PS=[0, 0, 0, 0, 0] PM=[0, 1, 0, 0, 0, 0, 0] PP=[0, 0, 0, 0, 0, 0] BA1=0 BS=[0, 0, 0, 0, 0] BP=[0, 0, 0, 0, 0, 0, 0, 0]	1	218560	0	0	14798	0	25458	0	8268	0	16314	0	20600	1	103878	0	5092	0	24152	282888	24972	35440	10370	19954	25124	129200	7228	30616
chr14	102874794	gAD_0179	T	C	TECPR2	NM_014844.4	intron_variant	MODIFIER	c.349-31T>C										-0.718				2.199	Uncertain significance	PVS1=0 PS=[0, 0, 0, 0, 0] PM=[0, 0, 0, 0, 0, 0, 0] PP=[0, 0, 0, 0, 0, 0] BA1=0 BS=[1, 0, 0, 0, 0] BP=[0, 0, 0, 0, 0, 0, 0, 0]	149	249982	1	144	23514	3	26238	0	8580	0	17844	0	24108	1	119356	1	6178	0	24164	282888	24972	35440	10370	19954	25124	129200	7228	30616
chr14	102874798	gAD_0180	G	T	TECPR2	NM_014844.4	intron_variant	MODIFIER	c.349-27G>T										-1.138				3.016	Uncertain significance	PVS1=0 PS=[0, 0, 0, 0, 0] PM=[0, 1, 0, 0, 0, 0, 0] PP=[0, 0, 0, 0, 0, 0] BA1=0 BS=[0, 0, 0, 0, 0] BP=[0, 0, 0, 0, 0, 0, 0, 0]	63	213358	0	3	14572	8	24350	6	8124	4	15606	4	20520	26	101844	6	4874	6	23468	282888	24972	35440	10370	19954	25124	129200	7228	30616
chr14	102874800	gAD_0181	G	T	TECPR2	NM_014844.4	intron_variant	MODIFIER	c.349-25G>T										-1.195				2.242	Uncertain significance	PVS1=0 PS=[0, 0, 0, 0, 0] PM=[0, 1, 0, 0, 0, 0, 0] PP=[0, 0, 0, 0, 0, 0] BA1=0 BS=[0, 0, 0, 0, 0] BP=[0, 0, 0, 0, 0, 0, 0, 0]	34	217802	0	1	14860	5	25466	5	8358	1	15936	0	20758	14	103250	3	5008	5	24166	282888	24972	35440	10370	19954	25124	129200	7228	30616
chr14	102874801	gAD_0182	T	G	TECPR2	NM_014844.4	intron_variant	MODIFIER	c.349-24T>G										0.319				5.501	Uncertain significance	PVS1=0 PS=[0, 0, 0, 0, 0] PM=[0, 1, 0, 0, 0, 0, 0] PP=[0, 0, 0, 0, 0, 0] BA1=0 BS=[0, 0, 0, 0, 0] BP=[0, 0, 0, 0, 0, 0, 0, 0]	1	224178	0	0	15154	0	26690	0	8628	0	16634	0	20970	1	105822	0	5254	0	25026	282888	24972	35440	10370	19954	25124	129200	7228	30616
chr14	102874802	gAD_0183	A	G	TECPR2	NM_014844.4	intron_variant	MODIFIER	c.349-23A>G										0.31				0.169	Uncertain significance	PVS1=0 PS=[0, 0, 0, 0, 0] PM=[0, 1, 0, 0, 0, 0, 0] PP=[0, 0, 0, 0, 0, 0] BA1=0 BS=[0, 0, 0, 0, 0] BP=[0, 0, 0, 0, 0, 0, 0, 0]	1	221284	0	0	15070	0	25982	0	8512	0	16254	0	20870	1	104856	0	5116	0	24624	282888	24972	35440	10370	19954	25124	129200	7228	30616
chr14	102874802	gAD_0184	A	T	TECPR2	NM_014844.4	intron_variant	MODIFIER	c.349-23A>T										-1.149				0.151	Uncertain significance	PVS1=0 PS=[0, 0, 0, 0, 0] PM=[0, 1, 0, 0, 0, 0, 0] PP=[0, 0, 0, 0, 0, 0] BA1=0 BS=[0, 0, 0, 0, 0] BP=[0, 0, 0, 0, 0, 0, 0, 0]	4	221284	0	0	15070	2	25982	1	8512	0	16254	0	20870	0	104856	0	5116	1	24624	282888	24972	35440	10370	19954	25124	129200	7228	30616
chr14	102874810	gAD_0185	ATCC	A	TECPR2	NM_014844.4	splice_region_variant&intron_variant	LOW	c.349-14_349-12delTCC														3.005	Uncertain significance	PVS1=0 PS=[0, 0, 0, 0, 0] PM=[0, 1, 0, 0, 0, 0, 0] PP=[0, 0, 0, 0, 0, 0] BA1=0 BS=[0, 0, 0, 0, 0] BP=[0, 0, 0, 0, 0, 0, 0, 0]	1	226496	0	0	15428	0	27136	0	8752	0	16812	1	21034	0	106652	0	5344	0	25338	282888	24972	35440	10370	19954	25124	129200	7228	30616
chr14	102874812	gAD_0186	C	A	TECPR2	NM_014844.4	intron_variant	MODIFIER	c.349-13C>A										-1.714				3.167	Uncertain significance	PVS1=0 PS=[0, 0, 0, 0, 0] PM=[0, 1, 0, 0, 0, 0, 0] PP=[0, 0, 0, 0, 0, 0] BA1=0 BS=[0, 0, 0, 0, 0] BP=[0, 0, 0, 0, 0, 0, 0, 0]	1	229538	0	0	15540	1	28260	0	8972	0	17076	0	21208	0	107370	0	5440	0	25672	282888	24972	35440	10370	19954	25124	129200	7228	30616
chr14	102874821	gAD_0187	A	T	TECPR2	NM_014844.4	splice_region_variant&intron_variant	LOW	c.349-4A>T										1.796	0.000101089	0.012	Likely_benign	4.014	Uncertain significance	PVS1=0 PS=[0, 0, 0, 0, 0] PM=[0, 1, 0, 0, 0, 0, 0] PP=[0, 0, 0, 0, 0, 0] BA1=0 BS=[0, 0, 0, 0, 0] BP=[0, 0, 0, 0, 0, 0, 0, 0]	9	264210	0	0	24510	9	29990	0	9410	0	18822	0	24806	0	123938	0	6666	0	26068	282888	24972	35440	10370	19954	25124	129200	7228	30616
chr14	102874827	gAD_0188	T	G	TECPR2	NM_014844.4	splice_region_variant&synonymous_variant	LOW	c.351T>G	p.Leu117Leu									1.345				12.76	Likely benign	PVS1=0 PS=[0, 0, 0, 0, 0] PM=[0, 1, 0, 0, 0, 0, 0] PP=[0, 0, 0, 0, 0, 0] BA1=0 BS=[0, 0, 0, 0, 0] BP=[0, 0, 0, 1, 0, 0, 1, 0]	7	267922	0	0	24612	0	31170	0	9688	0	19050	0	24896	7	125016	0	6820	0	26670	282888	24972	35440	10370	19954	25124	129200	7228	30616
chr14	102874828	gAD_0189	C	A	TECPR2	NM_014844.4	synonymous_variant	LOW	c.352C>A	p.Arg118Arg									-2.24				15.75	Likely benign	PVS1=0 PS=[0, 0, 0, 0, 0] PM=[0, 1, 0, 0, 0, 0, 0] PP=[0, 0, 0, 0, 0, 0] BA1=0 BS=[0, 0, 0, 0, 0] BP=[0, 0, 0, 1, 0, 0, 1, 0]	1	235060	0	0	15834	0	29984	0	9334	0	17346	0	21390	1	109112	0	5692	0	26368	282888	24972	35440	10370	19954	25124	129200	7228	30616
chr14	102874828	gAD_0190	C	T	TECPR2	NM_014844.4	missense_variant	MODERATE	c.352C>T	p.Arg118Trp		1	28.3	0.029148	0,220	0.001	0.999	0.9885	-1.43				31	Uncertain significance	PVS1=0 PS=[0, 0, 0, 0, 0] PM=[1, 1, 0, 0, 0, 0, 0] PP=[0, 0, 0, 0, 0, 0] BA1=0 BS=[0, 0, 0, 0, 0] BP=[1, 0, 0, 0, 0, 0, 0, 0]	1	31354	0	0	8700	0	848	0	290	0	1556	1	3464	0	15412	0	1084	0	0	282888	24972	35440	10370	19954	25124	129200	7228	30616
chr14	102874829	gAD_0191	G	A	TECPR2	NM_014844.4	missense_variant	MODERATE	c.353G>A	p.Arg118Gln	13	2	27.1	0.014377	0,239	0.214	0.995	0.997677	-1.942				28.6	Uncertain significance	PVS1=0 PS=[0, 0, 0, 0, 0] PM=[1, 1, 0, 0, 0, 0, 0] PP=[0, 0, 0, 0, 0, 0] BA1=0 BS=[0, 0, 0, 0, 0] BP=[1, 0, 0, 0, 0, 0, 0, 0]	15	265818	0	0	24538	0	30648	0	9572	0	18848	5	24842	7	124356	0	6736	3	26278	282888	24972	35440	10370	19954	25124	129200	7228	30616
chr14	102874830	gAD_0192	G	A	TECPR2	NM_014844.4	synonymous_variant	LOW	c.354G>A	p.Arg118Arg									0.662				11.39	Likely benign	PVS1=0 PS=[0, 0, 0, 0, 0] PM=[0, 1, 0, 0, 0, 0, 0] PP=[0, 0, 0, 0, 0, 0] BA1=0 BS=[0, 0, 0, 0, 0] BP=[0, 0, 0, 1, 0, 0, 1, 0]	3	31378	0	0	8704	0	848	0	290	0	1556	0	3470	3	15426	0	1084	0	0	282888	24972	35440	10370	19954	25124	129200	7228	30616
chr14	102874837	gAD_0193	G	C	TECPR2	NM_014844.4	missense_variant	MODERATE	c.361G>C	p.Asp121His	1		31	0.015822	0,234	0.011	0.873	0.998584	-1.855				27.5	Uncertain significance	PVS1=0 PS=[0, 0, 0, 0, 0] PM=[1, 1, 0, 0, 0, 0, 0] PP=[0, 0, 0, 0, 0, 0] BA1=0 BS=[0, 0, 0, 0, 0] BP=[1, 0, 0, 0, 0, 0, 0, 0]	1	239678	0	0	15980	0	31248	0	9578	0	17658	0	21470	0	110460	1	5838	0	27446	282888	24972	35440	10370	19954	25124	129200	7228	30616
chr14	102874839	gAD_0194	T	C	TECPR2	NM_014844.4	synonymous_variant	LOW	c.363T>C	p.Asp121Asp									1.446				10.45	Likely benign	PVS1=0 PS=[0, 0, 0, 0, 0] PM=[0, 1, 0, 0, 0, 0, 0] PP=[0, 0, 0, 0, 0, 0] BA1=0 BS=[0, 0, 0, 0, 0] BP=[0, 0, 0, 1, 0, 0, 1, 0]	1	241242	0	0	16056	0	31596	0	9656	0	17798	1	21508	0	110982	0	5890	0	27756	282888	24972	35440	10370	19954	25124	129200	7228	30616
chr14	102874846	gAD_0195	G	C	TECPR2	NM_014844.4	missense_variant	MODERATE	c.370G>C	p.Gly124Arg	5		28.3	0.022854	0,311	0.005	0.999	0.996859	-0.514				26.2	Uncertain significance	PVS1=0 PS=[0, 0, 0, 0, 0] PM=[1, 1, 0, 0, 0, 0, 0] PP=[0, 0, 0, 0, 0, 0] BA1=0 BS=[0, 0, 0, 0, 0] BP=[1, 0, 0, 0, 0, 0, 0, 0]	5	244688	0	0	16096	5	32770	0	9832	0	17990	0	21578	0	111792	0	6010	0	28620	282888	24972	35440	10370	19954	25124	129200	7228	30616
chr14	102874847	gAD_0196	G	T	TECPR2	NM_014844.4	missense_variant	MODERATE	c.371G>T	p.Gly124Val	1		26.2	0.055974	0,444	0.001	0.999	1	-1.252				26.3	Uncertain significance	PVS1=0 PS=[0, 0, 0, 0, 0] PM=[1, 1, 0, 0, 0, 0, 0] PP=[0, 0, 0, 0, 0, 0] BA1=0 BS=[0, 0, 0, 0, 0] BP=[1, 0, 0, 0, 0, 0, 0, 0]	1	244898	0	0	16136	0	32786	0	9826	1	18006	0	21582	0	111872	0	6016	0	28674	282888	24972	35440	10370	19954	25124	129200	7228	30616
chr14	102874848	gAD_0197	T	G	TECPR2	NM_014844.4	synonymous_variant	LOW	c.372T>G	p.Gly124Gly									-1.548				9.985	Likely benign	PVS1=0 PS=[0, 0, 0, 0, 0] PM=[0, 1, 0, 0, 0, 0, 0] PP=[0, 0, 0, 0, 0, 0] BA1=0 BS=[0, 0, 0, 0, 0] BP=[0, 0, 0, 1, 0, 0, 1, 0]	1	245286	0	0	16154	0	32886	0	9850	0	18050	0	21572	0	111994	1	6028	0	28752	282888	24972	35440	10370	19954	25124	129200	7228	30616
chr14	102874848	gAD_0198	T	C	TECPR2	NM_014844.4	synonymous_variant	LOW	c.372T>C	p.Gly124Gly									-1.265				10.21	Likely benign	PVS1=0 PS=[0, 0, 0, 0, 0] PM=[0, 1, 0, 0, 0, 0, 0] PP=[0, 0, 0, 0, 0, 0] BA1=0 BS=[0, 0, 0, 0, 0] BP=[0, 0, 0, 1, 0, 0, 1, 0]	1	245286	0	0	16154	0	32886	0	9850	0	18050	1	21572	0	111994	0	6028	0	28752	282888	24972	35440	10370	19954	25124	129200	7228	30616
chr14	102874854	gAD_0199	C	T	TECPR2	NM_014844.4	synonymous_variant	LOW	c.378C>T	p.His126His									-1.001				10.78	Likely benign	PVS1=0 PS=[0, 0, 0, 0, 0] PM=[0, 1, 0, 0, 0, 0, 0] PP=[0, 0, 0, 0, 0, 0] BA1=0 BS=[0, 0, 0, 0, 0] BP=[0, 0, 0, 1, 0, 0, 1, 0]	1	246068	0	0	16144	0	33152	0	9884	0	18090	0	21598	0	112136	0	6024	1	29040	282888	24972	35440	10370	19954	25124	129200	7228	30616
chr14	102874860	gAD_0200	T	C	TECPR2	NM_014844.4	synonymous_variant	LOW	c.384T>C	p.Asn128Asn									1.451			Uncertain_significance	7.132	Likely benign	PVS1=0 PS=[0, 0, 0, 0, 0] PM=[0, 1, 0, 0, 0, 0, 0] PP=[0, 0, 0, 0, 0, 0] BA1=0 BS=[0, 0, 0, 0, 0] BP=[0, 0, 0, 1, 0, 0, 1, 0]	8	247748	0	0	16206	0	33604	0	9962	7	18210	0	21618	0	112666	0	6066	1	29416	282888	24972	35440	10370	19954	25124	129200	7228	30616
chr14	102874862	gAD_0201	G	A	TECPR2	NM_014844.4	missense_variant	MODERATE	c.386G>A	p.Ser129Asn	4		22.6	0.006031	0,037	0.234	0.076	0.923152	0.804				22.4	Uncertain significance	PVS1=0 PS=[0, 0, 0, 0, 0] PM=[1, 1, 0, 0, 0, 0, 0] PP=[0, 0, 0, 0, 0, 0] BA1=0 BS=[0, 0, 0, 0, 0] BP=[1, 0, 0, 0, 0, 0, 0, 0]	4	248694	0	0	16202	0	33890	0	10000	0	18220	0	21622	0	112946	0	6086	4	29728	282888	24972	35440	10370	19954	25124	129200	7228	30616
chr14	102874878	gAD_0202	T	G	TECPR2	NM_014844.4	synonymous_variant	LOW	c.402T>G	p.Ala134Ala									1.404				10.55	Likely benign	PVS1=0 PS=[0, 0, 0, 0, 0] PM=[0, 1, 0, 0, 0, 0, 0] PP=[0, 0, 0, 0, 0, 0] BA1=0 BS=[0, 0, 0, 0, 0] BP=[0, 0, 0, 1, 0, 0, 1, 0]	1	250716	0	0	16236	0	34396	0	10058	1	18368	0	21636	0	113492	0	6112	0	30418	282888	24972	35440	10370	19954	25124	129200	7228	30616
chr14	102874881	gAD_0203	G	A	TECPR2	NM_014844.4	stop_gained	HIGH	c.405G>A	p.Trp135*	1		38					1	-3.725				38	Pathogenic	PVS1=1 PS=[0, 0, 0, 0, 0] PM=[0, 1, 0, 0, 0, 0, 0] PP=[0, 0, 1, 0, 0, 0] BA1=0 BS=[0, 0, 0, 0, 0] BP=[0, 0, 0, 0, 0, 0, 0, 0]	1	250868	0	0	16230	0	34458	0	10060	1	18364	0	21642	0	113510	0	6108	0	30496	282888	24972	35440	10370	19954	25124	129200	7228	30616
chr14	102874884	gAD_0204	C	T	TECPR2	NM_014844.4	synonymous_variant	LOW	c.408C>T	p.Ser136Ser									-0.941				11.42	Likely benign	PVS1=0 PS=[0, 0, 0, 0, 0] PM=[0, 1, 0, 0, 0, 0, 0] PP=[0, 0, 0, 0, 0, 0] BA1=0 BS=[0, 0, 0, 0, 0] BP=[0, 0, 0, 1, 0, 0, 1, 0]	1	250746	0	1	16228	0	34398	0	10056	0	18360	0	21636	0	113486	0	6100	0	30482	282888	24972	35440	10370	19954	25124	129200	7228	30616
chr14	102874886	gAD_0205	C	G	TECPR2	NM_014844.4	missense_variant	MODERATE	c.410C>G	p.Pro137Arg	1		26.1	0.010612	0,240	0.005	0.904	0.987579	1.185				25.8	Uncertain significance	PVS1=0 PS=[0, 0, 0, 0, 0] PM=[1, 1, 0, 0, 0, 0, 0] PP=[0, 0, 0, 0, 0, 0] BA1=0 BS=[0, 0, 0, 0, 0] BP=[1, 0, 0, 0, 0, 0, 0, 0]	1	250666	0	0	16226	0	34394	0	10056	0	18342	0	21638	0	113454	0	6098	1	30458	282888	24972	35440	10370	19954	25124	129200	7228	30616
chr14	102874889	gAD_0206	A	G	TECPR2	NM_014844.4	missense_variant	MODERATE	c.413A>G	p.Asn138Ser	7	2	26.5	0.010787	0,409	0	0.994	0.999635	-1.226			Uncertain_significance	25.2	Uncertain significance	PVS1=0 PS=[0, 0, 0, 0, 0] PM=[1, 1, 0, 0, 0, 0, 0] PP=[0, 0, 0, 0, 0, 0] BA1=0 BS=[0, 0, 0, 0, 0] BP=[1, 0, 0, 0, 0, 0, 0, 0]	9	282166	0	1	24944	2	35252	0	10346	1	19918	0	25120	5	128936	0	7186	0	30464	282888	24972	35440	10370	19954	25124	129200	7228	30616
chr14	102874899	gAD_0207	A	G	TECPR2	NM_014844.4	synonymous_variant	LOW	c.423A>G	p.Lys141Lys									-0.615			Likely_benign	9.912	Likely benign	PVS1=0 PS=[0, 0, 0, 0, 0] PM=[0, 1, 0, 0, 0, 0, 0] PP=[0, 0, 0, 0, 0, 0] BA1=0 BS=[0, 0, 0, 0, 0] BP=[0, 0, 0, 1, 0, 0, 1, 0]	1	250772	0	0	16234	0	34398	0	10060	1	18366	0	21644	0	113524	0	6100	0	30446	282888	24972	35440	10370	19954	25124	129200	7228	30616
chr14	102874905	gAD_0208	C	T	TECPR2	NM_014844.4	synonymous_variant	LOW	c.429C>T	p.Phe143Phe									1.192				12.25	Likely benign	PVS1=0 PS=[0, 0, 0, 0, 0] PM=[0, 1, 0, 0, 0, 0, 0] PP=[0, 0, 0, 0, 0, 0] BA1=0 BS=[0, 0, 0, 0, 0] BP=[0, 0, 0, 1, 0, 0, 1, 0]	2	250532	0	0	16222	0	34348	0	10056	0	18338	0	21642	2	113442	0	6092	0	30392	282888	24972	35440	10370	19954	25124	129200	7228	30616
chr14	102874916	gAD_0209	A	G	TECPR2	NM_014844.4	missense_variant	MODERATE	c.440A>G	p.Asp147Gly	1		30	0.013102	0,407	0.02	0.998	0.999869	-1.742				27.6	Uncertain significance	PVS1=0 PS=[0, 0, 0, 0, 0] PM=[1, 1, 0, 0, 0, 0, 0] PP=[0, 0, 0, 0, 0, 0] BA1=0 BS=[0, 0, 0, 0, 0] BP=[1, 0, 0, 0, 0, 0, 0, 0]	1	250322	0	0	16230	0	34272	1	10052	0	18340	0	21638	0	113384	0	6088	0	30318	282888	24972	35440	10370	19954	25124	129200	7228	30616
chr14	102874946	gAD_0210	A	T	TECPR2	NM_014844.4	missense_variant	MODERATE	c.470A>T	p.Asp157Val	1		31	0.068563	0,636	0	0.999	1	-1.582				30	Uncertain significance	PVS1=0 PS=[0, 0, 0, 0, 0] PM=[1, 1, 0, 0, 0, 0, 0] PP=[0, 0, 0, 0, 0, 0] BA1=0 BS=[0, 0, 0, 0, 0] BP=[1, 0, 0, 0, 0, 0, 0, 0]	1	243632	0	0	16082	0	32426	0	9780	0	17986	0	21558	1	111574	0	5948	0	28278	282888	24972	35440	10370	19954	25124	129200	7228	30616
chr14	102874952	gAD_0211	A	G	TECPR2	NM_014844.4	missense_variant	MODERATE	c.476A>G	p.Asp159Gly	1		32	0.012817	0,377	0.163	0.998	0.999932	-1.697				29	Uncertain significance	PVS1=0 PS=[0, 0, 0, 0, 0] PM=[1, 1, 0, 0, 0, 0, 0] PP=[0, 0, 0, 0, 0, 0] BA1=0 BS=[0, 0, 0, 0, 0] BP=[1, 0, 0, 0, 0, 0, 0, 0]	1	239826	0	0	15942	0	31244	0	9586	0	17708	1	21470	0	110582	0	5836	0	27458	282888	24972	35440	10370	19954	25124	129200	7228	30616
chr14	102874959	gAD_0212	A	G	TECPR2	NM_014844.4	splice_region_variant&intron_variant	LOW	c.480+3A>G										-2.799	0.967458	0.794		20.5	Uncertain significance	PVS1=0 PS=[0, 0, 0, 0, 0] PM=[0, 1, 0, 0, 0, 0, 0] PP=[0, 0, 1, 0, 0, 0] BA1=0 BS=[0, 0, 0, 0, 0] BP=[0, 0, 0, 0, 0, 0, 0, 0]	1	232520	0	0	15694	0	28968	0	9162	0	17240	0	21344	1	108508	0	5612	0	25992	282888	24972	35440	10370	19954	25124	129200	7228	30616
chr14	102874970	gAD_0213	C	T	TECPR2	NM_014844.4	intron_variant	MODIFIER	c.480+14C>T										-1.66				13.23	Uncertain significance	PVS1=0 PS=[0, 0, 0, 0, 0] PM=[0, 1, 0, 0, 0, 0, 0] PP=[0, 0, 0, 0, 0, 0] BA1=0 BS=[0, 0, 0, 0, 0] BP=[0, 0, 0, 0, 0, 0, 0, 0]	4	262720	0	0	24308	0	29654	0	9336	4	18738	0	24760	0	123416	0	6668	0	25840	282888	24972	35440	10370	19954	25124	129200	7228	30616
chr14	102874972	gAD_0214	G	A	TECPR2	NM_014844.4	intron_variant	MODIFIER	c.480+16G>A										1.039				12.8	Uncertain significance	PVS1=0 PS=[0, 0, 0, 0, 0] PM=[0, 1, 0, 0, 0, 0, 0] PP=[0, 0, 0, 0, 0, 0] BA1=0 BS=[0, 0, 0, 0, 0] BP=[0, 0, 0, 0, 0, 0, 0, 0]	1	231166	0	0	15532	0	28882	0	9060	0	17182	0	21284	1	107850	0	5600	0	25776	282888	24972	35440	10370	19954	25124	129200	7228	30616
chr14	102874973	gAD_0215	A	G	TECPR2	NM_014844.4	intron_variant	MODIFIER	c.480+17A>G										0.858				12.17	Uncertain significance	PVS1=0 PS=[0, 0, 0, 0, 0] PM=[0, 1, 0, 0, 0, 0, 0] PP=[0, 0, 0, 0, 0, 0] BA1=0 BS=[0, 0, 0, 0, 0] BP=[0, 0, 0, 0, 0, 0, 0, 0]	6	233166	0	0	15592	6	29482	0	9174	0	17328	0	21318	0	108490	0	5640	0	26142	282888	24972	35440	10370	19954	25124	129200	7228	30616
chr14	102874982	gAD_0216	T	C	TECPR2	NM_014844.4	intron_variant	MODIFIER	c.480+26T>C										-0.823				10.27	Uncertain significance	PVS1=0 PS=[0, 0, 0, 0, 0] PM=[0, 1, 0, 0, 0, 0, 0] PP=[0, 0, 0, 0, 0, 0] BA1=0 BS=[0, 0, 0, 0, 0] BP=[0, 0, 0, 0, 0, 0, 0, 0]	1	229020	0	0	15386	0	28368	0	8912	0	17098	0	21146	0	107260	0	5514	1	25336	282888	24972	35440	10370	19954	25124	129200	7228	30616
chr14	102874984	gAD_0217	G	T	TECPR2	NM_014844.4	intron_variant	MODIFIER	c.480+28G>T										-0.146				7.201	Uncertain significance	PVS1=0 PS=[0, 0, 0, 0, 0] PM=[0, 1, 0, 0, 0, 0, 0] PP=[0, 0, 0, 0, 0, 0] BA1=0 BS=[0, 0, 0, 0, 0] BP=[0, 0, 0, 0, 0, 0, 0, 0]	1	215948	0	0	14828	0	24464	0	8114	0	15974	0	20590	1	103308	0	5006	0	23664	282888	24972	35440	10370	19954	25124	129200	7228	30616
chr14	102874985	gAD_0218	C	G	TECPR2	NM_014844.4	intron_variant	MODIFIER	c.480+29C>G										0.512				1.959	Uncertain significance	PVS1=0 PS=[0, 0, 0, 0, 0] PM=[0, 1, 0, 0, 0, 0, 0] PP=[0, 0, 0, 0, 0, 0] BA1=0 BS=[0, 0, 0, 0, 0] BP=[0, 0, 0, 0, 0, 0, 0, 0]	1	217032	0	0	14952	1	24664	0	8110	0	16216	0	20580	0	103780	0	5060	0	23670	282888	24972	35440	10370	19954	25124	129200	7228	30616
chr14	102874994	gAD_0219	T	G	TECPR2	NM_014844.4	intron_variant	MODIFIER	c.480+38T>G										-0.665				4.427	Uncertain significance	PVS1=0 PS=[0, 0, 0, 0, 0] PM=[0, 1, 0, 0, 0, 0, 0] PP=[0, 0, 0, 0, 0, 0] BA1=0 BS=[0, 0, 0, 0, 0] BP=[0, 0, 0, 0, 0, 0, 0, 0]	1	206046	0	0	14490	0	21792	0	7212	0	15522	0	19748	1	100340	0	4672	0	22270	282888	24972	35440	10370	19954	25124	129200	7228	30616
chr14	102874995	gAD_0220	C	G	TECPR2	NM_014844.4	intron_variant	MODIFIER	c.480+39C>G										0.531				3.898	Uncertain significance	PVS1=0 PS=[0, 0, 0, 0, 0] PM=[0, 1, 0, 0, 0, 0, 0] PP=[0, 0, 0, 0, 0, 0] BA1=0 BS=[0, 0, 0, 0, 0] BP=[0, 0, 0, 0, 0, 0, 0, 0]	1	204320	0	0	14396	0	21580	0	7112	0	15404	0	19672	1	99528	0	4642	0	21986	282888	24972	35440	10370	19954	25124	129200	7228	30616
chr14	102875000	gAD_0221	A	G	TECPR2	NM_014844.4	intron_variant	MODIFIER	c.480+44A>G										-0.553				3.781	Uncertain significance	PVS1=0 PS=[0, 0, 0, 0, 0] PM=[0, 1, 0, 0, 0, 0, 0] PP=[0, 0, 0, 0, 0, 0] BA1=0 BS=[0, 0, 0, 0, 0] BP=[0, 0, 0, 0, 0, 0, 0, 0]	5	200974	0	1	14424	0	21340	0	6786	3	15380	0	19214	0	98192	0	4510	1	21128	282888	24972	35440	10370	19954	25124	129200	7228	30616
chr14	102875004	gAD_0222	G	T	TECPR2	NM_014844.4	intron_variant	MODIFIER	c.480+48G>T										-0.555				6.355	Uncertain significance	PVS1=0 PS=[0, 0, 0, 0, 0] PM=[0, 1, 0, 0, 0, 0, 0] PP=[0, 0, 0, 0, 0, 0] BA1=0 BS=[0, 0, 0, 0, 0] BP=[0, 0, 0, 0, 0, 0, 0, 0]	2	31336	0	0	8700	0	848	0	290	0	1554	0	3462	2	15398	0	1084	0	0	282888	24972	35440	10370	19954	25124	129200	7228	30616
chr14	102880899	gAD_0223	A	T	TECPR2	NM_014844.4	intron_variant	MODIFIER	c.481-74A>T										0.099				2.044	Uncertain significance	PVS1=0 PS=[0, 0, 0, 0, 0] PM=[0, 1, 0, 0, 0, 0, 0] PP=[0, 0, 0, 0, 0, 0] BA1=0 BS=[0, 0, 0, 0, 0] BP=[0, 0, 0, 0, 0, 0, 0, 0]	1	31408	0	0	8712	0	848	0	290	0	1560	1	3476	0	15434	0	1088	0	0	282888	24972	35440	10370	19954	25124	129200	7228	30616
chr14	102880911	gAD_0224	T	C	TECPR2	NM_014844.4	intron_variant	MODIFIER	c.481-62T>C										-0.037				4.662	Uncertain significance	PVS1=0 PS=[0, 0, 0, 0, 0] PM=[0, 1, 0, 0, 0, 0, 0] PP=[0, 0, 0, 0, 0, 0] BA1=0 BS=[0, 0, 0, 0, 0] BP=[0, 0, 0, 0, 0, 0, 0, 0]	3	31412	0	3	8718	0	848	0	290	0	1558	0	3476	0	15434	0	1088	0	0	282888	24972	35440	10370	19954	25124	129200	7228	30616
chr14	102880912	gAD_0225	A	C	TECPR2	NM_014844.4	intron_variant	MODIFIER	c.481-61A>C										-0.115				0.273	Uncertain significance	PVS1=0 PS=[0, 0, 0, 0, 0] PM=[0, 1, 0, 0, 0, 0, 0] PP=[0, 0, 0, 0, 0, 0] BA1=0 BS=[0, 0, 0, 0, 0] BP=[0, 0, 0, 0, 0, 0, 0, 0]	1	31398	0	0	8712	0	848	0	290	0	1556	0	3476	1	15428	0	1088	0	0	282888	24972	35440	10370	19954	25124	129200	7228	30616
chr14	102880915	gAD_0226	G	A	TECPR2	NM_014844.4	intron_variant	MODIFIER	c.481-58G>A										0.016				1.412	Uncertain significance	PVS1=0 PS=[0, 0, 0, 0, 0] PM=[0, 1, 0, 0, 0, 0, 0] PP=[0, 0, 0, 0, 0, 0] BA1=0 BS=[0, 1, 0, 0, 0] BP=[0, 0, 0, 0, 0, 0, 0, 0]	15	31396	0	15	8710	0	848	0	290	0	1556	0	3476	0	15428	0	1088	0	0	282888	24972	35440	10370	19954	25124	129200	7228	30616
chr14	102880918	gAD_0227	G	T	TECPR2	NM_014844.4	intron_variant	MODIFIER	c.481-55G>T										0.056				0.162	Uncertain significance	PVS1=0 PS=[0, 0, 0, 0, 0] PM=[0, 1, 0, 0, 0, 0, 0] PP=[0, 0, 0, 0, 0, 0] BA1=0 BS=[0, 0, 0, 0, 0] BP=[0, 0, 0, 0, 0, 0, 0, 0]	2	31402	0	1	8714	0	848	0	290	1	1556	0	3476	0	15430	0	1088	0	0	282888	24972	35440	10370	19954	25124	129200	7228	30616
chr14	102880923	gAD_0228	A	G	TECPR2	NM_014844.4	intron_variant	MODIFIER	c.481-50A>G										0.296				1.753	Uncertain significance	PVS1=0 PS=[0, 0, 0, 0, 0] PM=[0, 1, 0, 0, 0, 0, 0] PP=[0, 0, 0, 0, 0, 0] BA1=0 BS=[0, 0, 0, 0, 0] BP=[0, 0, 0, 0, 0, 0, 0, 0]	1	242838	0	0	16154	0	32984	0	9180	0	18236	0	21142	0	110000	1	5874	0	29268	282888	24972	35440	10370	19954	25124	129200	7228	30616
chr14	102880926	gAD_0229	C	T	TECPR2	NM_014844.4	intron_variant	MODIFIER	c.481-47C>T										-0.08				3.709	Uncertain significance	PVS1=0 PS=[0, 0, 0, 0, 0] PM=[0, 1, 0, 0, 0, 0, 0] PP=[0, 0, 0, 0, 0, 0] BA1=0 BS=[0, 0, 0, 0, 0] BP=[0, 0, 0, 0, 0, 0, 0, 0]	1	244266	0	0	16178	0	33378	0	9302	0	18282	0	21212	0	110508	0	5900	1	29506	282888	24972	35440	10370	19954	25124	129200	7228	30616
chr14	102880933	gAD_0230	C	G	TECPR2	NM_014844.4	intron_variant	MODIFIER	c.481-40C>G										0.131				0.335	Uncertain significance	PVS1=0 PS=[0, 0, 0, 0, 0] PM=[0, 1, 0, 0, 0, 0, 0] PP=[0, 0, 0, 0, 0, 0] BA1=0 BS=[0, 0, 0, 0, 0] BP=[0, 0, 0, 0, 0, 0, 0, 0]	1	246964	0	0	16198	0	33862	0	9630	1	18342	0	21386	0	111590	0	5990	0	29966	282888	24972	35440	10370	19954	25124	129200	7228	30616
chr14	102880935	gAD_0231	G	A	TECPR2	NM_014844.4	intron_variant	MODIFIER	c.481-38G>A										0.038				0.459	Uncertain significance	PVS1=0 PS=[0, 0, 0, 0, 0] PM=[0, 1, 0, 0, 0, 0, 0] PP=[0, 0, 0, 0, 0, 0] BA1=0 BS=[0, 0, 0, 0, 0] BP=[0, 0, 0, 0, 0, 0, 0, 0]	38	279084	0	0	24922	0	34808	0	9994	38	19910	0	24906	0	127294	0	7102	0	30148	282888	24972	35440	10370	19954	25124	129200	7228	30616
chr14	102880935	gAD_0232	G	T	TECPR2	NM_014844.4	intron_variant	MODIFIER	c.481-38G>T										0.014				0.14	Uncertain significance	PVS1=0 PS=[0, 0, 0, 0, 0] PM=[0, 1, 0, 0, 0, 0, 0] PP=[0, 0, 0, 0, 0, 0] BA1=0 BS=[0, 0, 0, 0, 0] BP=[0, 0, 0, 0, 0, 0, 0, 0]	1	247686	0	0	16210	0	33960	0	9706	0	18350	0	21430	1	111868	0	6014	0	30148	282888	24972	35440	10370	19954	25124	129200	7228	30616
chr14	102880936	gAD_0233	G	T	TECPR2	NM_014844.4	intron_variant	MODIFIER	c.481-37G>T										0.001				2.348	Uncertain significance	PVS1=0 PS=[0, 0, 0, 0, 0] PM=[0, 1, 0, 0, 0, 0, 0] PP=[0, 0, 0, 0, 0, 0] BA1=0 BS=[0, 0, 0, 0, 0] BP=[0, 0, 0, 0, 0, 0, 0, 0]	5	248210	0	0	16224	0	34106	0	9772	0	18364	0	21440	0	112058	0	6030	5	30216	282888	24972	35440	10370	19954	25124	129200	7228	30616
chr14	102880936	gAD_0234	G	A	TECPR2	NM_014844.4	intron_variant	MODIFIER	c.481-37G>A										0.068				2.742	Uncertain significance	PVS1=0 PS=[0, 0, 0, 0, 0] PM=[0, 1, 0, 0, 0, 0, 0] PP=[0, 0, 0, 0, 0, 0] BA1=0 BS=[0, 0, 0, 0, 0] BP=[0, 0, 0, 0, 0, 0, 0, 0]	2	248210	0	0	16224	0	34106	0	9772	0	18364	0	21440	2	112058	0	6030	0	30216	282888	24972	35440	10370	19954	25124	129200	7228	30616
chr14	102880937	gAD_0235	C	T	TECPR2	NM_014844.4	intron_variant	MODIFIER	c.481-36C>T										0.051				0.92	Uncertain significance	PVS1=0 PS=[0, 0, 0, 0, 0] PM=[0, 1, 0, 0, 0, 0, 0] PP=[0, 0, 0, 0, 0, 0] BA1=0 BS=[0, 0, 0, 0, 0] BP=[0, 0, 0, 0, 0, 0, 0, 0]	2	247888	0	0	16224	0	34094	0	9712	1	18360	0	21446	0	111916	1	6026	0	30110	282888	24972	35440	10370	19954	25124	129200	7228	30616
chr14	102880938	gAD_0236	G	A	TECPR2	NM_014844.4	intron_variant	MODIFIER	c.481-35G>A										0.012				1.045	Uncertain significance	PVS1=0 PS=[0, 0, 0, 0, 0] PM=[0, 1, 0, 0, 0, 0, 0] PP=[0, 0, 0, 0, 0, 0] BA1=0 BS=[0, 0, 0, 0, 0] BP=[0, 0, 0, 0, 0, 0, 0, 0]	2	248482	0	0	16210	1	34056	0	9792	0	18354	0	21490	1	112258	0	6032	0	30290	282888	24972	35440	10370	19954	25124	129200	7228	30616
chr14	102880940	gAD_0237	T	C	TECPR2	NM_014844.4	intron_variant	MODIFIER	c.481-33T>C										-0.107				8.259	Uncertain significance	PVS1=0 PS=[0, 0, 0, 0, 0] PM=[0, 1, 0, 0, 0, 0, 0] PP=[0, 0, 0, 0, 0, 0] BA1=0 BS=[0, 0, 0, 0, 0] BP=[0, 0, 0, 0, 0, 0, 0, 0]	4	280330	0	4	24926	0	34926	0	10128	0	19912	0	25006	0	127896	0	7144	0	30392	282888	24972	35440	10370	19954	25124	129200	7228	30616
chr14	102880941	gAD_0238	G	T	TECPR2	NM_014844.4	intron_variant	MODIFIER	c.481-32G>T										-0.118				7.073	Uncertain significance	PVS1=0 PS=[0, 0, 0, 0, 0] PM=[0, 1, 0, 0, 0, 0, 0] PP=[0, 0, 0, 0, 0, 0] BA1=0 BS=[0, 0, 0, 0, 0] BP=[0, 0, 0, 0, 0, 0, 0, 0]	3	249646	0	3	16228	0	34308	0	9902	0	18378	0	21532	0	112792	0	6078	0	30428	282888	24972	35440	10370	19954	25124	129200	7228	30616
chr14	102880944	gAD_0239	G	A	TECPR2	NM_014844.4	intron_variant	MODIFIER	c.481-29G>A										-0.02				4.032	Uncertain significance	PVS1=0 PS=[0, 0, 0, 0, 0] PM=[0, 1, 0, 0, 0, 0, 0] PP=[0, 0, 0, 0, 0, 0] BA1=0 BS=[0, 0, 0, 0, 0] BP=[0, 0, 0, 0, 0, 0, 0, 0]	2	250024	0	0	16236	0	34368	0	9926	0	18382	0	21566	0	112954	0	6092	2	30500	282888	24972	35440	10370	19954	25124	129200	7228	30616
chr14	102880949	gAD_0240	G	T	TECPR2	NM_014844.4	intron_variant	MODIFIER	c.481-24G>T										-0.007				1.532	Uncertain significance	PVS1=0 PS=[0, 0, 0, 0, 0] PM=[0, 1, 0, 0, 0, 0, 0] PP=[0, 0, 0, 0, 0, 0] BA1=0 BS=[0, 0, 0, 0, 0] BP=[0, 0, 0, 0, 0, 0, 0, 0]	1	250494	0	1	16250	0	34470	0	9978	0	18394	0	21592	0	113154	0	6112	0	30544	282888	24972	35440	10370	19954	25124	129200	7228	30616
chr14	102880968	gAD_0241	G	T	TECPR2	NM_014844.4	splice_region_variant&intron_variant	LOW	c.481-5G>T										0.593	4.1246e-05	0.018		0.729	Uncertain significance	PVS1=0 PS=[0, 0, 0, 0, 0] PM=[0, 1, 0, 0, 0, 0, 0] PP=[0, 0, 0, 0, 0, 0] BA1=0 BS=[0, 0, 0, 0, 0] BP=[0, 0, 0, 0, 0, 0, 0, 0]	1	251198	0	0	16256	0	34550	0	10056	0	18394	0	21628	0	113590	0	6122	1	30602	282888	24972	35440	10370	19954	25124	129200	7228	30616
chr14	102880975	gAD_0242	G	T	TECPR2	NM_014844.4	splice_region_variant&synonymous_variant	LOW	c.483G>T	p.Gly161Gly									0.045				0.014	Likely benign	PVS1=0 PS=[0, 0, 0, 0, 0] PM=[0, 1, 0, 0, 0, 0, 0] PP=[0, 0, 0, 0, 0, 0] BA1=0 BS=[0, 0, 0, 0, 0] BP=[0, 0, 0, 1, 0, 0, 1, 0]	1	251266	0	0	16256	0	34544	0	10064	1	18392	0	21640	0	113634	0	6124	0	30612	282888	24972	35440	10370	19954	25124	129200	7228	30616
chr14	102880983	gAD_0243	A	G	TECPR2	NM_014844.4	missense_variant	MODERATE	c.491A>G	p.Asn164Ser	1		21.2	0.004176	0,107	0.212	0.003	0.999467	-0.074				15.73	Likely benign	PVS1=0 PS=[0, 0, 0, 0, 0] PM=[1, 1, 0, 0, 0, 0, 0] PP=[0, 0, 0, 0, 0, 0] BA1=0 BS=[0, 0, 0, 0, 0] BP=[1, 0, 0, 1, 0, 0, 0, 0]	1	251352	0	0	16256	0	34552	0	10074	0	18392	0	21642	1	113698	0	6130	0	30608	282888	24972	35440	10370	19954	25124	129200	7228	30616
chr14	102880995	gAD_0244	T	C	TECPR2	NM_014844.4	missense_variant	MODERATE	c.503T>C	p.Val168Ala	2		24.2	0.009818	0,201	0.004	0.202	0.970232	0.092				22.9	Uncertain significance	PVS1=0 PS=[0, 0, 0, 0, 0] PM=[1, 1, 0, 0, 0, 0, 0] PP=[0, 0, 0, 0, 0, 0] BA1=0 BS=[0, 0, 0, 0, 0] BP=[1, 0, 0, 0, 0, 0, 0, 0]	2	251440	0	0	16254	0	34582	0	10078	2	18394	0	21646	0	113740	0	6130	0	30616	282888	24972	35440	10370	19954	25124	129200	7228	30616
chr14	102881003	gAD_0245	G	GAGCC	TECPR2	NM_014844.4	frameshift_variant	HIGH	c.513_516dupGCCA	p.Ser173fs													32	Likely pathogenic	PVS1=1 PS=[0, 0, 0, 0, 0] PM=[0, 1, 0, 0, 0, 0, 0] PP=[0, 0, 0, 0, 0, 0] BA1=0 BS=[0, 0, 0, 0, 0] BP=[0, 0, 0, 0, 0, 0, 0, 0]	1	251446	0	0	16256	0	34582	0	10080	0	18394	0	21646	0	113740	0	6134	1	30614	282888	24972	35440	10370	19954	25124	129200	7228	30616
chr14	102881005	gAD_0246	G	A	TECPR2	NM_014844.4	synonymous_variant	LOW	c.513G>A	p.Glu171Glu									0.111				10.95	Likely benign	PVS1=0 PS=[0, 0, 0, 0, 0] PM=[0, 1, 0, 0, 0, 0, 0] PP=[0, 0, 0, 0, 0, 0] BA1=0 BS=[0, 0, 0, 0, 0] BP=[0, 0, 0, 1, 0, 0, 1, 0]	1	251460	0	0	16256	1	34582	0	10080	0	18394	0	21648	0	113746	0	6138	0	30616	282888	24972	35440	10370	19954	25124	129200	7228	30616
chr14	102881006	gAD_0247	C	T	TECPR2	NM_014844.4	missense_variant	MODERATE	c.514C>T	p.Pro172Ser	1		21.8	0.008079	0,066	0.143	0.025	0.666675	0.02				21	Uncertain significance	PVS1=0 PS=[0, 0, 0, 0, 0] PM=[1, 1, 0, 0, 0, 0, 0] PP=[0, 0, 0, 0, 0, 0] BA1=0 BS=[0, 0, 0, 0, 0] BP=[1, 0, 0, 0, 0, 0, 0, 0]	1	251444	0	0	16256	0	34578	0	10080	0	18394	0	21648	0	113738	1	6134	0	30616	282888	24972	35440	10370	19954	25124	129200	7228	30616
chr14	102881008	gAD_0248	A	G	TECPR2	NM_014844.4	synonymous_variant	LOW	c.516A>G	p.Pro172Pro									-0.113			Likely_benign	7.65	Likely benign	PVS1=0 PS=[0, 0, 0, 0, 0] PM=[0, 1, 0, 0, 0, 0, 0] PP=[0, 0, 0, 0, 0, 0] BA1=0 BS=[0, 0, 0, 0, 0] BP=[0, 0, 0, 1, 0, 0, 1, 0]	34	282876	0	28	24972	4	35434	0	10370	0	19954	0	25122	0	129184	2	7224	0	30616	282888	24972	35440	10370	19954	25124	129200	7228	30616
chr14	102881015	gAD_0249	A	G	TECPR2	NM_014844.4	missense_variant	MODERATE	c.523A>G	p.Ile175Val	1		20.1	0.003058	0,098	0.519	0.018	0.509185	-0.078				14.51	Uncertain significance	PVS1=0 PS=[0, 0, 0, 0, 0] PM=[1, 1, 0, 0, 0, 0, 0] PP=[0, 0, 0, 0, 0, 0] BA1=0 BS=[0, 0, 0, 0, 0] BP=[1, 0, 0, 0, 0, 0, 0, 0]	1	251466	0	0	16256	1	34586	0	10080	0	18394	0	21648	0	113750	0	6136	0	30616	282888	24972	35440	10370	19954	25124	129200	7228	30616
chr14	102881020	gAD_0250	G	A	TECPR2	NM_014844.4	synonymous_variant	LOW	c.528G>A	p.Val176Val									-0.098				11.35	Likely benign	PVS1=0 PS=[0, 0, 0, 0, 0] PM=[0, 1, 0, 0, 0, 0, 0] PP=[0, 0, 0, 0, 0, 0] BA1=0 BS=[0, 0, 0, 0, 0] BP=[0, 0, 0, 1, 0, 0, 1, 0]	1	251470	0	1	16256	0	34588	0	10080	0	18394	0	21648	0	113750	0	6138	0	30616	282888	24972	35440	10370	19954	25124	129200	7228	30616
chr14	102881022	gAD_0251	A	G	TECPR2	NM_014844.4	missense_variant	MODERATE	c.530A>G	p.Gln177Arg	1		24.5	0.042994	0,398	0	0.425	0.999116	0.1				23.7	Uncertain significance	PVS1=0 PS=[0, 0, 0, 0, 0] PM=[1, 1, 0, 0, 0, 0, 0] PP=[0, 0, 0, 0, 0, 0] BA1=0 BS=[0, 0, 0, 0, 0] BP=[1, 0, 0, 0, 0, 0, 0, 0]	1	251470	0	0	16256	1	34588	0	10080	0	18394	0	21648	0	113750	0	6138	0	30616	282888	24972	35440	10370	19954	25124	129200	7228	30616
chr14	102881023	gAD_0252	G	T	TECPR2	NM_014844.4	missense_variant	MODERATE	c.531G>T	p.Gln177His	1		22.6	0.032164	0,188	0	0.027	0.871605	0.154			not_provided	22	Likely benign	PVS1=0 PS=[0, 0, 0, 0, 0] PM=[1, 1, 0, 0, 0, 0, 0] PP=[0, 0, 0, 0, 0, 0] BA1=0 BS=[0, 0, 0, 0, 0] BP=[1, 0, 0, 1, 0, 0, 0, 0]	1	251472	0	1	16256	0	34588	0	10080	0	18394	0	21648	0	113752	0	6138	0	30616	282888	24972	35440	10370	19954	25124	129200	7228	30616
chr14	102881029	gAD_0253	T	C	TECPR2	NM_014844.4	synonymous_variant	LOW	c.537T>C	p.Asp179Asp									0.263				9.14	Likely benign	PVS1=0 PS=[0, 0, 0, 0, 0] PM=[0, 1, 0, 0, 0, 0, 0] PP=[0, 0, 0, 0, 0, 0] BA1=0 BS=[0, 0, 0, 0, 0] BP=[0, 0, 0, 1, 0, 0, 1, 0]	1	251476	0	0	16256	1	34590	0	10080	0	18394	0	21648	0	113754	0	6138	0	30616	282888	24972	35440	10370	19954	25124	129200	7228	30616
chr14	102881033	gAD_0254	A	G	TECPR2	NM_014844.4	missense_variant	MODERATE	c.541A>G	p.Ser181Gly	14		23.1	0.01884	0,270	0.209	0.188	0.724527	0.116			Uncertain_significance	22.3	Uncertain significance	PVS1=0 PS=[0, 0, 0, 0, 0] PM=[1, 1, 0, 0, 0, 0, 0] PP=[0, 0, 0, 0, 0, 0] BA1=0 BS=[0, 0, 0, 0, 0] BP=[1, 0, 0, 0, 0, 0, 0, 0]	14	251480	0	0	16256	0	34590	0	10080	14	18394	0	21648	0	113758	0	6138	0	30616	282888	24972	35440	10370	19954	25124	129200	7228	30616
chr14	102881041	gAD_0255	A	G	TECPR2	NM_014844.4	synonymous_variant	LOW	c.549A>G	p.Lys183Lys									-0.018				8.036	Likely benign	PVS1=0 PS=[0, 0, 0, 0, 0] PM=[0, 1, 0, 0, 0, 0, 0] PP=[0, 0, 0, 0, 0, 0] BA1=0 BS=[0, 0, 0, 0, 0] BP=[0, 0, 0, 1, 0, 0, 1, 0]	1	251478	0	0	16256	1	34590	0	10080	0	18394	0	21648	0	113756	0	6138	0	30616	282888	24972	35440	10370	19954	25124	129200	7228	30616
chr14	102881050	gAD_0256	G	A	TECPR2	NM_014844.4	synonymous_variant	LOW	c.558G>A	p.Leu186Leu									-0.103				0.345	Likely benign	PVS1=0 PS=[0, 0, 0, 0, 0] PM=[0, 1, 0, 0, 0, 0, 0] PP=[0, 0, 0, 0, 0, 0] BA1=0 BS=[0, 0, 0, 0, 0] BP=[0, 0, 0, 1, 0, 0, 1, 0]	1	251480	0	0	16256	0	34590	0	10080	0	18394	0	21648	1	113760	0	6138	0	30614	282888	24972	35440	10370	19954	25124	129200	7228	30616
chr14	102881054	gAD_0257	T	C	TECPR2	NM_014844.4	missense_variant	MODERATE	c.562T>C	p.Ser188Pro	1		26	0.051446	0,460	0	0.997	0.999073	0.084				23.7	Uncertain significance	PVS1=0 PS=[0, 0, 0, 0, 0] PM=[1, 1, 0, 0, 0, 0, 0] PP=[0, 0, 0, 0, 0, 0] BA1=0 BS=[0, 0, 0, 0, 0] BP=[1, 0, 0, 0, 0, 0, 0, 0]	1	251474	0	0	16256	0	34586	0	10080	0	18394	0	21648	0	113756	0	6138	1	30616	282888	24972	35440	10370	19954	25124	129200	7228	30616
chr14	102881055	gAD_0258	C	T	TECPR2	NM_014844.4	missense_variant	MODERATE	c.563C>T	p.Ser188Phe	1	3	23.1	0.081735	0,418	0	0.998	0.999933	-0.01				24.1	Uncertain significance	PVS1=0 PS=[0, 0, 0, 0, 0] PM=[1, 1, 0, 0, 0, 0, 0] PP=[0, 0, 0, 0, 0, 0] BA1=0 BS=[0, 0, 0, 0, 0] BP=[1, 0, 0, 0, 0, 0, 0, 0]	4	282886	0	0	24966	0	35438	0	10370	0	19954	0	25124	4	129192	0	7226	0	30616	282888	24972	35440	10370	19954	25124	129200	7228	30616
chr14	102881064	gAD_0259	A	G	TECPR2	NM_014844.4	missense_variant	MODERATE	c.572A>G	p.Gln191Arg	1		22.3	0.022812	0,239	0.018	0.427	0.991188	0.319				19.36	Uncertain significance	PVS1=0 PS=[0, 0, 0, 0, 0] PM=[1, 1, 0, 0, 0, 0, 0] PP=[0, 0, 0, 0, 0, 0] BA1=0 BS=[0, 0, 0, 0, 0] BP=[1, 0, 0, 0, 0, 0, 0, 0]	1	251462	0	0	16256	0	34586	0	10080	0	18394	0	21648	1	113746	0	6136	0	30616	282888	24972	35440	10370	19954	25124	129200	7228	30616
chr14	102881067	gAD_0260	G	C	TECPR2	NM_014844.4	missense_variant	MODERATE	c.575G>C	p.Arg192Thr	1		25.6	0.032379	0,413	0.002	0.625	0.997571	-0.149				24.3	Uncertain significance	PVS1=0 PS=[0, 0, 0, 0, 0] PM=[1, 1, 0, 0, 0, 0, 0] PP=[0, 0, 0, 0, 0, 0] BA1=0 BS=[0, 0, 0, 0, 0] BP=[1, 0, 0, 0, 0, 0, 0, 0]	1	251468	0	0	16256	0	34588	0	10080	0	18394	0	21648	1	113750	0	6136	0	30616	282888	24972	35440	10370	19954	25124	129200	7228	30616
chr14	102881070	gAD_0261	G	A	TECPR2	NM_014844.4	missense_variant	MODERATE	c.578G>A	p.Ser193Asn	1		23	0.018872	0,154	0.021	0.427	0.985269	0.047				22.7	Uncertain significance	PVS1=0 PS=[0, 0, 0, 0, 0] PM=[1, 1, 0, 0, 0, 0, 0] PP=[0, 0, 0, 0, 0, 0] BA1=0 BS=[0, 0, 0, 0, 0] BP=[1, 0, 0, 0, 0, 0, 0, 0]	1	251466	0	0	16254	0	34588	0	10080	0	18394	0	21648	1	113750	0	6136	0	30616	282888	24972	35440	10370	19954	25124	129200	7228	30616
chr14	102881070	gAD_0262	G	C	TECPR2	NM_014844.4	missense_variant	MODERATE	c.578G>C	p.Ser193Thr		1	21.4	0.008603	0,137	0.449	0.031	0.988269	-0.116				17.41	Uncertain significance	PVS1=0 PS=[0, 0, 0, 0, 0] PM=[1, 1, 0, 0, 0, 0, 0] PP=[0, 0, 0, 0, 0, 0] BA1=0 BS=[0, 0, 0, 0, 0] BP=[1, 0, 0, 0, 0, 0, 0, 0]	1	31406	0	1	8710	0	848	0	290	0	1560	0	3476	0	15434	0	1088	0	0	282888	24972	35440	10370	19954	25124	129200	7228	30616
chr14	102881077	gAD_0263	C	A	TECPR2	NM_014844.4	synonymous_variant	LOW	c.585C>A	p.Leu195Leu									0.278				6.48	Likely benign	PVS1=0 PS=[0, 0, 0, 0, 0] PM=[0, 1, 0, 0, 0, 0, 0] PP=[0, 0, 0, 0, 0, 0] BA1=0 BS=[0, 0, 0, 0, 0] BP=[0, 0, 0, 1, 0, 0, 1, 0]	4	282866	0	4	24970	0	35434	0	10370	0	19952	0	25124	0	129176	0	7224	0	30616	282888	24972	35440	10370	19954	25124	129200	7228	30616
chr14	102881080	gAD_0264	T	C	TECPR2	NM_014844.4	synonymous_variant	LOW	c.588T>C	p.Phe196Phe									0.349				10.97	Likely benign	PVS1=0 PS=[0, 0, 0, 0, 0] PM=[0, 1, 0, 0, 0, 0, 0] PP=[0, 0, 0, 0, 0, 0] BA1=0 BS=[0, 0, 0, 0, 0] BP=[0, 0, 0, 1, 0, 0, 1, 0]	2	282872	0	0	24968	0	35434	0	10370	0	19954	0	25124	2	129180	0	7226	0	30616	282888	24972	35440	10370	19954	25124	129200	7228	30616
chr14	102881081	gAD_0265	T	C	TECPR2	NM_014844.4	missense_variant	MODERATE	c.589T>C	p.Tyr197His	1		23.8	0.00631	0,112	0.224	0.649	0.557619	0.117				23.1	Uncertain significance	PVS1=0 PS=[0, 0, 0, 0, 0] PM=[1, 1, 0, 0, 0, 0, 0] PP=[0, 0, 0, 0, 0, 0] BA1=0 BS=[0, 0, 0, 0, 0] BP=[1, 0, 0, 0, 0, 0, 0, 0]	1	251462	0	0	16256	0	34586	0	10080	0	18394	0	21648	0	113744	0	6138	1	30616	282888	24972	35440	10370	19954	25124	129200	7228	30616
chr14	102881088	gAD_0266	A	G	TECPR2	NM_014844.4	missense_variant	MODERATE	c.596A>G	p.Glu199Gly	1		28.8	0.037262	0,315	0.006	0.961	0.992625	-0.275				26	Uncertain significance	PVS1=0 PS=[0, 0, 0, 0, 0] PM=[0, 1, 0, 0, 0, 0, 0] PP=[0, 0, 0, 0, 0, 0] BA1=0 BS=[0, 0, 0, 0, 0] BP=[1, 0, 0, 0, 0, 0, 0, 0]	1	251440	0	0	16256	0	34578	0	10080	1	18394	0	21648	0	113734	0	6136	0	30614	282888	24972	35440	10370	19954	25124	129200	7228	30616
chr14	102881098	gAD_0267	T	C	TECPR2	NM_014844.4	synonymous_variant	LOW	c.606T>C	p.Ser202Ser									0.159			Likely_benign	9.213	Likely benign	PVS1=0 PS=[0, 0, 0, 0, 0] PM=[0, 0, 0, 0, 0, 0, 0] PP=[0, 0, 0, 0, 0, 0] BA1=0 BS=[1, 0, 0, 0, 0] BP=[0, 0, 0, 1, 0, 1, 1, 0]	244	282830	0	0	24972	8	35412	198	10370	0	19954	0	25124	29	129160	9	7222	0	30616	282888	24972	35440	10370	19954	25124	129200	7228	30616
chr14	102881102	gAD_0268	A	C	TECPR2	NM_014844.4	synonymous_variant	LOW	c.610A>C	p.Arg204Arg									0.355				10.45	Likely benign	PVS1=0 PS=[0, 0, 0, 0, 0] PM=[0, 1, 0, 0, 0, 0, 0] PP=[0, 0, 0, 0, 0, 0] BA1=0 BS=[0, 0, 0, 0, 0] BP=[0, 0, 0, 1, 0, 0, 1, 0]	1	251416	0	0	16256	0	34570	0	10080	0	18390	0	21648	1	113726	0	6134	0	30612	282888	24972	35440	10370	19954	25124	129200	7228	30616
chr14	102881104	gAD_0269	GC	G	TECPR2	NM_014844.4	frameshift_variant	HIGH	c.613delC	p.Gln205fs													31	Likely pathogenic	PVS1=1 PS=[0, 0, 0, 0, 0] PM=[0, 1, 0, 0, 0, 0, 0] PP=[0, 0, 0, 0, 0, 0] BA1=0 BS=[0, 0, 0, 0, 0] BP=[0, 0, 0, 0, 0, 0, 0, 0]	1	31404	0	0	8714	0	848	0	290	0	1558	0	3476	1	15430	0	1088	0	0	282888	24972	35440	10370	19954	25124	129200	7228	30616
chr14	102881113	gAD_0270	A	T	TECPR2	NM_014844.4	synonymous_variant	LOW	c.621A>T	p.Gly207Gly									-0.026				10.66	Likely benign	PVS1=0 PS=[0, 0, 0, 0, 0] PM=[0, 1, 0, 0, 0, 0, 0] PP=[0, 0, 0, 0, 0, 0] BA1=0 BS=[0, 0, 0, 0, 0] BP=[0, 0, 0, 1, 0, 0, 1, 0]	1	251384	0	0	16256	0	34562	0	10076	0	18394	0	21646	0	113712	0	6128	1	30610	282888	24972	35440	10370	19954	25124	129200	7228	30616
chr14	102881114	gAD_0271	A	G	TECPR2	NM_014844.4	missense_variant	MODERATE	c.622A>G	p.Thr208Ala	28	3	21.4	0.008048	0,103	0.213	0.019	0.992173	0.023			Uncertain_significance	17	Uncertain significance	PVS1=0 PS=[0, 0, 0, 0, 0] PM=[0, 1, 0, 0, 0, 0, 0] PP=[0, 0, 0, 0, 0, 0] BA1=0 BS=[0, 0, 0, 0, 0] BP=[1, 0, 0, 0, 0, 0, 0, 0]	31	282784	0	0	24972	1	35410	0	10364	0	19952	0	25122	29	129136	1	7218	0	30610	282888	24972	35440	10370	19954	25124	129200	7228	30616
chr14	102881115	gAD_0272	C	G	TECPR2	NM_014844.4	missense_variant	MODERATE	c.623C>G	p.Thr208Arg	1		24.3	0.022314	0,125	0.02	0.647	0.776312	0.221				24.4	Uncertain significance	PVS1=0 PS=[0, 0, 0, 0, 0] PM=[0, 1, 0, 0, 0, 0, 0] PP=[0, 0, 0, 0, 0, 0] BA1=0 BS=[0, 0, 0, 0, 0] BP=[1, 0, 0, 0, 0, 0, 0, 0]	1	251370	0	0	16254	0	34560	0	10068	0	18394	0	21646	1	113702	0	6130	0	30616	282888	24972	35440	10370	19954	25124	129200	7228	30616
chr14	102881115	gAD_0273	C	T	TECPR2	NM_014844.4	missense_variant	MODERATE	c.623C>T	p.Thr208Ile	82	43	24.2	0.020667	0,129	0.013	0.625	0.901651	0.115			Likely_benign	24.6	Likely benign	PVS1=0 PS=[0, 0, 0, 0, 0] PM=[0, 1, 0, 0, 0, 0, 0] PP=[0, 0, 0, 0, 0, 0] BA1=0 BS=[0, 0, 0, 0, 0] BP=[1, 0, 0, 0, 0, 1, 0, 0]	125	282770	0	120	24968	3	35408	0	10358	0	19950	0	25118	0	129134	2	7218	0	30616	282888	24972	35440	10370	19954	25124	129200	7228	30616
chr14	102881123	gAD_0274	A	G	TECPR2	NM_014844.4	missense_variant	MODERATE	c.631A>G	p.Arg211Gly	2		26.8	0.104152	0,247	0.01	0.457	0.956513	-0.393				23.7	Uncertain significance	PVS1=0 PS=[0, 0, 0, 0, 0] PM=[0, 1, 0, 0, 0, 0, 0] PP=[0, 0, 0, 0, 0, 0] BA1=0 BS=[0, 0, 0, 0, 0] BP=[1, 0, 0, 0, 0, 0, 0, 0]	2	251228	0	0	16252	0	34522	0	10068	0	18392	0	21642	0	113638	0	6122	2	30592	282888	24972	35440	10370	19954	25124	129200	7228	30616
chr14	102881124	gAD_0275	G	A	TECPR2	NM_014844.4	missense_variant	MODERATE	c.632G>A	p.Arg211Lys	8	1	25.4	0.051655	0,324	0.017	0.283	0.894825	0.064			Uncertain_significance	22.6	Uncertain significance	PVS1=0 PS=[0, 0, 0, 0, 0] PM=[0, 1, 0, 0, 0, 0, 0] PP=[0, 0, 0, 0, 0, 0] BA1=0 BS=[0, 0, 0, 0, 0] BP=[1, 0, 0, 0, 0, 0, 0, 0]	9	282614	0	0	24970	0	35368	0	10356	0	19950	0	25116	9	129054	0	7210	0	30590	282888	24972	35440	10370	19954	25124	129200	7228	30616
chr14	102881126	gAD_0276	A	G	TECPR2	NM_014844.4	missense_variant	MODERATE	c.634A>G	p.Lys212Glu	1		25.8	0.023441	0,236	0.003	0.376	0.993499	-0.31				23.8	Uncertain significance	PVS1=0 PS=[0, 0, 0, 0, 0] PM=[0, 1, 0, 0, 0, 0, 0] PP=[0, 0, 0, 0, 0, 0] BA1=0 BS=[0, 0, 0, 0, 0] BP=[1, 0, 0, 0, 0, 0, 0, 0]	1	251124	0	1	16252	0	34506	0	10060	0	18390	0	21640	0	113596	0	6120	0	30560	282888	24972	35440	10370	19954	25124	129200	7228	30616
chr14	102881134	gAD_0277	AGT	A	TECPR2	NM_014844.4	splice_region_variant&intron_variant	LOW	c.638+5_638+6delGT														11.68	Uncertain significance	PVS1=0 PS=[0, 0, 0, 0, 0] PM=[0, 1, 0, 0, 0, 0, 0] PP=[0, 0, 0, 0, 0, 0] BA1=0 BS=[0, 0, 0, 0, 0] BP=[0, 0, 0, 0, 0, 0, 0, 0]	1	250998	0	0	16252	0	34486	0	10034	0	18392	0	21636	0	113496	0	6120	1	30582	282888	24972	35440	10370	19954	25124	129200	7228	30616
chr14	102881140	gAD_0278	A	C	TECPR2	NM_014844.4	splice_region_variant&intron_variant	LOW	c.638+10A>C										0.107				0.155	Uncertain significance	PVS1=0 PS=[0, 0, 0, 0, 0] PM=[0, 1, 0, 0, 0, 0, 0] PP=[0, 0, 0, 0, 0, 0] BA1=0 BS=[0, 0, 0, 0, 0] BP=[0, 0, 0, 0, 0, 0, 0, 0]	1	250944	0	1	16252	0	34476	0	10032	0	18394	0	21634	0	113460	0	6120	0	30576	282888	24972	35440	10370	19954	25124	129200	7228	30616
chr14	102881152	gAD_0279	G	A	TECPR2	NM_014844.4	intron_variant	MODIFIER	c.638+22G>A										-0.049				0.39	Uncertain significance	PVS1=0 PS=[0, 0, 0, 0, 0] PM=[0, 1, 0, 0, 0, 0, 0] PP=[0, 0, 0, 0, 0, 0] BA1=0 BS=[0, 0, 0, 0, 0] BP=[0, 0, 0, 0, 0, 0, 0, 0]	1	250404	0	0	16248	0	34430	0	9992	0	18392	0	21594	0	113120	0	6102	1	30526	282888	24972	35440	10370	19954	25124	129200	7228	30616
chr14	102881154	gAD_0280	T	TTGGC	TECPR2	NM_014844.4	intron_variant	MODIFIER	c.638+25_638+28dupTGGC														7.233	Uncertain significance	PVS1=0 PS=[0, 0, 0, 0, 0] PM=[0, 1, 0, 0, 0, 0, 0] PP=[0, 0, 0, 0, 0, 0] BA1=0 BS=[0, 0, 0, 0, 0] BP=[0, 0, 0, 0, 0, 0, 0, 0]	1	250210	0	0	16244	0	34400	0	9976	0	18388	0	21590	1	113022	0	6102	0	30488	282888	24972	35440	10370	19954	25124	129200	7228	30616
chr14	102881160	gAD_0281	T	A	TECPR2	NM_014844.4	intron_variant	MODIFIER	c.638+30T>A										0.033				4.454	Uncertain significance	PVS1=0 PS=[0, 0, 0, 0, 0] PM=[0, 1, 0, 0, 0, 0, 0] PP=[0, 0, 0, 0, 0, 0] BA1=0 BS=[0, 0, 0, 0, 0] BP=[0, 0, 0, 0, 0, 0, 0, 0]	1	249660	0	0	16244	0	34336	0	9926	0	18388	0	21558	0	112720	0	6094	1	30394	282888	24972	35440	10370	19954	25124	129200	7228	30616
chr14	102881161	gAD_0282	A	C	TECPR2	NM_014844.4	intron_variant	MODIFIER	c.638+31A>C										0.021				0.225	Uncertain significance	PVS1=0 PS=[0, 0, 0, 0, 0] PM=[0, 1, 0, 0, 0, 0, 0] PP=[0, 0, 0, 0, 0, 0] BA1=0 BS=[0, 0, 0, 0, 0] BP=[0, 0, 0, 0, 0, 0, 0, 0]	2	249652	0	0	16236	2	34354	0	9920	0	18384	0	21556	0	112710	0	6092	0	30400	282888	24972	35440	10370	19954	25124	129200	7228	30616
chr14	102881164	gAD_0283	TG	T	TECPR2	NM_014844.4	intron_variant	MODIFIER	c.638+35delG														1.104	Uncertain significance	PVS1=0 PS=[0, 0, 0, 0, 0] PM=[0, 1, 0, 0, 0, 0, 0] PP=[0, 0, 0, 0, 0, 0] BA1=0 BS=[0, 0, 0, 0, 0] BP=[0, 0, 0, 0, 0, 0, 0, 0]	1	248680	0	1	16220	0	34152	0	9810	0	18358	0	21504	0	112326	0	6070	0	30240	282888	24972	35440	10370	19954	25124	129200	7228	30616
chr14	102881166	gAD_0284	C	T	TECPR2	NM_014844.4	intron_variant	MODIFIER	c.638+36C>T										0.069				0.169	Uncertain significance	PVS1=0 PS=[0, 0, 0, 0, 0] PM=[0, 1, 0, 0, 0, 0, 0] PP=[0, 0, 0, 0, 0, 0] BA1=0 BS=[0, 0, 0, 0, 0] BP=[0, 0, 0, 0, 0, 0, 0, 0]	1	248308	0	0	16218	0	34102	0	9774	0	18350	0	21486	0	112150	0	6058	1	30170	282888	24972	35440	10370	19954	25124	129200	7228	30616
chr14	102881167	gAD_0285	TG	T	TECPR2	NM_014844.4	intron_variant	MODIFIER	c.638+40delG														3.86	Uncertain significance	PVS1=0 PS=[0, 0, 0, 0, 0] PM=[0, 1, 0, 0, 0, 0, 0] PP=[0, 0, 0, 0, 0, 0] BA1=0 BS=[0, 0, 0, 0, 0] BP=[0, 0, 0, 0, 0, 0, 0, 0]	1	31406	0	0	8712	0	848	0	290	0	1560	0	3476	1	15432	0	1088	0	0	282888	24972	35440	10370	19954	25124	129200	7228	30616
chr14	102881172	gAD_0286	C	T	TECPR2	NM_014844.4	intron_variant	MODIFIER	c.638+42C>T										0.056				5.777	Uncertain significance	PVS1=0 PS=[0, 0, 0, 0, 0] PM=[0, 1, 0, 0, 0, 0, 0] PP=[0, 0, 0, 0, 0, 0] BA1=0 BS=[0, 0, 0, 0, 0] BP=[0, 0, 0, 0, 0, 0, 0, 0]	1	31402	0	0	8710	0	848	0	290	0	1558	0	3476	1	15432	0	1088	0	0	282888	24972	35440	10370	19954	25124	129200	7228	30616
chr14	102881172	gAD_0287	CTTG	C	TECPR2	NM_014844.4	intron_variant	MODIFIER	c.638+47_638+49delTGT														3.603	Uncertain significance	PVS1=0 PS=[0, 0, 0, 0, 0] PM=[0, 1, 0, 0, 0, 0, 0] PP=[0, 0, 0, 0, 0, 0] BA1=0 BS=[0, 0, 0, 0, 0] BP=[0, 0, 0, 0, 0, 0, 0, 0]	1	246120	0	0	16164	0	33680	0	9588	0	18286	0	21384	0	111238	0	5990	1	29790	282888	24972	35440	10370	19954	25124	129200	7228	30616
chr14	102881177	gAD_0288	T	C	TECPR2	NM_014844.4	intron_variant	MODIFIER	c.638+47T>C										-0.017				1.446	Uncertain significance	PVS1=0 PS=[0, 0, 0, 0, 0] PM=[0, 1, 0, 0, 0, 0, 0] PP=[0, 0, 0, 0, 0, 0] BA1=0 BS=[0, 0, 0, 0, 0] BP=[0, 0, 0, 0, 0, 0, 0, 0]	12	243238	1	0	16110	0	33144	0	9322	0	18214	0	21214	0	110070	0	5912	12	29252	282888	24972	35440	10370	19954	25124	129200	7228	30616
chr14	102881205	gAD_0289	T	TCTCCTGTTTGCCGGAGAC	TECPR2	NM_014844.4	intron_variant	MODIFIER	c.638+87_638+104dupCGGAGACCTCCTGTTTGC														0.83	Uncertain significance	PVS1=0 PS=[0, 0, 0, 0, 0] PM=[0, 1, 0, 0, 0, 0, 0] PP=[0, 0, 0, 0, 0, 0] BA1=0 BS=[0, 0, 0, 0, 0] BP=[0, 0, 0, 0, 0, 0, 0, 0]	1	31396	0	0	8712	0	848	0	290	0	1560	0	3476	1	15422	0	1088	0	0	282888	24972	35440	10370	19954	25124	129200	7228	30616
chr14	102891270	gAD_0290	A	G	TECPR2	NM_014844.4	intron_variant	MODIFIER	c.639-46A>G										0.282				1.033	Uncertain significance	PVS1=0 PS=[0, 0, 0, 0, 0] PM=[0, 1, 0, 0, 0, 0, 0] PP=[0, 0, 0, 0, 0, 0] BA1=0 BS=[0, 0, 0, 0, 0] BP=[0, 0, 0, 0, 0, 0, 0, 0]	3	213434	0	0	15006	0	26552	0	7092	3	16868	0	19804	0	100480	0	5056	0	22576	282888	24972	35440	10370	19954	25124	129200	7228	30616
chr14	102891279	gAD_0291	C	T	TECPR2	NM_014844.4	intron_variant	MODIFIER	c.639-37C>T										-0.134				1.347	Uncertain significance	PVS1=0 PS=[0, 0, 0, 0, 0] PM=[0, 1, 0, 0, 0, 0, 0] PP=[0, 0, 0, 0, 0, 0] BA1=0 BS=[0, 0, 0, 0, 0] BP=[0, 0, 0, 0, 0, 0, 0, 0]	2	231362	0	0	15236	0	30758	0	8562	0	17682	0	20824	2	106184	0	5524	0	26592	282888	24972	35440	10370	19954	25124	129200	7228	30616
chr14	102891281	gAD_0292	G	A	TECPR2	NM_014844.4	intron_variant	MODIFIER	c.639-35G>A										0.065				3.408	Uncertain significance	PVS1=0 PS=[0, 0, 0, 0, 0] PM=[0, 1, 0, 0, 0, 0, 0] PP=[0, 0, 0, 0, 0, 0] BA1=0 BS=[0, 0, 0, 0, 0] BP=[0, 0, 0, 0, 0, 0, 0, 0]	2	232996	0	0	15258	0	30982	0	8716	0	17726	0	20892	0	106820	0	5562	2	27040	282888	24972	35440	10370	19954	25124	129200	7228	30616
chr14	102891282	gAD_0293	T	G	TECPR2	NM_014844.4	intron_variant	MODIFIER	c.639-34T>G										0.044				0.506	Uncertain significance	PVS1=0 PS=[0, 0, 0, 0, 0] PM=[0, 1, 0, 0, 0, 0, 0] PP=[0, 0, 0, 0, 0, 0] BA1=0 BS=[0, 0, 0, 0, 0] BP=[0, 0, 0, 0, 0, 0, 0, 0]	2	264568	0	0	23976	0	31744	0	9024	0	19276	0	24408	2	122398	0	6652	0	27090	282888	24972	35440	10370	19954	25124	129200	7228	30616
chr14	102891287	gAD_0294	TG	T	TECPR2	NM_014844.4	intron_variant	MODIFIER	c.639-28delG														1.133	Uncertain significance	PVS1=0 PS=[0, 0, 0, 0, 0] PM=[0, 1, 0, 0, 0, 0, 0] PP=[0, 0, 0, 0, 0, 0] BA1=0 BS=[0, 0, 0, 0, 0] BP=[0, 0, 0, 0, 0, 0, 0, 0]	1	235470	0	0	15286	0	31168	0	8972	0	17758	0	21094	1	107958	0	5626	0	27608	282888	24972	35440	10370	19954	25124	129200	7228	30616
chr14	102891288	gAD_0295	G	GTTCT	TECPR2	NM_014844.4	splice_region_variant&intron_variant	LOW	c.639-14_639-11dupTCTT														1.701	Uncertain significance	PVS1=0 PS=[0, 0, 0, 0, 0] PM=[0, 1, 0, 0, 0, 0, 0] PP=[0, 0, 0, 0, 0, 0] BA1=0 BS=[0, 0, 0, 0, 0] BP=[0, 0, 0, 0, 0, 0, 0, 0]	1	228268	0	0	15052	0	29490	0	8694	0	17086	0	20932	1	105664	0	5394	0	25956	282888	24972	35440	10370	19954	25124	129200	7228	30616
chr14	102891288	gAD_0296	G	T	TECPR2	NM_014844.4	intron_variant	MODIFIER	c.639-28G>T										0.047				1.295	Uncertain significance	PVS1=0 PS=[0, 0, 0, 0, 0] PM=[0, 1, 0, 0, 0, 0, 0] PP=[0, 0, 0, 0, 0, 0] BA1=0 BS=[0, 0, 0, 0, 0] BP=[0, 0, 0, 0, 0, 0, 0, 0]	84	228268	0	1	15052	37	29490	4	8694	9	17086	0	20932	23	105664	0	5394	10	25956	282888	24972	35440	10370	19954	25124	129200	7228	30616
chr14	102891289	gAD_0297	TTC	T	TECPR2	NM_014844.4	intron_variant	MODIFIER	c.639-25_639-24delCT														6.19	Uncertain significance	PVS1=0 PS=[0, 0, 0, 0, 0] PM=[0, 1, 0, 0, 0, 0, 0] PP=[0, 0, 0, 0, 0, 0] BA1=0 BS=[0, 0, 0, 0, 0] BP=[0, 0, 0, 0, 0, 0, 0, 0]	1	234818	0	0	15258	1	30954	0	8954	0	17738	0	21074	0	107818	0	5602	0	27420	282888	24972	35440	10370	19954	25124	129200	7228	30616
chr14	102891291	gAD_0298	C	CT	TECPR2	NM_014844.4	intron_variant	MODIFIER	c.639-22dupT														4.386	Uncertain significance	PVS1=0 PS=[0, 0, 0, 0, 0] PM=[0, 1, 0, 0, 0, 0, 0] PP=[0, 0, 0, 0, 0, 0] BA1=0 BS=[0, 0, 0, 0, 0] BP=[0, 0, 0, 0, 0, 0, 0, 0]	1	226226	0	0	14954	0	28802	0	8616	0	16884	0	20904	1	104992	0	5286	0	25788	282888	24972	35440	10370	19954	25124	129200	7228	30616
chr14	102891291	gAD_0299	C	T	TECPR2	NM_014844.4	intron_variant	MODIFIER	c.639-25C>T										0.16				5.405	Uncertain significance	PVS1=0 PS=[0, 0, 0, 0, 0] PM=[0, 1, 0, 0, 0, 0, 0] PP=[0, 0, 0, 0, 0, 0] BA1=0 BS=[0, 0, 0, 0, 0] BP=[0, 0, 0, 0, 0, 0, 0, 0]	92	226226	0	2	14954	38	28802	4	8616	10	16884	0	20904	25	104992	1	5286	12	25788	282888	24972	35440	10370	19954	25124	129200	7228	30616
chr14	102891293	gAD_0300	T	C	TECPR2	NM_014844.4	intron_variant	MODIFIER	c.639-23T>C										0.36				1.041	Uncertain significance	PVS1=0 PS=[0, 0, 0, 0, 0] PM=[0, 1, 0, 0, 0, 0, 0] PP=[0, 0, 0, 0, 0, 0] BA1=0 BS=[0, 0, 0, 0, 0] BP=[0, 0, 0, 0, 0, 0, 0, 0]	1	236952	0	0	15300	1	31324	0	9150	0	17814	0	21208	0	108610	0	5678	0	27868	282888	24972	35440	10370	19954	25124	129200	7228	30616
chr14	102891302	gAD_0301	T	C	TECPR2	NM_014844.4	intron_variant	MODIFIER	c.639-14T>C										-0.128				2.487	Uncertain significance	PVS1=0 PS=[0, 0, 0, 0, 0] PM=[0, 1, 0, 0, 0, 0, 0] PP=[0, 0, 0, 0, 0, 0] BA1=0 BS=[0, 0, 0, 0, 0] BP=[0, 0, 0, 0, 0, 0, 0, 0]	1	238800	0	0	15316	0	31414	0	9332	0	17866	0	21368	1	109636	0	5720	0	28148	282888	24972	35440	10370	19954	25124	129200	7228	30616
chr14	102891303	gAD_0302	C	A	TECPR2	NM_014844.4	intron_variant	MODIFIER	c.639-13C>A										-0.494				9.347	Uncertain significance	PVS1=0 PS=[0, 0, 0, 0, 0] PM=[0, 1, 0, 0, 0, 0, 0] PP=[0, 0, 0, 0, 0, 0] BA1=0 BS=[0, 0, 0, 0, 0] BP=[0, 0, 0, 0, 0, 0, 0, 0]	3	239170	0	1	15334	0	31594	0	9406	0	17880	0	21390	2	109632	0	5764	0	28170	282888	24972	35440	10370	19954	25124	129200	7228	30616
chr14	102891312	gAD_0303	T	G	TECPR2	NM_014844.4	splice_region_variant&intron_variant	LOW	c.639-4T>G										-0.49	0.000894685	0.07		11.83	Uncertain significance	PVS1=0 PS=[0, 0, 0, 0, 0] PM=[0, 1, 0, 0, 0, 0, 0] PP=[0, 0, 0, 0, 0, 0] BA1=0 BS=[0, 0, 0, 0, 0] BP=[0, 0, 0, 0, 0, 0, 0, 0]	2	243472	0	0	15420	2	32742	0	9692	0	18152	0	21514	0	111068	0	5872	0	29012	282888	24972	35440	10370	19954	25124	129200	7228	30616
chr14	102891322	gAD_0304	G	C	TECPR2	NM_014844.4	synonymous_variant	LOW	c.645G>C	p.Gly215Gly									0.097				10.98	Likely benign	PVS1=0 PS=[0, 0, 0, 0, 0] PM=[0, 1, 0, 0, 0, 0, 0] PP=[0, 0, 0, 0, 0, 0] BA1=0 BS=[0, 0, 0, 0, 0] BP=[0, 0, 0, 1, 0, 0, 1, 0]	2	276144	0	0	24310	0	33928	0	10040	0	19796	0	25036	0	126872	1	7012	1	29150	282888	24972	35440	10370	19954	25124	129200	7228	30616
chr14	102891331	gAD_0305	T	C	TECPR2	NM_014844.4	synonymous_variant	LOW	c.654T>C	p.Gly218Gly									0.081				11.08	Likely benign	PVS1=0 PS=[0, 0, 0, 0, 0] PM=[0, 1, 0, 0, 0, 0, 0] PP=[0, 0, 0, 0, 0, 0] BA1=0 BS=[0, 0, 0, 0, 0] BP=[0, 0, 0, 1, 0, 0, 1, 0]	1	245508	0	0	15814	0	33158	0	9810	0	18266	0	21572	1	111664	0	5948	0	29276	282888	24972	35440	10370	19954	25124	129200	7228	30616
chr14	102891335	gAD_0306	T	C	TECPR2	NM_014844.4	missense_variant	MODERATE	c.658T>C	p.Cys220Arg		1	28.7	0.163955	0,660	0.005	0.998	1	0.059				28.8	Uncertain significance	PVS1=0 PS=[0, 0, 0, 0, 0] PM=[0, 1, 0, 0, 0, 0, 0] PP=[0, 0, 0, 0, 0, 0] BA1=0 BS=[0, 0, 0, 0, 0] BP=[1, 0, 0, 0, 0, 0, 0, 0]	1	31400	0	0	8708	0	848	0	288	0	1560	0	3476	1	15432	0	1088	0	0	282888	24972	35440	10370	19954	25124	129200	7228	30616
chr14	102891346	gAD_0307	A	C	TECPR2	NM_014844.4	synonymous_variant	LOW	c.669A>C	p.Pro223Pro									0.216				15.63	Likely benign	PVS1=0 PS=[0, 0, 0, 0, 0] PM=[0, 1, 0, 0, 0, 0, 0] PP=[0, 0, 0, 0, 0, 0] BA1=0 BS=[0, 0, 0, 0, 0] BP=[0, 0, 0, 1, 0, 0, 1, 0]	4	281982	0	0	24874	0	35282	0	10342	0	19950	0	25110	4	128742	0	7196	0	30486	282888	24972	35440	10370	19954	25124	129200	7228	30616
chr14	102891349	gAD_0308	A	G	TECPR2	NM_014844.4	synonymous_variant	LOW	c.672A>G	p.Gly224Gly									-0.282			Likely_benign	14.01	Likely benign	PVS1=0 PS=[0, 0, 0, 0, 0] PM=[0, 1, 0, 0, 0, 0, 0] PP=[0, 0, 0, 0, 0, 0] BA1=0 BS=[0, 0, 0, 0, 0] BP=[0, 0, 0, 1, 0, 0, 1, 0]	8	282006	0	8	24906	0	35260	0	10338	0	19944	0	25108	0	128784	0	7200	0	30466	282888	24972	35440	10370	19954	25124	129200	7228	30616
chr14	102891350	gAD_0309	C	T	TECPR2	NM_014844.4	missense_variant	MODERATE	c.673C>T	p.Leu225Phe		1	24.3	0.026427	0,149	0.058	0.594	0.96863	-0.047				24.2	Uncertain significance	PVS1=0 PS=[0, 0, 0, 0, 0] PM=[0, 1, 0, 0, 0, 0, 0] PP=[0, 0, 0, 0, 0, 0] BA1=0 BS=[0, 0, 0, 0, 0] BP=[1, 0, 0, 0, 0, 0, 0, 0]	1	31390	0	0	8710	0	846	0	290	0	1560	0	3474	1	15422	0	1088	0	0	282888	24972	35440	10370	19954	25124	129200	7228	30616
chr14	102891351	gAD_0310	T	C	TECPR2	NM_014844.4	missense_variant	MODERATE	c.674T>C	p.Leu225Pro	1		27	0.057995	0,320	0.017	0.788	0.999949	0.053				26.7	Uncertain significance	PVS1=0 PS=[0, 0, 0, 0, 0] PM=[0, 1, 0, 0, 0, 0, 0] PP=[0, 0, 0, 0, 0, 0] BA1=0 BS=[0, 0, 0, 0, 0] BP=[1, 0, 0, 0, 0, 0, 0, 0]	1	250886	0	0	16214	0	34456	0	10054	0	18388	0	21638	1	113468	0	6120	0	30548	282888	24972	35440	10370	19954	25124	129200	7228	30616
chr14	102891376	gAD_0311	G	T	TECPR2	NM_014844.4	missense_variant	MODERATE	c.699G>T	p.Leu233Phe		1	23.3	0.020849	0,158	0.008	0.553	0.891314	-0.217				22.9	Likely benign	PVS1=0 PS=[0, 0, 0, 0, 0] PM=[0, 1, 0, 0, 0, 0, 0] PP=[0, 0, 0, 0, 0, 0] BA1=0 BS=[0, 0, 0, 0, 0] BP=[1, 0, 0, 1, 0, 0, 0, 0]	1	31396	0	1	8712	0	848	0	290	0	1560	0	3474	0	15424	0	1088	0	0	282888	24972	35440	10370	19954	25124	129200	7228	30616
chr14	102891378	gAD_0312	A	G	TECPR2	NM_014844.4	missense_variant	MODERATE	c.701A>G	p.Tyr234Cys	1		24.5	0.032196	0,268	0.001	0.571	0.935951	0.029				24.4	Uncertain significance	PVS1=0 PS=[0, 0, 0, 0, 0] PM=[0, 1, 0, 0, 0, 0, 0] PP=[0, 0, 0, 0, 0, 0] BA1=0 BS=[0, 0, 0, 0, 0] BP=[1, 0, 0, 0, 0, 0, 0, 0]	1	251454	0	0	16256	1	34592	0	10080	0	18394	0	21648	0	113730	0	6138	0	30616	282888	24972	35440	10370	19954	25124	129200	7228	30616
chr14	102891381	gAD_0313	C	T	TECPR2	NM_014844.4	missense_variant	MODERATE	c.704C>T	p.Ala235Val	2		22.1	0.038288	0,218	0.006	0.423	0.990784	-0.142				23.3	Uncertain significance	PVS1=0 PS=[0, 0, 0, 0, 0] PM=[0, 1, 0, 0, 0, 0, 0] PP=[0, 0, 0, 0, 0, 0] BA1=0 BS=[0, 0, 0, 0, 0] BP=[1, 0, 0, 0, 0, 0, 0, 0]	2	251432	0	0	16256	1	34588	0	10078	0	18394	0	21648	1	113716	0	6136	0	30616	282888	24972	35440	10370	19954	25124	129200	7228	30616
chr14	102891382	gAD_0314	G	A	TECPR2	NM_014844.4	synonymous_variant	LOW	c.705G>A	p.Ala235Ala									-0.206				0.147	Likely benign	PVS1=0 PS=[0, 0, 0, 0, 0] PM=[0, 1, 0, 0, 0, 0, 0] PP=[0, 0, 0, 0, 0, 0] BA1=0 BS=[0, 0, 0, 0, 0] BP=[0, 0, 0, 1, 0, 0, 1, 0]	9	282858	0	7	24962	0	35438	0	10370	0	19954	0	25124	1	129174	0	7220	1	30616	282888	24972	35440	10370	19954	25124	129200	7228	30616
chr14	102891386	gAD_0315	C	T	TECPR2	NM_014844.4	missense_variant	MODERATE	c.709C>T	p.Arg237Trp	2		24.2	0.12121	0,264	0.001	0.872	0.601142	-0.062				22.5	Likely benign	PVS1=0 PS=[0, 0, 0, 0, 0] PM=[0, 1, 0, 0, 0, 0, 0] PP=[0, 0, 0, 0, 0, 0] BA1=0 BS=[0, 0, 0, 0, 0] BP=[1, 0, 0, 1, 0, 0, 0, 0]	2	251458	0	1	16256	0	34590	0	10080	1	18394	0	21648	0	113742	0	6134	0	30614	282888	24972	35440	10370	19954	25124	129200	7228	30616
chr14	102891387	gAD_0316	G	A	TECPR2	NM_014844.4	missense_variant	MODERATE	c.710G>A	p.Arg237Gln	2		26.6	0.1079	0,398	0.003	0.567	0.933628	-0.023				25.1	Uncertain significance	PVS1=0 PS=[0, 0, 0, 0, 0] PM=[0, 1, 0, 0, 0, 0, 0] PP=[0, 0, 0, 0, 0, 0] BA1=0 BS=[0, 0, 0, 0, 0] BP=[1, 0, 0, 0, 0, 0, 0, 0]	2	251462	0	0	16256	0	34588	0	10080	0	18394	0	21648	1	113748	0	6134	1	30614	282888	24972	35440	10370	19954	25124	129200	7228	30616
chr14	102891391	gAD_0317	C	T	TECPR2	NM_014844.4	synonymous_variant	LOW	c.714C>T	p.Pro238Pro									-0.005			Likely_benign	2.019	Likely benign	PVS1=0 PS=[0, 0, 0, 0, 0] PM=[0, 1, 0, 0, 0, 0, 0] PP=[0, 0, 0, 0, 0, 0] BA1=0 BS=[0, 0, 0, 0, 0] BP=[0, 0, 0, 1, 0, 1, 1, 0]	27	282850	0	1	24962	2	35436	0	10370	0	19954	2	25122	21	129170	1	7220	0	30616	282888	24972	35440	10370	19954	25124	129200	7228	30616
chr14	102891392	gAD_0318	G	A	TECPR2	NM_014844.4	missense_variant	MODERATE	c.715G>A	p.Gly239Arg	16	5	25.2	0.187293	0,539	0.002	0.995	0.999993	-0.138			Uncertain_significance	25.3	Uncertain significance	PVS1=0 PS=[0, 0, 0, 0, 0] PM=[0, 1, 0, 0, 0, 0, 0] PP=[0, 0, 0, 0, 0, 0] BA1=0 BS=[0, 0, 0, 0, 0] BP=[1, 0, 0, 0, 0, 0, 0, 0]	21	282852	0	2	24948	1	35436	0	10370	14	19954	0	25122	3	129184	0	7222	1	30616	282888	24972	35440	10370	19954	25124	129200	7228	30616
chr14	102891394	gAD_0319	G	A	TECPR2	NM_014844.4	synonymous_variant	LOW	c.717G>A	p.Gly239Gly									0.285			Likely_benign	4.231	Likely benign	PVS1=0 PS=[0, 0, 0, 0, 0] PM=[0, 1, 0, 0, 0, 0, 0] PP=[0, 0, 0, 0, 0, 0] BA1=0 BS=[0, 0, 0, 0, 0] BP=[0, 0, 0, 1, 0, 0, 1, 0]	1	251478	0	1	16256	0	34586	0	10080	0	18394	0	21648	0	113762	0	6136	0	30616	282888	24972	35440	10370	19954	25124	129200	7228	30616
chr14	102891395	gAD_0320	C	A	TECPR2	NM_014844.4	missense_variant	MODERATE	c.718C>A	p.Leu240Ile	1		22.2	0.020467	0,117	0.053	0.012	0.806424	0.125				20.9	Uncertain significance	PVS1=0 PS=[0, 0, 0, 0, 0] PM=[0, 1, 0, 0, 0, 0, 0] PP=[0, 0, 0, 0, 0, 0] BA1=0 BS=[0, 0, 0, 0, 0] BP=[1, 0, 0, 0, 0, 0, 0, 0]	1	251466	0	0	16256	0	34590	0	10080	0	18394	0	21648	1	113746	0	6136	0	30616	282888	24972	35440	10370	19954	25124	129200	7228	30616
chr14	102891398	gAD_0321	C	T	TECPR2	NM_014844.4	missense_variant	MODERATE	c.721C>T	p.Arg241Trp	4		26.1	0.111641	0,385	0.001	0.872	0.999459	-0.001				26	Uncertain significance	PVS1=0 PS=[0, 0, 0, 0, 0] PM=[0, 1, 0, 0, 0, 0, 0] PP=[0, 0, 0, 0, 0, 0] BA1=0 BS=[0, 0, 0, 0, 0] BP=[1, 0, 0, 0, 0, 0, 0, 0]	4	251468	0	0	16256	2	34586	0	10080	0	18394	0	21648	2	113756	0	6134	0	30614	282888	24972	35440	10370	19954	25124	129200	7228	30616
chr14	102891400	gAD_0322	G	A	TECPR2	NM_014844.4	synonymous_variant	LOW	c.723G>A	p.Arg241Arg									0.182			Likely_benign	5.743	Likely benign	PVS1=0 PS=[0, 0, 0, 0, 0] PM=[0, 1, 0, 0, 0, 0, 0] PP=[0, 0, 0, 0, 0, 0] BA1=0 BS=[0, 0, 0, 0, 0] BP=[0, 0, 0, 1, 0, 0, 1, 0]	1	251478	0	0	16256	0	34592	0	10080	1	18394	0	21648	0	113754	0	6138	0	30616	282888	24972	35440	10370	19954	25124	129200	7228	30616
chr14	102891403	gAD_0323	A	G	TECPR2	NM_014844.4	synonymous_variant	LOW	c.726A>G	p.Leu242Leu									-0.006				1.9	Likely benign	PVS1=0 PS=[0, 0, 0, 0, 0] PM=[0, 1, 0, 0, 0, 0, 0] PP=[0, 0, 0, 0, 0, 0] BA1=0 BS=[0, 0, 0, 0, 0] BP=[0, 0, 0, 1, 0, 0, 1, 0]	4	251482	0	1	16256	1	34592	0	10080	1	18394	0	21648	1	113758	0	6138	0	30616	282888	24972	35440	10370	19954	25124	129200	7228	30616
chr14	102891403	gAD_0324	A	T	TECPR2	NM_014844.4	synonymous_variant	LOW	c.726A>T	p.Leu242Leu									-0.117			Likely_benign	1.83	Likely benign	PVS1=0 PS=[0, 0, 0, 0, 0] PM=[0, 1, 0, 0, 0, 0, 0] PP=[0, 0, 0, 0, 0, 0] BA1=0 BS=[0, 0, 0, 0, 0] BP=[0, 0, 0, 1, 0, 0, 1, 0]	1	251482	0	0	16256	0	34592	0	10080	0	18394	0	21648	0	113758	1	6138	0	30616	282888	24972	35440	10370	19954	25124	129200	7228	30616
chr14	102891404	gAD_0325	T	C	TECPR2	NM_014844.4	missense_variant	MODERATE	c.727T>C	p.Trp243Arg	1		24.9	0.122581	0,478	0.003	0.663	0.993667	-0.015				24.1	Uncertain significance	PVS1=0 PS=[0, 0, 0, 0, 0] PM=[0, 1, 0, 0, 0, 0, 0] PP=[0, 0, 0, 0, 0, 0] BA1=0 BS=[0, 0, 0, 0, 0] BP=[1, 0, 0, 0, 0, 0, 0, 0]	1	251484	0	0	16256	0	34592	0	10080	0	18394	0	21648	0	113760	0	6138	1	30616	282888	24972	35440	10370	19954	25124	129200	7228	30616
chr14	102891410	gAD_0326	G	A	TECPR2	NM_014844.4	missense_variant	MODERATE	c.733G>A	p.Ala245Thr	1		22.1	0.012338	0,097	0.149	0.045	0.744443	0.223				18.34	Uncertain significance	PVS1=0 PS=[0, 0, 0, 0, 0] PM=[0, 1, 0, 0, 0, 0, 0] PP=[0, 0, 0, 0, 0, 0] BA1=0 BS=[0, 0, 0, 0, 0] BP=[1, 0, 0, 0, 0, 0, 0, 0]	1	251486	0	0	16256	1	34590	0	10080	0	18394	0	21648	0	113762	0	6140	0	30616	282888	24972	35440	10370	19954	25124	129200	7228	30616
chr14	102891412	gAD_0327	T	A	TECPR2	NM_014844.4	synonymous_variant	LOW	c.735T>A	p.Ala245Ala									-0.037				5.284	Likely benign	PVS1=0 PS=[0, 0, 0, 0, 0] PM=[0, 1, 0, 0, 0, 0, 0] PP=[0, 0, 0, 0, 0, 0] BA1=0 BS=[0, 0, 0, 0, 0] BP=[0, 0, 0, 1, 0, 0, 1, 0]	1	251482	0	0	16256	0	34586	0	10080	0	18394	0	21648	1	113762	0	6140	0	30616	282888	24972	35440	10370	19954	25124	129200	7228	30616
chr14	102891413	gAD_0328	G	A	TECPR2	NM_014844.4	missense_variant	MODERATE	c.736G>A	p.Asp246Asn		1	23.7	0.026512	0,146	0.259	0.703	0.999922	-0.109				22.9	Uncertain significance	PVS1=0 PS=[0, 0, 0, 0, 0] PM=[0, 1, 0, 0, 0, 0, 0] PP=[0, 0, 0, 0, 0, 0] BA1=0 BS=[0, 0, 0, 0, 0] BP=[1, 0, 0, 0, 0, 0, 0, 0]	1	31408	0	0	8710	0	848	0	290	0	1560	0	3476	1	15436	0	1088	0	0	282888	24972	35440	10370	19954	25124	129200	7228	30616
chr14	102891418	gAD_0329	C	T	TECPR2	NM_014844.4	synonymous_variant	LOW	c.741C>T	p.Val247Val									-0.067			Likely_benign	5.133	Likely benign	PVS1=0 PS=[0, 0, 0, 0, 0] PM=[0, 1, 0, 0, 0, 0, 0] PP=[0, 0, 0, 0, 0, 0] BA1=0 BS=[0, 0, 0, 0, 0] BP=[0, 0, 0, 1, 0, 0, 1, 0]	32	251486	0	0	16256	0	34590	0	10080	0	18394	0	21648	0	113762	0	6140	32	30616	282888	24972	35440	10370	19954	25124	129200	7228	30616
chr14	102891421	gAD_0330	C	T	TECPR2	NM_014844.4	synonymous_variant	LOW	c.744C>T	p.His248His									-0.038				0.236	Likely benign	PVS1=0 PS=[0, 0, 0, 0, 0] PM=[0, 1, 0, 0, 0, 0, 0] PP=[0, 0, 0, 0, 0, 0] BA1=0 BS=[0, 0, 0, 0, 0] BP=[0, 0, 0, 1, 0, 0, 1, 0]	11	251480	0	0	16256	0	34584	0	10080	0	18394	0	21648	5	113762	0	6140	6	30616	282888	24972	35440	10370	19954	25124	129200	7228	30616
chr14	102891424	gAD_0331	G	A	TECPR2	NM_014844.4	synonymous_variant	LOW	c.747G>A	p.Gly249Gly									0.091				3.424	Likely benign	PVS1=0 PS=[0, 0, 0, 0, 0] PM=[0, 1, 0, 0, 0, 0, 0] PP=[0, 0, 0, 0, 0, 0] BA1=0 BS=[0, 0, 0, 0, 0] BP=[0, 0, 0, 1, 0, 0, 1, 0]	1	251484	0	0	16256	0	34586	0	10080	0	18394	0	21648	1	113764	0	6140	0	30616	282888	24972	35440	10370	19954	25124	129200	7228	30616
chr14	102891431	gAD_0332	C	A	TECPR2	NM_014844.4	missense_variant	MODERATE	c.754C>A	p.Gln252Lys	37	16	21		0,165	0.506	0.001	0.867753	-0.125				19.53	Likely benign	PVS1=0 PS=[0, 0, 0, 0, 0] PM=[0, 0, 0, 0, 0, 0, 0] PP=[0, 0, 0, 0, 0, 0] BA1=0 BS=[1, 0, 0, 0, 0] BP=[1, 0, 0, 0, 0, 0, 0, 0]	53	282786	0	49	24960	3	35434	0	10364	0	19952	0	25078	1	129156	0	7228	0	30614	282888	24972	35440	10370	19954	25124	129200	7228	30616
chr14	102891439	gAD_0333	G	A	TECPR2	NM_014844.4	synonymous_variant	LOW	c.762G>A	p.Thr254Thr									-0.071			Benign	0.535	Likely benign	PVS1=0 PS=[0, 0, 0, 0, 0] PM=[0, 1, 0, 0, 0, 0, 0] PP=[0, 0, 0, 0, 0, 0] BA1=0 BS=[0, 1, 0, 0, 0] BP=[0, 0, 0, 1, 0, 0, 1, 0]	98	282880	1	87	24962	7	35438	0	10370	0	19954	0	25124	4	129190	0	7226	0	30616	282888	24972	35440	10370	19954	25124	129200	7228	30616
chr14	102891442	gAD_0334	T	A	TECPR2	NM_014844.4	missense_variant	MODERATE	c.765T>A	p.Phe255Leu	2		14.29	0.010284	0,169	0.247	0.086	0.999999	-0.045				5.731	Likely benign	PVS1=0 PS=[0, 0, 0, 0, 0] PM=[0, 1, 0, 0, 0, 0, 0] PP=[0, 0, 0, 0, 0, 0] BA1=0 BS=[0, 0, 0, 0, 0] BP=[1, 0, 0, 1, 0, 0, 0, 0]	2	251492	0	0	16256	2	34590	0	10080	0	18394	0	21648	0	113768	0	6140	0	30616	282888	24972	35440	10370	19954	25124	129200	7228	30616
chr14	102891447	gAD_0335	TA	T	TECPR2	NM_014844.4	frameshift_variant	HIGH	c.774delA	p.Asp259fs												Pathogenic	10.16	Pathogenic	PVS1=1 PS=[0, 0, 0, 0, 0] PM=[0, 1, 0, 0, 0, 0, 0] PP=[0, 0, 0, 0, 1, 0] BA1=0 BS=[0, 0, 0, 0, 0] BP=[0, 0, 0, 0, 0, 0, 0, 0]	2	251490	0	0	16256	0	34590	0	10080	0	18394	0	21648	2	113766	0	6140	0	30616	282888	24972	35440	10370	19954	25124	129200	7228	30616
chr14	102891456	gAD_0336	CTTTTGCCGGGGG	C	TECPR2	NM_014844.4	disruptive_inframe_deletion	MODERATE	c.780_791delTTTTGCCGGGGG	p.Phe261_Gly264del													17.23	Uncertain significance	PVS1=0 PS=[0, 0, 0, 0, 0] PM=[0, 1, 0, 1, 0, 0, 0] PP=[0, 0, 0, 0, 0, 0] BA1=0 BS=[0, 0, 0, 0, 0] BP=[0, 0, 0, 0, 0, 0, 0, 0]	1	251488	0	0	16256	0	34590	0	10080	0	18394	0	21648	1	113764	0	6140	0	30616	282888	24972	35440	10370	19954	25124	129200	7228	30616
chr14	102891460	gAD_0337	T	G	TECPR2	NM_014844.4	missense_variant	MODERATE	c.783T>G	p.Phe261Leu	1		22	0.016289	0,205	0.358	0.537	0.868017	0.115				19.96	Likely benign	PVS1=0 PS=[0, 0, 0, 0, 0] PM=[0, 1, 0, 0, 0, 0, 0] PP=[0, 0, 0, 0, 0, 0] BA1=0 BS=[0, 0, 0, 0, 0] BP=[1, 0, 0, 1, 0, 0, 0, 0]	1	251490	0	0	16256	0	34590	0	10080	0	18394	0	21648	1	113766	0	6140	0	30616	282888	24972	35440	10370	19954	25124	129200	7228	30616
chr14	102891462	gAD_0338	C	T	TECPR2	NM_014844.4	missense_variant	MODERATE	c.785C>T	p.Ala262Val	1		23.1	0.024864	0,127	0.273	0.722	0.762376	0.135				23.6	Uncertain significance	PVS1=0 PS=[0, 0, 0, 0, 0] PM=[0, 1, 0, 0, 0, 0, 0] PP=[0, 0, 0, 0, 0, 0] BA1=0 BS=[0, 0, 0, 0, 0] BP=[1, 0, 0, 0, 0, 0, 0, 0]	1	251488	0	0	16256	0	34590	0	10080	0	18394	0	21648	0	113766	0	6138	1	30616	282888	24972	35440	10370	19954	25124	129200	7228	30616
chr14	102891463	gAD_0339	C	G	TECPR2	NM_014844.4	synonymous_variant	LOW	c.786C>G	p.Ala262Ala									-0.035				0.514	Likely benign	PVS1=0 PS=[0, 0, 0, 0, 0] PM=[0, 1, 0, 0, 0, 0, 0] PP=[0, 0, 0, 0, 0, 0] BA1=0 BS=[0, 0, 0, 0, 0] BP=[0, 0, 0, 1, 0, 0, 1, 0]	1	251478	0	0	16256	0	34590	0	10080	0	18394	0	21648	0	113756	0	6140	1	30614	282888	24972	35440	10370	19954	25124	129200	7228	30616
chr14	102891463	gAD_0340	C	A	TECPR2	NM_014844.4	synonymous_variant	LOW	c.786C>A	p.Ala262Ala									-0.207				1.432	Likely benign	PVS1=0 PS=[0, 0, 0, 0, 0] PM=[0, 1, 0, 0, 0, 0, 0] PP=[0, 0, 0, 0, 0, 0] BA1=0 BS=[0, 0, 0, 0, 0] BP=[0, 0, 0, 1, 0, 0, 1, 0]	1	251478	0	0	16256	0	34590	0	10080	1	18394	0	21648	0	113756	0	6140	0	30614	282888	24972	35440	10370	19954	25124	129200	7228	30616
chr14	102891463	gAD_0341	C	T	TECPR2	NM_014844.4	synonymous_variant	LOW	c.786C>T	p.Ala262Ala									-0.014				0.59	Likely benign	PVS1=0 PS=[0, 0, 0, 0, 0] PM=[0, 1, 0, 0, 0, 0, 0] PP=[0, 0, 0, 0, 0, 0] BA1=0 BS=[0, 0, 0, 0, 0] BP=[0, 0, 0, 1, 0, 0, 1, 0]	2	251478	0	0	16256	1	34590	0	10080	0	18394	0	21648	1	113756	0	6140	0	30614	282888	24972	35440	10370	19954	25124	129200	7228	30616
chr14	102891464	gAD_0342	G	A	TECPR2	NM_014844.4	missense_variant	MODERATE	c.787G>A	p.Gly263Arg	9	2	22.3	0.010233	0,140	0.164	0.014	0.99975	-0.148				16.93	Uncertain significance	PVS1=0 PS=[0, 0, 0, 0, 0] PM=[0, 1, 0, 0, 0, 0, 0] PP=[0, 0, 0, 0, 0, 0] BA1=0 BS=[0, 0, 0, 0, 0] BP=[1, 0, 0, 0, 0, 0, 0, 0]	11	282870	0	3	24962	2	35434	0	10370	0	19954	0	25120	4	129190	2	7228	0	30612	282888	24972	35440	10370	19954	25124	129200	7228	30616
chr14	102891466	gAD_0343	G	A	TECPR2	NM_014844.4	synonymous_variant	LOW	c.789G>A	p.Gly263Gly									0.372				1.005	Likely benign	PVS1=0 PS=[0, 0, 0, 0, 0] PM=[0, 1, 0, 0, 0, 0, 0] PP=[0, 0, 0, 0, 0, 0] BA1=0 BS=[0, 0, 0, 0, 0] BP=[0, 0, 0, 1, 0, 0, 1, 0]	1	31394	0	0	8712	0	848	0	290	0	1560	0	3474	1	15422	0	1088	0	0	282888	24972	35440	10370	19954	25124	129200	7228	30616
chr14	102891467	gAD_0344	G	C	TECPR2	NM_014844.4	missense_variant	MODERATE	c.790G>C	p.Gly264Arg	1		22.8	0.026677	0,218	0.011	0.319	0.99915	0.36				18.22	Uncertain significance	PVS1=0 PS=[0, 0, 0, 0, 0] PM=[0, 1, 0, 0, 0, 0, 0] PP=[0, 0, 0, 0, 0, 0] BA1=0 BS=[0, 0, 0, 0, 0] BP=[1, 0, 0, 0, 0, 0, 0, 0]	1	251488	0	0	16256	0	34588	0	10080	0	18394	0	21648	1	113766	0	6140	0	30616	282888	24972	35440	10370	19954	25124	129200	7228	30616
chr14	102891470	gAD_0345	G	T	TECPR2	NM_014844.4	missense_variant	MODERATE	c.793G>T	p.Val265Phe		2	23.5	0.017126	0,122	0.036	0.567	0.999991	-0.006				16.23	Uncertain significance	PVS1=0 PS=[0, 0, 0, 0, 0] PM=[0, 1, 0, 0, 0, 0, 0] PP=[0, 0, 0, 0, 0, 0] BA1=0 BS=[0, 0, 0, 0, 0] BP=[1, 0, 0, 0, 0, 0, 0, 0]	2	31388	0	2	8708	0	848	0	290	0	1558	0	3472	0	15426	0	1086	0	0	282888	24972	35440	10370	19954	25124	129200	7228	30616
chr14	102891481	gAD_0346	T	A	TECPR2	NM_014844.4	missense_variant	MODERATE	c.804T>A	p.Phe268Leu	12	4	23.5	0.040878	0,254	0.086	0.99	0.851817	-0.255				18.58	Likely benign	PVS1=0 PS=[0, 0, 0, 0, 0] PM=[0, 1, 0, 0, 0, 0, 0] PP=[0, 0, 0, 0, 0, 0] BA1=0 BS=[0, 0, 0, 0, 0] BP=[1, 0, 0, 1, 0, 0, 0, 0]	16	282888	0	15	24968	1	35440	0	10370	0	19954	0	25124	0	129188	0	7228	0	30616	282888	24972	35440	10370	19954	25124	129200	7228	30616
chr14	102891487	gAD_0347	G	A	TECPR2	NM_014844.4	synonymous_variant	LOW	c.810G>A	p.Leu270Leu									0.179				2.646	Likely benign	PVS1=0 PS=[0, 0, 0, 0, 0] PM=[0, 1, 0, 0, 0, 0, 0] PP=[0, 0, 0, 0, 0, 0] BA1=0 BS=[0, 0, 0, 0, 0] BP=[0, 0, 0, 1, 0, 0, 1, 0]	1	251484	0	0	16256	0	34590	0	10080	1	18394	0	21648	0	113760	0	6140	0	30616	282888	24972	35440	10370	19954	25124	129200	7228	30616
chr14	102891488	gAD_0348	C	T	TECPR2	NM_014844.4	missense_variant	MODERATE	c.811C>T	p.His271Tyr	2		18.3	0.003841	0,085	1	0	0.999974	0.092				9.138	Uncertain significance	PVS1=0 PS=[0, 0, 0, 0, 0] PM=[0, 1, 0, 0, 0, 0, 0] PP=[0, 0, 0, 0, 0, 0] BA1=0 BS=[0, 0, 0, 0, 0] BP=[1, 0, 0, 0, 0, 0, 0, 0]	2	251484	0	0	16256	0	34588	0	10080	0	18394	0	21648	2	113762	0	6140	0	30616	282888	24972	35440	10370	19954	25124	129200	7228	30616
chr14	102891491	gAD_0349	C	G	TECPR2	NM_014844.4	missense_variant	MODERATE	c.814C>G	p.Pro272Ala	1		22.8	0.065082	0,332	0.091	0.998	0.998674	0.066				22.2	Uncertain significance	PVS1=0 PS=[0, 0, 0, 0, 0] PM=[0, 1, 0, 0, 0, 0, 0] PP=[0, 0, 0, 0, 0, 0] BA1=0 BS=[0, 0, 0, 0, 0] BP=[1, 0, 0, 0, 0, 0, 0, 0]	1	251484	0	0	16256	0	34590	0	10080	0	18392	0	21648	1	113764	0	6138	0	30616	282888	24972	35440	10370	19954	25124	129200	7228	30616
chr14	102891492	gAD_0350	C	T	TECPR2	NM_014844.4	missense_variant	MODERATE	c.815C>T	p.Pro272Leu	3		24.1	0.086887	0,403	0.075	0.998	0.999999	0.183				24.1	Uncertain significance	PVS1=0 PS=[0, 0, 0, 0, 0] PM=[0, 1, 0, 0, 0, 0, 0] PP=[0, 0, 0, 0, 0, 0] BA1=0 BS=[0, 0, 0, 0, 0] BP=[1, 0, 0, 0, 0, 0, 0, 0]	3	251478	0	0	16256	0	34588	0	10080	0	18394	0	21644	3	113760	0	6140	0	30616	282888	24972	35440	10370	19954	25124	129200	7228	30616
chr14	102891493	gAD_0351	G	A	TECPR2	NM_014844.4	synonymous_variant	LOW	c.816G>A	p.Pro272Pro									-0.027				0.081	Likely benign	PVS1=0 PS=[0, 0, 0, 0, 0] PM=[0, 1, 0, 0, 0, 0, 0] PP=[0, 0, 0, 0, 0, 0] BA1=0 BS=[0, 0, 0, 0, 0] BP=[0, 0, 0, 1, 0, 0, 1, 0]	3	251486	0	1	16256	2	34590	0	10080	0	18394	0	21648	0	113762	0	6140	0	30616	282888	24972	35440	10370	19954	25124	129200	7228	30616
chr14	102891494	gAD_0352	C	T	TECPR2	NM_014844.4	missense_variant	MODERATE	c.817C>T	p.Arg273Cys	2		26	0.079787	0,353	0.11	0.991	0.999989	0.036				24.4	Uncertain significance	PVS1=0 PS=[0, 0, 0, 0, 0] PM=[0, 1, 0, 0, 0, 0, 0] PP=[0, 0, 0, 0, 0, 0] BA1=0 BS=[0, 0, 0, 0, 0] BP=[1, 0, 0, 0, 0, 0, 0, 0]	2	251482	0	0	16256	1	34590	0	10080	0	18394	0	21648	1	113762	0	6136	0	30616	282888	24972	35440	10370	19954	25124	129200	7228	30616
chr14	102891495	gAD_0353	G	A	TECPR2	NM_014844.4	missense_variant	MODERATE	c.818G>A	p.Arg273His	33	2	25.9	0.029281	0,191	0.043	0.651	0.99643	-0.012			Uncertain_significance	23.4	Uncertain significance	PVS1=0 PS=[0, 0, 0, 0, 0] PM=[0, 1, 0, 0, 0, 0, 0] PP=[0, 0, 0, 0, 0, 0] BA1=0 BS=[0, 0, 0, 0, 0] BP=[1, 0, 0, 0, 0, 0, 0, 0]	35	282856	0	0	24964	10	35438	0	10370	0	19950	0	25118	16	129182	6	7218	3	30616	282888	24972	35440	10370	19954	25124	129200	7228	30616
chr14	102891504	gAD_0354	C	T	TECPR2	NM_014844.4	missense_variant	MODERATE	c.827C>T	p.Ser276Phe	1		18.8	0.008226	0,061	0.715	0.367	1	-0.019				12.75	Uncertain significance	PVS1=0 PS=[0, 0, 0, 0, 0] PM=[0, 1, 0, 0, 0, 0, 0] PP=[0, 0, 0, 0, 0, 0] BA1=0 BS=[0, 0, 0, 0, 0] BP=[1, 0, 0, 0, 0, 0, 0, 0]	1	251476	0	0	16256	0	34584	0	10080	1	18394	0	21648	0	113762	0	6136	0	30616	282888	24972	35440	10370	19954	25124	129200	7228	30616
chr14	102891507	gAD_0355	C	T	TECPR2	NM_014844.4	missense_variant	MODERATE	c.830C>T	p.Pro277Leu	1		10.62	0.007624	0,053	0.562	0	1	0.108				8.976	Uncertain significance	PVS1=0 PS=[0, 0, 0, 0, 0] PM=[0, 1, 0, 0, 0, 0, 0] PP=[0, 0, 0, 0, 0, 0] BA1=0 BS=[0, 0, 0, 0, 0] BP=[1, 0, 0, 0, 0, 0, 0, 0]	1	251474	0	0	16256	0	34582	0	10080	1	18394	0	21648	0	113762	0	6136	0	30616	282888	24972	35440	10370	19954	25124	129200	7228	30616
chr14	102891510	gAD_0356	A	G	TECPR2	NM_014844.4	missense_variant	MODERATE	c.833A>G	p.Asn278Ser	1	1	16.65	0.004965	0,099	0.533	0.024	1	0.019				10.74	Uncertain significance	PVS1=0 PS=[0, 0, 0, 0, 0] PM=[0, 1, 0, 0, 0, 0, 0] PP=[0, 0, 0, 0, 0, 0] BA1=0 BS=[0, 0, 0, 0, 0] BP=[1, 0, 0, 0, 0, 0, 0, 0]	2	282880	0	1	24968	0	35432	0	10370	1	19954	0	25122	0	129194	0	7224	0	30616	282888	24972	35440	10370	19954	25124	129200	7228	30616
chr14	102891515	gAD_0357	G	A	TECPR2	NM_014844.4	missense_variant	MODERATE	c.838G>A	p.Gly280Arg	1		21.9	0.012098	0,035	0.139	0.063	1	-0.16				13.3	Uncertain significance	PVS1=0 PS=[0, 0, 0, 0, 0] PM=[0, 1, 0, 0, 0, 0, 0] PP=[0, 0, 0, 0, 0, 0] BA1=0 BS=[0, 0, 0, 0, 0] BP=[1, 0, 0, 0, 0, 0, 0, 0]	1	251466	0	0	16256	0	34580	0	10080	0	18394	0	21648	0	113762	0	6136	1	30610	282888	24972	35440	10370	19954	25124	129200	7228	30616
chr14	102891520	gAD_0358	T	C	TECPR2	NM_014844.4	synonymous_variant	LOW	c.843T>C	p.Ser281Ser									0.062				6.485	Likely benign	PVS1=0 PS=[0, 0, 0, 0, 0] PM=[0, 1, 0, 0, 0, 0, 0] PP=[0, 0, 0, 0, 0, 0] BA1=0 BS=[0, 0, 0, 0, 0] BP=[0, 0, 0, 1, 0, 0, 1, 0]	1	31406	0	0	8712	0	848	0	290	0	1560	0	3474	1	15434	0	1088	0	0	282888	24972	35440	10370	19954	25124	129200	7228	30616
chr14	102891523	gAD_0359	C	T	TECPR2	NM_014844.4	synonymous_variant	LOW	c.846C>T	p.Cys282Cys									-0.151			Likely_benign	10.86	Likely benign	PVS1=0 PS=[0, 0, 0, 0, 0] PM=[0, 1, 0, 0, 0, 0, 0] PP=[0, 0, 0, 0, 0, 0] BA1=0 BS=[0, 0, 0, 0, 0] BP=[0, 0, 0, 1, 0, 0, 1, 0]	8	251470	0	0	16256	5	34582	0	10080	0	18394	0	21648	2	113760	1	6136	0	30614	282888	24972	35440	10370	19954	25124	129200	7228	30616
chr14	102891526	gAD_0360	C	G	TECPR2	NM_014844.4	missense_variant	MODERATE	c.849C>G	p.Ser283Arg	1		14.72	0.003383	0,028	0.539	0.01	1	-0.268				13.16	Uncertain significance	PVS1=0 PS=[0, 0, 0, 0, 0] PM=[0, 1, 0, 0, 0, 0, 0] PP=[0, 0, 0, 0, 0, 0] BA1=0 BS=[0, 0, 0, 0, 0] BP=[1, 0, 0, 0, 0, 0, 0, 0]	1	251476	0	0	16256	0	34584	0	10080	0	18394	0	21648	1	113762	0	6138	0	30614	282888	24972	35440	10370	19954	25124	129200	7228	30616
chr14	102891526	gAD_0361	C	T	TECPR2	NM_014844.4	synonymous_variant	LOW	c.849C>T	p.Ser283Ser									-0.238				8.203	Likely benign	PVS1=0 PS=[0, 0, 0, 0, 0] PM=[0, 1, 0, 0, 0, 0, 0] PP=[0, 0, 0, 0, 0, 0] BA1=0 BS=[0, 0, 0, 0, 0] BP=[0, 0, 0, 1, 0, 0, 1, 0]	1	251476	0	0	16256	0	34584	0	10080	0	18394	0	21648	1	113762	0	6138	0	30614	282888	24972	35440	10370	19954	25124	129200	7228	30616
chr14	102891528	gAD_0362	TACCTGAGAGG	T	TECPR2	NM_014844.4	frameshift_variant	HIGH	c.852_861delACCTGAGAGG	p.Leu284fs													32	Likely pathogenic	PVS1=1 PS=[0, 0, 0, 0, 0] PM=[0, 1, 0, 0, 0, 0, 0] PP=[0, 0, 0, 0, 0, 0] BA1=0 BS=[0, 0, 0, 0, 0] BP=[0, 0, 0, 0, 0, 0, 0, 0]	1	251472	0	0	16256	0	34584	0	10080	0	18394	0	21648	1	113758	0	6138	0	30614	282888	24972	35440	10370	19954	25124	129200	7228	30616
chr14	102891533	gAD_0363	G	A	TECPR2	NM_014844.4	missense_variant	MODERATE	c.856G>A	p.Glu286Lys	1		24.5	0.015816	0,199	0.028	0.159	0.983738	-0.191				24.3	Uncertain significance	PVS1=0 PS=[0, 0, 0, 0, 0] PM=[0, 1, 0, 0, 0, 0, 0] PP=[0, 0, 0, 0, 0, 0] BA1=0 BS=[0, 0, 0, 0, 0] BP=[1, 0, 0, 0, 0, 0, 0, 0]	1	251462	0	0	16256	0	34576	0	10078	1	18394	0	21648	0	113760	0	6136	0	30614	282888	24972	35440	10370	19954	25124	129200	7228	30616
chr14	102891556	gAD_0364	A	G	TECPR2	NM_014844.4	synonymous_variant	LOW	c.879A>G	p.Ser293Ser									0.175			Likely_benign	2.656	Likely benign	PVS1=0 PS=[0, 0, 0, 0, 0] PM=[0, 1, 0, 0, 0, 0, 0] PP=[0, 0, 0, 0, 0, 0] BA1=0 BS=[0, 0, 0, 0, 0] BP=[0, 0, 0, 1, 0, 0, 1, 0]	2	251382	0	0	16256	0	34558	0	10070	0	18394	0	21636	2	113730	0	6132	0	30606	282888	24972	35440	10370	19954	25124	129200	7228	30616
chr14	102891561	gAD_0365	T	G	TECPR2	NM_014844.4	missense_variant	MODERATE	c.884T>G	p.Phe295Cys	2		31	0.036029	0,270	0.004	0.801	0.966302	0.284				26.4	Uncertain significance	PVS1=0 PS=[0, 0, 0, 0, 0] PM=[0, 1, 0, 0, 0, 0, 0] PP=[0, 0, 0, 0, 0, 0] BA1=0 BS=[0, 0, 0, 0, 0] BP=[1, 0, 0, 0, 0, 0, 0, 0]	2	251350	0	0	16256	0	34556	0	10072	0	18394	0	21630	0	113714	0	6130	2	30598	282888	24972	35440	10370	19954	25124	129200	7228	30616
chr14	102891567	gAD_0366	A	G	TECPR2	NM_014844.4	missense_variant	MODERATE	c.890A>G	p.Gln297Arg	1		14.73	0.005226	0,026	0.346	0.003	1	0.013				11.07	Likely benign	PVS1=0 PS=[0, 0, 0, 0, 0] PM=[0, 1, 0, 0, 0, 0, 0] PP=[0, 0, 0, 0, 0, 0] BA1=0 BS=[0, 0, 0, 0, 0] BP=[1, 0, 0, 1, 0, 0, 0, 0]	1	251322	0	1	16256	0	34560	0	10066	0	18394	0	21630	0	113698	0	6130	0	30588	282888	24972	35440	10370	19954	25124	129200	7228	30616
chr14	102891571	gAD_0367	A	G	TECPR2	NM_014844.4	synonymous_variant	LOW	c.894A>G	p.Glu298Glu									-0.284				10.85	Likely benign	PVS1=0 PS=[0, 0, 0, 0, 0] PM=[0, 1, 0, 0, 0, 0, 0] PP=[0, 0, 0, 0, 0, 0] BA1=0 BS=[0, 0, 0, 0, 0] BP=[0, 0, 0, 1, 0, 0, 1, 0]	1	251280	0	0	16256	0	34554	0	10056	0	18394	0	21622	1	113686	0	6128	0	30584	282888	24972	35440	10370	19954	25124	129200	7228	30616
chr14	102891573	gAD_0368	G	C	TECPR2	NM_014844.4	missense_variant	MODERATE	c.896G>C	p.Gly299Ala	1		28.2	0.042216	0,308	0.023	0.999	0.983842	0.187				24.3	Uncertain significance	PVS1=0 PS=[0, 0, 0, 0, 0] PM=[0, 1, 0, 0, 0, 0, 0] PP=[0, 0, 0, 0, 0, 0] BA1=0 BS=[0, 0, 0, 0, 0] BP=[1, 0, 0, 0, 0, 0, 0, 0]	1	251186	0	0	16256	1	34546	0	10040	0	18392	0	21616	0	113650	0	6128	0	30558	282888	24972	35440	10370	19954	25124	129200	7228	30616
chr14	102891578	gAD_0369	G	A	TECPR2	NM_014844.4	missense_variant	MODERATE	c.901G>A	p.Val301Met	5	1	27.1	0.018588	0,187	0.007	0.456	0.993589	0.311				25.2	Uncertain significance	PVS1=0 PS=[0, 0, 0, 0, 0] PM=[0, 1, 0, 0, 0, 0, 0] PP=[0, 0, 0, 0, 0, 0] BA1=0 BS=[0, 0, 0, 0, 0] BP=[1, 0, 0, 0, 0, 0, 0, 0]	6	282370	0	0	24966	2	35366	0	10308	2	19950	0	25088	2	128972	0	7208	0	30512	282888	24972	35440	10370	19954	25124	129200	7228	30616
chr14	102891581	gAD_0370	C	A	TECPR2	NM_014844.4	missense_variant	MODERATE	c.904C>A	p.Leu302Met	4		18.57	0.028068	0,204	0.024	0.667	0.999706	0.122				16.15	Likely benign	PVS1=0 PS=[0, 0, 0, 0, 0] PM=[0, 1, 0, 0, 0, 0, 0] PP=[0, 0, 0, 0, 0, 0] BA1=0 BS=[0, 0, 0, 0, 0] BP=[1, 0, 0, 1, 0, 0, 0, 0]	4	250698	0	0	16254	0	34494	0	9988	0	18392	0	21586	0	113420	0	6120	4	30444	282888	24972	35440	10370	19954	25124	129200	7228	30616
chr14	102891593	gAD_0371	G	A	TECPR2	NM_014844.4	missense_variant	MODERATE	c.916G>A	p.Glu306Lys	1		26.7	0.02364	0,284	0.091	0.449	0.999506	-0.25				27	Uncertain significance	PVS1=0 PS=[0, 0, 0, 0, 0] PM=[0, 1, 0, 0, 0, 0, 0] PP=[0, 0, 0, 0, 0, 0] BA1=0 BS=[0, 0, 0, 0, 0] BP=[1, 0, 0, 0, 0, 0, 0, 0]	1	248916	0	0	16232	1	34356	0	9750	0	18380	0	21440	0	112720	0	6066	0	29972	282888	24972	35440	10370	19954	25124	129200	7228	30616
chr14	102891610	gAD_0372	C	T	TECPR2	NM_014844.4	synonymous_variant	LOW	c.933C>T	p.Leu311Leu									0.103			Likely_benign	3.903	Likely benign	PVS1=0 PS=[0, 0, 0, 0, 0] PM=[0, 1, 0, 0, 0, 0, 0] PP=[0, 0, 0, 0, 0, 0] BA1=0 BS=[0, 0, 0, 0, 0] BP=[0, 0, 0, 1, 0, 0, 1, 0]	5	269874	0	0	24808	0	33442	0	8986	0	19740	0	24290	5	124084	0	6840	0	27684	282888	24972	35440	10370	19954	25124	129200	7228	30616
chr14	102891614	gAD_0373	G	C	TECPR2	NM_014844.4	missense_variant	MODERATE	c.937G>C	p.Asp313His	5		24.3	0.025698	0,267	0.021	0.035	0.995062	-0.013				23.4	Uncertain significance	PVS1=0 PS=[0, 0, 0, 0, 0] PM=[0, 1, 0, 0, 0, 0, 0] PP=[0, 0, 0, 0, 0, 0] BA1=0 BS=[0, 0, 0, 0, 0] BP=[1, 0, 0, 0, 0, 0, 0, 0]	5	235516	0	0	16066	0	32254	0	8408	0	18154	0	20600	5	107452	0	5674	0	26908	282888	24972	35440	10370	19954	25124	129200	7228	30616
chr14	102891618	gAD_0374	C	T	TECPR2	NM_014844.4	missense_variant	MODERATE	c.941C>T	p.Thr314Ile	2		23.3	0.034923	0,182	0.087	0.942	0.993746	-0.067				23.3	Uncertain significance	PVS1=0 PS=[0, 0, 0, 0, 0] PM=[0, 1, 0, 0, 0, 0, 0] PP=[0, 0, 0, 0, 0, 0] BA1=0 BS=[0, 0, 0, 0, 0] BP=[1, 0, 0, 0, 0, 0, 0, 0]	2	230502	0	0	16004	2	31438	0	7880	0	18058	0	20290	0	105512	0	5536	0	25784	282888	24972	35440	10370	19954	25124	129200	7228	30616
chr14	102891625	gAD_0375	C	T	TECPR2	NM_014844.4	synonymous_variant	LOW	c.948C>T	p.Asn316Asn									-0.079				8.896	Likely benign	PVS1=0 PS=[0, 0, 0, 0, 0] PM=[0, 1, 0, 0, 0, 0, 0] PP=[0, 0, 0, 0, 0, 0] BA1=0 BS=[0, 0, 0, 0, 0] BP=[0, 0, 0, 1, 0, 0, 1, 0]	1	226828	0	0	15982	0	31030	0	7480	0	17968	0	20024	1	104040	0	5450	0	24854	282888	24972	35440	10370	19954	25124	129200	7228	30616
chr14	102891630	gAD_0376	T	G	TECPR2	NM_014844.4	splice_donor_variant&intron_variant	HIGH	c.951+2T>G		1		23.8					1	-1.95	0.999966	0.918		33	Pathogenic	PVS1=1 PS=[0, 0, 0, 0, 0] PM=[0, 1, 0, 0, 0, 0, 0] PP=[0, 0, 1, 0, 0, 0] BA1=0 BS=[0, 0, 0, 0, 0] BP=[0, 0, 0, 0, 0, 0, 0, 0]	1	222606	0	0	15928	0	30432	0	7148	0	17870	0	19704	1	102362	0	5312	0	23850	282888	24972	35440	10370	19954	25124	129200	7228	30616
chr14	102891632	gAD_0377	A	C	TECPR2	NM_014844.4	splice_region_variant&intron_variant	LOW	c.951+4A>C										-1.112	0.035179	0.28		4.166	Uncertain significance	PVS1=0 PS=[0, 0, 0, 0, 0] PM=[0, 1, 0, 0, 0, 0, 0] PP=[0, 0, 0, 0, 0, 0] BA1=0 BS=[0, 0, 0, 0, 0] BP=[0, 0, 0, 0, 0, 0, 0, 0]	1	221616	0	0	15912	0	30468	0	7056	0	17840	0	19610	1	101892	0	5288	0	23550	282888	24972	35440	10370	19954	25124	129200	7228	30616
chr14	102891633	gAD_0378	G	T	TECPR2	NM_014844.4	splice_region_variant&intron_variant	LOW	c.951+5G>T										-1.273	0.754443	0.564		12.39	Uncertain significance	PVS1=0 PS=[0, 0, 0, 0, 0] PM=[0, 1, 0, 0, 0, 0, 0] PP=[0, 0, 1, 0, 0, 0] BA1=0 BS=[0, 0, 0, 0, 0] BP=[0, 0, 0, 0, 0, 0, 0, 0]	1	218506	0	1	15874	0	30066	0	6752	0	17778	0	19446	0	100616	0	5198	0	22776	282888	24972	35440	10370	19954	25124	129200	7228	30616
chr14	102891638	gAD_0379	GGGAC	G	TECPR2	NM_014844.4	splice_region_variant&intron_variant	LOW	c.951+12_951+15delGACG														2.01	Uncertain significance	PVS1=0 PS=[0, 0, 0, 0, 0] PM=[0, 1, 0, 0, 0, 0, 0] PP=[0, 0, 0, 0, 0, 0] BA1=0 BS=[0, 0, 0, 0, 0] BP=[0, 0, 0, 0, 0, 0, 0, 0]	1	215180	0	0	15788	0	29688	0	6470	0	17714	0	19218	1	99154	0	5130	0	22018	282888	24972	35440	10370	19954	25124	129200	7228	30616
chr14	102891642	gAD_0380	C	T	TECPR2	NM_014844.4	intron_variant	MODIFIER	c.951+14C>T										-0.095				0.373	Uncertain significance	PVS1=0 PS=[0, 0, 0, 0, 0] PM=[0, 1, 0, 0, 0, 0, 0] PP=[0, 0, 0, 0, 0, 0] BA1=0 BS=[0, 0, 0, 0, 0] BP=[0, 0, 0, 0, 0, 0, 0, 0]	8	242494	0	0	24440	0	30072	0	6424	6	19168	0	22438	1	112790	0	6116	1	21046	282888	24972	35440	10370	19954	25124	129200	7228	30616
chr14	102891643	gAD_0381	G	T	TECPR2	NM_014844.4	intron_variant	MODIFIER	c.951+15G>T										0.052				0.066	Uncertain significance	PVS1=0 PS=[0, 0, 0, 0, 0] PM=[0, 0, 0, 0, 0, 0, 0] PP=[0, 0, 0, 0, 0, 0] BA1=0 BS=[1, 0, 0, 0, 0] BP=[0, 0, 0, 0, 0, 0, 0, 0]	267	241028	4	0	24418	0	29746	0	6334	262	19060	0	22364	0	112250	4	6094	1	20762	282888	24972	35440	10370	19954	25124	129200	7228	30616
chr14	102891645	gAD_0382	C	T	TECPR2	NM_014844.4	intron_variant	MODIFIER	c.951+17C>T										0.051				0.041	Uncertain significance	PVS1=0 PS=[0, 0, 0, 0, 0] PM=[0, 1, 0, 0, 0, 0, 0] PP=[0, 0, 0, 0, 0, 0] BA1=0 BS=[0, 0, 0, 0, 0] BP=[0, 0, 0, 0, 0, 0, 0, 0]	1	209142	0	0	15748	0	28660	0	5998	1	17456	0	18808	0	96862	0	4974	0	20636	282888	24972	35440	10370	19954	25124	129200	7228	30616
chr14	102891645	gAD_0383	C	G	TECPR2	NM_014844.4	intron_variant	MODIFIER	c.951+17C>G										-0.128				0.026	Uncertain significance	PVS1=0 PS=[0, 0, 0, 0, 0] PM=[0, 1, 0, 0, 0, 0, 0] PP=[0, 0, 0, 0, 0, 0] BA1=0 BS=[0, 0, 0, 0, 0] BP=[0, 0, 0, 0, 0, 0, 0, 0]	2	209142	0	0	15748	0	28660	0	5998	0	17456	0	18808	2	96862	0	4974	0	20636	282888	24972	35440	10370	19954	25124	129200	7228	30616
chr14	102891645	gAD_0384	C	A	TECPR2	NM_014844.4	intron_variant	MODIFIER	c.951+17C>A										-0.055				0.028	Uncertain significance	PVS1=0 PS=[0, 0, 0, 0, 0] PM=[0, 1, 0, 0, 0, 0, 0] PP=[0, 0, 0, 0, 0, 0] BA1=0 BS=[0, 0, 0, 0, 0] BP=[0, 0, 0, 0, 0, 0, 0, 0]	1	209142	0	0	15748	0	28660	0	5998	0	17456	0	18808	0	96862	0	4974	1	20636	282888	24972	35440	10370	19954	25124	129200	7228	30616
chr14	102891646	gAD_0385	A	G	TECPR2	NM_014844.4	intron_variant	MODIFIER	c.951+18A>G										0.002			Benign	0.309	Benign	PVS1=0 PS=[0, 0, 0, 0, 0] PM=[0, 0, 0, 0, 0, 0, 0] PP=[0, 0, 0, 0, 0, 0] BA1=1 BS=[1, 1, 0, 0, 0] BP=[0, 0, 0, 0, 0, 1, 0, 0]	85174	239380	15885	7891	24318	8721	29480	3000	6230	2998	19000	6488	22214	46297	111592	2322	6046	7457	20500	282888	24972	35440	10370	19954	25124	129200	7228	30616
chr14	102891648	gAD_0386	C	T	TECPR2	NM_014844.4	intron_variant	MODIFIER	c.951+20C>T										0.008				3.827	Uncertain significance	PVS1=0 PS=[0, 0, 0, 0, 0] PM=[0, 1, 0, 0, 0, 0, 0] PP=[0, 0, 0, 0, 0, 0] BA1=0 BS=[0, 0, 0, 0, 0] BP=[0, 0, 0, 0, 0, 0, 0, 0]	1	205082	0	1	15678	0	27870	0	5714	0	17286	0	18600	0	95238	0	4852	0	19844	282888	24972	35440	10370	19954	25124	129200	7228	30616
chr14	102891649	gAD_0387	A	G	TECPR2	NM_014844.4	intron_variant	MODIFIER	c.951+21A>G										-0.079				0.937	Uncertain significance	PVS1=0 PS=[0, 0, 0, 0, 0] PM=[0, 1, 0, 0, 0, 0, 0] PP=[0, 0, 0, 0, 0, 0] BA1=0 BS=[0, 0, 0, 0, 0] BP=[0, 0, 0, 0, 0, 0, 0, 0]	1	204152	0	0	15674	1	27674	0	5630	0	17268	0	18548	0	94884	0	4818	0	19656	282888	24972	35440	10370	19954	25124	129200	7228	30616
chr14	102891653	gAD_0388	C	A	TECPR2	NM_014844.4	intron_variant	MODIFIER	c.951+25C>A										-0.21				1.276	Uncertain significance	PVS1=0 PS=[0, 0, 0, 0, 0] PM=[0, 1, 0, 0, 0, 0, 0] PP=[0, 0, 0, 0, 0, 0] BA1=0 BS=[0, 0, 0, 0, 0] BP=[0, 0, 0, 0, 0, 0, 0, 0]	1	200516	0	0	15588	1	26938	0	5410	0	17106	0	18318	0	93476	0	4736	0	18944	282888	24972	35440	10370	19954	25124	129200	7228	30616
chr14	102891656	gAD_0389	C	G	TECPR2	NM_014844.4	intron_variant	MODIFIER	c.951+28C>G										-0.115				0.515	Uncertain significance	PVS1=0 PS=[0, 0, 0, 0, 0] PM=[0, 1, 0, 0, 0, 0, 0] PP=[0, 0, 0, 0, 0, 0] BA1=0 BS=[0, 0, 0, 0, 0] BP=[0, 0, 0, 0, 0, 0, 0, 0]	2	199684	0	0	15570	0	26846	0	5348	0	17084	0	18280	2	93096	0	4692	0	18768	282888	24972	35440	10370	19954	25124	129200	7228	30616
chr14	102891677	gAD_0390	T	C	TECPR2	NM_014844.4	intron_variant	MODIFIER	c.951+49T>C										-0.151				2.531	Uncertain significance	PVS1=0 PS=[0, 0, 0, 0, 0] PM=[0, 1, 0, 0, 0, 0, 0] PP=[0, 0, 0, 0, 0, 0] BA1=0 BS=[0, 0, 0, 0, 0] BP=[0, 0, 0, 0, 0, 0, 0, 0]	1	184676	0	0	15104	1	23602	0	4336	0	16376	0	17532	0	87384	0	4290	0	16052	282888	24972	35440	10370	19954	25124	129200	7228	30616
chr14	102891678	gAD_0391	G	C	TECPR2	NM_014844.4	intron_variant	MODIFIER	c.951+50G>C										0.102				2.328	Uncertain significance	PVS1=0 PS=[0, 0, 0, 0, 0] PM=[0, 1, 0, 0, 0, 0, 0] PP=[0, 0, 0, 0, 0, 0] BA1=0 BS=[0, 0, 0, 0, 0] BP=[0, 0, 0, 0, 0, 0, 0, 0]	1	184586	0	0	15096	0	23618	0	4332	0	16372	0	17528	1	87302	0	4302	0	16036	282888	24972	35440	10370	19954	25124	129200	7228	30616
chr14	102891693	gAD_0392	G	C	TECPR2	NM_014844.4	intron_variant	MODIFIER	c.951+65G>C										0.167				0.473	Uncertain significance	PVS1=0 PS=[0, 0, 0, 0, 0] PM=[0, 1, 0, 0, 0, 0, 0] PP=[0, 0, 0, 0, 0, 0] BA1=0 BS=[0, 0, 0, 0, 0] BP=[0, 0, 0, 0, 0, 0, 0, 0]	1	31390	0	0	8710	0	848	0	290	0	1560	0	3472	1	15422	0	1088	0	0	282888	24972	35440	10370	19954	25124	129200	7228	30616
chr14	102894536	gAD_0393	C	T	TECPR2	NM_014844.4	intron_variant	MODIFIER	c.952-51C>T										-1.017				0.605	Uncertain significance	PVS1=0 PS=[0, 0, 0, 0, 0] PM=[0, 1, 0, 0, 0, 0, 0] PP=[0, 0, 0, 0, 0, 0] BA1=0 BS=[0, 0, 0, 0, 0] BP=[0, 0, 0, 0, 0, 0, 0, 0]	3	105864	0	0	7460	0	11554	0	4328	0	9062	0	12474	2	44788	1	2748	0	13450	282888	24972	35440	10370	19954	25124	129200	7228	30616
chr14	102894537	gAD_0394	G	A	TECPR2	NM_014844.4	intron_variant	MODIFIER	c.952-50G>A										-1.636				0.044	Uncertain significance	PVS1=0 PS=[0, 0, 0, 0, 0] PM=[0, 1, 0, 0, 0, 0, 0] PP=[0, 0, 0, 0, 0, 0] BA1=0 BS=[0, 0, 0, 0, 0] BP=[0, 0, 0, 0, 0, 0, 0, 0]	1	106480	0	0	7422	1	11392	0	4380	0	9012	0	12556	0	45124	0	2758	0	13836	282888	24972	35440	10370	19954	25124	129200	7228	30616
chr14	102894550	gAD_0395	G	GTGTTTTT	TECPR2	NM_014844.4	intron_variant	MODIFIER	c.952-28_952-22dupGTTTTTT														3.61	Uncertain significance	PVS1=0 PS=[0, 0, 0, 0, 0] PM=[0, 1, 0, 0, 0, 0, 0] PP=[0, 0, 0, 0, 0, 0] BA1=0 BS=[0, 0, 0, 0, 0] BP=[0, 0, 0, 0, 0, 0, 0, 0]	50	138710	1	3	14278	5	12464	0	5232	14	10972	2	13486	22	62136	0	3544	4	16598	282888	24972	35440	10370	19954	25124	129200	7228	30616
chr14	102894550	gAD_0396	G	T	TECPR2	NM_014844.4	intron_variant	MODIFIER	c.952-37G>T										-1.001				0.474	Uncertain significance	PVS1=0 PS=[0, 0, 0, 0, 0] PM=[0, 1, 0, 0, 0, 0, 0] PP=[0, 0, 0, 0, 0, 0] BA1=0 BS=[0, 0, 0, 0, 0] BP=[0, 0, 0, 0, 0, 0, 0, 0]	2	118620	0	0	8030	0	12042	0	5026	0	9746	0	12568	2	51678	0	2932	0	16598	282888	24972	35440	10370	19954	25124	129200	7228	30616
chr14	102894550	gAD_0397	GTGTTTTT	G	TECPR2	NM_014844.4	intron_variant	MODIFIER	c.952-28_952-22delGTTTTTT														4.575	Uncertain significance	PVS1=0 PS=[0, 0, 0, 0, 0] PM=[0, 1, 0, 0, 0, 0, 0] PP=[0, 0, 0, 0, 0, 0] BA1=0 BS=[0, 0, 0, 0, 0] BP=[0, 0, 0, 0, 0, 0, 0, 0]	21	138710	0	20	14278	0	12464	0	5232	0	10972	0	13486	1	62136	0	3544	0	16598	282888	24972	35440	10370	19954	25124	129200	7228	30616
chr14	102894553	gAD_0398	T	G	TECPR2	NM_014844.4	intron_variant	MODIFIER	c.952-34T>G										-0.935				4.748	Uncertain significance	PVS1=0 PS=[0, 0, 0, 0, 0] PM=[0, 1, 0, 0, 0, 0, 0] PP=[0, 0, 0, 0, 0, 0] BA1=0 BS=[0, 0, 0, 0, 0] BP=[0, 0, 0, 0, 0, 0, 0, 0]	1	126370	0	1	8388	0	11820	0	5112	0	10390	0	14808	0	55522	0	3030	0	17300	282888	24972	35440	10370	19954	25124	129200	7228	30616
chr14	102894554	gAD_0399	T	G	TECPR2	NM_014844.4	intron_variant	MODIFIER	c.952-33T>G										-0.217				2.976	Uncertain significance	PVS1=0 PS=[0, 0, 0, 0, 0] PM=[0, 1, 0, 0, 0, 0, 0] PP=[0, 0, 0, 0, 0, 0] BA1=0 BS=[0, 0, 0, 0, 0] BP=[0, 0, 0, 0, 0, 0, 0, 0]	3	132572	0	0	8864	0	13142	0	5214	0	11030	0	15090	3	57896	0	3202	0	18134	282888	24972	35440	10370	19954	25124	129200	7228	30616
chr14	102894555	gAD_0400	T	G	TECPR2	NM_014844.4	intron_variant	MODIFIER	c.952-32T>G										0.684				2.614	Uncertain significance	PVS1=0 PS=[0, 0, 0, 0, 0] PM=[0, 1, 0, 0, 0, 0, 0] PP=[0, 0, 0, 0, 0, 0] BA1=0 BS=[0, 0, 0, 0, 0] BP=[0, 0, 0, 0, 0, 0, 0, 0]	3	134224	0	0	8744	0	13422	0	5268	0	11248	0	15224	3	58754	0	3214	0	18350	282888	24972	35440	10370	19954	25124	129200	7228	30616
chr14	102894556	gAD_0401	T	TGTG	TECPR2	NM_014844.4	intron_variant	MODIFIER	c.952-31_952-30insGTG														0.844	Uncertain significance	PVS1=0 PS=[0, 0, 0, 0, 0] PM=[0, 1, 0, 0, 0, 0, 0] PP=[0, 0, 0, 0, 0, 0] BA1=0 BS=[0, 0, 0, 0, 0] BP=[0, 0, 0, 0, 0, 0, 0, 0]	1	136402	0	0	9104	0	13650	0	5316	0	11382	0	15360	1	59770	0	3244	0	18576	282888	24972	35440	10370	19954	25124	129200	7228	30616
chr14	102894556	gAD_0402	T	TTTG	TECPR2	NM_014844.4	intron_variant	MODIFIER	c.952-28_952-26dupGTT														0.844	Uncertain significance	PVS1=0 PS=[0, 0, 0, 0, 0] PM=[0, 1, 0, 0, 0, 0, 0] PP=[0, 0, 0, 0, 0, 0] BA1=0 BS=[0, 0, 0, 0, 0] BP=[0, 0, 0, 0, 0, 0, 0, 0]	1	136402	0	0	9104	0	13650	0	5316	0	11382	0	15360	0	59770	0	3244	1	18576	282888	24972	35440	10370	19954	25124	129200	7228	30616
chr14	102894557	gAD_0403	T	G	TECPR2	NM_014844.4	intron_variant	MODIFIER	c.952-30T>G										0.313				2.309	Uncertain significance	PVS1=0 PS=[0, 0, 0, 0, 0] PM=[0, 1, 0, 0, 0, 0, 0] PP=[0, 0, 0, 0, 0, 0] BA1=0 BS=[0, 0, 0, 0, 0] BP=[0, 0, 0, 0, 0, 0, 0, 0]	21	164324	0	16	16752	2	14462	0	5570	0	12898	0	17952	1	74070	0	4240	2	18380	282888	24972	35440	10370	19954	25124	129200	7228	30616
chr14	102894557	gAD_0404	TTG	T	TECPR2	NM_014844.4	intron_variant	MODIFIER	c.952-28_952-27delGT														1.666	Benign	PVS1=0 PS=[0, 0, 0, 0, 0] PM=[0, 0, 0, 0, 0, 0, 0] PP=[0, 0, 0, 0, 0, 0] BA1=1 BS=[1, 0, 0, 0, 0] BP=[0, 0, 0, 0, 0, 0, 0, 0]	149	164324	3	13	16752	17	14462	4	5570	24	12898	11	17952	66	74070	5	4240	9	18380	282888	24972	35440	10370	19954	25124	129200	7228	30616
chr14	102894558	gAD_0405	TG	T	TECPR2	NM_014844.4	intron_variant	MODIFIER	c.952-28delG														2.072	Benign	PVS1=0 PS=[0, 0, 0, 0, 0] PM=[0, 0, 0, 0, 0, 0, 0] PP=[0, 0, 0, 0, 0, 0] BA1=1 BS=[1, 0, 0, 0, 0] BP=[0, 0, 0, 0, 0, 0, 0, 0]	578	145430	15	106	15852	23	13400	18	4938	30	11484	18	14086	363	65166	16	3790	4	16714	282888	24972	35440	10370	19954	25124	129200	7228	30616
chr14	102894561	gAD_0406	T	G	TECPR2	NM_014844.4	intron_variant	MODIFIER	c.952-26T>G										1.152				2.754	Uncertain significance	PVS1=0 PS=[0, 0, 0, 0, 0] PM=[0, 1, 0, 0, 0, 0, 0] PP=[0, 0, 0, 0, 0, 0] BA1=0 BS=[0, 0, 0, 0, 0] BP=[0, 0, 0, 0, 0, 0, 0, 0]	2	32848	0	1	2050	0	2042	0	796	1	2068	0	8276	0	15356	0	712	0	1548	282888	24972	35440	10370	19954	25124	129200	7228	30616
chr14	102894561	gAD_0407	T	TG	TECPR2	NM_014844.4	intron_variant	MODIFIER	c.952-26_952-25insG														1.488	Uncertain significance	PVS1=0 PS=[0, 0, 0, 0, 0] PM=[0, 1, 0, 0, 0, 0, 0] PP=[0, 0, 0, 0, 0, 0] BA1=0 BS=[0, 0, 0, 0, 0] BP=[0, 0, 0, 0, 0, 0, 0, 0]	2	32848	0	2	2050	0	2042	0	796	0	2068	0	8276	0	15356	0	712	0	1548	282888	24972	35440	10370	19954	25124	129200	7228	30616
chr14	102894562	gAD_0408	T	G	TECPR2	NM_014844.4	intron_variant	MODIFIER	c.952-25T>G										0.226				2.098	Uncertain significance	PVS1=0 PS=[0, 0, 0, 0, 0] PM=[0, 1, 0, 0, 0, 0, 0] PP=[0, 0, 0, 0, 0, 0] BA1=0 BS=[0, 0, 0, 0, 0] BP=[0, 0, 0, 0, 0, 0, 0, 0]	1	41006	0	0	2970	0	3000	0	1016	0	3286	0	8622	1	18822	0	956	0	2334	282888	24972	35440	10370	19954	25124	129200	7228	30616
chr14	102894562	gAD_0409	T	TTG	TECPR2	NM_014844.4	intron_variant	MODIFIER	c.952-24_952-23insGT														1.181	Uncertain significance	PVS1=0 PS=[0, 0, 0, 0, 0] PM=[0, 1, 0, 0, 0, 0, 0] PP=[0, 0, 0, 0, 0, 0] BA1=0 BS=[0, 0, 0, 0, 0] BP=[0, 0, 0, 0, 0, 0, 0, 0]	1	41006	0	0	2970	0	3000	0	1016	0	3286	0	8622	0	18822	0	956	1	2334	282888	24972	35440	10370	19954	25124	129200	7228	30616
chr14	102894563	gAD_0410	T	G	TECPR2	NM_014844.4	intron_variant	MODIFIER	c.952-24T>G										-0.911				2.044	Uncertain significance	PVS1=0 PS=[0, 0, 0, 0, 0] PM=[0, 1, 0, 0, 0, 0, 0] PP=[0, 0, 0, 0, 0, 0] BA1=0 BS=[0, 0, 0, 0, 0] BP=[0, 0, 0, 0, 0, 0, 0, 0]	3	47440	0	0	3746	0	3860	0	1200	0	4264	0	8882	2	21338	0	1150	1	3000	282888	24972	35440	10370	19954	25124	129200	7228	30616
chr14	102894563	gAD_0411	T	TG	TECPR2	NM_014844.4	intron_variant	MODIFIER	c.952-24_952-23insG														1.202	Uncertain significance	PVS1=0 PS=[0, 0, 0, 0, 0] PM=[0, 1, 0, 0, 0, 0, 0] PP=[0, 0, 0, 0, 0, 0] BA1=0 BS=[0, 0, 0, 0, 0] BP=[0, 0, 0, 0, 0, 0, 0, 0]	39	47440	0	10	3746	0	3860	0	1200	0	4264	0	8882	2	21338	0	1150	27	3000	282888	24972	35440	10370	19954	25124	129200	7228	30616
chr14	102894564	gAD_0412	T	G	TECPR2	NM_014844.4	intron_variant	MODIFIER	c.952-23T>G										0.708				1.374	Uncertain significance	PVS1=0 PS=[0, 0, 0, 0, 0] PM=[0, 1, 0, 0, 0, 0, 0] PP=[0, 0, 0, 0, 0, 0] BA1=0 BS=[0, 0, 0, 0, 0] BP=[0, 0, 0, 0, 0, 0, 0, 0]	93	77334	0	45	11986	2	5088	0	1558	0	6340	1	10738	8	36280	4	2066	33	3278	282888	24972	35440	10370	19954	25124	129200	7228	30616
chr14	102894564	gAD_0413	T	TG	TECPR2	NM_014844.4	intron_variant	MODIFIER	c.952-23_952-22insG														1.87	Uncertain significance	PVS1=0 PS=[0, 0, 0, 0, 0] PM=[0, 0, 0, 0, 0, 0, 0] PP=[0, 0, 0, 0, 0, 0] BA1=0 BS=[1, 0, 0, 0, 0] BP=[0, 0, 0, 0, 0, 0, 0, 0]	59	77334	0	46	11986	7	5088	0	1558	0	6340	0	10738	4	36280	0	2066	2	3278	282888	24972	35440	10370	19954	25124	129200	7228	30616
chr14	102894565	gAD_0414	T	G	TECPR2	NM_014844.4	intron_variant	MODIFIER	c.952-22T>G										1.131				4.4	Uncertain significance	PVS1=0 PS=[0, 0, 0, 0, 0] PM=[0, 0, 0, 0, 0, 0, 0] PP=[0, 0, 0, 0, 0, 0] BA1=0 BS=[1, 0, 0, 0, 0] BP=[0, 0, 0, 0, 0, 0, 0, 0]	418	79524	4	383	12332	12	5402	0	1592	2	6632	0	10912	10	37130	6	2156	5	3368	282888	24972	35440	10370	19954	25124	129200	7228	30616
chr14	102894565	gAD_0415	T	TG	TECPR2	NM_014844.4	intron_variant	MODIFIER	c.952-22_952-21insG														2.15	Uncertain significance	PVS1=0 PS=[0, 0, 0, 0, 0] PM=[0, 1, 0, 0, 0, 0, 0] PP=[0, 0, 0, 0, 0, 0] BA1=0 BS=[0, 0, 0, 0, 0] BP=[0, 0, 0, 0, 0, 0, 0, 0]	9	79524	0	1	12332	0	5402	0	1592	4	6632	1	10912	3	37130	0	2156	0	3368	282888	24972	35440	10370	19954	25124	129200	7228	30616
chr14	102894566	gAD_0416	T	G	TECPR2	NM_014844.4	intron_variant	MODIFIER	c.952-21T>G										1.185				1.94	Uncertain significance	PVS1=0 PS=[0, 0, 0, 0, 0] PM=[0, 0, 0, 0, 0, 0, 0] PP=[0, 0, 0, 0, 0, 0] BA1=0 BS=[1, 0, 0, 0, 0] BP=[0, 0, 0, 0, 0, 0, 0, 0]	165	80990	1	18	12436	7	5660	0	1622	68	6788	1	11068	57	37718	4	2190	10	3508	282888	24972	35440	10370	19954	25124	129200	7228	30616
chr14	102894566	gAD_0417	T	TG	TECPR2	NM_014844.4	intron_variant	MODIFIER	c.952-21_952-20insG														1.677	Uncertain significance	PVS1=0 PS=[0, 0, 0, 0, 0] PM=[0, 1, 0, 0, 0, 0, 0] PP=[0, 0, 0, 0, 0, 0] BA1=0 BS=[0, 0, 0, 0, 0] BP=[0, 0, 0, 0, 0, 0, 0, 0]	4	54584	0	0	4556	0	4986	0	1352	2	5260	0	9256	2	24276	0	1390	0	3508	282888	24972	35440	10370	19954	25124	129200	7228	30616
chr14	102894567	gAD_0418	T	G	TECPR2	NM_014844.4	intron_variant	MODIFIER	c.952-20T>G										-0.903				3.092	Uncertain significance	PVS1=0 PS=[0, 0, 0, 0, 0] PM=[0, 1, 0, 0, 0, 0, 0] PP=[0, 0, 0, 0, 0, 0] BA1=0 BS=[0, 0, 0, 0, 0] BP=[0, 0, 0, 0, 0, 0, 0, 0]	93	83178	0	17	12704	3	6016	0	1650	21	7108	2	11210	37	38518	4	2266	9	3706	282888	24972	35440	10370	19954	25124	129200	7228	30616
chr14	102894567	gAD_0419	T	TG	TECPR2	NM_014844.4	intron_variant	MODIFIER	c.952-20_952-19insG														3.869	Uncertain significance	PVS1=0 PS=[0, 0, 0, 0, 0] PM=[0, 1, 0, 0, 0, 0, 0] PP=[0, 0, 0, 0, 0, 0] BA1=0 BS=[0, 0, 0, 0, 0] BP=[0, 0, 0, 0, 0, 0, 0, 0]	30	83178	0	1	12704	0	6016	0	1650	2	7108	4	11210	22	38518	1	2266	0	3706	282888	24972	35440	10370	19954	25124	129200	7228	30616
chr14	102894568	gAD_0420	T	G	TECPR2	NM_014844.4	intron_variant	MODIFIER	c.952-19T>G										0.315				6.17	Uncertain significance	PVS1=0 PS=[0, 0, 0, 0, 0] PM=[0, 1, 0, 0, 0, 0, 0] PP=[0, 0, 0, 0, 0, 0] BA1=0 BS=[0, 0, 0, 0, 0] BP=[0, 0, 0, 0, 0, 0, 0, 0]	61	83574	0	5	12778	3	6102	0	1666	27	6932	1	11302	23	38730	1	2296	1	3768	282888	24972	35440	10370	19954	25124	129200	7228	30616
chr14	102894568	gAD_0421	T	TG	TECPR2	NM_014844.4	intron_variant	MODIFIER	c.952-19_952-18insG														3.935	Uncertain significance	PVS1=0 PS=[0, 0, 0, 0, 0] PM=[0, 1, 0, 0, 0, 0, 0] PP=[0, 0, 0, 0, 0, 0] BA1=0 BS=[0, 0, 0, 0, 0] BP=[0, 0, 0, 0, 0, 0, 0, 0]	1	56908	0	0	4846	0	5404	0	1394	1	5436	0	9402	0	25182	0	1476	0	3768	282888	24972	35440	10370	19954	25124	129200	7228	30616
chr14	102894569	gAD_0422	T	G	TECPR2	NM_014844.4	intron_variant	MODIFIER	c.952-18T>G										0.744			Likely_benign	3.459	Likely benign	PVS1=0 PS=[0, 0, 0, 0, 0] PM=[0, 0, 0, 0, 0, 0, 0] PP=[0, 0, 0, 0, 0, 0] BA1=0 BS=[1, 0, 0, 0, 0] BP=[0, 0, 0, 0, 0, 1, 0, 0]	286	84926	1	3	12880	6	6250	0	1684	235	7386	6	11450	26	39100	6	2328	4	3848	282888	24972	35440	10370	19954	25124	129200	7228	30616
chr14	102894570	gAD_0423	T	G	TECPR2	NM_014844.4	intron_variant	MODIFIER	c.952-17T>G										1.094				6.81	Uncertain significance	PVS1=0 PS=[0, 0, 0, 0, 0] PM=[0, 1, 0, 0, 0, 0, 0] PP=[0, 0, 0, 0, 0, 0] BA1=0 BS=[0, 0, 0, 0, 0] BP=[0, 0, 0, 0, 0, 0, 0, 0]	32	59646	0	0	5066	3	5904	0	1440	24	5994	1	9614	2	26030	0	1558	2	4040	282888	24972	35440	10370	19954	25124	129200	7228	30616
chr14	102894570	gAD_0424	T	TG	TECPR2	NM_014844.4	intron_variant	MODIFIER	c.952-17_952-16insG														7.533	Uncertain significance	PVS1=0 PS=[0, 0, 0, 0, 0] PM=[0, 1, 0, 0, 0, 0, 0] PP=[0, 0, 0, 0, 0, 0] BA1=0 BS=[0, 0, 0, 0, 0] BP=[0, 0, 0, 0, 0, 0, 0, 0]	1	59646	0	0	5066	1	5904	0	1440	0	5994	0	9614	0	26030	0	1558	0	4040	282888	24972	35440	10370	19954	25124	129200	7228	30616
chr14	102894571	gAD_0425	T	G	TECPR2	NM_014844.4	intron_variant	MODIFIER	c.952-16T>G										0.983				9.213	Uncertain significance	PVS1=0 PS=[0, 0, 0, 0, 0] PM=[0, 1, 0, 0, 0, 0, 0] PP=[0, 0, 0, 0, 0, 0] BA1=0 BS=[0, 0, 0, 0, 0] BP=[0, 0, 0, 0, 0, 0, 0, 0]	3	60172	0	0	5122	0	5928	0	1452	0	6084	0	9716	2	26266	0	1568	1	4036	282888	24972	35440	10370	19954	25124	129200	7228	30616
chr14	102894572	gAD_0426	T	G	TECPR2	NM_014844.4	intron_variant	MODIFIER	c.952-15T>G										0.561				10.65	Uncertain significance	PVS1=0 PS=[0, 0, 0, 0, 0] PM=[0, 1, 0, 0, 0, 0, 0] PP=[0, 0, 0, 0, 0, 0] BA1=0 BS=[0, 0, 0, 0, 0] BP=[0, 0, 0, 0, 0, 0, 0, 0]	2	61712	0	0	5292	1	6178	0	1488	1	6282	0	9856	0	26822	0	1624	0	4170	282888	24972	35440	10370	19954	25124	129200	7228	30616
chr14	102894572	gAD_0427	T	TG	TECPR2	NM_014844.4	intron_variant	MODIFIER	c.952-15_952-14insG														9.497	Uncertain significance	PVS1=0 PS=[0, 0, 0, 0, 0] PM=[0, 1, 0, 0, 0, 0, 0] PP=[0, 0, 0, 0, 0, 0] BA1=0 BS=[0, 0, 0, 0, 0] BP=[0, 0, 0, 0, 0, 0, 0, 0]	1	61712	0	0	5292	0	6178	0	1488	0	6282	0	9856	1	26822	0	1624	0	4170	282888	24972	35440	10370	19954	25124	129200	7228	30616
chr14	102894573	gAD_0428	T	G	TECPR2	NM_014844.4	intron_variant	MODIFIER	c.952-14T>G										0.574				6.546	Uncertain significance	PVS1=0 PS=[0, 0, 0, 0, 0] PM=[0, 1, 0, 0, 0, 0, 0] PP=[0, 0, 0, 0, 0, 0] BA1=0 BS=[0, 0, 0, 0, 0] BP=[0, 0, 0, 0, 0, 0, 0, 0]	3	27136	0	0	7990	0	712	0	280	0	1542	0	2054	3	13702	0	856	0	0	282888	24972	35440	10370	19954	25124	129200	7228	30616
chr14	102894577	gAD_0429	T	TTTTTTTC	TECPR2	NM_014844.4	splice_region_variant&intron_variant	LOW	c.952-6_952-5insTTCTTTT														16.33	Uncertain significance	PVS1=0 PS=[0, 0, 0, 0, 0] PM=[0, 1, 0, 0, 0, 0, 0] PP=[0, 0, 0, 0, 0, 0] BA1=0 BS=[0, 0, 0, 0, 0] BP=[0, 0, 0, 0, 0, 0, 0, 0]	1	102322	0	0	7112	0	9518	0	4016	0	8436	0	13456	1	45428	0	2564	0	11792	282888	24972	35440	10370	19954	25124	129200	7228	30616
chr14	102894582	gAD_0430	G	A	TECPR2	NM_014844.4	splice_region_variant&intron_variant	LOW	c.952-5G>A										1.919	4.0909e-05	0	Conflicting_interpretations_of_pathogenicity	10.86	Likely benign	PVS1=0 PS=[0, 0, 0, 0, 0] PM=[0, 0, 0, 0, 0, 0, 0] PP=[0, 0, 0, 0, 0, 0] BA1=0 BS=[1, 0, 0, 0, 0] BP=[0, 0, 0, 0, 0, 1, 0, 0]	76	21844	3	2	1590	5	1036	0	718	0	1340	3	2138	62	13208	4	434	0	1380	282888	24972	35440	10370	19954	25124	129200	7228	30616
chr14	102894582	gAD_0431	G	T	TECPR2	NM_014844.4	splice_region_variant&intron_variant	LOW	c.952-5G>T										1.811	4.71789e-05	0.01	Likely_benign	10.47	Uncertain significance	PVS1=0 PS=[0, 0, 0, 0, 0] PM=[0, 0, 0, 0, 0, 0, 0] PP=[0, 0, 0, 0, 0, 0] BA1=0 BS=[1, 0, 0, 0, 0] BP=[0, 0, 0, 0, 0, 0, 0, 0]	98	21844	0	11	1590	15	1036	2	718	9	1340	2	2138	37	13208	5	434	17	1380	282888	24972	35440	10370	19954	25124	129200	7228	30616
chr14	102894583	gAD_0432	A	T	TECPR2	NM_014844.4	splice_region_variant&intron_variant	LOW	c.952-4A>T										-0.538	0.000108558	0.03		14.39	Uncertain significance	PVS1=0 PS=[0, 0, 0, 0, 0] PM=[0, 0, 0, 0, 0, 0, 0] PP=[0, 0, 0, 0, 0, 0] BA1=0 BS=[1, 0, 0, 0, 0] BP=[0, 0, 0, 0, 0, 0, 0, 0]	57	66834	0	4	4080	11	3992	0	2628	9	3690	1	9384	21	34966	2	1242	9	6852	282888	24972	35440	10370	19954	25124	129200	7228	30616
chr14	102894587	gAD_0433	G	A	TECPR2	NM_014844.4	missense_variant&splice_region_variant	MODERATE	c.952G>A	p.Ala318Thr	1		23.2	0.016439	0,143	0.198	0.031	0.999971	-0.5	0.996043	0.662		24.2	Uncertain significance	PVS1=0 PS=[0, 0, 0, 0, 0] PM=[0, 1, 0, 0, 0, 0, 0] PP=[0, 0, 1, 0, 0, 0] BA1=0 BS=[0, 0, 0, 0, 0] BP=[1, 0, 0, 0, 0, 0, 0, 0]	1	172558	0	0	11208	0	16420	0	6886	1	12154	0	19010	0	82996	0	3936	0	19948	282888	24972	35440	10370	19954	25124	129200	7228	30616
chr14	102894593	gAD_0434	G	A	TECPR2	NM_014844.4	missense_variant	MODERATE	c.958G>A	p.Val320Ile	162948	21270	17.75		0,143	1	0	0.999988	1.202			Benign	14.14	Benign	PVS1=0 PS=[0, 0, 0, 0, 0] PM=[0, 0, 0, 0, 0, 0, 0] PP=[0, 0, 0, 0, 0, 0] BA1=1 BS=[1, 1, 0, 0, 0] BP=[1, 0, 0, 1, 0, 1, 0, 0]	184218	205512	84371	18263	18480	10638	17458	7425	7712	8171	13358	18785	20952	97293	102188	4404	4802	19239	20562	282888	24972	35440	10370	19954	25124	129200	7228	30616
chr14	102894613	gAD_0435	C	T	TECPR2	NM_014844.4	synonymous_variant	LOW	c.978C>T	p.Ser326Ser									-0.805			Likely_benign	2.108	Likely benign	PVS1=0 PS=[0, 0, 0, 0, 0] PM=[0, 1, 0, 0, 0, 0, 0] PP=[0, 0, 0, 0, 0, 0] BA1=0 BS=[0, 0, 0, 0, 0] BP=[0, 0, 0, 1, 0, 0, 1, 0]	35	265752	0	5	22966	4	32804	0	10060	0	19166	0	23116	26	122610	0	6582	0	28448	282888	24972	35440	10370	19954	25124	129200	7228	30616
chr14	102894614	gAD_0436	G	A	TECPR2	NM_014844.4	missense_variant	MODERATE	c.979G>A	p.Gly327Ser	4		27.6	0.02525	0,336	0.008	0.999	0.999985	-1.563				27.7	Uncertain significance	PVS1=0 PS=[0, 0, 0, 0, 0] PM=[0, 1, 0, 0, 0, 0, 0] PP=[0, 0, 0, 0, 0, 0] BA1=0 BS=[0, 0, 0, 0, 0] BP=[1, 0, 0, 0, 0, 0, 0, 0]	4	243026	0	0	15456	0	32962	0	9838	2	17904	0	21390	0	110472	0	5878	2	29126	282888	24972	35440	10370	19954	25124	129200	7228	30616
chr14	102894621	gAD_0437	T	C	TECPR2	NM_014844.4	missense_variant	MODERATE	c.986T>C	p.Ile329Thr	1		27.8	0.022312	0,557	0.001	0.996	0.999958	-0.603				25.9	Uncertain significance	PVS1=0 PS=[0, 0, 0, 0, 0] PM=[0, 1, 0, 0, 0, 0, 0] PP=[0, 0, 0, 0, 0, 0] BA1=0 BS=[0, 0, 0, 0, 0] BP=[1, 0, 0, 0, 0, 0, 0, 0]	1	249026	0	0	15976	0	34168	0	10022	0	18324	0	21536	1	112820	0	6056	0	30124	282888	24972	35440	10370	19954	25124	129200	7228	30616
chr14	102894634	gAD_0438	G	A	TECPR2	NM_014844.4	synonymous_variant	LOW	c.999G>A	p.Ser333Ser									-1.265			Likely_benign	9.748	Likely benign	PVS1=0 PS=[0, 0, 0, 0, 0] PM=[0, 1, 0, 0, 0, 0, 0] PP=[0, 0, 0, 0, 0, 0] BA1=0 BS=[0, 0, 0, 0, 0] BP=[0, 0, 0, 1, 0, 0, 1, 0]	6	278352	0	1	24176	0	35196	0	10316	0	19888	0	24092	5	127196	0	7026	0	30462	282888	24972	35440	10370	19954	25124	129200	7228	30616
chr14	102894634	gAD_0439	G	GTGC	TECPR2	NM_014844.4	conservative_inframe_insertion	MODERATE	c.1000_1002dupTGC	p.Cys334dup													20.4	Uncertain significance	PVS1=0 PS=[0, 0, 0, 0, 0] PM=[0, 1, 0, 1, 0, 0, 0] PP=[0, 0, 0, 0, 0, 0] BA1=0 BS=[0, 0, 0, 0, 0] BP=[0, 0, 0, 0, 0, 0, 0, 0]	1	250078	0	0	16098	0	34438	0	10032	0	18350	0	21558	0	113064	0	6076	1	30462	282888	24972	35440	10370	19954	25124	129200	7228	30616
chr14	102894644	gAD_0440	A	C	TECPR2	NM_014844.4	missense_variant	MODERATE	c.1009A>C	p.Asn337His	1		24.8	0.011691	0,177	0.087	0.999	0.999042	0.729				24.1	Uncertain significance	PVS1=0 PS=[0, 0, 0, 0, 0] PM=[0, 1, 0, 0, 0, 0, 0] PP=[0, 0, 0, 0, 0, 0] BA1=0 BS=[0, 0, 0, 0, 0] BP=[1, 0, 0, 0, 0, 0, 0, 0]	1	250902	0	0	16192	1	34496	0	10068	0	18390	0	21608	0	113524	0	6104	0	30520	282888	24972	35440	10370	19954	25124	129200	7228	30616
chr14	102894660	gAD_0441	TGAAAG	T	TECPR2	NM_014844.4	frameshift_variant	HIGH	c.1028_1032delAAGGA	p.Lys343fs												Pathogenic	32	Pathogenic	PVS1=1 PS=[0, 0, 0, 0, 0] PM=[0, 1, 0, 0, 0, 0, 0] PP=[0, 0, 0, 0, 1, 0] BA1=0 BS=[0, 0, 0, 0, 0] BP=[0, 0, 0, 0, 0, 0, 0, 0]	1	250868	0	0	16190	0	34470	0	10068	0	18382	0	21616	1	113570	0	6108	0	30464	282888	24972	35440	10370	19954	25124	129200	7228	30616
chr14	102894665	gAD_0442	G	C	TECPR2	NM_014844.4	missense_variant	MODERATE	c.1030G>C	p.Gly344Arg	1		29.5	0.047795	0,251	0.009	0.999	0.999974	1.768				26	Uncertain significance	PVS1=0 PS=[0, 0, 0, 0, 0] PM=[0, 1, 0, 0, 0, 0, 0] PP=[0, 0, 0, 0, 0, 0] BA1=0 BS=[0, 0, 0, 0, 0] BP=[1, 0, 0, 0, 0, 0, 0, 0]	1	250514	0	0	16192	0	34386	0	10066	0	18366	0	21604	1	113468	0	6098	0	30334	282888	24972	35440	10370	19954	25124	129200	7228	30616
chr14	102894669	gAD_0443	A	G	TECPR2	NM_014844.4	missense_variant	MODERATE	c.1034A>G	p.Asp345Gly	4		28.8	0.017421	0,571	0.006	0.998	0.99995	-1.642				29.4	Uncertain significance	PVS1=0 PS=[0, 0, 0, 0, 0] PM=[0, 1, 0, 0, 0, 0, 0] PP=[0, 0, 0, 0, 0, 0] BA1=0 BS=[0, 0, 0, 0, 0] BP=[1, 0, 0, 0, 0, 0, 0, 0]	4	250616	0	0	16206	0	34380	0	10066	0	18368	0	21608	0	113506	0	6108	4	30374	282888	24972	35440	10370	19954	25124	129200	7228	30616
chr14	102894673	gAD_0444	G	A	TECPR2	NM_014844.4	synonymous_variant	LOW	c.1038G>A	p.Arg346Arg									0.918				12.54	Likely benign	PVS1=0 PS=[0, 0, 0, 0, 0] PM=[0, 1, 0, 0, 0, 0, 0] PP=[0, 0, 0, 0, 0, 0] BA1=0 BS=[0, 0, 0, 0, 0] BP=[0, 0, 0, 1, 0, 0, 1, 0]	1	250600	0	0	16198	1	34396	0	10068	0	18374	0	21612	0	113474	0	6106	0	30372	282888	24972	35440	10370	19954	25124	129200	7228	30616
chr14	102894679	gAD_0445	T	C	TECPR2	NM_014844.4	synonymous_variant	LOW	c.1044T>C	p.Ile348Ile									0.863				11.01	Likely benign	PVS1=0 PS=[0, 0, 0, 0, 0] PM=[0, 1, 0, 0, 0, 0, 0] PP=[0, 0, 0, 0, 0, 0] BA1=0 BS=[0, 0, 0, 0, 0] BP=[0, 0, 0, 1, 0, 0, 1, 0]	1	249490	0	0	16192	0	34130	0	10056	0	18336	0	21610	1	113180	0	6090	0	29896	282888	24972	35440	10370	19954	25124	129200	7228	30616
chr14	102894680	gAD_0446	A	G	TECPR2	NM_014844.4	missense_variant	MODERATE	c.1045A>G	p.Ile349Val	4		24.2	0.006608	0,158	0.133	0.883	0.73438	-0.378				22.9	Uncertain significance	PVS1=0 PS=[0, 0, 0, 0, 0] PM=[0, 1, 0, 0, 0, 0, 0] PP=[0, 0, 0, 0, 0, 0] BA1=0 BS=[0, 0, 0, 0, 0] BP=[1, 0, 0, 0, 0, 0, 0, 0]	4	249534	0	0	16196	0	34132	0	10056	3	18336	0	21606	1	113196	0	6088	0	29924	282888	24972	35440	10370	19954	25124	129200	7228	30616
chr14	102894680	gAD_0447	A	T	TECPR2	NM_014844.4	missense_variant	MODERATE	c.1045A>T	p.Ile349Leu	3		24.5	0.006895	0,089	0.182	0.408	0.86414	-1.274				23.4	Uncertain significance	PVS1=0 PS=[0, 0, 0, 0, 0] PM=[0, 1, 0, 0, 0, 0, 0] PP=[0, 0, 0, 0, 0, 0] BA1=0 BS=[0, 0, 0, 0, 0] BP=[1, 0, 0, 0, 0, 0, 0, 0]	3	249534	0	0	16196	3	34132	0	10056	0	18336	0	21606	0	113196	0	6088	0	29924	282888	24972	35440	10370	19954	25124	129200	7228	30616
chr14	102894697	gAD_0448	G	T	TECPR2	NM_014844.4	missense_variant	MODERATE	c.1062G>T	p.Arg354Ser	2		21.8	0.007846	0,114	0.227	0.015	0.930541	0.757				15.84	Likely benign	PVS1=0 PS=[0, 0, 0, 0, 0] PM=[0, 1, 0, 0, 0, 0, 0] PP=[0, 0, 0, 0, 0, 0] BA1=0 BS=[0, 0, 0, 0, 0] BP=[1, 0, 0, 1, 0, 0, 0, 0]	2	246584	0	0	16144	0	33498	0	9998	0	18166	0	21560	2	112326	0	6056	0	28836	282888	24972	35440	10370	19954	25124	129200	7228	30616
chr14	102894698	gAD_0449	C	T	TECPR2	NM_014844.4	missense_variant	MODERATE	c.1063C>T	p.Pro355Ser	1		24.8	0.027389	0,283	0	0.998	0.999998	-0.702				27.1	Uncertain significance	PVS1=0 PS=[0, 0, 0, 0, 0] PM=[0, 1, 0, 0, 0, 0, 0] PP=[0, 0, 0, 0, 0, 0] BA1=0 BS=[0, 0, 0, 0, 0] BP=[1, 0, 0, 0, 0, 0, 0, 0]	1	245926	0	0	16142	0	33332	0	9996	0	18126	0	21516	1	112100	0	6024	0	28690	282888	24972	35440	10370	19954	25124	129200	7228	30616
chr14	102894699	gAD_0450	C	T	TECPR2	NM_014844.4	missense_variant	MODERATE	c.1064C>T	p.Pro355Leu	1		25.7	0.053083	0,406	0	0.998	1	-0.652				28.7	Uncertain significance	PVS1=0 PS=[0, 0, 0, 0, 0] PM=[0, 1, 0, 0, 0, 0, 0] PP=[0, 0, 0, 0, 0, 0] BA1=0 BS=[0, 0, 0, 0, 0] BP=[1, 0, 0, 0, 0, 0, 0, 0]	1	246272	0	0	16130	0	33468	0	9998	0	18146	0	21542	1	112216	0	6038	0	28734	282888	24972	35440	10370	19954	25124	129200	7228	30616
chr14	102894711	gAD_0451	C	G	TECPR2	NM_014844.4	missense_variant	MODERATE	c.1076C>G	p.Thr359Arg	1		16.04	0.005731	0,026	0.314	0.021	1	0.415				14.76	Uncertain significance	PVS1=0 PS=[0, 0, 0, 0, 0] PM=[0, 1, 0, 0, 0, 0, 0] PP=[0, 0, 0, 0, 0, 0] BA1=0 BS=[0, 0, 0, 0, 0] BP=[1, 0, 0, 0, 0, 0, 0, 0]	1	244764	0	0	16038	0	32954	0	9956	1	18082	0	21528	0	111794	0	5996	0	28416	282888	24972	35440	10370	19954	25124	129200	7228	30616
chr14	102894717	gAD_0452	C	T	TECPR2	NM_014844.4	missense_variant&splice_region_variant	MODERATE	c.1082C>T	p.Thr361Ile	1		16.9	0.003123	0,034	1	0	0.999989	-1.3	0.066676	0.382		14.72	Likely benign	PVS1=0 PS=[0, 0, 0, 0, 0] PM=[0, 1, 0, 0, 0, 0, 0] PP=[0, 0, 0, 0, 0, 0] BA1=0 BS=[0, 0, 0, 0, 0] BP=[1, 0, 0, 1, 0, 0, 0, 0]	1	244478	0	0	15990	0	32940	0	9964	0	18078	0	21516	1	111662	0	5992	0	28336	282888	24972	35440	10370	19954	25124	129200	7228	30616
chr14	102894722	gAD_0453	T	C	TECPR2	NM_014844.4	splice_region_variant&intron_variant	LOW	c.1084+3T>C										-2.093	0.00389431	0.136		15.09	Uncertain significance	PVS1=0 PS=[0, 0, 0, 0, 0] PM=[0, 1, 0, 0, 0, 0, 0] PP=[0, 0, 0, 0, 0, 0] BA1=0 BS=[0, 0, 0, 0, 0] BP=[0, 0, 0, 0, 0, 0, 0, 0]	1	31344	0	0	8710	0	846	0	290	0	1558	0	3454	1	15406	0	1080	0	0	282888	24972	35440	10370	19954	25124	129200	7228	30616
chr14	102894730	gAD_0454	A	G	TECPR2	NM_014844.4	splice_region_variant&intron_variant	LOW	c.1084+11A>G										-1.531				10.64	Uncertain significance	PVS1=0 PS=[0, 0, 0, 0, 0] PM=[0, 1, 0, 0, 0, 0, 0] PP=[0, 0, 0, 0, 0, 0] BA1=0 BS=[0, 0, 0, 0, 0] BP=[0, 0, 0, 0, 0, 0, 0, 0]	1	244228	0	0	15842	0	32726	0	9932	0	18104	0	21548	1	111676	0	5966	0	28434	282888	24972	35440	10370	19954	25124	129200	7228	30616
chr14	102894736	gAD_0455	A	T	TECPR2	NM_014844.4	intron_variant	MODIFIER	c.1084+17A>T										-0.445				11.17	Uncertain significance	PVS1=0 PS=[0, 0, 0, 0, 0] PM=[0, 1, 0, 0, 0, 0, 0] PP=[0, 0, 0, 0, 0, 0] BA1=0 BS=[0, 0, 0, 0, 0] BP=[0, 0, 0, 0, 0, 0, 0, 0]	2	244544	0	0	15808	2	32846	0	9934	0	18136	0	21560	0	111720	0	5966	0	28574	282888	24972	35440	10370	19954	25124	129200	7228	30616
chr14	102894742	gAD_0456	A	G	TECPR2	NM_014844.4	intron_variant	MODIFIER	c.1084+23A>G										-0.5				3.057	Uncertain significance	PVS1=0 PS=[0, 0, 0, 0, 0] PM=[0, 1, 0, 0, 0, 0, 0] PP=[0, 0, 0, 0, 0, 0] BA1=0 BS=[0, 0, 0, 0, 0] BP=[0, 0, 0, 0, 0, 0, 0, 0]	2	243322	0	0	15722	0	32520	0	9896	0	18094	0	21540	2	111314	0	5962	0	28274	282888	24972	35440	10370	19954	25124	129200	7228	30616
chr14	102894745	gAD_0457	A	G	TECPR2	NM_014844.4	intron_variant	MODIFIER	c.1084+26A>G										0.296				0.185	Uncertain significance	PVS1=0 PS=[0, 0, 0, 0, 0] PM=[0, 1, 0, 0, 0, 0, 0] PP=[0, 0, 0, 0, 0, 0] BA1=0 BS=[0, 0, 0, 0, 0] BP=[0, 0, 0, 0, 0, 0, 0, 0]	2	273286	0	0	24312	0	32956	2	10140	0	19580	0	24938	0	126334	0	6992	0	28034	282888	24972	35440	10370	19954	25124	129200	7228	30616
chr14	102894749	gAD_0458	A	T	TECPR2	NM_014844.4	intron_variant	MODIFIER	c.1084+30A>T										0.898				0.357	Uncertain significance	PVS1=0 PS=[0, 0, 0, 0, 0] PM=[0, 1, 0, 0, 0, 0, 0] PP=[0, 0, 0, 0, 0, 0] BA1=0 BS=[0, 0, 0, 0, 0] BP=[0, 0, 0, 0, 0, 0, 0, 0]	1	242342	0	0	15582	0	32162	0	9868	1	18096	0	21514	0	111028	0	5930	0	28162	282888	24972	35440	10370	19954	25124	129200	7228	30616
chr14	102894758	gAD_0459	G	A	TECPR2	NM_014844.4	intron_variant	MODIFIER	c.1084+39G>A										0.587				3.717	Uncertain significance	PVS1=0 PS=[0, 0, 0, 0, 0] PM=[0, 1, 0, 0, 0, 0, 0] PP=[0, 0, 0, 0, 0, 0] BA1=0 BS=[0, 0, 0, 0, 0] BP=[0, 0, 0, 0, 0, 0, 0, 0]	3	241938	0	0	15528	0	32172	0	9830	0	18098	0	21510	0	110718	0	5894	3	28188	282888	24972	35440	10370	19954	25124	129200	7228	30616
chr14	102894760	gAD_0460	A	G	TECPR2	NM_014844.4	intron_variant	MODIFIER	c.1084+41A>G										0.803				5.854	Uncertain significance	PVS1=0 PS=[0, 0, 0, 0, 0] PM=[0, 1, 0, 0, 0, 0, 0] PP=[0, 0, 0, 0, 0, 0] BA1=0 BS=[0, 0, 0, 0, 0] BP=[0, 0, 0, 0, 0, 0, 0, 0]	1	240302	0	0	15438	1	31616	0	9752	0	18044	0	21434	0	110240	0	5832	0	27946	282888	24972	35440	10370	19954	25124	129200	7228	30616
chr14	102894771	gAD_0461	CTG	C	TECPR2	NM_014844.4	intron_variant	MODIFIER	c.1084+54_1084+55delGT														3.704	Uncertain significance	PVS1=0 PS=[0, 0, 0, 0, 0] PM=[0, 1, 0, 0, 0, 0, 0] PP=[0, 0, 0, 0, 0, 0] BA1=0 BS=[0, 0, 0, 0, 0] BP=[0, 0, 0, 0, 0, 0, 0, 0]	1	235926	0	0	15062	0	30230	0	9576	0	17770	0	21378	1	108934	0	5656	0	27320	282888	24972	35440	10370	19954	25124	129200	7228	30616
chr14	102898067	gAD_0462	C	T	TECPR2	NM_014844.4	intron_variant	MODIFIER	c.1085-66C>T										0.285				0.854	Uncertain significance	PVS1=0 PS=[0, 0, 0, 0, 0] PM=[0, 1, 0, 0, 0, 0, 0] PP=[0, 0, 0, 0, 0, 0] BA1=0 BS=[0, 0, 0, 0, 0] BP=[0, 0, 0, 0, 0, 0, 0, 0]	2	31392	0	1	8714	0	848	0	290	1	1560	0	3474	0	15418	0	1088	0	0	282888	24972	35440	10370	19954	25124	129200	7228	30616
chr14	102898082	gAD_0463	A	C	TECPR2	NM_014844.4	intron_variant	MODIFIER	c.1085-51A>C										0.459				0.195	Uncertain significance	PVS1=0 PS=[0, 0, 0, 0, 0] PM=[0, 1, 0, 0, 0, 0, 0] PP=[0, 0, 0, 0, 0, 0] BA1=0 BS=[0, 0, 0, 0, 0] BP=[0, 0, 0, 0, 0, 0, 0, 0]	1	177920	0	1	15308	0	21334	0	3660	0	15930	0	17170	0	85150	0	4100	0	15268	282888	24972	35440	10370	19954	25124	129200	7228	30616
chr14	102898083	gAD_0464	TCAGCTCTCTCTTGGATCAC	T	TECPR2	NM_014844.4	intron_variant	MODIFIER	c.1085-46_1085-28delCTCTCTCTTGGATCACCAG														7.026	Uncertain significance	PVS1=0 PS=[0, 0, 0, 0, 0] PM=[0, 1, 0, 0, 0, 0, 0] PP=[0, 0, 0, 0, 0, 0] BA1=0 BS=[0, 0, 0, 0, 0] BP=[0, 0, 0, 0, 0, 0, 0, 0]	1	177906	0	0	15302	0	21322	0	3662	0	15920	0	17174	0	85156	0	4100	1	15270	282888	24972	35440	10370	19954	25124	129200	7228	30616
chr14	102898086	gAD_0465	G	A	TECPR2	NM_014844.4	intron_variant	MODIFIER	c.1085-47G>A										-0.794				0.531	Uncertain significance	PVS1=0 PS=[0, 0, 0, 0, 0] PM=[0, 1, 0, 0, 0, 0, 0] PP=[0, 0, 0, 0, 0, 0] BA1=0 BS=[0, 0, 0, 0, 0] BP=[0, 0, 0, 0, 0, 0, 0, 0]	2	178478	0	2	15332	0	21388	0	3690	0	15930	0	17206	0	85402	0	4110	0	15420	282888	24972	35440	10370	19954	25124	129200	7228	30616
chr14	102898088	gAD_0466	T	G	TECPR2	NM_014844.4	intron_variant	MODIFIER	c.1085-45T>G										-0.603				4.457	Uncertain significance	PVS1=0 PS=[0, 0, 0, 0, 0] PM=[0, 1, 0, 0, 0, 0, 0] PP=[0, 0, 0, 0, 0, 0] BA1=0 BS=[0, 0, 0, 0, 0] BP=[0, 0, 0, 0, 0, 0, 0, 0]	1	178840	0	0	15356	0	21422	0	3716	0	15948	0	17228	1	85576	0	4122	0	15472	282888	24972	35440	10370	19954	25124	129200	7228	30616
chr14	102898091	gAD_0467	C	G	TECPR2	NM_014844.4	intron_variant	MODIFIER	c.1085-42C>G										0.969				3.007	Uncertain significance	PVS1=0 PS=[0, 0, 0, 0, 0] PM=[0, 1, 0, 0, 0, 0, 0] PP=[0, 0, 0, 0, 0, 0] BA1=0 BS=[0, 0, 0, 0, 0] BP=[0, 0, 0, 0, 0, 0, 0, 0]	10	213018	0	0	24104	0	22882	0	4196	0	17634	4	20828	4	101902	2	5278	0	16194	282888	24972	35440	10370	19954	25124	129200	7228	30616
chr14	102898093	gAD_0468	CTT	C	TECPR2	NM_014844.4	intron_variant	MODIFIER	c.1085-39_1085-38delTT														3.47	Uncertain significance	PVS1=0 PS=[0, 0, 0, 0, 0] PM=[0, 1, 0, 0, 0, 0, 0] PP=[0, 0, 0, 0, 0, 0] BA1=0 BS=[0, 0, 0, 0, 0] BP=[0, 0, 0, 0, 0, 0, 0, 0]	2	181802	0	0	15410	2	22048	0	3926	0	16062	0	17356	0	86588	0	4192	0	16220	282888	24972	35440	10370	19954	25124	129200	7228	30616
chr14	102898102	gAD_0469	C	T	TECPR2	NM_014844.4	intron_variant	MODIFIER	c.1085-31C>T										-0.57				0.965	Uncertain significance	PVS1=0 PS=[0, 0, 0, 0, 0] PM=[0, 1, 0, 0, 0, 0, 0] PP=[0, 0, 0, 0, 0, 0] BA1=0 BS=[0, 0, 0, 0, 0] BP=[0, 0, 0, 0, 0, 0, 0, 0]	1	185110	0	0	15452	0	22504	0	4160	0	16196	0	17564	1	87896	0	4268	0	17070	282888	24972	35440	10370	19954	25124	129200	7228	30616
chr14	102898105	gAD_0470	G	A	TECPR2	NM_014844.4	intron_variant	MODIFIER	c.1085-28G>A										-0.296				2.207	Uncertain significance	PVS1=0 PS=[0, 0, 0, 0, 0] PM=[0, 1, 0, 0, 0, 0, 0] PP=[0, 0, 0, 0, 0, 0] BA1=0 BS=[0, 0, 0, 0, 0] BP=[0, 0, 0, 0, 0, 0, 0, 0]	1	186502	0	0	15470	0	22710	0	4232	0	16218	0	17638	0	88500	1	4294	0	17440	282888	24972	35440	10370	19954	25124	129200	7228	30616
chr14	102898108	gAD_0471	G	T	TECPR2	NM_014844.4	intron_variant	MODIFIER	c.1085-25G>T										-0.548				1.382	Uncertain significance	PVS1=0 PS=[0, 0, 0, 0, 0] PM=[0, 1, 0, 0, 0, 0, 0] PP=[0, 0, 0, 0, 0, 0] BA1=0 BS=[0, 0, 0, 0, 0] BP=[0, 0, 0, 0, 0, 0, 0, 0]	6	189822	0	0	15512	1	23400	0	4444	0	16382	0	17868	5	89598	0	4380	0	18238	282888	24972	35440	10370	19954	25124	129200	7228	30616
chr14	102898121	gAD_0472	C	T	TECPR2	NM_014844.4	splice_region_variant&intron_variant	LOW	c.1085-12C>T										1.913	6.11598e-05	0		13.15	Uncertain significance	PVS1=0 PS=[0, 0, 0, 0, 0] PM=[0, 1, 0, 0, 0, 0, 0] PP=[0, 0, 0, 0, 0, 0] BA1=0 BS=[0, 0, 0, 0, 0] BP=[0, 0, 0, 0, 0, 0, 0, 0]	18	232228	0	14	24358	4	25612	0	5624	0	18218	0	22184	0	109496	0	5752	0	20984	282888	24972	35440	10370	19954	25124	129200	7228	30616
chr14	102898124	gAD_0473	C	A	TECPR2	NM_014844.4	splice_region_variant&intron_variant	LOW	c.1085-9C>A										-2.481	0.0115276	0.134		17.35	Uncertain significance	PVS1=0 PS=[0, 0, 0, 0, 0] PM=[0, 1, 0, 0, 0, 0, 0] PP=[0, 0, 0, 0, 0, 0] BA1=0 BS=[0, 0, 0, 0, 0] BP=[0, 0, 0, 0, 0, 0, 0, 0]	1	202128	0	0	15662	0	24698	0	5442	0	16634	0	18814	1	94786	0	4680	0	21412	282888	24972	35440	10370	19954	25124	129200	7228	30616
chr14	102898133	gAD_0474	T	C	TECPR2	NM_014844.4	missense_variant&splice_region_variant	MODERATE	c.1085T>C	p.Val362Ala	1		7.211	0.010227	0,032	0.522	0.001	0.580979	1.121	5.65545e-05	0.032		9.149	Likely benign	PVS1=0 PS=[0, 0, 0, 0, 0] PM=[0, 1, 0, 0, 0, 0, 0] PP=[0, 0, 0, 0, 0, 0] BA1=0 BS=[0, 0, 0, 0, 0] BP=[1, 0, 0, 1, 0, 0, 0, 0]	1	212544	0	0	15770	0	26056	0	6390	0	16896	0	19500	0	98706	1	4970	0	24256	282888	24972	35440	10370	19954	25124	129200	7228	30616
chr14	102898134	gAD_0475	G	A	TECPR2	NM_014844.4	splice_region_variant&synonymous_variant	LOW	c.1086G>A	p.Val362Val									0.072	0.0056865	0.064		14.84	Likely benign	PVS1=0 PS=[0, 0, 0, 0, 0] PM=[0, 1, 0, 0, 0, 0, 0] PP=[0, 0, 0, 0, 0, 0] BA1=0 BS=[0, 0, 0, 0, 0] BP=[0, 0, 0, 1, 0, 0, 1, 0]	3	245426	0	0	24496	1	27158	0	6816	0	18510	0	23082	1	114710	1	6100	0	24554	282888	24972	35440	10370	19954	25124	129200	7228	30616
chr14	102898139	gAD_0476	A	G	TECPR2	NM_014844.4	missense_variant	MODERATE	c.1091A>G	p.Asp364Gly	3		22.2	0.009144	0,070	0.18	0.033	0.549126	-1.136				20.8	Uncertain significance	PVS1=0 PS=[0, 0, 0, 0, 0] PM=[0, 1, 0, 0, 0, 0, 0] PP=[0, 0, 0, 0, 0, 0] BA1=0 BS=[0, 0, 0, 0, 0] BP=[1, 0, 0, 0, 0, 0, 0, 0]	3	218908	0	3	15832	0	27072	0	7028	0	17106	0	19938	0	101140	0	5108	0	25684	282888	24972	35440	10370	19954	25124	129200	7228	30616
chr14	102898141	gAD_0477	G	T	TECPR2	NM_014844.4	missense_variant	MODERATE	c.1093G>T	p.Gly365Cys	1		22.4	0.011972	0,089	0.004	0.579	1	0.606				21.1	Likely benign	PVS1=0 PS=[0, 0, 0, 0, 0] PM=[0, 1, 0, 0, 0, 0, 0] PP=[0, 0, 0, 0, 0, 0] BA1=0 BS=[0, 0, 0, 0, 0] BP=[1, 0, 0, 1, 0, 0, 0, 0]	1	225808	0	0	15956	0	29034	0	7566	1	17470	0	20332	0	103238	0	5316	0	26896	282888	24972	35440	10370	19954	25124	129200	7228	30616
chr14	102898144	gAD_0478	C	A	TECPR2	NM_014844.4	missense_variant	MODERATE	c.1096C>A	p.Leu366Met	3		22.3	0.009113	0,042	0.04	0.468	0.998767	1.289				21.5	Uncertain significance	PVS1=0 PS=[0, 0, 0, 0, 0] PM=[0, 1, 0, 0, 0, 0, 0] PP=[0, 0, 0, 0, 0, 0] BA1=0 BS=[0, 0, 0, 0, 0] BP=[1, 0, 0, 0, 0, 0, 0, 0]	3	229528	0	0	16024	0	30114	0	7902	0	17632	0	20516	3	104408	0	5452	0	27480	282888	24972	35440	10370	19954	25124	129200	7228	30616
chr14	102898150	gAD_0479	A	T	TECPR2	NM_014844.4	missense_variant	MODERATE	c.1102A>T	p.Met368Leu	1		9.289	0.002333	0,022	0.88	0	1	-1.021				0.001	Likely benign	PVS1=0 PS=[0, 0, 0, 0, 0] PM=[0, 1, 0, 0, 0, 0, 0] PP=[0, 0, 0, 0, 0, 0] BA1=0 BS=[0, 0, 0, 0, 0] BP=[1, 0, 0, 1, 0, 0, 0, 0]	1	234014	0	0	16072	0	30756	0	8354	0	17770	0	20812	1	106146	0	5582	0	28522	282888	24972	35440	10370	19954	25124	129200	7228	30616
chr14	102898154	gAD_0480	C	T	TECPR2	NM_014844.4	missense_variant	MODERATE	c.1106C>T	p.Ser369Phe	1		17.87	0.009661	0,042	0.094	0.021	1	0.577				15.65	Uncertain significance	PVS1=0 PS=[0, 0, 0, 0, 0] PM=[0, 1, 0, 0, 0, 0, 0] PP=[0, 0, 0, 0, 0, 0] BA1=0 BS=[0, 0, 0, 0, 0] BP=[1, 0, 0, 0, 0, 0, 0, 0]	1	236862	0	0	16120	0	31444	0	8694	1	17844	0	20992	0	107118	0	5672	0	28978	282888	24972	35440	10370	19954	25124	129200	7228	30616
chr14	102898161	gAD_0481	C	T	TECPR2	NM_014844.4	synonymous_variant	LOW	c.1113C>T	p.Cys371Cys									1.131				0.111	Likely benign	PVS1=0 PS=[0, 0, 0, 0, 0] PM=[0, 1, 0, 0, 0, 0, 0] PP=[0, 0, 0, 0, 0, 0] BA1=0 BS=[0, 0, 0, 0, 0] BP=[0, 0, 0, 1, 0, 0, 1, 0]	2	273288	0	2	24898	0	33684	0	9554	0	19674	0	24740	0	124278	0	6922	0	29538	282888	24972	35440	10370	19954	25124	129200	7228	30616
chr14	102898167	gAD_0482	G	A	TECPR2	NM_014844.4	synonymous_variant	LOW	c.1119G>A	p.Glu373Glu									0.872				0.028	Likely benign	PVS1=0 PS=[0, 0, 0, 0, 0] PM=[0, 1, 0, 0, 0, 0, 0] PP=[0, 0, 0, 0, 0, 0] BA1=0 BS=[0, 0, 0, 0, 0] BP=[0, 0, 0, 1, 0, 0, 1, 0]	1	244808	0	0	16210	0	33570	0	9584	0	18226	0	21390	1	109904	0	5936	0	29988	282888	24972	35440	10370	19954	25124	129200	7228	30616
chr14	102898168	gAD_0483	C	T	TECPR2	NM_014844.4	missense_variant	MODERATE	c.1120C>T	p.Arg374Cys	1		19.99	0.025083	0,071	0.012	0.296	1	-0.613				14.64	Likely benign	PVS1=0 PS=[0, 0, 0, 0, 0] PM=[0, 1, 0, 0, 0, 0, 0] PP=[0, 0, 0, 0, 0, 0] BA1=0 BS=[0, 0, 0, 0, 0] BP=[1, 0, 0, 1, 0, 0, 0, 0]	1	244264	0	0	16208	0	33480	0	9516	0	18218	0	21374	1	109698	0	5922	0	29848	282888	24972	35440	10370	19954	25124	129200	7228	30616
chr14	102898169	gAD_0484	G	A	TECPR2	NM_014844.4	missense_variant	MODERATE	c.1121G>A	p.Arg374His	2		12.62	0.006687	0,024	0.117	0.002	1	0.307				2.403	Likely benign	PVS1=0 PS=[0, 0, 0, 0, 0] PM=[0, 1, 0, 0, 0, 0, 0] PP=[0, 0, 0, 0, 0, 0] BA1=0 BS=[0, 0, 0, 0, 0] BP=[1, 0, 0, 1, 0, 0, 0, 0]	2	245384	0	0	16214	0	33692	0	9654	0	18250	0	21420	0	110102	0	5978	2	30074	282888	24972	35440	10370	19954	25124	129200	7228	30616
chr14	102898173	gAD_0485	C	T	TECPR2	NM_014844.4	synonymous_variant	LOW	c.1125C>T	p.Val375Val									-0.627				0.459	Likely benign	PVS1=0 PS=[0, 0, 0, 0, 0] PM=[0, 1, 0, 0, 0, 0, 0] PP=[0, 0, 0, 0, 0, 0] BA1=0 BS=[0, 0, 0, 0, 0] BP=[0, 0, 0, 1, 0, 0, 1, 0]	26	277674	0	0	24936	0	34780	0	10052	0	19840	0	24962	25	125814	1	7076	0	30214	282888	24972	35440	10370	19954	25124	129200	7228	30616
chr14	102898176	gAD_0486	C	T	TECPR2	NM_014844.4	synonymous_variant	LOW	c.1128C>T	p.His376His									0.234			Likely_benign	0.016	Likely benign	PVS1=0 PS=[0, 0, 0, 0, 0] PM=[0, 1, 0, 0, 0, 0, 0] PP=[0, 0, 0, 0, 0, 0] BA1=0 BS=[0, 0, 0, 0, 0] BP=[0, 0, 0, 1, 0, 0, 1, 0]	30	278312	0	5	24934	1	34936	0	10110	0	19884	0	24994	24	126068	0	7116	0	30270	282888	24972	35440	10370	19954	25124	129200	7228	30616
chr14	102898177	gAD_0487	G	A	TECPR2	NM_014844.4	missense_variant	MODERATE	c.1129G>A	p.Val377Met	7	2	7.099	0.005454	0,013	0.102	0	1	-0.579				1.929	Likely benign	PVS1=0 PS=[0, 0, 0, 0, 0] PM=[0, 1, 0, 0, 0, 0, 0] PP=[0, 0, 0, 0, 0, 0] BA1=0 BS=[0, 0, 0, 0, 0] BP=[1, 0, 0, 1, 0, 0, 0, 0]	9	278560	0	0	24936	0	34972	0	10160	0	19878	0	24992	8	126154	1	7130	0	30338	282888	24972	35440	10370	19954	25124	129200	7228	30616
chr14	102898177	gAD_0488	G	T	TECPR2	NM_014844.4	missense_variant	MODERATE	c.1129G>T	p.Val377Leu	1		2.381	0.005212	0,005	0.502	0	1	-0.86				0.231	Likely benign	PVS1=0 PS=[0, 0, 0, 0, 0] PM=[0, 1, 0, 0, 0, 0, 0] PP=[0, 0, 0, 0, 0, 0] BA1=0 BS=[0, 0, 0, 0, 0] BP=[1, 0, 0, 1, 0, 0, 0, 0]	1	247174	0	0	16228	0	34124	0	9870	0	18322	0	21516	0	110734	0	6042	1	30338	282888	24972	35440	10370	19954	25124	129200	7228	30616
chr14	102898178	gAD_0489	T	A	TECPR2	NM_014844.4	missense_variant	MODERATE	c.1130T>A	p.Val377Glu	1		10.04	0.004984	0,034	0.038	0.001	1	0.821				0.011	Likely benign	PVS1=0 PS=[0, 0, 0, 0, 0] PM=[0, 1, 0, 0, 0, 0, 0] PP=[0, 0, 0, 0, 0, 0] BA1=0 BS=[0, 0, 0, 0, 0] BP=[1, 0, 0, 1, 0, 0, 0, 0]	1	247278	0	0	16228	0	34134	0	9886	0	18328	0	21528	1	110776	0	6042	0	30356	282888	24972	35440	10370	19954	25124	129200	7228	30616
chr14	102898179	gAD_0490	G	A	TECPR2	NM_014844.4	synonymous_variant	LOW	c.1131G>A	p.Val377Val									0.558				0.177	Likely benign	PVS1=0 PS=[0, 0, 0, 0, 0] PM=[0, 1, 0, 0, 0, 0, 0] PP=[0, 0, 0, 0, 0, 0] BA1=0 BS=[0, 0, 0, 0, 0] BP=[0, 0, 0, 1, 0, 0, 1, 0]	1	247284	0	0	16232	0	34146	0	9874	0	18324	0	21528	1	110780	0	6038	0	30362	282888	24972	35440	10370	19954	25124	129200	7228	30616
chr14	102898182	gAD_0491	G	A	TECPR2	NM_014844.4	synonymous_variant	LOW	c.1134G>A	p.Gln378Gln									0.522				0.385	Likely benign	PVS1=0 PS=[0, 0, 0, 0, 0] PM=[0, 1, 0, 0, 0, 0, 0] PP=[0, 0, 0, 0, 0, 0] BA1=0 BS=[0, 0, 0, 0, 0] BP=[0, 0, 0, 1, 0, 0, 1, 0]	1	247548	0	0	16226	0	34206	0	9926	1	18338	0	21552	0	110850	0	6062	0	30388	282888	24972	35440	10370	19954	25124	129200	7228	30616
chr14	102898187	gAD_0492	C	G	TECPR2	NM_014844.4	missense_variant	MODERATE	c.1139C>G	p.Ala380Gly	1		4.569	0.005426	0,008	0.393	0.026	1	-1.708				0.411	Likely benign	PVS1=0 PS=[0, 0, 0, 0, 0] PM=[0, 1, 0, 0, 0, 0, 0] PP=[0, 0, 0, 0, 0, 0] BA1=0 BS=[0, 0, 0, 0, 0] BP=[1, 0, 0, 1, 0, 0, 0, 0]	1	247746	0	0	16226	0	34280	0	9952	0	18340	0	21586	1	110918	0	6064	0	30380	282888	24972	35440	10370	19954	25124	129200	7228	30616
chr14	102898187	gAD_0493	C	T	TECPR2	NM_014844.4	missense_variant	MODERATE	c.1139C>T	p.Ala380Val	2	2	3.661	0.003486	0,002	0.698	0	1	-0.761				0.234	Likely benign	PVS1=0 PS=[0, 0, 0, 0, 0] PM=[0, 1, 0, 0, 0, 0, 0] PP=[0, 0, 0, 0, 0, 0] BA1=0 BS=[0, 0, 0, 0, 0] BP=[1, 0, 0, 1, 0, 0, 0, 0]	4	279134	0	0	24932	0	35126	0	10242	0	19900	0	25060	3	126342	0	7152	1	30380	282888	24972	35440	10370	19954	25124	129200	7228	30616
chr14	102898188	gAD_0494	G	A	TECPR2	NM_014844.4	synonymous_variant	LOW	c.1140G>A	p.Ala380Ala									-0.839			Benign	0.089	Likely benign	PVS1=0 PS=[0, 0, 0, 0, 0] PM=[0, 1, 0, 0, 0, 0, 0] PP=[0, 0, 0, 0, 0, 0] BA1=0 BS=[0, 0, 0, 0, 0] BP=[0, 0, 0, 1, 0, 0, 1, 0]	126	279360	1	0	24932	0	35150	0	10282	61	19908	43	25076	4	126428	5	7156	13	30428	282888	24972	35440	10370	19954	25124	129200	7228	30616
chr14	102898191	gAD_0495	G	A	TECPR2	NM_014844.4	synonymous_variant	LOW	c.1143G>A	p.Glu381Glu									-0.251				4.353	Likely benign	PVS1=0 PS=[0, 0, 0, 0, 0] PM=[0, 1, 0, 0, 0, 0, 0] PP=[0, 0, 0, 0, 0, 0] BA1=0 BS=[0, 0, 0, 0, 0] BP=[0, 0, 0, 1, 0, 0, 1, 0]	1	248102	0	0	16226	1	34328	0	10002	0	18352	0	21610	0	111064	0	6074	0	30446	282888	24972	35440	10370	19954	25124	129200	7228	30616
chr14	102898201	gAD_0496	G	A	TECPR2	NM_014844.4	missense_variant	MODERATE	c.1153G>A	p.Gly385Arg	1		23.4	0.00471	0,092	0.069	0.621	0.996771	1.119				23.4	Uncertain significance	PVS1=0 PS=[0, 0, 0, 0, 0] PM=[0, 1, 0, 0, 0, 0, 0] PP=[0, 0, 0, 0, 0, 0] BA1=0 BS=[0, 0, 0, 0, 0] BP=[1, 0, 0, 0, 0, 0, 0, 0]	1	248412	0	1	16226	0	34422	0	10026	0	18360	0	21618	0	111190	0	6096	0	30474	282888	24972	35440	10370	19954	25124	129200	7228	30616
chr14	102898203	gAD_0497	G	A	TECPR2	NM_014844.4	synonymous_variant	LOW	c.1155G>A	p.Gly385Gly									1.304				3.155	Likely benign	PVS1=0 PS=[0, 0, 0, 0, 0] PM=[0, 1, 0, 0, 0, 0, 0] PP=[0, 0, 0, 0, 0, 0] BA1=0 BS=[0, 0, 0, 0, 0] BP=[0, 0, 0, 1, 0, 0, 1, 0]	1	31398	0	0	8712	0	848	0	290	0	1560	0	3474	1	15426	0	1088	0	0	282888	24972	35440	10370	19954	25124	129200	7228	30616
chr14	102898204	gAD_0498	G	A	TECPR2	NM_014844.4	missense_variant	MODERATE	c.1156G>A	p.Ala386Thr	3437	1171	14.2		0,043	0.543	0.002	0.999961	1.293			Benign	16.63	Benign	PVS1=0 PS=[0, 0, 0, 0, 0] PM=[0, 0, 0, 0, 0, 0, 0] PP=[0, 0, 0, 0, 0, 0] BA1=0 BS=[1, 1, 0, 0, 0] BP=[1, 0, 0, 0, 0, 1, 0, 0]	4608	279964	203	3042	24930	376	35334	252	10334	1	19926	39	25104	737	126668	89	7188	72	30480	282888	24972	35440	10370	19954	25124	129200	7228	30616
chr14	102898204	gAD_0499	G	T	TECPR2	NM_014844.4	missense_variant	MODERATE	c.1156G>T	p.Ala386Ser	1		13.44	0.004874	0,034	0.577	0.024	0.999985	0.8				15.73	Uncertain significance	PVS1=0 PS=[0, 0, 0, 0, 0] PM=[0, 1, 0, 0, 0, 0, 0] PP=[0, 0, 0, 0, 0, 0] BA1=0 BS=[0, 0, 0, 0, 0] BP=[1, 0, 0, 0, 0, 0, 0, 0]	1	248572	0	0	16222	0	34486	0	10044	0	18368	0	21630	1	111242	0	6100	0	30480	282888	24972	35440	10370	19954	25124	129200	7228	30616
chr14	102898205	gAD_0500	CCA	C	TECPR2	NM_014844.4	frameshift_variant	HIGH	c.1160_1161delCA	p.Thr387fs													22.5	Likely pathogenic	PVS1=1 PS=[0, 0, 0, 0, 0] PM=[0, 1, 0, 0, 0, 0, 0] PP=[0, 0, 0, 0, 0, 0] BA1=0 BS=[0, 0, 0, 0, 0] BP=[0, 0, 0, 0, 0, 0, 0, 0]	2	279964	0	0	24938	0	35332	0	10336	0	19924	0	25106	1	126658	1	7190	0	30480	282888	24972	35440	10370	19954	25124	129200	7228	30616
chr14	102898207	gAD_0501	A	G	TECPR2	NM_014844.4	missense_variant	MODERATE	c.1159A>G	p.Thr387Ala	2		5.593	0.003957	0,018	0.737	0	1	0.866				0.008	Likely benign	PVS1=0 PS=[0, 0, 0, 0, 0] PM=[0, 1, 0, 0, 0, 0, 0] PP=[0, 0, 0, 0, 0, 0] BA1=0 BS=[0, 0, 0, 0, 0] BP=[1, 0, 0, 1, 0, 0, 0, 0]	2	248640	0	0	16220	0	34492	0	10044	0	18368	0	21632	1	111288	1	6098	0	30498	282888	24972	35440	10370	19954	25124	129200	7228	30616
chr14	102898209	gAD_0502	A	G	TECPR2	NM_014844.4	synonymous_variant	LOW	c.1161A>G	p.Thr387Thr									1.061				0.065	Likely benign	PVS1=0 PS=[0, 0, 0, 0, 0] PM=[0, 1, 0, 0, 0, 0, 0] PP=[0, 0, 0, 0, 0, 0] BA1=0 BS=[0, 0, 0, 0, 0] BP=[0, 0, 0, 1, 0, 0, 1, 0]	2	248722	0	0	16218	0	34508	0	10050	2	18366	0	21636	0	111330	0	6102	0	30512	282888	24972	35440	10370	19954	25124	129200	7228	30616
chr14	102898218	gAD_0503	G	A	TECPR2	NM_014844.4	synonymous_variant	LOW	c.1170G>A	p.Glu390Glu									0.196				4.627	Likely benign	PVS1=0 PS=[0, 0, 0, 0, 0] PM=[0, 1, 0, 0, 0, 0, 0] PP=[0, 0, 0, 0, 0, 0] BA1=0 BS=[0, 0, 0, 0, 0] BP=[0, 0, 0, 1, 0, 0, 1, 0]	2	248922	0	0	16214	0	34532	0	10048	2	18372	0	21646	0	111448	0	6112	0	30550	282888	24972	35440	10370	19954	25124	129200	7228	30616
chr14	102898219	gAD_0504	A	G	TECPR2	NM_014844.4	missense_variant	MODERATE	c.1171A>G	p.Thr391Ala	1		16.2	0.008505	0,077	0.146	0.002	0.99997	-1.095				10.5	Likely benign	PVS1=0 PS=[0, 0, 0, 0, 0] PM=[0, 1, 0, 0, 0, 0, 0] PP=[0, 0, 0, 0, 0, 0] BA1=0 BS=[0, 0, 0, 0, 0] BP=[1, 0, 0, 1, 0, 0, 0, 0]	1	248914	0	0	16210	0	34536	0	10048	1	18370	0	21646	0	111438	0	6112	0	30554	282888	24972	35440	10370	19954	25124	129200	7228	30616
chr14	102898220	gAD_0505	C	T	TECPR2	NM_014844.4	missense_variant	MODERATE	c.1172C>T	p.Thr391Met	6	2	14.64	0.01193	0,033	0.086	0.026	0.999999	-0.658				14.82	Uncertain significance	PVS1=0 PS=[0, 0, 0, 0, 0] PM=[0, 1, 0, 0, 0, 0, 0] PP=[0, 0, 0, 0, 0, 0] BA1=0 BS=[0, 0, 0, 0, 0] BP=[1, 0, 0, 0, 0, 0, 0, 0]	8	280292	0	5	24920	0	35380	0	10336	1	19926	0	25120	2	126860	0	7200	0	30550	282888	24972	35440	10370	19954	25124	129200	7228	30616
chr14	102898221	gAD_0506	G	A	TECPR2	NM_014844.4	synonymous_variant	LOW	c.1173G>A	p.Thr391Thr									-0.334			Likely_benign	0.079	Likely benign	PVS1=0 PS=[0, 0, 0, 0, 0] PM=[0, 1, 0, 0, 0, 0, 0] PP=[0, 0, 0, 0, 0, 0] BA1=0 BS=[0, 0, 0, 0, 0] BP=[0, 0, 0, 1, 0, 0, 1, 0]	14	280162	0	2	24906	4	35384	0	10340	2	19926	0	25110	5	126740	0	7194	1	30562	282888	24972	35440	10370	19954	25124	129200	7228	30616
chr14	102898224	gAD_0507	G	A	TECPR2	NM_014844.4	synonymous_variant	LOW	c.1176G>A	p.Arg392Arg									1.171				5.49	Likely benign	PVS1=0 PS=[0, 0, 0, 0, 0] PM=[0, 1, 0, 0, 0, 0, 0] PP=[0, 0, 0, 0, 0, 0] BA1=0 BS=[0, 0, 0, 0, 0] BP=[0, 0, 0, 1, 0, 0, 1, 0]	1	248916	0	0	16196	0	34562	0	10056	0	18370	0	21644	1	111406	0	6114	0	30568	282888	24972	35440	10370	19954	25124	129200	7228	30616
chr14	102898228	gAD_0508	A	C	TECPR2	NM_014844.4	synonymous_variant	LOW	c.1180A>C	p.Arg394Arg									1.127				4.976	Likely benign	PVS1=0 PS=[0, 0, 0, 0, 0] PM=[0, 1, 0, 0, 0, 0, 0] PP=[0, 0, 0, 0, 0, 0] BA1=0 BS=[0, 0, 0, 0, 0] BP=[0, 0, 0, 1, 0, 0, 1, 0]	12	248992	1	0	16196	0	34562	0	10054	0	18372	0	21646	0	111468	2	6116	10	30578	282888	24972	35440	10370	19954	25124	129200	7228	30616
chr14	102898235	gAD_0509	C	T	TECPR2	NM_014844.4	missense_variant	MODERATE	c.1187C>T	p.Ser396Phe	1		16.1	0.006591	0,052	0.343	0.365	0.999998	0.299				16.31	Uncertain significance	PVS1=0 PS=[0, 0, 0, 0, 0] PM=[0, 1, 0, 0, 0, 0, 0] PP=[0, 0, 0, 0, 0, 0] BA1=0 BS=[0, 0, 0, 0, 0] BP=[1, 0, 0, 0, 0, 0, 0, 0]	1	248838	0	0	16164	1	34560	0	10044	0	18360	0	21634	0	111378	0	6114	0	30584	282888	24972	35440	10370	19954	25124	129200	7228	30616
chr14	102898236	gAD_0510	T	G	TECPR2	NM_014844.4	synonymous_variant	LOW	c.1188T>G	p.Ser396Ser									0.952				1.237	Likely benign	PVS1=0 PS=[0, 0, 0, 0, 0] PM=[0, 1, 0, 0, 0, 0, 0] PP=[0, 0, 0, 0, 0, 0] BA1=0 BS=[0, 0, 0, 0, 0] BP=[0, 0, 0, 1, 0, 0, 1, 0]	1	248872	0	0	16168	0	34562	0	10046	0	18362	0	21634	1	111400	0	6114	0	30586	282888	24972	35440	10370	19954	25124	129200	7228	30616
chr14	102898241	gAD_0511	T	C	TECPR2	NM_014844.4	missense_variant	MODERATE	c.1193T>C	p.Met398Thr	3		15.49	0.003869	0,015	0.22	0.001	1	0.392				8.92	Uncertain significance	PVS1=0 PS=[0, 0, 0, 0, 0] PM=[0, 1, 0, 0, 0, 0, 0] PP=[0, 0, 0, 0, 0, 0] BA1=0 BS=[0, 0, 0, 0, 0] BP=[1, 0, 0, 0, 0, 0, 0, 0]	3	248684	0	2	16128	0	34564	0	10040	0	18348	0	21622	1	111286	0	6110	0	30586	282888	24972	35440	10370	19954	25124	129200	7228	30616
chr14	102898242	gAD_0512	G	C	TECPR2	NM_014844.4	missense_variant	MODERATE	c.1194G>C	p.Met398Ile	1		16.67	0.003555	0,025	0.382	0	0.999991	0.794				15.48	Uncertain significance	PVS1=0 PS=[0, 0, 0, 0, 0] PM=[0, 1, 0, 0, 0, 0, 0] PP=[0, 0, 0, 0, 0, 0] BA1=0 BS=[0, 0, 0, 0, 0] BP=[1, 0, 0, 0, 0, 0, 0, 0]	1	248444	0	1	16064	0	34556	0	10030	0	18340	0	21618	0	111146	0	6104	0	30586	282888	24972	35440	10370	19954	25124	129200	7228	30616
chr14	102898243	gAD_0513	G	A	TECPR2	NM_014844.4	missense_variant	MODERATE	c.1195G>A	p.Ala399Thr		1	19.81	0.005571	0,070	0.434	0.679	0.992297	1.28				17.53	Likely benign	PVS1=0 PS=[0, 0, 0, 0, 0] PM=[0, 1, 0, 0, 0, 0, 0] PP=[0, 0, 0, 0, 0, 0] BA1=0 BS=[0, 0, 0, 0, 0] BP=[1, 0, 0, 1, 0, 0, 0, 0]	1	31382	0	1	8710	0	848	0	290	0	1558	0	3476	0	15412	0	1088	0	0	282888	24972	35440	10370	19954	25124	129200	7228	30616
chr14	102898247	gAD_0514	G	T	TECPR2	NM_014844.4	missense_variant	MODERATE	c.1199G>T	p.Ser400Ile	1		24.5	0.00735	0,102	0.003	0.708	0.939505	0.682				24	Uncertain significance	PVS1=0 PS=[0, 0, 0, 0, 0] PM=[0, 1, 0, 0, 0, 0, 0] PP=[0, 0, 0, 0, 0, 0] BA1=0 BS=[0, 0, 0, 0, 0] BP=[1, 0, 0, 0, 0, 0, 0, 0]	1	248236	0	0	16000	0	34558	0	10026	0	18338	0	21610	1	111032	0	6086	0	30586	282888	24972	35440	10370	19954	25124	129200	7228	30616
chr14	102898251	gAD_0515	C	T	TECPR2	NM_014844.4	synonymous_variant	LOW	c.1203C>T	p.Ser401Ser									0.463				0.22	Likely benign	PVS1=0 PS=[0, 0, 0, 0, 0] PM=[0, 1, 0, 0, 0, 0, 0] PP=[0, 0, 0, 0, 0, 0] BA1=0 BS=[0, 0, 0, 0, 0] BP=[0, 0, 0, 1, 0, 0, 1, 0]	25	278806	1	1	24510	0	35388	0	10304	0	19878	0	25044	5	125942	1	7158	18	30582	282888	24972	35440	10370	19954	25124	129200	7228	30616
chr14	102898252	gAD_0516	G	A	TECPR2	NM_014844.4	missense_variant	MODERATE	c.1204G>A	p.Val402Met	4		18.71	0.006758	0,019	0.085	0.009	1	-0.521				14.93	Uncertain significance	PVS1=0 PS=[0, 0, 0, 0, 0] PM=[0, 1, 0, 0, 0, 0, 0] PP=[0, 0, 0, 0, 0, 0] BA1=0 BS=[0, 0, 0, 0, 0] BP=[1, 0, 0, 0, 0, 0, 0, 0]	4	247468	0	0	15842	0	34536	0	10012	1	18300	0	21576	1	110550	0	6072	2	30580	282888	24972	35440	10370	19954	25124	129200	7228	30616
chr14	102898260	gAD_0517	C	T	TECPR2	NM_014844.4	synonymous_variant	LOW	c.1212C>T	p.Ser404Ser									-0.858				2.273	Likely benign	PVS1=0 PS=[0, 0, 0, 0, 0] PM=[0, 1, 0, 0, 0, 0, 0] PP=[0, 0, 0, 0, 0, 0] BA1=0 BS=[0, 0, 0, 0, 0] BP=[0, 0, 0, 1, 0, 0, 1, 0]	5	247066	0	0	15764	0	34516	0	9994	0	18274	0	21520	4	110356	0	6064	1	30578	282888	24972	35440	10370	19954	25124	129200	7228	30616
chr14	102898261	gAD_0518	G	A	TECPR2	NM_014844.4	missense_variant	MODERATE	c.1213G>A	p.Glu405Lys	5		24.7	0.010873	0,155	0.333	0.917	0.999292	-0.441			Uncertain_significance	24.3	Uncertain significance	PVS1=0 PS=[0, 0, 0, 0, 0] PM=[0, 1, 0, 0, 0, 0, 0] PP=[0, 0, 0, 0, 0, 0] BA1=0 BS=[0, 0, 0, 0, 0] BP=[1, 0, 0, 0, 0, 0, 0, 0]	5	247628	0	2	15910	1	34544	0	10004	0	18312	0	21600	2	110598	0	6072	0	30588	282888	24972	35440	10370	19954	25124	129200	7228	30616
chr14	102898265	gAD_0519	C	T	TECPR2	NM_014844.4	missense_variant	MODERATE	c.1217C>T	p.Pro406Leu	1		22.9	0.007532	0,021	0.135	0.058	0.654401	0.237				23	Uncertain significance	PVS1=0 PS=[0, 0, 0, 0, 0] PM=[0, 1, 0, 0, 0, 0, 0] PP=[0, 0, 0, 0, 0, 0] BA1=0 BS=[0, 0, 0, 0, 0] BP=[1, 0, 0, 0, 0, 0, 0, 0]	1	248026	0	0	15972	0	34550	0	10016	0	18316	0	21602	1	110892	0	6086	0	30592	282888	24972	35440	10370	19954	25124	129200	7228	30616
chr14	102898266	gAD_0520	A	AAGGAGC	TECPR2	NM_014844.4	disruptive_inframe_insertion	MODERATE	c.1227_1232dupGAGCAG	p.Arg409_Ser410dup													12.95	Uncertain significance	PVS1=0 PS=[0, 0, 0, 0, 0] PM=[0, 1, 0, 1, 0, 0, 0] PP=[0, 0, 0, 0, 0, 0] BA1=0 BS=[0, 0, 0, 0, 0] BP=[0, 0, 0, 0, 0, 0, 0, 0]	1	248038	0	0	15976	1	34556	0	10000	0	18312	0	21614	0	110902	0	6084	0	30594	282888	24972	35440	10370	19954	25124	129200	7228	30616
chr14	102898279	gAD_0521	A	G	TECPR2	NM_014844.4	missense_variant	MODERATE	c.1231A>G	p.Ser411Gly	1		24.7	0.023354	0,071	0.021	0.985	0.735705	0.658				23	Uncertain significance	PVS1=0 PS=[0, 0, 0, 0, 0] PM=[0, 1, 0, 0, 0, 0, 0] PP=[0, 0, 0, 0, 0, 0] BA1=0 BS=[0, 0, 0, 0, 0] BP=[1, 0, 0, 0, 0, 0, 0, 0]	1	247676	0	0	15940	0	34540	0	9998	1	18304	0	21598	0	110620	0	6090	0	30586	282888	24972	35440	10370	19954	25124	129200	7228	30616
chr14	102898283	gAD_0522	C	T	TECPR2	NM_014844.4	missense_variant	MODERATE	c.1235C>T	p.Ser412Leu	2		24.9	0.027164	0,192	0.072	0.994	0.998974	-0.684			Uncertain_significance	28.5	Uncertain significance	PVS1=0 PS=[0, 0, 0, 0, 0] PM=[0, 1, 0, 0, 0, 0, 0] PP=[0, 0, 0, 0, 0, 0] BA1=0 BS=[0, 0, 0, 0, 0] BP=[1, 0, 0, 0, 0, 0, 0, 0]	2	247408	0	0	15878	0	34528	0	9984	0	18292	0	21594	1	110464	0	6082	1	30586	282888	24972	35440	10370	19954	25124	129200	7228	30616
chr14	102898284	gAD_0523	G	T	TECPR2	NM_014844.4	synonymous_variant	LOW	c.1236G>T	p.Ser412Ser									-1.228				0.283	Likely benign	PVS1=0 PS=[0, 0, 0, 0, 0] PM=[0, 1, 0, 0, 0, 0, 0] PP=[0, 0, 0, 0, 0, 0] BA1=0 BS=[0, 0, 0, 0, 0] BP=[0, 0, 0, 1, 0, 0, 1, 0]	1	247332	0	0	15870	0	34526	0	9982	0	18278	1	21564	0	110442	0	6080	0	30590	282888	24972	35440	10370	19954	25124	129200	7228	30616
chr14	102898284	gAD_0524	G	A	TECPR2	NM_014844.4	synonymous_variant	LOW	c.1236G>A	p.Ser412Ser									-0.98				0.38	Likely benign	PVS1=0 PS=[0, 0, 0, 0, 0] PM=[0, 1, 0, 0, 0, 0, 0] PP=[0, 0, 0, 0, 0, 0] BA1=0 BS=[0, 0, 0, 0, 0] BP=[0, 0, 0, 1, 0, 0, 1, 0]	3	247332	0	1	15870	0	34526	0	9982	1	18278	0	21564	0	110442	0	6080	1	30590	282888	24972	35440	10370	19954	25124	129200	7228	30616
chr14	102898291	gAD_0525	T	G	TECPR2	NM_014844.4	missense_variant	MODERATE	c.1243T>G	p.Ser415Ala	1		24.2	0.016683	0,112	0.132	0.978	0.954152	0.947				24.2	Uncertain significance	PVS1=0 PS=[0, 0, 0, 0, 0] PM=[0, 1, 0, 0, 0, 0, 0] PP=[0, 0, 0, 0, 0, 0] BA1=0 BS=[0, 0, 0, 0, 0] BP=[1, 0, 0, 0, 0, 0, 0, 0]	1	247044	0	0	15766	0	34512	0	9984	0	18288	0	21566	0	110282	1	6078	0	30568	282888	24972	35440	10370	19954	25124	129200	7228	30616
chr14	102898292	gAD_0526	C	A	TECPR2	NM_014844.4	missense_variant	MODERATE	c.1244C>A	p.Ser415Tyr	1	1	25.8	0.018748	0,242	0.004	0.997	0.999647	1.187				27.1	Uncertain significance	PVS1=0 PS=[0, 0, 0, 0, 0] PM=[0, 1, 0, 0, 0, 0, 0] PP=[0, 0, 0, 0, 0, 0] BA1=0 BS=[0, 0, 0, 0, 0] BP=[1, 0, 0, 0, 0, 0, 0, 0]	2	278142	0	0	24362	0	35346	0	10266	1	19838	0	25040	1	125548	0	7166	0	30576	282888	24972	35440	10370	19954	25124	129200	7228	30616
chr14	102898296	gAD_0527	C	T	TECPR2	NM_014844.4	synonymous_variant	LOW	c.1248C>T	p.Thr416Thr									-0.999				6.715	Likely benign	PVS1=0 PS=[0, 0, 0, 0, 0] PM=[0, 1, 0, 0, 0, 0, 0] PP=[0, 0, 0, 0, 0, 0] BA1=0 BS=[0, 0, 0, 0, 0] BP=[0, 0, 0, 1, 0, 0, 1, 0]	11	277874	0	7	24318	3	35324	0	10252	0	19816	1	25016	0	125414	0	7160	0	30574	282888	24972	35440	10370	19954	25124	129200	7228	30616
chr14	102898297	gAD_0528	G	A	TECPR2	NM_014844.4	missense_variant	MODERATE	c.1249G>A	p.Asp417Asn	19	1	25	0.008658	0,110	0.203	0.551	0.977437	-0.758				24.3	Uncertain significance	PVS1=0 PS=[0, 0, 0, 0, 0] PM=[0, 1, 0, 0, 0, 0, 0] PP=[0, 0, 0, 0, 0, 0] BA1=0 BS=[0, 0, 0, 0, 0] BP=[1, 0, 0, 0, 0, 0, 0, 0]	20	277726	0	0	24294	2	35314	0	10252	8	19808	0	25006	9	125334	1	7152	0	30566	282888	24972	35440	10370	19954	25124	129200	7228	30616
chr14	102898302	gAD_0529	C	T	TECPR2	NM_014844.4	synonymous_variant	LOW	c.1254C>T	p.Ser418Ser									-0.982				1.555	Likely benign	PVS1=0 PS=[0, 0, 0, 0, 0] PM=[0, 1, 0, 0, 0, 0, 0] PP=[0, 0, 0, 0, 0, 0] BA1=0 BS=[0, 0, 0, 0, 0] BP=[0, 0, 0, 1, 0, 0, 1, 0]	4	245248	0	0	15280	0	34434	0	9940	0	18218	1	21520	3	109248	0	6046	0	30562	282888	24972	35440	10370	19954	25124	129200	7228	30616
chr14	102898303	gAD_0530	G	A	TECPR2	NM_014844.4	missense_variant	MODERATE	c.1255G>A	p.Gly419Ser	11	1	13.08	0.006478	0,068	0.393	0.051	0.998837	-0.673			Uncertain_significance	8.089	Likely benign	PVS1=0 PS=[0, 0, 0, 0, 0] PM=[0, 1, 0, 0, 0, 0, 0] PP=[0, 0, 0, 0, 0, 0] BA1=0 BS=[0, 0, 0, 0, 0] BP=[1, 0, 0, 1, 0, 0, 0, 0]	12	276284	0	0	23876	2	35270	0	10220	4	19772	0	24974	5	124498	0	7116	1	30558	282888	24972	35440	10370	19954	25124	129200	7228	30616
chr14	102898304	gAD_0531	G	T	TECPR2	NM_014844.4	missense_variant	MODERATE	c.1256G>T	p.Gly419Val	1		26.9	0.011204	0,140	0.014	0.722	1	-0.312				25.5	Uncertain significance	PVS1=0 PS=[0, 0, 0, 0, 0] PM=[0, 1, 0, 0, 0, 0, 0] PP=[0, 0, 0, 0, 0, 0] BA1=0 BS=[0, 0, 0, 0, 0] BP=[1, 0, 0, 0, 0, 0, 0, 0]	1	244916	0	0	15184	0	34418	0	9928	0	18202	0	21506	0	109084	0	6030	1	30564	282888	24972	35440	10370	19954	25124	129200	7228	30616
chr14	102898308	gAD_0532	C	T	TECPR2	NM_014844.4	synonymous_variant	LOW	c.1260C>T	p.Ser420Ser									-0.879			Benign/Likely_benign	0.284	Likely benign	PVS1=0 PS=[0, 0, 0, 0, 0] PM=[0, 0, 0, 0, 0, 0, 0] PP=[0, 0, 0, 0, 0, 0] BA1=0 BS=[1, 0, 0, 0, 0] BP=[0, 0, 0, 1, 0, 1, 1, 0]	237	275880	1	209	23786	9	35246	2	10216	0	19776	0	24958	12	124228	5	7108	0	30562	282888	24972	35440	10370	19954	25124	129200	7228	30616
chr14	102898309	gAD_0533	G	A	TECPR2	NM_014844.4	missense_variant	MODERATE	c.1261G>A	p.Gly421Arg	7	3	23.6	0.008512	0,106	0.031	0.721	0.864871	-1.084				22.7	Uncertain significance	PVS1=0 PS=[0, 0, 0, 0, 0] PM=[0, 1, 0, 0, 0, 0, 0] PP=[0, 0, 0, 0, 0, 0] BA1=0 BS=[0, 0, 0, 0, 0] BP=[1, 0, 0, 0, 0, 0, 0, 0]	10	275662	0	2	23736	0	35244	0	10216	0	19738	2	24924	5	124146	0	7098	1	30560	282888	24972	35440	10370	19954	25124	129200	7228	30616
chr14	102898309	gAD_0534	G	C	TECPR2	NM_014844.4	missense_variant	MODERATE	c.1261G>C	p.Gly421Arg	1		23.6	0.008567	0,099	0.031	0.818	0.851611	0.827				22.6	Uncertain significance	PVS1=0 PS=[0, 0, 0, 0, 0] PM=[0, 1, 0, 0, 0, 0, 0] PP=[0, 0, 0, 0, 0, 0] BA1=0 BS=[0, 0, 0, 0, 0] BP=[1, 0, 0, 0, 0, 0, 0, 0]	1	244284	0	0	15028	0	34396	0	9926	0	18180	0	21450	0	108732	0	6012	1	30560	282888	24972	35440	10370	19954	25124	129200	7228	30616
chr14	102898318	gAD_0535	C	T	TECPR2	NM_014844.4	missense_variant	MODERATE	c.1270C>T	p.Pro424Ser	10	2	11.37	0.011092	0,086	0.507	0.011	1	0.332				4.198	Likely benign	PVS1=0 PS=[0, 0, 0, 0, 0] PM=[0, 1, 0, 0, 0, 0, 0] PP=[0, 0, 0, 0, 0, 0] BA1=0 BS=[0, 0, 0, 0, 0] BP=[1, 0, 0, 1, 0, 0, 0, 0]	12	275270	0	0	23524	0	35232	0	10200	0	19786	0	24910	12	123998	0	7076	0	30544	282888	24972	35440	10370	19954	25124	129200	7228	30616
chr14	102898320	gAD_0536	C	G	TECPR2	NM_014844.4	synonymous_variant	LOW	c.1272C>G	p.Pro424Pro									1.131				0.068	Likely benign	PVS1=0 PS=[0, 0, 0, 0, 0] PM=[0, 1, 0, 0, 0, 0, 0] PP=[0, 0, 0, 0, 0, 0] BA1=0 BS=[0, 0, 0, 0, 0] BP=[0, 0, 0, 1, 0, 0, 1, 0]	2	31396	0	0	8712	0	848	0	290	0	1560	0	3476	2	15422	0	1088	0	0	282888	24972	35440	10370	19954	25124	129200	7228	30616
chr14	102898322	gAD_0537	C	T	TECPR2	NM_014844.4	missense_variant	MODERATE	c.1274C>T	p.Pro425Leu	1		14.01	0.024798	0,039	0.249	0.018	1	0.627				10.96	Uncertain significance	PVS1=0 PS=[0, 0, 0, 0, 0] PM=[0, 1, 0, 0, 0, 0, 0] PP=[0, 0, 0, 0, 0, 0] BA1=0 BS=[0, 0, 0, 0, 0] BP=[1, 0, 0, 0, 0, 0, 0, 0]	1	243732	0	0	14680	0	34400	0	9908	0	18226	0	21484	1	108472	0	5996	0	30566	282888	24972	35440	10370	19954	25124	129200	7228	30616
chr14	102898325	gAD_0538	G	A	TECPR2	NM_014844.4	missense_variant	MODERATE	c.1277G>A	p.Gly426Glu	1		19.17	0.027297	0,091	0.029	0.879	1	1.085				14.66	Likely benign	PVS1=0 PS=[0, 0, 0, 0, 0] PM=[0, 1, 0, 0, 0, 0, 0] PP=[0, 0, 0, 0, 0, 0] BA1=0 BS=[0, 0, 0, 0, 0] BP=[1, 0, 0, 1, 0, 0, 0, 0]	1	243634	0	0	14696	0	34390	0	9910	0	18214	0	21484	1	108374	0	5998	0	30568	282888	24972	35440	10370	19954	25124	129200	7228	30616
chr14	102898329	gAD_0539	C	T	TECPR2	NM_014844.4	synonymous_variant	LOW	c.1281C>T	p.Leu427Leu									1.062				0.172	Likely benign	PVS1=0 PS=[0, 0, 0, 0, 0] PM=[0, 1, 0, 0, 0, 0, 0] PP=[0, 0, 0, 0, 0, 0] BA1=0 BS=[0, 0, 0, 0, 0] BP=[0, 0, 0, 1, 0, 0, 1, 0]	1	243214	0	0	14576	1	34390	0	9904	0	18206	0	21458	0	108144	0	5980	0	30556	282888	24972	35440	10370	19954	25124	129200	7228	30616
chr14	102898334	gAD_0540	C	T	TECPR2	NM_014844.4	missense_variant	MODERATE	c.1286C>T	p.Ala429Val	1		11.41	0.009116	0,026	0.117	0.016	1	0.304				9.354	Likely benign	PVS1=0 PS=[0, 0, 0, 0, 0] PM=[0, 1, 0, 0, 0, 0, 0] PP=[0, 0, 0, 0, 0, 0] BA1=0 BS=[0, 0, 0, 0, 0] BP=[1, 0, 0, 1, 0, 0, 0, 0]	1	243276	0	0	14626	0	34400	0	9896	0	18206	0	21448	0	108120	0	6006	1	30574	282888	24972	35440	10370	19954	25124	129200	7228	30616
chr14	102898335	gAD_0541	C	G	TECPR2	NM_014844.4	synonymous_variant	LOW	c.1287C>G	p.Ala429Ala									1.249				0.048	Likely benign	PVS1=0 PS=[0, 0, 0, 0, 0] PM=[0, 1, 0, 0, 0, 0, 0] PP=[0, 0, 0, 0, 0, 0] BA1=0 BS=[0, 0, 0, 0, 0] BP=[0, 0, 0, 1, 0, 0, 1, 0]	2	243336	0	0	14644	0	34400	0	9896	2	18216	0	21464	0	108142	0	6004	0	30570	282888	24972	35440	10370	19954	25124	129200	7228	30616
chr14	102898336	gAD_0542	A	G	TECPR2	NM_014844.4	missense_variant	MODERATE	c.1288A>G	p.Thr430Ala	2	2	6.802	0.002548	0,056	0.71	0	1	0.608				0.069	Likely benign	PVS1=0 PS=[0, 0, 0, 0, 0] PM=[0, 1, 0, 0, 0, 0, 0] PP=[0, 0, 0, 0, 0, 0] BA1=0 BS=[0, 0, 0, 0, 0] BP=[1, 0, 0, 1, 0, 0, 0, 0]	4	274440	0	4	23318	0	35252	0	10190	0	19752	0	24898	0	123386	0	7080	0	30564	282888	24972	35440	10370	19954	25124	129200	7228	30616
chr14	102898338	gAD_0543	C	G	TECPR2	NM_014844.4	synonymous_variant	LOW	c.1290C>G	p.Thr430Thr									0.633				0.193	Likely benign	PVS1=0 PS=[0, 0, 0, 0, 0] PM=[0, 1, 0, 0, 0, 0, 0] PP=[0, 0, 0, 0, 0, 0] BA1=0 BS=[0, 0, 0, 0, 0] BP=[0, 0, 0, 1, 0, 0, 1, 0]	1	243350	0	0	14648	0	34410	0	9904	0	18222	0	21472	1	108128	0	6002	0	30564	282888	24972	35440	10370	19954	25124	129200	7228	30616
chr14	102898338	gAD_0544	C	T	TECPR2	NM_014844.4	synonymous_variant	LOW	c.1290C>T	p.Thr430Thr									-0.795				0.292	Likely benign	PVS1=0 PS=[0, 0, 0, 0, 0] PM=[0, 1, 0, 0, 0, 0, 0] PP=[0, 0, 0, 0, 0, 0] BA1=0 BS=[0, 0, 0, 0, 0] BP=[0, 0, 0, 1, 0, 0, 1, 0]	1	31394	0	0	8710	0	848	0	290	1	1558	0	3476	0	15426	0	1086	0	0	282888	24972	35440	10370	19954	25124	129200	7228	30616
chr14	102898339	gAD_0545	C	A	TECPR2	NM_014844.4	missense_variant	MODERATE	c.1291C>A	p.Pro431Thr	1		8.014	0.00795	0,032	0.263	0.008	1	0.747				6.076	Likely benign	PVS1=0 PS=[0, 0, 0, 0, 0] PM=[0, 1, 0, 0, 0, 0, 0] PP=[0, 0, 0, 0, 0, 0] BA1=0 BS=[0, 0, 0, 0, 0] BP=[1, 0, 0, 1, 0, 0, 0, 0]	1	243376	0	1	14654	0	34410	0	9910	0	18218	0	21450	0	108150	0	6004	0	30580	282888	24972	35440	10370	19954	25124	129200	7228	30616
chr14	102898342	gAD_0546	G	C	TECPR2	NM_014844.4	missense_variant	MODERATE	c.1294G>C	p.Glu432Gln	1		24.4	0.017348	0,156	0.024	0.994	1	-1.087				21	Uncertain significance	PVS1=0 PS=[0, 0, 0, 0, 0] PM=[0, 1, 0, 0, 0, 0, 0] PP=[0, 0, 0, 0, 0, 0] BA1=0 BS=[0, 0, 0, 0, 0] BP=[1, 0, 0, 0, 0, 0, 0, 0]	1	243422	0	0	14652	0	34430	0	9910	1	18228	0	21454	0	108178	0	6000	0	30570	282888	24972	35440	10370	19954	25124	129200	7228	30616
chr14	102898349	gAD_0547	G	A	TECPR2	NM_014844.4	missense_variant	MODERATE	c.1301G>A	p.Gly434Asp	1	1	12.08	0.006725	0,079	0.365	0.058	1	2.01				9.948	Uncertain significance	PVS1=0 PS=[0, 0, 0, 0, 0] PM=[0, 1, 0, 0, 0, 0, 0] PP=[0, 0, 0, 0, 0, 0] BA1=0 BS=[0, 0, 0, 0, 0] BP=[1, 0, 0, 0, 0, 0, 0, 0]	2	274996	0	1	23532	0	35278	0	10204	0	19774	0	24940	1	123614	0	7096	0	30558	282888	24972	35440	10370	19954	25124	129200	7228	30616
chr14	102898350	gAD_0548	C	T	TECPR2	NM_014844.4	synonymous_variant	LOW	c.1302C>T	p.Gly434Gly									-0.268				2.763	Likely benign	PVS1=0 PS=[0, 0, 0, 0, 0] PM=[0, 1, 0, 0, 0, 0, 0] PP=[0, 0, 0, 0, 0, 0] BA1=0 BS=[0, 0, 0, 0, 0] BP=[0, 0, 0, 1, 0, 0, 1, 0]	1	243422	0	0	14802	0	34420	0	9910	0	18226	0	21434	1	108066	0	6006	0	30558	282888	24972	35440	10370	19954	25124	129200	7228	30616
chr14	102898358	gAD_0549	G	C	TECPR2	NM_014844.4	missense_variant	MODERATE	c.1310G>C	p.Ser437Thr	1		12.26	0.006584	0,034	0.15	0.024	0.999995	0.65				16.45	Uncertain significance	PVS1=0 PS=[0, 0, 0, 0, 0] PM=[0, 1, 0, 0, 0, 0, 0] PP=[0, 0, 0, 0, 0, 0] BA1=0 BS=[0, 0, 0, 0, 0] BP=[1, 0, 0, 0, 0, 0, 0, 0]	1	244050	0	0	15052	0	34446	0	9918	0	18260	0	21502	1	108294	0	6034	0	30544	282888	24972	35440	10370	19954	25124	129200	7228	30616
chr14	102898360	gAD_0550	C	G	TECPR2	NM_014844.4	missense_variant	MODERATE	c.1312C>G	p.Gln438Glu	1		16.02	0.007629	0,139	0.231	0.01	0.805799	1.088				19.17	Uncertain significance	PVS1=0 PS=[0, 0, 0, 0, 0] PM=[0, 1, 0, 0, 0, 0, 0] PP=[0, 0, 0, 0, 0, 0] BA1=0 BS=[0, 0, 0, 0, 0] BP=[1, 0, 0, 0, 0, 0, 0, 0]	1	244158	0	0	15076	0	34452	0	9928	0	18270	0	21530	1	108314	0	6040	0	30548	282888	24972	35440	10370	19954	25124	129200	7228	30616
chr14	102898363	gAD_0551	C	T	TECPR2	NM_014844.4	missense_variant	MODERATE	c.1315C>T	p.Pro439Ser	9512	1293	11.53		0,086	0.409	0.008	0.799789	-0.243			Benign	17.11	Benign	PVS1=0 PS=[0, 0, 0, 0, 0] PM=[0, 0, 0, 0, 0, 0, 0] PP=[0, 0, 0, 0, 0, 0] BA1=0 BS=[1, 1, 0, 0, 0] BP=[1, 0, 0, 0, 0, 1, 0, 0]	10805	275450	267	1404	23778	2204	35266	495	10218	566	19826	959	24986	3759	123712	292	7128	1126	30536	282888	24972	35440	10370	19954	25124	129200	7228	30616
chr14	102898364	gAD_0552	C	A	TECPR2	NM_014844.4	missense_variant	MODERATE	c.1316C>A	p.Pro439His	1		18.54	0.011964	0,054	0.096	0.554	0.927257	0.999				21.8	Uncertain significance	PVS1=0 PS=[0, 0, 0, 0, 0] PM=[0, 1, 0, 0, 0, 0, 0] PP=[0, 0, 0, 0, 0, 0] BA1=0 BS=[0, 0, 0, 0, 0] BP=[1, 0, 0, 0, 0, 0, 0, 0]	1	244280	0	0	15122	1	34468	0	9934	0	18278	0	21540	0	108354	0	6042	0	30542	282888	24972	35440	10370	19954	25124	129200	7228	30616
chr14	102898364	gAD_0553	C	T	TECPR2	NM_014844.4	missense_variant	MODERATE	c.1316C>T	p.Pro439Leu	1		14.08	0.005469	0,049	0.54	0.003	0.976184	-0.503				16.31	Uncertain significance	PVS1=0 PS=[0, 0, 0, 0, 0] PM=[0, 1, 0, 0, 0, 0, 0] PP=[0, 0, 0, 0, 0, 0] BA1=0 BS=[0, 0, 0, 0, 0] BP=[1, 0, 0, 0, 0, 0, 0, 0]	1	244280	0	1	15122	0	34468	0	9934	0	18278	0	21540	0	108354	0	6042	0	30542	282888	24972	35440	10370	19954	25124	129200	7228	30616
chr14	102898365	gAD_0554	CCT	C	TECPR2	NM_014844.4	frameshift_variant	HIGH	c.1318_1319delCT	p.Leu440fs													23.2	Likely pathogenic	PVS1=1 PS=[0, 0, 0, 0, 0] PM=[0, 1, 0, 0, 0, 0, 0] PP=[0, 0, 0, 0, 0, 0] BA1=0 BS=[0, 0, 0, 0, 0] BP=[0, 0, 0, 0, 0, 0, 0, 0]	2	244298	0	1	15120	0	34472	0	9932	0	18278	1	21542	0	108366	0	6040	0	30548	282888	24972	35440	10370	19954	25124	129200	7228	30616
chr14	102898365	gAD_0555	C	T	TECPR2	NM_014844.4	synonymous_variant	LOW	c.1317C>T	p.Pro439Pro									-0.754				3.909	Likely benign	PVS1=0 PS=[0, 0, 0, 0, 0] PM=[0, 1, 0, 0, 0, 0, 0] PP=[0, 0, 0, 0, 0, 0] BA1=0 BS=[0, 0, 0, 0, 0] BP=[0, 0, 0, 1, 0, 0, 1, 0]	2	244298	0	0	15120	2	34472	0	9932	0	18278	0	21542	0	108366	0	6040	0	30548	282888	24972	35440	10370	19954	25124	129200	7228	30616
chr14	102898366	gAD_0556	CT	C	TECPR2	NM_014844.4	frameshift_variant	HIGH	c.1319delT	p.Leu440fs												Pathogenic	23.2	Pathogenic	PVS1=1 PS=[0, 0, 0, 0, 0] PM=[0, 1, 0, 0, 0, 0, 0] PP=[0, 0, 0, 0, 1, 0] BA1=0 BS=[0, 0, 0, 0, 0] BP=[0, 0, 0, 0, 0, 0, 0, 0]	37	275698	0	0	23826	0	35306	32	10224	0	19846	0	25012	4	123802	1	7124	0	30558	282888	24972	35440	10370	19954	25124	129200	7228	30616
chr14	102898367	gAD_0557	T	C	TECPR2	NM_014844.4	missense_variant	MODERATE	c.1319T>C	p.Leu440Pro	1		15.52	0.003734	0,033	0.303	0	1	0.725				14.56	Uncertain significance	PVS1=0 PS=[0, 0, 0, 0, 0] PM=[0, 1, 0, 0, 0, 0, 0] PP=[0, 0, 0, 0, 0, 0] BA1=0 BS=[0, 0, 0, 0, 0] BP=[1, 0, 0, 0, 0, 0, 0, 0]	1	244302	0	0	15134	1	34470	0	9924	0	18294	0	21544	0	108342	0	6044	0	30550	282888	24972	35440	10370	19954	25124	129200	7228	30616
chr14	102898375	gAD_0558	A	G	TECPR2	NM_014844.4	missense_variant	MODERATE	c.1327A>G	p.Arg443Gly	2		24.9	0.042448	0,217	0.006	0.994	0.888988	-1.397			not_provided	23.7	Uncertain significance	PVS1=0 PS=[0, 0, 0, 0, 0] PM=[0, 1, 0, 0, 0, 0, 0] PP=[0, 0, 0, 0, 0, 0] BA1=0 BS=[0, 0, 0, 0, 0] BP=[1, 0, 0, 0, 0, 0, 0, 0]	2	244358	0	1	15182	0	34490	0	9934	0	18286	0	21556	1	108302	0	6054	0	30554	282888	24972	35440	10370	19954	25124	129200	7228	30616
chr14	102898379	gAD_0559	T	G	TECPR2	NM_014844.4	missense_variant	MODERATE	c.1331T>G	p.Phe444Cys	1		26.7	0.038247	0,221	0.002	0.986	0.979803	-0.646				24.8	Uncertain significance	PVS1=0 PS=[0, 0, 0, 0, 0] PM=[0, 1, 0, 0, 0, 0, 0] PP=[0, 0, 0, 0, 0, 0] BA1=0 BS=[0, 0, 0, 0, 0] BP=[1, 0, 0, 0, 0, 0, 0, 0]	1	244094	0	0	15172	0	34474	0	9924	0	18278	0	21542	1	108126	0	6054	0	30524	282888	24972	35440	10370	19954	25124	129200	7228	30616
chr14	102898382	gAD_0560	A	G	TECPR2	NM_014844.4	missense_variant	MODERATE	c.1334A>G	p.Asn445Ser	5		17.46	0.003937	0,124	1	0	0.997561	-0.64			Uncertain_significance	11.51	Uncertain significance	PVS1=0 PS=[0, 0, 0, 0, 0] PM=[0, 1, 0, 0, 0, 0, 0] PP=[0, 0, 0, 0, 0, 0] BA1=0 BS=[0, 0, 0, 0, 0] BP=[1, 0, 0, 0, 0, 0, 0, 0]	5	244080	0	0	15196	0	34470	0	9930	0	18270	0	21538	5	108108	0	6050	0	30518	282888	24972	35440	10370	19954	25124	129200	7228	30616
chr14	102898383	gAD_0561	C	T	TECPR2	NM_014844.4	synonymous_variant	LOW	c.1335C>T	p.Asn445Asn									-0.676			Likely_benign	0.127	Likely benign	PVS1=0 PS=[0, 0, 0, 0, 0] PM=[0, 1, 0, 0, 0, 0, 0] PP=[0, 0, 0, 0, 0, 0] BA1=0 BS=[0, 0, 0, 0, 0] BP=[0, 0, 0, 1, 0, 0, 1, 0]	42	243946	0	0	15162	0	34448	0	9928	1	18270	0	21526	1	108054	2	6050	38	30508	282888	24972	35440	10370	19954	25124	129200	7228	30616
chr14	102898384	gAD_0562	G	A	TECPR2	NM_014844.4	missense_variant	MODERATE	c.1336G>A	p.Ala446Thr	11	2	12.77	0.006014	0,017	0.33	0.001	1	0.649				4.368	Likely benign	PVS1=0 PS=[0, 0, 0, 0, 0] PM=[0, 1, 0, 0, 0, 0, 0] PP=[0, 0, 0, 0, 0, 0] BA1=0 BS=[0, 0, 0, 0, 0] BP=[1, 0, 0, 1, 0, 0, 0, 0]	13	275274	1	0	23874	2	35288	1	10214	0	19828	1	24990	1	123444	0	7128	8	30508	282888	24972	35440	10370	19954	25124	129200	7228	30616
chr14	102898384	gAD_0563	G	T	TECPR2	NM_014844.4	missense_variant	MODERATE	c.1336G>T	p.Ala446Ser	1		12.49	0.006804	0,012	0.145	0.035	1	-0.917				3.357	Likely benign	PVS1=0 PS=[0, 0, 0, 0, 0] PM=[0, 1, 0, 0, 0, 0, 0] PP=[0, 0, 0, 0, 0, 0] BA1=0 BS=[0, 0, 0, 0, 0] BP=[1, 0, 0, 1, 0, 0, 0, 0]	1	243876	0	0	15162	0	34440	0	9924	0	18268	0	21514	1	108018	0	6042	0	30508	282888	24972	35440	10370	19954	25124	129200	7228	30616
chr14	102898394	gAD_0564	C	T	TECPR2	NM_014844.4	missense_variant	MODERATE	c.1346C>T	p.Ser449Leu	13	4	16.81	0.009316	0,055	0.014	0.057	0.624354	0.644				21	Uncertain significance	PVS1=0 PS=[0, 0, 0, 0, 0] PM=[0, 1, 0, 0, 0, 0, 0] PP=[0, 0, 0, 0, 0, 0] BA1=0 BS=[0, 0, 0, 0, 0] BP=[1, 0, 0, 0, 0, 0, 0, 0]	17	274992	0	0	23866	0	35248	0	10186	2	19824	0	24992	12	123268	0	7132	3	30476	282888	24972	35440	10370	19954	25124	129200	7228	30616
chr14	102898414	gAD_0565	C	T	TECPR2	NM_014844.4	missense_variant	MODERATE	c.1366C>T	p.Leu456Phe	1		25.6	0.033632	0,160	0.006	0.997	0.940349	-0.546				24.7	Uncertain significance	PVS1=0 PS=[0, 0, 0, 0, 0] PM=[0, 1, 0, 0, 0, 0, 0] PP=[0, 0, 0, 0, 0, 0] BA1=0 BS=[0, 0, 0, 0, 0] BP=[1, 0, 0, 0, 0, 0, 0, 0]	1	241566	0	0	14966	0	33988	0	9796	0	18160	0	21372	0	107068	0	5992	1	30224	282888	24972	35440	10370	19954	25124	129200	7228	30616
chr14	102898419	gAD_0566	C	A	TECPR2	NM_014844.4	synonymous_variant	LOW	c.1371C>A	p.Val457Val									-1.326				1.242	Likely benign	PVS1=0 PS=[0, 0, 0, 0, 0] PM=[0, 1, 0, 0, 0, 0, 0] PP=[0, 0, 0, 0, 0, 0] BA1=0 BS=[0, 0, 0, 0, 0] BP=[0, 0, 0, 1, 0, 0, 1, 0]	1	240258	0	0	14816	0	33750	0	9736	0	18076	0	21248	1	106596	0	5948	0	30088	282888	24972	35440	10370	19954	25124	129200	7228	30616
chr14	102898420	gAD_0567	G	A	TECPR2	NM_014844.4	missense_variant	MODERATE	c.1372G>A	p.Val458Met	4		29.1	0.021918	0,185	0.015	0.998	0.998008	0.482				26.8	Uncertain significance	PVS1=0 PS=[0, 0, 0, 0, 0] PM=[0, 1, 0, 0, 0, 0, 0] PP=[0, 0, 0, 0, 0, 0] BA1=0 BS=[0, 0, 0, 0, 0] BP=[1, 0, 0, 0, 0, 0, 0, 0]	4	240156	0	0	14806	0	33748	0	9748	1	18062	0	21236	3	106550	0	5948	0	30058	282888	24972	35440	10370	19954	25124	129200	7228	30616
chr14	102898421	gAD_0568	T	G	TECPR2	NM_014844.4	missense_variant	MODERATE	c.1373T>G	p.Val458Gly	1		29.2	0.053286	0,242	0.019	0.997	1	-1.161				26.4	Uncertain significance	PVS1=0 PS=[0, 0, 0, 0, 0] PM=[0, 1, 0, 0, 0, 0, 0] PP=[0, 0, 0, 0, 0, 0] BA1=0 BS=[0, 0, 0, 0, 0] BP=[1, 0, 0, 0, 0, 0, 0, 0]	1	240232	0	0	14814	0	33720	0	9752	0	18066	0	21268	1	106590	0	5946	0	30076	282888	24972	35440	10370	19954	25124	129200	7228	30616
chr14	102898429	gAD_0569	A	C	TECPR2	NM_014844.4	missense_variant	MODERATE	c.1381A>C	p.Ile461Leu	1		22.1	0.004398	0,053	0.381	0.001	0.975718	-1.66				17.36	Uncertain significance	PVS1=0 PS=[0, 0, 0, 0, 0] PM=[0, 1, 0, 0, 0, 0, 0] PP=[0, 0, 0, 0, 0, 0] BA1=0 BS=[0, 0, 0, 0, 0] BP=[1, 0, 0, 0, 0, 0, 0, 0]	1	237068	0	0	14434	0	33202	0	9586	1	17872	0	20946	0	105384	0	5866	0	29778	282888	24972	35440	10370	19954	25124	129200	7228	30616
chr14	102898435	gAD_0570	G	C	TECPR2	NM_014844.4	missense_variant	MODERATE	c.1387G>C	p.Val463Leu	2		24.5	0.004165	0,051	0.094	0.005	0.771471	0.761				23.2	Uncertain significance	PVS1=0 PS=[0, 0, 0, 0, 0] PM=[0, 1, 0, 0, 0, 0, 0] PP=[0, 0, 0, 0, 0, 0] BA1=0 BS=[0, 0, 0, 0, 0] BP=[1, 0, 0, 0, 0, 0, 0, 0]	2	234206	0	0	14204	0	32794	0	9432	0	17686	0	20608	2	104130	0	5798	0	29554	282888	24972	35440	10370	19954	25124	129200	7228	30616
chr14	102898442	gAD_0571	G	GGAA	TECPR2	NM_014844.4	disruptive_inframe_insertion&splice_region_variant	MODERATE	c.1412_1414dupAGA	p.Lys471dup												Conflicting_interpretations_of_pathogenicity	16.66	Uncertain significance	PVS1=0 PS=[0, 0, 0, 0, 0] PM=[0, 1, 0, 0, 0, 0, 0] PP=[0, 0, 0, 0, 0, 0] BA1=0 BS=[0, 0, 0, 0, 0] BP=[0, 0, 1, 0, 0, 0, 0, 0]	218	241616	1	22	21700	11	29672	11	8638	53	17698	8	21466	105	109320	3	6254	5	26868	282888	24972	35440	10370	19954	25124	129200	7228	30616
chr14	102898442	gAD_0572	G	GGAAGAAGAA	TECPR2	NM_014844.4	disruptive_inframe_insertion&splice_region_variant	MODERATE	c.1406_1414dupAGAAGAAGA	p.Lys469_Lys471dup													16.51	Uncertain significance	PVS1=0 PS=[0, 0, 0, 0, 0] PM=[0, 1, 0, 0, 0, 0, 0] PP=[0, 0, 0, 0, 0, 0] BA1=0 BS=[0, 0, 0, 0, 0] BP=[0, 0, 1, 0, 0, 0, 0, 0]	8	241616	0	8	21700	0	29672	0	8638	0	17698	0	21466	0	109320	0	6254	0	26868	282888	24972	35440	10370	19954	25124	129200	7228	30616
chr14	102898442	gAD_0573	GGAA	G	TECPR2	NM_014844.4	disruptive_inframe_deletion	MODERATE	c.1412_1414delAGA	p.Lys471del												Uncertain_significance	16.9	Uncertain significance	PVS1=0 PS=[0, 0, 0, 0, 0] PM=[0, 1, 0, 0, 0, 0, 0] PP=[0, 0, 0, 0, 0, 0] BA1=0 BS=[0, 0, 0, 0, 0] BP=[0, 0, 1, 0, 0, 0, 0, 0]	2	31348	0	1	8702	0	846	0	290	0	1560	0	3456	1	15418	0	1076	0	0	282888	24972	35440	10370	19954	25124	129200	7228	30616
chr14	102898442	gAD_0574	GGAAGAA	G	TECPR2	NM_014844.4	disruptive_inframe_deletion	MODERATE	c.1409_1414delAGAAGA	p.Lys470_Lys471del												Uncertain_significance	19.1	Uncertain significance	PVS1=0 PS=[0, 0, 0, 0, 0] PM=[0, 1, 0, 0, 0, 0, 0] PP=[0, 0, 0, 0, 0, 0] BA1=0 BS=[0, 0, 0, 0, 0] BP=[0, 0, 1, 0, 0, 0, 0, 0]	2	210268	0	0	12998	0	28826	0	8348	0	16138	0	18010	1	93902	0	5178	1	26868	282888	24972	35440	10370	19954	25124	129200	7228	30616
chr14	102898453	gAD_0575	A	C	TECPR2	NM_014844.4	missense_variant	MODERATE	c.1405A>C	p.Lys469Gln	2		23.2	0.009344	0,081	0.052	0.098	0.999953	-1.056				21.8	Uncertain significance	PVS1=0 PS=[0, 0, 0, 0, 0] PM=[0, 1, 0, 0, 0, 0, 0] PP=[0, 0, 0, 0, 0, 0] BA1=0 BS=[0, 0, 0, 0, 0] BP=[1, 0, 0, 0, 0, 0, 0, 0]	2	213990	0	0	12648	0	30348	0	8786	0	16552	0	18138	0	94420	0	5408	2	27690	282888	24972	35440	10370	19954	25124	129200	7228	30616
chr14	102898455	gAD_0576	G	A	TECPR2	NM_014844.4	synonymous_variant	LOW	c.1407G>A	p.Lys469Lys									-0.99				7.659	Likely benign	PVS1=0 PS=[0, 0, 0, 0, 0] PM=[0, 1, 0, 0, 0, 0, 0] PP=[0, 0, 0, 0, 0, 0] BA1=0 BS=[0, 0, 0, 0, 0] BP=[0, 0, 0, 1, 0, 0, 1, 0]	1	207392	0	1	12286	0	29560	0	8586	0	16214	0	17322	0	91014	0	5306	0	27104	282888	24972	35440	10370	19954	25124	129200	7228	30616
chr14	102898460	gAD_0577	A	C	TECPR2	NM_014844.4	missense_variant	MODERATE	c.1412A>C	p.Lys471Thr	1		18.51	0.009522	0,038	0.112	0.002	0.999704	1.659				15.74	Likely benign	PVS1=0 PS=[0, 0, 0, 0, 0] PM=[0, 1, 0, 0, 0, 0, 0] PP=[0, 0, 0, 0, 0, 0] BA1=0 BS=[0, 0, 0, 0, 0] BP=[1, 0, 0, 1, 0, 0, 0, 0]	1	197690	0	0	11772	0	28454	0	8198	0	15700	0	16312	1	86106	0	5114	0	26034	282888	24972	35440	10370	19954	25124	129200	7228	30616
chr14	102898466	gAD_0578	G	A	TECPR2	NM_014844.4	splice_donor_variant&intron_variant	HIGH	c.1417+1G>A		1		24.4					1	-3.073	0.999985	0.938		33	Pathogenic	PVS1=1 PS=[0, 0, 0, 0, 0] PM=[0, 1, 0, 0, 0, 0, 0] PP=[0, 0, 1, 0, 0, 0] BA1=0 BS=[0, 0, 0, 0, 0] BP=[0, 0, 0, 0, 0, 0, 0, 0]	1	176840	0	0	10526	0	25996	0	7450	0	14608	0	14074	1	75634	0	4676	0	23876	282888	24972	35440	10370	19954	25124	129200	7228	30616
chr14	102898469	gAD_0579	C	T	TECPR2	NM_014844.4	splice_region_variant&intron_variant	LOW	c.1417+4C>T										1.992	0.000659662	0.036		0.668	Uncertain significance	PVS1=0 PS=[0, 0, 0, 0, 0] PM=[0, 1, 0, 0, 0, 0, 0] PP=[0, 0, 0, 0, 0, 0] BA1=0 BS=[0, 0, 0, 0, 0] BP=[0, 0, 0, 0, 0, 0, 0, 0]	1	169700	0	0	10198	0	24512	0	7068	0	14236	0	13446	0	72514	0	4532	1	23194	282888	24972	35440	10370	19954	25124	129200	7228	30616
chr14	102898469	gAD_0580	C	A	TECPR2	NM_014844.4	splice_region_variant&intron_variant	LOW	c.1417+4C>A										2.419	3.18301e-05	0.038		0.486	Uncertain significance	PVS1=0 PS=[0, 0, 0, 0, 0] PM=[0, 1, 0, 0, 0, 0, 0] PP=[0, 0, 0, 0, 0, 0] BA1=0 BS=[0, 0, 0, 0, 0] BP=[0, 0, 0, 0, 0, 0, 0, 0]	2	169700	0	1	10198	0	24512	1	7068	0	14236	0	13446	0	72514	0	4532	0	23194	282888	24972	35440	10370	19954	25124	129200	7228	30616
chr14	102898487	gAD_0581	C	T	TECPR2	NM_014844.4	intron_variant	MODIFIER	c.1417+22C>T										-0.92				0.174	Uncertain significance	PVS1=0 PS=[0, 0, 0, 0, 0] PM=[0, 1, 0, 0, 0, 0, 0] PP=[0, 0, 0, 0, 0, 0] BA1=0 BS=[0, 0, 0, 0, 0] BP=[0, 0, 0, 0, 0, 0, 0, 0]	1	126554	0	0	8194	0	19660	0	4996	0	11982	0	8666	1	51968	0	3650	0	17438	282888	24972	35440	10370	19954	25124	129200	7228	30616
chr14	102898490	gAD_0582	C	A	TECPR2	NM_014844.4	intron_variant	MODIFIER	c.1417+25C>A										0.328				0.269	Uncertain significance	PVS1=0 PS=[0, 0, 0, 0, 0] PM=[0, 1, 0, 0, 0, 0, 0] PP=[0, 0, 0, 0, 0, 0] BA1=0 BS=[0, 0, 0, 0, 0] BP=[0, 0, 0, 0, 0, 0, 0, 0]	11	145766	0	11	16528	0	17630	0	4414	0	12794	0	11140	0	63066	0	4342	0	15852	282888	24972	35440	10370	19954	25124	129200	7228	30616
chr14	102898492	gAD_0583	A	G	TECPR2	NM_014844.4	intron_variant	MODIFIER	c.1417+27A>G										-0.56				1.515	Uncertain significance	PVS1=0 PS=[0, 0, 0, 0, 0] PM=[0, 1, 0, 0, 0, 0, 0] PP=[0, 0, 0, 0, 0, 0] BA1=0 BS=[0, 0, 0, 0, 0] BP=[0, 0, 0, 0, 0, 0, 0, 0]	3	109354	0	0	7548	3	16498	0	3916	0	10984	0	7018	0	45232	0	3142	0	15016	282888	24972	35440	10370	19954	25124	129200	7228	30616
chr14	102898505	gAD_0584	G	A	TECPR2	NM_014844.4	intron_variant	MODIFIER	c.1417+40G>A										-0.594				1.347	Uncertain significance	PVS1=0 PS=[0, 0, 0, 0, 0] PM=[0, 1, 0, 0, 0, 0, 0] PP=[0, 0, 0, 0, 0, 0] BA1=0 BS=[0, 0, 0, 0, 0] BP=[0, 0, 0, 0, 0, 0, 0, 0]	1	84068	0	0	6626	0	12632	0	2562	0	9538	0	4468	1	35130	0	2578	0	10534	282888	24972	35440	10370	19954	25124	129200	7228	30616
chr14	102898507	gAD_0585	C	A	TECPR2	NM_014844.4	intron_variant	MODIFIER	c.1417+42C>A										0.232				0.635	Uncertain significance	PVS1=0 PS=[0, 0, 0, 0, 0] PM=[0, 1, 0, 0, 0, 0, 0] PP=[0, 0, 0, 0, 0, 0] BA1=0 BS=[0, 0, 0, 0, 0] BP=[0, 0, 0, 0, 0, 0, 0, 0]	5	113416	0	4	15254	1	13272	0	2760	0	10954	0	7664	0	49746	0	3632	0	10134	282888	24972	35440	10370	19954	25124	129200	7228	30616
chr14	102898512	gAD_0586	C	T	TECPR2	NM_014844.4	intron_variant	MODIFIER	c.1417+47C>T										-0.863				4.746	Uncertain significance	PVS1=0 PS=[0, 0, 0, 0, 0] PM=[0, 1, 0, 0, 0, 0, 0] PP=[0, 0, 0, 0, 0, 0] BA1=0 BS=[0, 0, 0, 0, 0] BP=[0, 0, 0, 0, 0, 0, 0, 0]	2	78080	0	0	6310	0	12206	0	2336	1	9170	0	3572	0	32486	0	2470	1	9530	282888	24972	35440	10370	19954	25124	129200	7228	30616
chr14	102898519	gAD_0587	T	C	TECPR2	NM_014844.4	intron_variant	MODIFIER	c.1417+54T>C										0.751				1.815	Uncertain significance	PVS1=0 PS=[0, 0, 0, 0, 0] PM=[0, 1, 0, 0, 0, 0, 0] PP=[0, 0, 0, 0, 0, 0] BA1=0 BS=[0, 0, 0, 0, 0] BP=[0, 0, 0, 0, 0, 0, 0, 0]	40	31394	0	40	8712	0	846	0	290	0	1558	0	3472	0	15428	0	1088	0	0	282888	24972	35440	10370	19954	25124	129200	7228	30616
chr14	102898529	gAD_0588	C	T	TECPR2	NM_014844.4	intron_variant	MODIFIER	c.1417+64C>T										1.241				3.209	Uncertain significance	PVS1=0 PS=[0, 0, 0, 0, 0] PM=[0, 1, 0, 0, 0, 0, 0] PP=[0, 0, 0, 0, 0, 0] BA1=0 BS=[0, 0, 0, 0, 0] BP=[0, 0, 0, 0, 0, 0, 0, 0]	1	31384	0	1	8714	0	848	0	290	0	1558	0	3470	0	15416	0	1088	0	0	282888	24972	35440	10370	19954	25124	129200	7228	30616
chr14	102900498	gAD_0589	A	T	TECPR2	NM_014844.4	intron_variant	MODIFIER	c.1418-74A>T										-0.222				9.757	Uncertain significance	PVS1=0 PS=[0, 0, 0, 0, 0] PM=[0, 1, 0, 0, 0, 0, 0] PP=[0, 0, 0, 0, 0, 0] BA1=0 BS=[0, 0, 0, 0, 0] BP=[0, 0, 0, 0, 0, 0, 0, 0]	1	31406	0	0	8716	0	848	0	290	0	1560	0	3476	1	15428	0	1088	0	0	282888	24972	35440	10370	19954	25124	129200	7228	30616
chr14	102900500	gAD_0590	A	G	TECPR2	NM_014844.4	intron_variant	MODIFIER	c.1418-72A>G										0.228				1.01	Uncertain significance	PVS1=0 PS=[0, 0, 0, 0, 0] PM=[0, 1, 0, 0, 0, 0, 0] PP=[0, 0, 0, 0, 0, 0] BA1=0 BS=[0, 0, 0, 0, 0] BP=[0, 0, 0, 0, 0, 0, 0, 0]	1	31404	0	0	8718	0	848	0	290	1	1560	0	3476	0	15424	0	1088	0	0	282888	24972	35440	10370	19954	25124	129200	7228	30616
chr14	102900502	gAD_0591	G	A	TECPR2	NM_014844.4	intron_variant	MODIFIER	c.1418-70G>A										-0.262				4.827	Uncertain significance	PVS1=0 PS=[0, 0, 0, 0, 0] PM=[0, 1, 0, 0, 0, 0, 0] PP=[0, 0, 0, 0, 0, 0] BA1=0 BS=[0, 0, 0, 0, 0] BP=[0, 0, 0, 0, 0, 0, 0, 0]	9	31386	0	0	8716	0	846	0	290	0	1558	3	3476	5	15414	1	1086	0	0	282888	24972	35440	10370	19954	25124	129200	7228	30616
chr14	102900522	gAD_0592	C	T	TECPR2	NM_014844.4	intron_variant	MODIFIER	c.1418-50C>T										-0.426				1.01	Uncertain significance	PVS1=0 PS=[0, 0, 0, 0, 0] PM=[0, 1, 0, 0, 0, 0, 0] PP=[0, 0, 0, 0, 0, 0] BA1=0 BS=[0, 0, 0, 0, 0] BP=[0, 0, 0, 0, 0, 0, 0, 0]	1	123232	0	0	9382	0	11522	0	2026	1	8460	0	16232	0	64194	0	2260	0	9156	282888	24972	35440	10370	19954	25124	129200	7228	30616
chr14	102900531	gAD_0593	T	C	TECPR2	NM_014844.4	intron_variant	MODIFIER	c.1418-41T>C										0.187				2.361	Uncertain significance	PVS1=0 PS=[0, 0, 0, 0, 0] PM=[0, 1, 0, 0, 0, 0, 0] PP=[0, 0, 0, 0, 0, 0] BA1=0 BS=[0, 0, 0, 0, 0] BP=[0, 0, 0, 0, 0, 0, 0, 0]	1	132332	0	0	10460	1	12710	0	2288	0	9734	0	16364	0	68216	0	2552	0	10008	282888	24972	35440	10370	19954	25124	129200	7228	30616
chr14	102900536	gAD_0594	C	T	TECPR2	NM_014844.4	intron_variant	MODIFIER	c.1418-36C>T										-0.548				2.384	Uncertain significance	PVS1=0 PS=[0, 0, 0, 0, 0] PM=[0, 1, 0, 0, 0, 0, 0] PP=[0, 0, 0, 0, 0, 0] BA1=0 BS=[0, 0, 0, 0, 0] BP=[0, 0, 0, 0, 0, 0, 0, 0]	8	164746	0	0	19354	0	13594	0	2612	8	11414	0	19858	0	84272	0	3666	0	9976	282888	24972	35440	10370	19954	25124	129200	7228	30616
chr14	102900537	gAD_0595	C	T	TECPR2	NM_014844.4	intron_variant	MODIFIER	c.1418-35C>T										-0.519				6.207	Uncertain significance	PVS1=0 PS=[0, 0, 0, 0, 0] PM=[0, 1, 0, 0, 0, 0, 0] PP=[0, 0, 0, 0, 0, 0] BA1=0 BS=[0, 0, 0, 0, 0] BP=[0, 0, 0, 0, 0, 0, 0, 0]	4	132718	0	0	10604	1	12646	0	2312	0	9752	0	16378	1	68548	0	2546	2	9932	282888	24972	35440	10370	19954	25124	129200	7228	30616
chr14	102900538	gAD_0596	G	A	TECPR2	NM_014844.4	intron_variant	MODIFIER	c.1418-34G>A										-0.98				0.12	Uncertain significance	PVS1=0 PS=[0, 0, 0, 0, 0] PM=[0, 1, 0, 0, 0, 0, 0] PP=[0, 0, 0, 0, 0, 0] BA1=0 BS=[0, 0, 0, 0, 0] BP=[0, 0, 0, 0, 0, 0, 0, 0]	11	163820	0	9	19298	0	13430	0	2582	0	11252	0	19850	2	83894	0	3640	0	9874	282888	24972	35440	10370	19954	25124	129200	7228	30616
chr14	102900542	gAD_0597	C	T	TECPR2	NM_014844.4	intron_variant	MODIFIER	c.1418-30C>T										0.479				9.567	Uncertain significance	PVS1=0 PS=[0, 0, 0, 0, 0] PM=[0, 1, 0, 0, 0, 0, 0] PP=[0, 0, 0, 0, 0, 0] BA1=0 BS=[0, 0, 0, 0, 0] BP=[0, 0, 0, 0, 0, 0, 0, 0]	2	132702	0	0	10594	0	12630	0	2292	1	9660	0	16374	1	68662	0	2558	0	9932	282888	24972	35440	10370	19954	25124	129200	7228	30616
chr14	102900548	gAD_0598	T	C	TECPR2	NM_014844.4	intron_variant	MODIFIER	c.1418-24T>C										0.583				10.93	Uncertain significance	PVS1=0 PS=[0, 0, 0, 0, 0] PM=[0, 1, 0, 0, 0, 0, 0] PP=[0, 0, 0, 0, 0, 0] BA1=0 BS=[0, 0, 0, 0, 0] BP=[0, 0, 0, 0, 0, 0, 0, 0]	1	134408	0	0	10804	0	12728	0	2354	0	9898	0	16414	1	69586	0	2596	0	10028	282888	24972	35440	10370	19954	25124	129200	7228	30616
chr14	102900551	gAD_0599	A	G	TECPR2	NM_014844.4	intron_variant	MODIFIER	c.1418-21A>G										-0.42				14.81	Uncertain significance	PVS1=0 PS=[0, 0, 0, 0, 0] PM=[0, 1, 0, 0, 0, 0, 0] PP=[0, 0, 0, 0, 0, 0] BA1=0 BS=[0, 0, 0, 0, 0] BP=[0, 0, 0, 0, 0, 0, 0, 0]	2	134194	0	0	10820	2	12698	0	2350	0	9872	0	16402	0	69490	0	2574	0	9988	282888	24972	35440	10370	19954	25124	129200	7228	30616
chr14	102900552	gAD_0600	A	T	TECPR2	NM_014844.4	intron_variant	MODIFIER	c.1418-20A>T										-0.057				8.435	Uncertain significance	PVS1=0 PS=[0, 0, 0, 0, 0] PM=[0, 1, 0, 0, 0, 0, 0] PP=[0, 0, 0, 0, 0, 0] BA1=0 BS=[0, 0, 0, 0, 0] BP=[0, 0, 0, 0, 0, 0, 0, 0]	1	134438	0	0	10852	0	12730	0	2342	0	9874	0	16404	1	69622	0	2592	0	10022	282888	24972	35440	10370	19954	25124	129200	7228	30616
chr14	102900556	gAD_0601	T	C	TECPR2	NM_014844.4	intron_variant	MODIFIER	c.1418-16T>C										-0.078				15.64	Uncertain significance	PVS1=0 PS=[0, 0, 0, 0, 0] PM=[0, 1, 0, 0, 0, 0, 0] PP=[0, 0, 0, 0, 0, 0] BA1=0 BS=[0, 0, 0, 0, 0] BP=[0, 0, 0, 0, 0, 0, 0, 0]	1	31408	0	0	8716	0	848	0	290	0	1558	0	3476	1	15432	0	1088	0	0	282888	24972	35440	10370	19954	25124	129200	7228	30616
chr14	102900557	gAD_0602	C	A	TECPR2	NM_014844.4	intron_variant	MODIFIER	c.1418-15C>A										-0.497				16.12	Uncertain significance	PVS1=0 PS=[0, 0, 0, 0, 0] PM=[0, 1, 0, 0, 0, 0, 0] PP=[0, 0, 0, 0, 0, 0] BA1=0 BS=[0, 0, 0, 0, 0] BP=[0, 0, 0, 0, 0, 0, 0, 0]	5	138968	0	0	11412	2	13164	0	2456	0	10484	0	16458	3	71836	0	2732	0	10426	282888	24972	35440	10370	19954	25124	129200	7228	30616
chr14	102900558	gAD_0603	T	C	TECPR2	NM_014844.4	intron_variant	MODIFIER	c.1418-14T>C										-0.419				16.88	Uncertain significance	PVS1=0 PS=[0, 0, 0, 0, 0] PM=[0, 1, 0, 0, 0, 0, 0] PP=[0, 0, 0, 0, 0, 0] BA1=0 BS=[0, 0, 0, 0, 0] BP=[0, 0, 0, 0, 0, 0, 0, 0]	3	171220	0	3	20210	0	14132	0	2758	0	12186	0	19934	0	87656	0	3848	0	10496	282888	24972	35440	10370	19954	25124	129200	7228	30616
chr14	102900567	gAD_0604	A	G	TECPR2	NM_014844.4	splice_region_variant&intron_variant	LOW	c.1418-5A>G										-1.363	0.998701	0.978		18.94	Uncertain significance	PVS1=0 PS=[0, 0, 0, 0, 0] PM=[0, 1, 0, 0, 0, 0, 0] PP=[0, 0, 1, 0, 0, 0] BA1=0 BS=[0, 0, 0, 0, 0] BP=[0, 0, 0, 0, 0, 0, 0, 0]	4	143946	0	0	12054	1	13686	0	2638	0	11138	0	16516	1	74188	0	2916	2	10810	282888	24972	35440	10370	19954	25124	129200	7228	30616
chr14	102900569	gAD_0605	T	C	TECPR2	NM_014844.4	splice_region_variant&intron_variant	LOW	c.1418-3T>C										0.884	7.64636e-05	0.03		9.827	Uncertain significance	PVS1=0 PS=[0, 0, 0, 0, 0] PM=[0, 1, 0, 0, 0, 0, 0] PP=[0, 0, 0, 0, 0, 0] BA1=0 BS=[0, 0, 0, 0, 0] BP=[0, 0, 0, 0, 0, 0, 0, 0]	2	143820	0	1	12062	1	13650	0	2636	0	11110	0	16512	0	74170	0	2912	0	10768	282888	24972	35440	10370	19954	25124	129200	7228	30616
chr14	102900577	gAD_0606	G	A	TECPR2	NM_014844.4	missense_variant	MODERATE	c.1423G>A	p.Gly475Arg	1		24.3	0.008701	0,180	0.003	0.975	0.997744	-0.123				25.5	Uncertain significance	PVS1=0 PS=[0, 0, 0, 0, 0] PM=[0, 1, 0, 0, 0, 0, 0] PP=[0, 0, 0, 0, 0, 0] BA1=0 BS=[0, 0, 0, 0, 0] BP=[1, 0, 0, 0, 0, 0, 0, 0]	1	145522	0	0	12434	0	13728	0	2682	0	11290	0	16514	1	75072	0	2952	0	10850	282888	24972	35440	10370	19954	25124	129200	7228	30616
chr14	102900581	gAD_0607	G	A	TECPR2	NM_014844.4	missense_variant	MODERATE	c.1427G>A	p.Ser476Asn	5	1	17.8	0.004377	0,046	0.252	0.006	1	-0.02				12.62	Likely benign	PVS1=0 PS=[0, 0, 0, 0, 0] PM=[0, 1, 0, 0, 0, 0, 0] PP=[0, 0, 0, 0, 0, 0] BA1=0 BS=[0, 0, 0, 0, 0] BP=[1, 0, 0, 1, 0, 0, 0, 0]	6	177390	0	0	21244	0	14602	0	2984	0	12880	1	20000	4	90778	1	4050	0	10852	282888	24972	35440	10370	19954	25124	129200	7228	30616
chr14	102900589	gAD_0608	A	T	TECPR2	NM_014844.4	missense_variant	MODERATE	c.1435A>T	p.Thr479Ser	1		13.74	0.005903	0,016	0.196	0.006	1	-0.252				0.14	Likely benign	PVS1=0 PS=[0, 0, 0, 0, 0] PM=[0, 1, 0, 0, 0, 0, 0] PP=[0, 0, 0, 0, 0, 0] BA1=0 BS=[0, 0, 0, 0, 0] BP=[1, 0, 0, 1, 0, 0, 0, 0]	1	147984	0	0	12826	0	13950	0	2746	0	11538	0	16552	1	76386	0	3030	0	10956	282888	24972	35440	10370	19954	25124	129200	7228	30616
chr14	102900593	gAD_0609	G	C	TECPR2	NM_014844.4	missense_variant	MODERATE	c.1439G>C	p.Cys480Ser	1		14.64	0.005326	0,065	0.478	0.002	1	-0.261				6.2	Uncertain significance	PVS1=0 PS=[0, 0, 0, 0, 0] PM=[0, 1, 0, 0, 0, 0, 0] PP=[0, 0, 0, 0, 0, 0] BA1=0 BS=[0, 0, 0, 0, 0] BP=[1, 0, 0, 0, 0, 0, 0, 0]	1	150110	0	0	13104	0	14222	0	2808	0	11878	0	16586	1	77284	0	3118	0	11110	282888	24972	35440	10370	19954	25124	129200	7228	30616
chr14	102900611	gAD_0610	C	T	TECPR2	NM_014844.4	missense_variant	MODERATE	c.1457C>T	p.Ser486Leu	1	1	17.81	0.007757	0,075	0.038	0.151	1	-0.279				18.87	Uncertain significance	PVS1=0 PS=[0, 0, 0, 0, 0] PM=[0, 1, 0, 0, 0, 0, 0] PP=[0, 0, 0, 0, 0, 0] BA1=0 BS=[0, 0, 0, 0, 0] BP=[1, 0, 0, 0, 0, 0, 0, 0]	2	184066	0	2	22140	0	15394	0	3170	0	13750	0	20086	0	93930	0	4262	0	11334	282888	24972	35440	10370	19954	25124	129200	7228	30616
chr14	102900612	gAD_0611	G	A	TECPR2	NM_014844.4	synonymous_variant	LOW	c.1458G>A	p.Ser486Ser									-0.317			Likely_benign	0.004	Likely benign	PVS1=0 PS=[0, 0, 0, 0, 0] PM=[0, 1, 0, 0, 0, 0, 0] PP=[0, 0, 0, 0, 0, 0] BA1=0 BS=[0, 0, 0, 0, 0] BP=[0, 0, 0, 1, 0, 1, 1, 0]	7	183440	0	4	22092	0	15320	0	3164	0	13628	0	20088	3	93624	0	4262	0	11262	282888	24972	35440	10370	19954	25124	129200	7228	30616
chr14	102900614	gAD_0612	C	T	TECPR2	NM_014844.4	missense_variant	MODERATE	c.1460C>T	p.Thr487Ile	4	1	21.9	0.013023	0,153	0.002	0.975	0.997048	-0.002				23.2	Uncertain significance	PVS1=0 PS=[0, 0, 0, 0, 0] PM=[0, 1, 0, 0, 0, 0, 0] PP=[0, 0, 0, 0, 0, 0] BA1=0 BS=[0, 0, 0, 0, 0] BP=[1, 0, 0, 0, 0, 0, 0, 0]	5	184724	0	0	22218	0	15492	0	3208	0	13852	4	20100	1	94158	0	4292	0	11404	282888	24972	35440	10370	19954	25124	129200	7228	30616
chr14	102900624	gAD_0613	C	T	TECPR2	NM_014844.4	synonymous_variant	LOW	c.1470C>T	p.Ser490Ser									-0.118			Benign/Likely_benign	0.773	Likely benign	PVS1=0 PS=[0, 0, 0, 0, 0] PM=[0, 0, 0, 0, 0, 0, 0] PP=[0, 0, 0, 0, 0, 0] BA1=0 BS=[1, 0, 0, 0, 0] BP=[0, 0, 0, 1, 0, 1, 1, 0]	175	185304	0	164	22276	3	15576	0	3224	0	13938	0	20102	5	94428	3	4308	0	11452	282888	24972	35440	10370	19954	25124	129200	7228	30616
chr14	102900625	gAD_0614	G	A	TECPR2	NM_014844.4	missense_variant	MODERATE	c.1471G>A	p.Glu491Lys	22	2	25.9	0.01589	0,143	0.008	0.89	0.63154	-0.248			Uncertain_significance	23.7	Uncertain significance	PVS1=0 PS=[0, 0, 0, 0, 0] PM=[0, 1, 0, 0, 0, 0, 0] PP=[0, 0, 0, 0, 0, 0] BA1=0 BS=[0, 0, 0, 0, 0] BP=[1, 0, 0, 0, 0, 0, 0, 0]	24	184124	0	1	22196	0	15426	0	3172	0	13724	0	20078	22	93896	0	4256	1	11376	282888	24972	35440	10370	19954	25124	129200	7228	30616
chr14	102900631	gAD_0615	C	T	TECPR2	NM_014844.4	missense_variant	MODERATE	c.1477C>T	p.Pro493Ser	50	7	17.06	0.003097	0,110	0.411	0.002	0.994765	-0.006			Likely_benign	13.46	Uncertain significance	PVS1=0 PS=[0, 0, 0, 0, 0] PM=[0, 1, 0, 0, 0, 0, 0] PP=[0, 0, 0, 0, 0, 0] BA1=0 BS=[0, 0, 0, 0, 0] BP=[1, 0, 0, 0, 0, 0, 0, 0]	57	187560	1	0	22512	0	15998	0	3276	56	14290	0	20142	1	95310	0	4358	0	11674	282888	24972	35440	10370	19954	25124	129200	7228	30616
chr14	102900637	gAD_0616	G	A	TECPR2	NM_014844.4	missense_variant	MODERATE	c.1483G>A	p.Asp495Asn	1		22.7	0.006846	0,096	0.037	0.002	0.999989	0.011				22.3	Uncertain significance	PVS1=0 PS=[0, 0, 0, 0, 0] PM=[0, 1, 0, 0, 0, 0, 0] PP=[0, 0, 0, 0, 0, 0] BA1=0 BS=[0, 0, 0, 0, 0] BP=[1, 0, 0, 0, 0, 0, 0, 0]	1	160734	0	0	14264	0	16040	0	3090	0	13340	0	16766	0	81620	0	3436	1	12178	282888	24972	35440	10370	19954	25124	129200	7228	30616
chr14	102900654	gAD_0617	G	A	TECPR2	NM_014844.4	synonymous_variant	LOW	c.1500G>A	p.Leu500Leu									-0.268				5.009	Likely benign	PVS1=0 PS=[0, 0, 0, 0, 0] PM=[0, 1, 0, 0, 0, 0, 0] PP=[0, 0, 0, 0, 0, 0] BA1=0 BS=[0, 0, 0, 0, 0] BP=[0, 0, 0, 1, 0, 0, 1, 0]	1	170840	0	1	14996	0	18298	0	3410	0	14812	0	17020	0	84958	0	3818	0	13528	282888	24972	35440	10370	19954	25124	129200	7228	30616
chr14	102900661	gAD_0618	G	C	TECPR2	NM_014844.4	missense_variant	MODERATE	c.1507G>C	p.Asp503His		1	25.6	0.024235	0,327	0.003	0.981	0.999142	-0.275				24.2	Uncertain significance	PVS1=0 PS=[0, 0, 0, 0, 0] PM=[0, 1, 0, 0, 0, 0, 0] PP=[0, 0, 0, 0, 0, 0] BA1=0 BS=[0, 0, 0, 0, 0] BP=[1, 0, 0, 0, 0, 0, 0, 0]	1	31394	0	0	8706	0	848	0	290	0	1556	0	3476	1	15430	0	1088	0	0	282888	24972	35440	10370	19954	25124	129200	7228	30616
chr14	102900672	gAD_0619	G	A	TECPR2	NM_014844.4	synonymous_variant	LOW	c.1518G>A	p.Ser506Ser									-0.315			Likely_benign	0.374	Likely benign	PVS1=0 PS=[0, 0, 0, 0, 0] PM=[0, 1, 0, 0, 0, 0, 0] PP=[0, 0, 0, 0, 0, 0] BA1=0 BS=[0, 0, 0, 0, 0] BP=[0, 0, 0, 1, 0, 0, 1, 0]	12	172786	0	3	15000	1	18652	0	3602	8	14870	0	17150	0	85648	0	3904	0	13960	282888	24972	35440	10370	19954	25124	129200	7228	30616
chr14	102900677	gAD_0620	C	G	TECPR2	NM_014844.4	missense_variant	MODERATE	c.1523C>G	p.Thr508Ser	3		12.56	0.002883	0,052	0.27	0.003	1	-0.117				6.328	Uncertain significance	PVS1=0 PS=[0, 0, 0, 0, 0] PM=[0, 1, 0, 0, 0, 0, 0] PP=[0, 0, 0, 0, 0, 0] BA1=0 BS=[0, 0, 0, 0, 0] BP=[1, 0, 0, 0, 0, 0, 0, 0]	3	176374	0	1	15168	0	19518	0	3728	0	15284	0	17242	2	86704	0	4024	0	14706	282888	24972	35440	10370	19954	25124	129200	7228	30616
chr14	102900683	gAD_0621	G	T	TECPR2	NM_014844.4	missense_variant	MODERATE	c.1529G>T	p.Ser510Ile	1		22.8	0.010079	0,094	0.07	0.158	0.999904	0.34				19.03	Uncertain significance	PVS1=0 PS=[0, 0, 0, 0, 0] PM=[0, 1, 0, 0, 0, 0, 0] PP=[0, 0, 0, 0, 0, 0] BA1=0 BS=[0, 0, 0, 0, 0] BP=[1, 0, 0, 0, 0, 0, 0, 0]	1	177164	0	0	15116	0	19720	0	3810	0	15332	0	17336	1	86872	0	4034	0	14944	282888	24972	35440	10370	19954	25124	129200	7228	30616
[truncated: 1,004,199 more chars]
